# Genetic similarity among 178 disease phenotypes predicts therapeutic and side effects for 1,711 drugs

**DOI:** 10.1101/2025.05.13.25327511

**Authors:** Panagiotis N. Lalagkas, Rachel D. Melamed

**Affiliations:** Department of Biological Sciences, University of Massachusetts Lowell, Lowell MA, USA

## Abstract

Human genetics demonstrates great potential for drug discovery, but challenges in identifying causal genes limit its clinical translation. Pleiotropy, the phenomenon where genetic variants or genes influence multiple traits, has been previously used to identify drug targets shared between phenotypically similar diseases. Here, we expand the use of pleiotropy to develop and evaluate a gene-agnostic method that predicts novel drug therapeutic and side effects across the phenome. We hypothesize that diseases with high genetic similarity to a drug’s known indications can point to new drug uses. To test this, we develop five metrics to quantify the genetic similarity between pairs of 178 diseases integrating genome-wide genetic correlation, gene-level associations and tissue-specific gene regulation. Comparing these metrics with data on indications and side effects of 1,711 common drugs, we find that more genetically similar diseases tend to share more drugs. We then use genetic similarity to predict drug therapeutic effects: our predictions with probability >0.1 show a 2.03-fold increased likelihood of progressing from Phase I clinical trials to regulatory approval. As well, predictions with probability >0.2 are 1.42 times more likely to correspond to true adverse effects. Notably, the indications model predicts side effects better than expected by chance, and vice-versa, implying a shared genetic basis for therapeutic and adverse drug effects. Together, our results suggest that genetic similarity can reveal new drug-disease links, putting forward a new use of genetics that bypasses the need for disease and drug target identification.

## Supplementary Table 2 for "Genetic similarity among 178 disease phenotypes predicts therapeutic and side effects for 1,711 drugs" (part 1 of 3)

### Sheet: pheno_dissimilar_pairs
	Table S2 A. Predicted probabilities of drug-disease pairs being a side effect using only phenotypically dissimilar drug side effect-disease pairs for model training (based on Open Targets, UK HRCS, ICD-10 disease annotations and ClinGraph embedding cosine similarity < -0.1). Each row corresponds to a drug-disease pair and includes the drug ChEMBL ID and name, the disease MeSH ID and name, and an indicator of whether the drug is a known side effect for the disease. We also report the predicted probability and the drug side effects whose genetic similarity to the candidate disease is used to compute the predicted probability.
	Drug ID	Disease ID	Drug name	Disease name	Is known side effect?	Predicted probability	Drug side effects used - ID	Drug side effects used - name
	CHEMBL1201222	D015228	LISDEXAMFETAMINE	Hypertriglyceridemia	0	0.014109	D003248	Constipation
	CHEMBL1201222	D013771	LISDEXAMFETAMINE	Tetralogy of Fallot	0	0.0202125	D014581	Urticaria
	CHEMBL1201222	D001172	LISDEXAMFETAMINE	Arthritis, Rheumatoid	0	0.0140114	D003248	Constipation
	CHEMBL1201222	D003424	LISDEXAMFETAMINE	Crohn Disease	0	0.0335077	D007319 ||| D006973	Sleep Initiation and Maintenance Disorders ||| Hypertension
	CHEMBL1201222	D002761	LISDEXAMFETAMINE	Cholangitis	0	0.0107986	D007319	Sleep Initiation and Maintenance Disorders
	CHEMBL1201222	D017098	LISDEXAMFETAMINE	IgA Deficiency	0	0.0170052	D007319 ||| D003248 ||| D014581 ||| D006973	Sleep Initiation and Maintenance Disorders ||| Constipation ||| Urticaria ||| Hypertension
	CHEMBL1201222	D008268	LISDEXAMFETAMINE	Macular Degeneration	0	0.0553426	D003248 ||| D014581	Constipation ||| Urticaria
	CHEMBL1201222	D014012	LISDEXAMFETAMINE	Tinnitus	0	0.0757686	D006973	Hypertension
	CHEMBL1201222	D000505	LISDEXAMFETAMINE	Alopecia	0	0.109003	D007319 ||| D003248 ||| D006973	Sleep Initiation and Maintenance Disorders ||| Constipation ||| Hypertension
	CHEMBL1201222	D008881	LISDEXAMFETAMINE	Migraine Disorders	0	0.0187463	D003248 ||| D011537 ||| D014581	Constipation ||| Pruritus ||| Urticaria
	CHEMBL1201222	D012626	LISDEXAMFETAMINE	Sebaceous Gland Neoplasms	0	0.0943639	D007319 ||| D003248 ||| D014581 ||| D006973	Sleep Initiation and Maintenance Disorders ||| Constipation ||| Urticaria ||| Hypertension
	CHEMBL1201222	D001943	LISDEXAMFETAMINE	Breast Neoplasms	0	0.123233	D007319 ||| D006973	Sleep Initiation and Maintenance Disorders ||| Hypertension
	CHEMBL1201222	D000230	LISDEXAMFETAMINE	Adenocarcinoma	0	0.0150466	D007319	Sleep Initiation and Maintenance Disorders
	CHEMBL1201222	D002386	LISDEXAMFETAMINE	Cataract	0	0.0145728	D003248	Constipation
	CHEMBL1201222	D012005	LISDEXAMFETAMINE	Rectal Prolapse	0	0.0230795	D007319	Sleep Initiation and Maintenance Disorders
	CHEMBL1201222	D014029	LISDEXAMFETAMINE	Tobacco Use Disorder	0	0.0471139	D014581 ||| D006973	Urticaria ||| Hypertension
	CHEMBL1201222	D000076385	LISDEXAMFETAMINE	Diverticular Diseases	0	0.0507637	D007319 ||| D014581 ||| D006973	Sleep Initiation and Maintenance Disorders ||| Urticaria ||| Hypertension
	CHEMBL1201222	D003922	LISDEXAMFETAMINE	Diabetes Mellitus, Type 1	0	0.0719981	D003248	Constipation
	CHEMBL1201222	D009798	LISDEXAMFETAMINE	Ocular Hypertension	0	0.0160106	D003248 ||| D014581	Constipation ||| Urticaria
	CHEMBL1201222	D009447	LISDEXAMFETAMINE	Neuroblastoma	0	0.071268	D007319	Sleep Initiation and Maintenance Disorders
	CHEMBL1201222	D001714	LISDEXAMFETAMINE	Bipolar Disorder	0	0.0133455	D011537 ||| D014581	Pruritus ||| Urticaria
	CHEMBL1201222	D003924	LISDEXAMFETAMINE	Diabetes Mellitus, Type 2	0	0.0199266	D003248	Constipation
	CHEMBL1201222	D004827	LISDEXAMFETAMINE	Epilepsy	0	0.0163651	D003248	Constipation
	CHEMBL1201222	D005901	LISDEXAMFETAMINE	Glaucoma	0	0.0158152	D003248	Constipation
	CHEMBL1201222	D051436	LISDEXAMFETAMINE	Renal Insufficiency, Chronic	0	0.0170579	D014581	Urticaria
	CHEMBL1201222	D013167	LISDEXAMFETAMINE	Spondylitis, Ankylosing	0	0.0181263	D003248	Constipation
	CHEMBL1201222	D010003	LISDEXAMFETAMINE	Osteoarthritis	0	0.0177232	D003248	Constipation
	CHEMBL1201222	D001281	LISDEXAMFETAMINE	Atrial Fibrillation	0	0.0236197	D011537 ||| D014581	Pruritus ||| Urticaria
	CHEMBL1201222	D008228	LISDEXAMFETAMINE	Lymphoma, Non-Hodgkin	0	0.0170387	D007319 ||| D003248 ||| D006973	Sleep Initiation and Maintenance Disorders ||| Constipation ||| Hypertension
	CHEMBL1201222	D002349	LISDEXAMFETAMINE	Carpal Tunnel Syndrome	0	0.0150855	D003248	Constipation
	CHEMBL1201222	D001749	LISDEXAMFETAMINE	Urinary Bladder Neoplasms	0	0.0163067	D007319	Sleep Initiation and Maintenance Disorders
	CHEMBL1201222	D000380	LISDEXAMFETAMINE	Agranulocytosis	0	0.0216452	D007319 ||| D003248 ||| D011537 ||| D014581 ||| D006973	Sleep Initiation and Maintenance Disorders ||| Constipation ||| Pruritus ||| Urticaria ||| Hypertension
	CHEMBL1201222	D012893	LISDEXAMFETAMINE	Sleep Wake Disorders	0	0.0363451	D011537	Pruritus
	CHEMBL1201222	D006429	LISDEXAMFETAMINE	Hemiplegia	0	0.174382	D003248 ||| D011537 ||| D014581 ||| D006973	Constipation ||| Pruritus ||| Urticaria ||| Hypertension
	CHEMBL1201222	D013345	LISDEXAMFETAMINE	Subarachnoid Hemorrhage	0	0.0218268	D003248 ||| D011537 ||| D014581	Constipation ||| Pruritus ||| Urticaria
	CHEMBL1201222	D002543	LISDEXAMFETAMINE	Cerebral Hemorrhage	0	0.0162273	D003248 ||| D011537 ||| D014581	Constipation ||| Pruritus ||| Urticaria
	CHEMBL1201222	D002544	LISDEXAMFETAMINE	Cerebral Infarction	0	0.015491	D003248	Constipation
	CHEMBL1201222	D010689	LISDEXAMFETAMINE	Phlebitis	0	0.0432207	D007319 ||| D003248 ||| D011537 ||| D014581	Sleep Initiation and Maintenance Disorders ||| Constipation ||| Pruritus ||| Urticaria
	CHEMBL1201222	D010996	LISDEXAMFETAMINE	Pleural Effusion	0	0.0467134	D007319 ||| D006973	Sleep Initiation and Maintenance Disorders ||| Hypertension
	CHEMBL1201222	D011030	LISDEXAMFETAMINE	Pneumothorax	0	0.0195857	D007319 ||| D011537 ||| D014581 ||| D006973	Sleep Initiation and Maintenance Disorders ||| Pruritus ||| Urticaria ||| Hypertension
	CHEMBL1201222	D014060	LISDEXAMFETAMINE	Tongue Diseases	0	0.144702	D006973	Hypertension
	CHEMBL1201222	D002764	LISDEXAMFETAMINE	Cholecystitis	0	0.0250903	D007319 ||| D011537	Sleep Initiation and Maintenance Disorders ||| Pruritus
	CHEMBL1201222	D002481	LISDEXAMFETAMINE	Cellulitis	0	0.0136617	D007319	Sleep Initiation and Maintenance Disorders
	CHEMBL1201222	D008010	LISDEXAMFETAMINE	Lichen Planus	0	0.0238483	D007319 ||| D006973	Sleep Initiation and Maintenance Disorders ||| Hypertension
	CHEMBL1201222	D011470	LISDEXAMFETAMINE	Prostatic Hyperplasia	0	0.0552255	D007319 ||| D006973	Sleep Initiation and Maintenance Disorders ||| Hypertension
	CHEMBL1201222	D011472	LISDEXAMFETAMINE	Prostatitis	0	0.0364293	D007319 ||| D006973	Sleep Initiation and Maintenance Disorders ||| Hypertension
	CHEMBL1201222	D005348	LISDEXAMFETAMINE	Fibrocystic Breast Disease	0	0.040087	D007319 ||| D011537 ||| D014581 ||| D006973	Sleep Initiation and Maintenance Disorders ||| Pruritus ||| Urticaria ||| Hypertension
	CHEMBL1201222	D006177	LISDEXAMFETAMINE	Gynecomastia	0	0.0397161	D007319 ||| D011537 ||| D014581 ||| D006973	Sleep Initiation and Maintenance Disorders ||| Pruritus ||| Urticaria ||| Hypertension
	CHEMBL1201222	D003680	LISDEXAMFETAMINE	Deglutition Disorders	0	0.215214	D011537 ||| D014581 ||| D006973	Pruritus ||| Urticaria ||| Hypertension
	CHEMBL1201222	D014717	LISDEXAMFETAMINE	Vertigo	0	0.0143386	D003248	Constipation
	CHEMBL1201222	D013575	LISDEXAMFETAMINE	Syncope	0	0.0206318	D003248 ||| D011537 ||| D014581	Constipation ||| Pruritus ||| Urticaria
	CHEMBL1201222	D007766	LISDEXAMFETAMINE	Lacrimal Apparatus Diseases	0	0.0324346	D003248	Constipation
	CHEMBL1201222	D006547	LISDEXAMFETAMINE	Hernia	0	0.0217307	D011537 ||| D014581	Pruritus ||| Urticaria
	CHEMBL1201222	D006689	LISDEXAMFETAMINE	Hodgkin Disease	0	0.0140654	D007319	Sleep Initiation and Maintenance Disorders
	CHEMBL1201222	D008113	LISDEXAMFETAMINE	Liver Neoplasms	0	0.0164924	D007319 ||| D011537 ||| D014581	Sleep Initiation and Maintenance Disorders ||| Pruritus ||| Urticaria
	CHEMBL1201222	D000647	LISDEXAMFETAMINE	Amnesia	0	0.156722	D003248 ||| D011537 ||| D014581 ||| D006973	Constipation ||| Pruritus ||| Urticaria ||| Hypertension
	CHEMBL1201222	D007951	LISDEXAMFETAMINE	Leukemia, Myeloid	0	0.0258281	D007319	Sleep Initiation and Maintenance Disorders
	CHEMBL1201222	D015352	LISDEXAMFETAMINE	Dry Eye Syndromes	0	0.0361179	D003248	Constipation
	CHEMBL1201222	D015837	LISDEXAMFETAMINE	Vestibular Diseases	0	0.109455	D003248	Constipation
	CHEMBL1201222	D005705	LISDEXAMFETAMINE	Gallbladder Diseases	0	0.0987089	D007319 ||| D011537 ||| D014581 ||| D006973	Sleep Initiation and Maintenance Disorders ||| Pruritus ||| Urticaria ||| Hypertension
	CHEMBL1201222	D006073	LISDEXAMFETAMINE	Gout	0	0.0709206	D007319 ||| D003248	Sleep Initiation and Maintenance Disorders ||| Constipation
	CHEMBL1201222	D001851	LISDEXAMFETAMINE	Bone Diseases, Metabolic	0	0.0536699	D003248 ||| D011537 ||| D014581 ||| D006973	Constipation ||| Pruritus ||| Urticaria ||| Hypertension
	CHEMBL1201222	D010024	LISDEXAMFETAMINE	Osteoporosis	0	0.0395507	D011537 ||| D014581	Pruritus ||| Urticaria
	CHEMBL1201222	D009443	LISDEXAMFETAMINE	Neuritis	0	0.212164	D003248 ||| D011537 ||| D014581 ||| D006973	Constipation ||| Pruritus ||| Urticaria ||| Hypertension
	CHEMBL1201222	D010538	LISDEXAMFETAMINE	Peritonitis	0	0.283279	D007319 ||| D011537 ||| D014581 ||| D006973	Sleep Initiation and Maintenance Disorders ||| Pruritus ||| Urticaria ||| Hypertension
	CHEMBL1201222	D011565	LISDEXAMFETAMINE	Psoriasis	0	0.0128644	D007319	Sleep Initiation and Maintenance Disorders
	CHEMBL1201222	D012163	LISDEXAMFETAMINE	Retinal Detachment	0	0.0189276	D003248	Constipation
	CHEMBL1201222	D012393	LISDEXAMFETAMINE	Rosacea	0	0.0355779	D007319 ||| D003248 ||| D006973	Sleep Initiation and Maintenance Disorders ||| Constipation ||| Hypertension
	CHEMBL1201222	D002546	LISDEXAMFETAMINE	Ischemic Attack, Transient	0	0.107492	D003248	Constipation
	CHEMBL1201222	D000083242	LISDEXAMFETAMINE	Ischemic Stroke	0	0.0121269	D003248	Constipation
	CHEMBL1201222	D010001	LISDEXAMFETAMINE	Osteitis Deformans	0	0.137482	D007319 ||| D003248 ||| D014581 ||| D006973	Sleep Initiation and Maintenance Disorders ||| Constipation ||| Urticaria ||| Hypertension
	CHEMBL1201222	D000075224	LISDEXAMFETAMINE	Cardiac Conduction System Disease	0	0.0217545	D011537	Pruritus
	CHEMBL1201222	D007762	LISDEXAMFETAMINE	Labyrinthitis	0	0.0833364	D006973	Hypertension
	CHEMBL1201222	D012878	LISDEXAMFETAMINE	Skin Neoplasms	0	0.10056	D007319 ||| D006973	Sleep Initiation and Maintenance Disorders ||| Hypertension
	CHEMBL1201222	D009260	LISDEXAMFETAMINE	Nail Diseases	0	0.0801996	D007319 ||| D006973	Sleep Initiation and Maintenance Disorders ||| Hypertension
	CHEMBL1201222	D011111	LISDEXAMFETAMINE	Polymyalgia Rheumatica	0	0.216616	D007319 ||| D003248 ||| D011537 ||| D014581 ||| D006973	Sleep Initiation and Maintenance Disorders ||| Constipation ||| Pruritus ||| Urticaria ||| Hypertension
	CHEMBL1201222	D013118	LISDEXAMFETAMINE	Spinal Cord Diseases	0	0.0223027	D003248	Constipation
	CHEMBL1201222	D019966	LISDEXAMFETAMINE	Substance-Related Disorders	0	0.0471761	D011537 ||| D014581 ||| D006973	Pruritus ||| Urticaria ||| Hypertension
	CHEMBL1431	D001289	METFORMIN	Attention Deficit Disorder with Hyperactivity	0	0.0192268	D001749	Urinary Bladder Neoplasms
	CHEMBL1431	D001008	METFORMIN	Anxiety Disorders	0	0.0175967	D001749	Urinary Bladder Neoplasms
	CHEMBL1431	D015228	METFORMIN	Hypertriglyceridemia	0	0.0139573	D003248	Constipation
	CHEMBL1431	D009765	METFORMIN	Obesity	0	0.0928785	D013575	Syncope
	CHEMBL1431	D010300	METFORMIN	Parkinson Disease	0	0.0247784	D001749	Urinary Bladder Neoplasms
	CHEMBL1431	D013771	METFORMIN	Tetralogy of Fallot	0	0.0204548	D000740 ||| D003556 ||| D012852 ||| D014581 ||| D005764	Anemia ||| Cystitis ||| Sinusitis ||| Urticaria ||| Gastroesophageal Reflux
	CHEMBL1431	D001172	METFORMIN	Arthritis, Rheumatoid	0	0.0139369	D003248 ||| D013575	Constipation ||| Syncope
	CHEMBL1431	D003424	METFORMIN	Crohn Disease	0	0.166641	D006973 ||| D012852 ||| D009203 ||| D016883	Hypertension ||| Sinusitis ||| Myocardial Infarction ||| Diabetic Ketoacidosis
	CHEMBL1431	D015212	METFORMIN	Inflammatory Bowel Diseases	0	0.0298731	D013575	Syncope
	CHEMBL1431	D017098	METFORMIN	IgA Deficiency	0	0.101625	D010195 ||| D006973 ||| D006333 ||| D003248 ||| D003556 ||| D012852 ||| D009203 ||| D014581 ||| D016883 ||| D005764	Pancreatitis ||| Hypertension ||| Heart Failure ||| Constipation ||| Cystitis ||| Sinusitis ||| Myocardial Infarction ||| Urticaria ||| Diabetic Ketoacidosis ||| Gastroesophageal Reflux
	CHEMBL1431	D008268	METFORMIN	Macular Degeneration	0	0.188182	D004415 ||| D010195 ||| D000740 ||| D011704 ||| D003248 ||| D003556 ||| D001749 ||| D014581 ||| D005764	Dyspepsia ||| Pancreatitis ||| Anemia ||| Pyelonephritis ||| Constipation ||| Cystitis ||| Urinary Bladder Neoplasms ||| Urticaria ||| Gastroesophageal Reflux
	CHEMBL1431	D034381	METFORMIN	Hearing Loss	0	0.0204339	D001749	Urinary Bladder Neoplasms
	CHEMBL1431	D014012	METFORMIN	Tinnitus	0	0.0789089	D006973 ||| D006333 ||| D009203 ||| D005764	Hypertension ||| Heart Failure ||| Myocardial Infarction ||| Gastroesophageal Reflux
	CHEMBL1431	D000505	METFORMIN	Alopecia	0	0.0591749	D010195 ||| D006973 ||| D006333 ||| D000740 ||| D003248 ||| D003556 ||| D012852 ||| D009203 ||| D016883 ||| D005764	Pancreatitis ||| Hypertension ||| Heart Failure ||| Anemia ||| Constipation ||| Cystitis ||| Sinusitis ||| Myocardial Infarction ||| Diabetic Ketoacidosis ||| Gastroesophageal Reflux
	CHEMBL1431	D065631	METFORMIN	Rhinitis, Allergic	0	0.024187	D001749 ||| D013575	Urinary Bladder Neoplasms ||| Syncope
	CHEMBL1431	D001249	METFORMIN	Asthma	0	0.173465	D013575	Syncope
	CHEMBL1431	D005764	METFORMIN	Gastroesophageal Reflux	1	0.0444523	D013575	Syncope
	CHEMBL1431	D008881	METFORMIN	Migraine Disorders	0	0.0908573	D004415 ||| D010195 ||| D000740 ||| D011704 ||| D003248 ||| D058186 ||| D003556 ||| D011141 ||| D012852 ||| D011537 ||| D014581 ||| D016883 ||| D005764	Dyspepsia ||| Pancreatitis ||| Anemia ||| Pyelonephritis ||| Constipation ||| Acute Kidney Injury ||| Cystitis ||| Polyuria ||| Sinusitis ||| Pruritus ||| Urticaria ||| Diabetic Ketoacidosis ||| Gastroesophageal Reflux
	CHEMBL1431	D004485	METFORMIN	Eczema	0	0.0319422	D013575	Syncope
	CHEMBL1431	D006937	METFORMIN	Hypercholesterolemia	0	0.148459	D013575	Syncope
	CHEMBL1431	D012626	METFORMIN	Sebaceous Gland Neoplasms	0	0.0490134	D010195 ||| D006973 ||| D006333 ||| D000740 ||| D003248 ||| D003556 ||| D009203 ||| D014581 ||| D016883 ||| D005764	Pancreatitis ||| Hypertension ||| Heart Failure ||| Anemia ||| Constipation ||| Cystitis ||| Myocardial Infarction ||| Urticaria ||| Diabetic Ketoacidosis ||| Gastroesophageal Reflux
	CHEMBL1431	D001943	METFORMIN	Breast Neoplasms	0	0.100567	D006973 ||| D006333 ||| D058186 ||| D012852 ||| D009203 ||| D013921 ||| D016883 ||| D013575 ||| D007022	Hypertension ||| Heart Failure ||| Acute Kidney Injury ||| Sinusitis ||| Myocardial Infarction ||| Thrombocytopenia ||| Diabetic Ketoacidosis ||| Syncope ||| Hypotension
	CHEMBL1431	D002280	METFORMIN	Carcinoma, Basal Cell	0	0.0207734	D013575	Syncope
	CHEMBL1431	D002386	METFORMIN	Cataract	0	0.0161468	D004415 ||| D003248 ||| D001749 ||| D013575	Dyspepsia ||| Constipation ||| Urinary Bladder Neoplasms ||| Syncope
	CHEMBL1431	D006552	METFORMIN	Hernia, Inguinal	0	0.028221	D013575	Syncope
	CHEMBL1431	D012005	METFORMIN	Rectal Prolapse	0	0.0151532	D012852 ||| D009203 ||| D016883	Sinusitis ||| Myocardial Infarction ||| Diabetic Ketoacidosis
	CHEMBL1431	D014029	METFORMIN	Tobacco Use Disorder	0	0.0390753	D006973 ||| D000740 ||| D003556 ||| D012852 ||| D014581 ||| D005764	Hypertension ||| Anemia ||| Cystitis ||| Sinusitis ||| Urticaria ||| Gastroesophageal Reflux
	CHEMBL1431	D009203	METFORMIN	Myocardial Infarction	1	0.373656	D013575	Syncope
	CHEMBL1431	D005756	METFORMIN	Gastritis	0	0.0534579	D013575	Syncope
	CHEMBL1431	D006548	METFORMIN	Hernia, Diaphragmatic	0	0.0619208	D013575	Syncope
	CHEMBL1431	D000076385	METFORMIN	Diverticular Diseases	0	0.0280764	D006973 ||| D006333 ||| D000740 ||| D003556 ||| D012852 ||| D009203 ||| D014581 ||| D016883	Hypertension ||| Heart Failure ||| Anemia ||| Cystitis ||| Sinusitis ||| Myocardial Infarction ||| Urticaria ||| Diabetic Ketoacidosis
	CHEMBL1431	D007319	METFORMIN	Sleep Initiation and Maintenance Disorders	0	0.0161167	D001749	Urinary Bladder Neoplasms
	CHEMBL1431	D009290	METFORMIN	Narcolepsy	0	0.0214289	D001749	Urinary Bladder Neoplasms
	CHEMBL1431	D003922	METFORMIN	Diabetes Mellitus, Type 1	0	0.0704353	D003248	Constipation
	CHEMBL1431	D009798	METFORMIN	Ocular Hypertension	0	0.0796692	D000740 ||| D003248 ||| D003556 ||| D012852 ||| D014581 ||| D005764	Anemia ||| Constipation ||| Cystitis ||| Sinusitis ||| Urticaria ||| Gastroesophageal Reflux
	CHEMBL1431	D012559	METFORMIN	Schizophrenia	0	0.0256209	D001749	Urinary Bladder Neoplasms
	CHEMBL1431	D008180	METFORMIN	Lupus Erythematosus, Systemic	0	0.065428	D013575	Syncope
	CHEMBL1431	D000067877	METFORMIN	Autism Spectrum Disorder	0	0.0202364	D001749	Urinary Bladder Neoplasms
	CHEMBL1431	D001714	METFORMIN	Bipolar Disorder	0	0.16447	D004415 ||| D010195 ||| D000740 ||| D011704 ||| D003556 ||| D012852 ||| D013921 ||| D011537 ||| D014581 ||| D005764	Dyspepsia ||| Pancreatitis ||| Anemia ||| Pyelonephritis ||| Cystitis ||| Sinusitis ||| Thrombocytopenia ||| Pruritus ||| Urticaria ||| Gastroesophageal Reflux
	CHEMBL1431	D009771	METFORMIN	Obsessive-Compulsive Disorder	0	0.0199942	D001749	Urinary Bladder Neoplasms
	CHEMBL1431	D003924	METFORMIN	Diabetes Mellitus, Type 2	0	0.0198527	D003248	Constipation
	CHEMBL1431	D000544	METFORMIN	Alzheimer Disease	0	0.0155682	D001749	Urinary Bladder Neoplasms
	CHEMBL1431	D004827	METFORMIN	Epilepsy	0	0.0245352	D003248 ||| D001749	Constipation ||| Urinary Bladder Neoplasms
	CHEMBL1431	D005901	METFORMIN	Glaucoma	0	0.0219799	D004415 ||| D003248 ||| D001749 ||| D013575	Dyspepsia ||| Constipation ||| Urinary Bladder Neoplasms ||| Syncope
	CHEMBL1431	D051436	METFORMIN	Renal Insufficiency, Chronic	0	0.0163017	D012852 ||| D014581	Sinusitis ||| Urticaria
	CHEMBL1431	D013167	METFORMIN	Spondylitis, Ankylosing	0	0.018682	D003248	Constipation
	CHEMBL1431	D003863	METFORMIN	Depression	0	0.0151322	D001749	Urinary Bladder Neoplasms
	CHEMBL1431	D010003	METFORMIN	Osteoarthritis	0	0.0276085	D010195 ||| D003248 ||| D013575	Pancreatitis ||| Constipation ||| Syncope
	CHEMBL1431	D000419	METFORMIN	Albuminuria	0	0.0199695	D012852	Sinusitis
	CHEMBL1431	D001281	METFORMIN	Atrial Fibrillation	0	0.0354699	D004415 ||| D000740 ||| D011704 ||| D003556 ||| D011141 ||| D012852 ||| D011537 ||| D014581 ||| D005764	Dyspepsia ||| Anemia ||| Pyelonephritis ||| Cystitis ||| Polyuria ||| Sinusitis ||| Pruritus ||| Urticaria ||| Gastroesophageal Reflux
	CHEMBL1431	D055623	METFORMIN	Keratosis, Actinic	0	0.020411	D013575	Syncope
	CHEMBL1431	D001991	METFORMIN	Bronchitis	0	0.253768	D013575	Syncope
	CHEMBL1431	D008175	METFORMIN	Lung Neoplasms	0	0.0276267	D013575	Syncope
	CHEMBL1431	D008545	METFORMIN	Melanoma	0	0.0243609	D013575	Syncope
	CHEMBL1431	D008228	METFORMIN	Lymphoma, Non-Hodgkin	0	0.111698	D004415 ||| D006973 ||| D006333 ||| D003248 ||| D011141 ||| D009203 ||| D016883 ||| D005764 ||| D007022	Dyspepsia ||| Hypertension ||| Heart Failure ||| Constipation ||| Polyuria ||| Myocardial Infarction ||| Diabetic Ketoacidosis ||| Gastroesophageal Reflux ||| Hypotension
	CHEMBL1431	D002294	METFORMIN	Carcinoma, Squamous Cell	0	0.0307557	D013575	Syncope
	CHEMBL1431	D002349	METFORMIN	Carpal Tunnel Syndrome	0	0.0336546	D010195 ||| D003248	Pancreatitis ||| Constipation
	CHEMBL1431	D016883	METFORMIN	Diabetic Ketoacidosis	1	0.0797979	D013575	Syncope
	CHEMBL1431	D001749	METFORMIN	Urinary Bladder Neoplasms	1	0.0182948	D012852	Sinusitis
	CHEMBL1431	D007889	METFORMIN	Leiomyoma	0	0.0840295	D013575	Syncope
	CHEMBL1431	D018798	METFORMIN	Anemia, Iron-Deficiency	0	0.0524493	D013575	Syncope
	CHEMBL1431	D000380	METFORMIN	Agranulocytosis	0	0.0332651	D004415 ||| D010195 ||| D006973 ||| D006333 ||| D011704 ||| D003248 ||| D058186 ||| D003556 ||| D011141 ||| D012852 ||| D011537 ||| D014581 ||| D016883 ||| D005764 ||| D007022	Dyspepsia ||| Pancreatitis ||| Hypertension ||| Heart Failure ||| Pyelonephritis ||| Constipation ||| Acute Kidney Injury ||| Cystitis ||| Polyuria ||| Sinusitis ||| Pruritus ||| Urticaria ||| Diabetic Ketoacidosis ||| Gastroesophageal Reflux ||| Hypotension
	CHEMBL1431	D012893	METFORMIN	Sleep Wake Disorders	0	0.0163573	D000740 ||| D011704 ||| D003556 ||| D012852 ||| D013921 ||| D011537	Anemia ||| Pyelonephritis ||| Cystitis ||| Sinusitis ||| Thrombocytopenia ||| Pruritus
	CHEMBL1431	D006429	METFORMIN	Hemiplegia	0	0.120105	D004415 ||| D010195 ||| D006973 ||| D006333 ||| D000740 ||| D011704 ||| D003248 ||| D058186 ||| D003556 ||| D011141 ||| D012852 ||| D009203 ||| D013921 ||| D011537 ||| D014581 ||| D016883 ||| D005764 ||| D007022	Dyspepsia ||| Pancreatitis ||| Hypertension ||| Heart Failure ||| Anemia ||| Pyelonephritis ||| Constipation ||| Acute Kidney Injury ||| Cystitis ||| Polyuria ||| Sinusitis ||| Myocardial Infarction ||| Thrombocytopenia ||| Pruritus ||| Urticaria ||| Diabetic Ketoacidosis ||| Gastroesophageal Reflux ||| Hypotension
	CHEMBL1431	D011655	METFORMIN	Pulmonary Embolism	0	0.0635883	D013575	Syncope
	CHEMBL1431	D013345	METFORMIN	Subarachnoid Hemorrhage	0	0.0205833	D004415 ||| D010195 ||| D000740 ||| D011704 ||| D003248 ||| D003556 ||| D011141 ||| D012852 ||| D011537 ||| D014581 ||| D005764	Dyspepsia ||| Pancreatitis ||| Anemia ||| Pyelonephritis ||| Constipation ||| Cystitis ||| Polyuria ||| Sinusitis ||| Pruritus ||| Urticaria ||| Gastroesophageal Reflux
	CHEMBL1431	D002543	METFORMIN	Cerebral Hemorrhage	0	0.0232182	D004415 ||| D010195 ||| D000740 ||| D011704 ||| D003248 ||| D003556 ||| D011141 ||| D012852 ||| D011537 ||| D014581 ||| D005764	Dyspepsia ||| Pancreatitis ||| Anemia ||| Pyelonephritis ||| Constipation ||| Cystitis ||| Polyuria ||| Sinusitis ||| Pruritus ||| Urticaria ||| Gastroesophageal Reflux
	CHEMBL1431	D002544	METFORMIN	Cerebral Infarction	0	0.0159425	D003248	Constipation
	CHEMBL1431	D010689	METFORMIN	Phlebitis	0	0.0561858	D004415 ||| D010195 ||| D000740 ||| D011704 ||| D003248 ||| D058186 ||| D003556 ||| D011141 ||| D012852 ||| D011537 ||| D014581 ||| D016883 ||| D005764	Dyspepsia ||| Pancreatitis ||| Anemia ||| Pyelonephritis ||| Constipation ||| Acute Kidney Injury ||| Cystitis ||| Polyuria ||| Sinusitis ||| Pruritus ||| Urticaria ||| Diabetic Ketoacidosis ||| Gastroesophageal Reflux
	CHEMBL1431	D012852	METFORMIN	Sinusitis	1	0.0195738	D001749 ||| D013575	Urinary Bladder Neoplasms ||| Syncope
	CHEMBL1431	D010996	METFORMIN	Pleural Effusion	0	0.0708857	D006973 ||| D006333 ||| D011141 ||| D009203 ||| D016883 ||| D007022	Hypertension ||| Heart Failure ||| Polyuria ||| Myocardial Infarction ||| Diabetic Ketoacidosis ||| Hypotension
	CHEMBL1431	D011030	METFORMIN	Pneumothorax	0	0.0812371	D004415 ||| D006973 ||| D006333 ||| D000740 ||| D011704 ||| D003556 ||| D011141 ||| D009203 ||| D013921 ||| D011537 ||| D014581 ||| D016883 ||| D005764 ||| D007022	Dyspepsia ||| Hypertension ||| Heart Failure ||| Anemia ||| Pyelonephritis ||| Cystitis ||| Polyuria ||| Myocardial Infarction ||| Thrombocytopenia ||| Pruritus ||| Urticaria ||| Diabetic Ketoacidosis ||| Gastroesophageal Reflux ||| Hypotension
	CHEMBL1431	D014060	METFORMIN	Tongue Diseases	0	0.107258	D006973 ||| D006333 ||| D011704 ||| D058186 ||| D011141 ||| D009203 ||| D013921 ||| D016883 ||| D007022	Hypertension ||| Heart Failure ||| Pyelonephritis ||| Acute Kidney Injury ||| Polyuria ||| Myocardial Infarction ||| Thrombocytopenia ||| Diabetic Ketoacidosis ||| Hypotension
	CHEMBL1431	D004941	METFORMIN	Esophagitis	0	0.0909578	D013575	Syncope
	CHEMBL1431	D013276	METFORMIN	Stomach Ulcer	0	0.0756026	D013575	Syncope
	CHEMBL1431	D004415	METFORMIN	Dyspepsia	1	0.0643632	D013575	Syncope
	CHEMBL1431	D002769	METFORMIN	Cholelithiasis	0	0.0552742	D013575	Syncope
	CHEMBL1431	D002764	METFORMIN	Cholecystitis	0	0.0459025	D009203 ||| D011537 ||| D016883 ||| D007022	Myocardial Infarction ||| Pruritus ||| Diabetic Ketoacidosis ||| Hypotension
	CHEMBL1431	D010195	METFORMIN	Pancreatitis	1	0.0274088	D013575	Syncope
	CHEMBL1431	D008286	METFORMIN	Malabsorption Syndromes	0	0.0174082	D013575	Syncope
	CHEMBL1431	D002481	METFORMIN	Cellulitis	0	0.0520154	D001749 ||| D013575	Urinary Bladder Neoplasms ||| Syncope
	CHEMBL1431	D011537	METFORMIN	Pruritus	1	0.0231593	D013575	Syncope
	CHEMBL1431	D008010	METFORMIN	Lichen Planus	0	0.470496	D004415 ||| D010195 ||| D006973 ||| D006333 ||| D000740 ||| D058186 ||| D011141 ||| D009203 ||| D013921 ||| D016883 ||| D007022	Dyspepsia ||| Pancreatitis ||| Hypertension ||| Heart Failure ||| Anemia ||| Acute Kidney Injury ||| Polyuria ||| Myocardial Infarction ||| Thrombocytopenia ||| Diabetic Ketoacidosis ||| Hypotension
	CHEMBL1431	D017492	METFORMIN	Keratosis, Seborrheic	0	0.0374369	D013575	Syncope
	CHEMBL1431	D011704	METFORMIN	Pyelonephritis	1	0.0345145	D013575	Syncope
	CHEMBL1431	D058186	METFORMIN	Acute Kidney Injury	1	0.0713874	D013575	Syncope
	CHEMBL1431	D007676	METFORMIN	Kidney Failure, Chronic	0	0.0418945	D013575	Syncope
	CHEMBL1431	D003556	METFORMIN	Cystitis	1	0.0460109	D013575	Syncope
	CHEMBL1431	D011470	METFORMIN	Prostatic Hyperplasia	0	0.0270332	D006973 ||| D006333 ||| D058186 ||| D011141 ||| D009203 ||| D013921 ||| D016883 ||| D007022	Hypertension ||| Heart Failure ||| Acute Kidney Injury ||| Polyuria ||| Myocardial Infarction ||| Thrombocytopenia ||| Diabetic Ketoacidosis ||| Hypotension
	CHEMBL1431	D011472	METFORMIN	Prostatitis	0	0.0297319	D006973 ||| D006333 ||| D009203 ||| D016883 ||| D013575 ||| D007022	Hypertension ||| Heart Failure ||| Myocardial Infarction ||| Diabetic Ketoacidosis ||| Syncope ||| Hypotension
	CHEMBL1431	D005348	METFORMIN	Fibrocystic Breast Disease	0	0.0411753	D004415 ||| D010195 ||| D006973 ||| D006333 ||| D000740 ||| D011141 ||| D012852 ||| D009203 ||| D013921 ||| D011537 ||| D014581 ||| D016883 ||| D005764 ||| D007022	Dyspepsia ||| Pancreatitis ||| Hypertension ||| Heart Failure ||| Anemia ||| Polyuria ||| Sinusitis ||| Myocardial Infarction ||| Thrombocytopenia ||| Pruritus ||| Urticaria ||| Diabetic Ketoacidosis ||| Gastroesophageal Reflux ||| Hypotension
	CHEMBL1431	D006177	METFORMIN	Gynecomastia	0	0.023371	D004415 ||| D010195 ||| D006973 ||| D006333 ||| D000740 ||| D011141 ||| D012852 ||| D009203 ||| D013921 ||| D011537 ||| D014581 ||| D005764 ||| D007022	Dyspepsia ||| Pancreatitis ||| Hypertension ||| Heart Failure ||| Anemia ||| Polyuria ||| Sinusitis ||| Myocardial Infarction ||| Thrombocytopenia ||| Pruritus ||| Urticaria ||| Gastroesophageal Reflux ||| Hypotension
	CHEMBL1431	D004715	METFORMIN	Endometriosis	0	0.0723725	D013575	Syncope
	CHEMBL1431	D003680	METFORMIN	Deglutition Disorders	0	0.134797	D006973 ||| D006333 ||| D000740 ||| D011704 ||| D058186 ||| D003556 ||| D011141 ||| D012852 ||| D009203 ||| D013921 ||| D011537 ||| D014581 ||| D016883 ||| D007022	Hypertension ||| Heart Failure ||| Anemia ||| Pyelonephritis ||| Acute Kidney Injury ||| Cystitis ||| Polyuria ||| Sinusitis ||| Myocardial Infarction ||| Thrombocytopenia ||| Pruritus ||| Urticaria ||| Diabetic Ketoacidosis ||| Hypotension
	CHEMBL1431	D005076	METFORMIN	Exanthema	0	0.0320787	D013575	Syncope
	CHEMBL1431	D014717	METFORMIN	Vertigo	0	0.0214334	D004415 ||| D010195 ||| D006333 ||| D000740 ||| D011704 ||| D003248 ||| D003556 ||| D011141 ||| D001749 ||| D013921 ||| D005764	Dyspepsia ||| Pancreatitis ||| Heart Failure ||| Anemia ||| Pyelonephritis ||| Constipation ||| Cystitis ||| Polyuria ||| Urinary Bladder Neoplasms ||| Thrombocytopenia ||| Gastroesophageal Reflux
	CHEMBL1431	D013575	METFORMIN	Syncope	1	0.198784	D004415 ||| D010195 ||| D000740 ||| D011704 ||| D003248 ||| D058186 ||| D003556 ||| D012852 ||| D009203 ||| D013921 ||| D011537 ||| D014581 ||| D016883 ||| D005764	Dyspepsia ||| Pancreatitis ||| Anemia ||| Pyelonephritis ||| Constipation ||| Acute Kidney Injury ||| Cystitis ||| Sinusitis ||| Myocardial Infarction ||| Thrombocytopenia ||| Pruritus ||| Urticaria ||| Diabetic Ketoacidosis ||| Gastroesophageal Reflux
	CHEMBL1431	D007766	METFORMIN	Lacrimal Apparatus Diseases	0	0.0260297	D004415 ||| D003248 ||| D001749 ||| D013575	Dyspepsia ||| Constipation ||| Urinary Bladder Neoplasms ||| Syncope
	CHEMBL1431	D010437	METFORMIN	Peptic Ulcer	0	0.0620882	D013575	Syncope
	CHEMBL1431	D005921	METFORMIN	Glomerulonephritis	0	0.0586313	D013575	Syncope
	CHEMBL1431	D006547	METFORMIN	Hernia	0	0.0239985	D012852 ||| D009203 ||| D013921 ||| D011537 ||| D014581 ||| D016883 ||| D007022	Sinusitis ||| Myocardial Infarction ||| Thrombocytopenia ||| Pruritus ||| Urticaria ||| Diabetic Ketoacidosis ||| Hypotension
	CHEMBL1431	D006689	METFORMIN	Hodgkin Disease	0	0.0371516	D013575	Syncope
	CHEMBL1431	D008113	METFORMIN	Liver Neoplasms	0	0.0160903	D012852 ||| D011537 ||| D014581	Sinusitis ||| Pruritus ||| Urticaria
	CHEMBL1431	D010051	METFORMIN	Ovarian Neoplasms	0	0.0392565	D013575	Syncope
	CHEMBL1431	D011471	METFORMIN	Prostatic Neoplasms	0	0.0195289	D013575	Syncope
	CHEMBL1431	D000647	METFORMIN	Amnesia	0	0.346688	D004415 ||| D010195 ||| D006973 ||| D006333 ||| D000740 ||| D011704 ||| D003248 ||| D058186 ||| D003556 ||| D012852 ||| D009203 ||| D013921 ||| D011537 ||| D014581 ||| D016883 ||| D005764 ||| D007022	Dyspepsia ||| Pancreatitis ||| Hypertension ||| Heart Failure ||| Anemia ||| Pyelonephritis ||| Constipation ||| Acute Kidney Injury ||| Cystitis ||| Sinusitis ||| Myocardial Infarction ||| Thrombocytopenia ||| Pruritus ||| Urticaria ||| Diabetic Ketoacidosis ||| Gastroesophageal Reflux ||| Hypotension
	CHEMBL1431	D007951	METFORMIN	Leukemia, Myeloid	0	0.0544589	D013575	Syncope
	CHEMBL1431	D000152	METFORMIN	Acne Vulgaris	0	0.0183563	D013575	Syncope
	CHEMBL1431	D000740	METFORMIN	Anemia	1	0.0310096	D013575	Syncope
	CHEMBL1431	D001064	METFORMIN	Appendicitis	0	0.0182846	D013575	Syncope
	CHEMBL1431	D003248	METFORMIN	Constipation	1	0.015612	D013575	Syncope
	CHEMBL1431	D015352	METFORMIN	Dry Eye Syndromes	0	0.030891	D003248 ||| D001749 ||| D013575	Constipation ||| Urinary Bladder Neoplasms ||| Syncope
	CHEMBL1431	D004381	METFORMIN	Duodenal Ulcer	0	0.0609993	D013575	Syncope
	CHEMBL1431	D015837	METFORMIN	Vestibular Diseases	0	0.0589058	D004415 ||| D010195 ||| D006333 ||| D000740 ||| D011704 ||| D003248 ||| D003556 ||| D011141 ||| D001749 ||| D005764	Dyspepsia ||| Pancreatitis ||| Heart Failure ||| Anemia ||| Pyelonephritis ||| Constipation ||| Cystitis ||| Polyuria ||| Urinary Bladder Neoplasms ||| Gastroesophageal Reflux
	CHEMBL1431	D005705	METFORMIN	Gallbladder Diseases	0	0.393281	D006973 ||| D006333 ||| D000740 ||| D011704 ||| D058186 ||| D003556 ||| D011141 ||| D012852 ||| D009203 ||| D013921 ||| D011537 ||| D014581 ||| D016883 ||| D007022	Hypertension ||| Heart Failure ||| Anemia ||| Pyelonephritis ||| Acute Kidney Injury ||| Cystitis ||| Polyuria ||| Sinusitis ||| Myocardial Infarction ||| Thrombocytopenia ||| Pruritus ||| Urticaria ||| Diabetic Ketoacidosis ||| Hypotension
	CHEMBL1431	D006073	METFORMIN	Gout	0	0.0204301	D010195 ||| D003248 ||| D013575	Pancreatitis ||| Constipation ||| Syncope
	CHEMBL1431	D043183	METFORMIN	Irritable Bowel Syndrome	0	0.0432202	D013575	Syncope
	CHEMBL1431	D001851	METFORMIN	Bone Diseases, Metabolic	0	0.0530549	D004415 ||| D010195 ||| D006973 ||| D006333 ||| D000740 ||| D011704 ||| D003248 ||| D058186 ||| D003556 ||| D011141 ||| D012852 ||| D009203 ||| D013921 ||| D011537 ||| D014581 ||| D005764 ||| D007022	Dyspepsia ||| Pancreatitis ||| Hypertension ||| Heart Failure ||| Anemia ||| Pyelonephritis ||| Constipation ||| Acute Kidney Injury ||| Cystitis ||| Polyuria ||| Sinusitis ||| Myocardial Infarction ||| Thrombocytopenia ||| Pruritus ||| Urticaria ||| Gastroesophageal Reflux ||| Hypotension
	CHEMBL1431	D010024	METFORMIN	Osteoporosis	0	0.239343	D004415 ||| D010195 ||| D011704 ||| D003556 ||| D012852 ||| D011537 ||| D014581 ||| D005764	Dyspepsia ||| Pancreatitis ||| Pyelonephritis ||| Cystitis ||| Sinusitis ||| Pruritus ||| Urticaria ||| Gastroesophageal Reflux
	CHEMBL1431	D009443	METFORMIN	Neuritis	0	0.182053	D004415 ||| D006973 ||| D006333 ||| D000740 ||| D003248 ||| D058186 ||| D011141 ||| D009203 ||| D013921 ||| D011537 ||| D014581 ||| D016883 ||| D005764 ||| D007022	Dyspepsia ||| Hypertension ||| Heart Failure ||| Anemia ||| Constipation ||| Acute Kidney Injury ||| Polyuria ||| Myocardial Infarction ||| Thrombocytopenia ||| Pruritus ||| Urticaria ||| Diabetic Ketoacidosis ||| Gastroesophageal Reflux ||| Hypotension
	CHEMBL1431	D010538	METFORMIN	Peritonitis	0	0.0594425	D006973 ||| D000740 ||| D011141 ||| D009203 ||| D013921 ||| D011537 ||| D014581 ||| D016883 ||| D007022	Hypertension ||| Anemia ||| Polyuria ||| Myocardial Infarction ||| Thrombocytopenia ||| Pruritus ||| Urticaria ||| Diabetic Ketoacidosis ||| Hypotension
	CHEMBL1431	D011565	METFORMIN	Psoriasis	0	0.0240732	D013575	Syncope
	CHEMBL1431	D012163	METFORMIN	Retinal Detachment	0	0.0202993	D004415 ||| D003248 ||| D001749 ||| D013575	Dyspepsia ||| Constipation ||| Urinary Bladder Neoplasms ||| Syncope
	CHEMBL1431	D012393	METFORMIN	Rosacea	0	0.0163731	D004415 ||| D010195 ||| D006973 ||| D006333 ||| D000740 ||| D011704 ||| D003248 ||| D058186 ||| D003556 ||| D011141 ||| D012852 ||| D009203 ||| D013921 ||| D016883 ||| D005764 ||| D007022	Dyspepsia ||| Pancreatitis ||| Hypertension ||| Heart Failure ||| Anemia ||| Pyelonephritis ||| Constipation ||| Acute Kidney Injury ||| Cystitis ||| Polyuria ||| Sinusitis ||| Myocardial Infarction ||| Thrombocytopenia ||| Diabetic Ketoacidosis ||| Gastroesophageal Reflux ||| Hypotension
	CHEMBL1431	D006042	METFORMIN	Goiter	0	0.0652281	D013575	Syncope
	CHEMBL1431	D002546	METFORMIN	Ischemic Attack, Transient	0	0.108519	D003248	Constipation
	CHEMBL1431	D000083242	METFORMIN	Ischemic Stroke	0	0.0177723	D003248 ||| D001749	Constipation ||| Urinary Bladder Neoplasms
	CHEMBL1431	D013921	METFORMIN	Thrombocytopenia	1	0.0451836	D013575	Syncope
	CHEMBL1431	D010001	METFORMIN	Osteitis Deformans	0	0.237232	D010195 ||| D006973 ||| D006333 ||| D000740 ||| D003248 ||| D003556 ||| D012852 ||| D009203 ||| D014581 ||| D016883 ||| D005764	Pancreatitis ||| Hypertension ||| Heart Failure ||| Anemia ||| Constipation ||| Cystitis ||| Sinusitis ||| Myocardial Infarction ||| Urticaria ||| Diabetic Ketoacidosis ||| Gastroesophageal Reflux
	CHEMBL1431	D000075224	METFORMIN	Cardiac Conduction System Disease	0	0.0464043	D012852 ||| D011537	Sinusitis ||| Pruritus
	CHEMBL1431	D003731	METFORMIN	Dental Caries	0	0.0241269	D006333 ||| D011141 ||| D001749 ||| D016883	Heart Failure ||| Polyuria ||| Urinary Bladder Neoplasms ||| Diabetic Ketoacidosis
	CHEMBL1431	D007762	METFORMIN	Labyrinthitis	0	0.0536612	D004415 ||| D006973 ||| D006333 ||| D000740 ||| D058186 ||| D011141 ||| D001749 ||| D009203 ||| D013921 ||| D016883	Dyspepsia ||| Hypertension ||| Heart Failure ||| Anemia ||| Acute Kidney Injury ||| Polyuria ||| Urinary Bladder Neoplasms ||| Myocardial Infarction ||| Thrombocytopenia ||| Diabetic Ketoacidosis
	CHEMBL1431	D012878	METFORMIN	Skin Neoplasms	0	0.0203794	D006973 ||| D006333 ||| D058186 ||| D011141 ||| D009203 ||| D013921 ||| D016883 ||| D007022	Hypertension ||| Heart Failure ||| Acute Kidney Injury ||| Polyuria ||| Myocardial Infarction ||| Thrombocytopenia ||| Diabetic Ketoacidosis ||| Hypotension
	CHEMBL1431	D009260	METFORMIN	Nail Diseases	0	0.0723818	D004415 ||| D010195 ||| D006973 ||| D006333 ||| D000740 ||| D011704 ||| D058186 ||| D003556 ||| D011141 ||| D009203 ||| D013921 ||| D016883 ||| D005764 ||| D007022	Dyspepsia ||| Pancreatitis ||| Hypertension ||| Heart Failure ||| Anemia ||| Pyelonephritis ||| Acute Kidney Injury ||| Cystitis ||| Polyuria ||| Myocardial Infarction ||| Thrombocytopenia ||| Diabetic Ketoacidosis ||| Gastroesophageal Reflux ||| Hypotension
	CHEMBL1431	D011111	METFORMIN	Polymyalgia Rheumatica	0	0.102797	D004415 ||| D010195 ||| D006973 ||| D006333 ||| D000740 ||| D011704 ||| D003248 ||| D058186 ||| D003556 ||| D011141 ||| D012852 ||| D009203 ||| D013921 ||| D011537 ||| D014581 ||| D016883 ||| D005764 ||| D007022	Dyspepsia ||| Pancreatitis ||| Hypertension ||| Heart Failure ||| Anemia ||| Pyelonephritis ||| Constipation ||| Acute Kidney Injury ||| Cystitis ||| Polyuria ||| Sinusitis ||| Myocardial Infarction ||| Thrombocytopenia ||| Pruritus ||| Urticaria ||| Diabetic Ketoacidosis ||| Gastroesophageal Reflux ||| Hypotension
	CHEMBL1431	D013118	METFORMIN	Spinal Cord Diseases	0	0.0199876	D010195 ||| D003248	Pancreatitis ||| Constipation
	CHEMBL1431	D014581	METFORMIN	Urticaria	1	0.0199803	D013575	Syncope
	CHEMBL1431	D014648	METFORMIN	Varicose Veins	0	0.0167234	D013575	Syncope
	CHEMBL1431	D010031	METFORMIN	Otitis	0	0.0211429	D010195 ||| D001749 ||| D013575	Pancreatitis ||| Urinary Bladder Neoplasms ||| Syncope
	CHEMBL1431	D019966	METFORMIN	Substance-Related Disorders	0	0.0768868	D004415 ||| D010195 ||| D006973 ||| D006333 ||| D000740 ||| D011704 ||| D003556 ||| D011141 ||| D012852 ||| D013921 ||| D011537 ||| D014581 ||| D005764	Dyspepsia ||| Pancreatitis ||| Hypertension ||| Heart Failure ||| Anemia ||| Pyelonephritis ||| Cystitis ||| Polyuria ||| Sinusitis ||| Thrombocytopenia ||| Pruritus ||| Urticaria ||| Gastroesophageal Reflux
	CHEMBL1431	D015155	METFORMIN	Esophageal Spasm, Diffuse	0	0.0229845	D013575	Syncope
	CHEMBL529	D015228	AZITHROMYCIN	Hypertriglyceridemia	0	0.0582384	D014012	Tinnitus
	CHEMBL529	D003324	AZITHROMYCIN	Coronary Artery Disease	0	0.0448727	D003680 ||| D014012	Deglutition Disorders ||| Tinnitus
	CHEMBL529	D009765	AZITHROMYCIN	Obesity	0	0.138593	D013575 ||| D003680 ||| D014012	Syncope ||| Deglutition Disorders ||| Tinnitus
	CHEMBL529	D013771	AZITHROMYCIN	Tetralogy of Fallot	0	0.0188395	D000740 ||| D004485 ||| D014581 ||| D034381 ||| D014012	Anemia ||| Eczema ||| Urticaria ||| Hearing Loss ||| Tinnitus
	CHEMBL529	D001172	AZITHROMYCIN	Arthritis, Rheumatoid	0	0.0201754	D013575 ||| D003680 ||| D014012	Syncope ||| Deglutition Disorders ||| Tinnitus
	CHEMBL529	D003424	AZITHROMYCIN	Crohn Disease	0	0.0760088	D001145 ||| D007319 ||| D014717 ||| D034381 ||| D014012	Arrhythmias, Cardiac ||| Sleep Initiation and Maintenance Disorders ||| Vertigo ||| Hearing Loss ||| Tinnitus
	CHEMBL529	D003093	AZITHROMYCIN	Colitis, Ulcerative	0	0.0114238	D014717 ||| D014012	Vertigo ||| Tinnitus
	CHEMBL529	D015212	AZITHROMYCIN	Inflammatory Bowel Diseases	0	0.0102094	D013575 ||| D014717 ||| D014012	Syncope ||| Vertigo ||| Tinnitus
	CHEMBL529	D002761	AZITHROMYCIN	Cholangitis	0	0.0169311	D007319 ||| D014717 ||| D034381 ||| D014012	Sleep Initiation and Maintenance Disorders ||| Vertigo ||| Hearing Loss ||| Tinnitus
	CHEMBL529	D017098	AZITHROMYCIN	IgA Deficiency	0	0.018827	D004485 ||| D001145 ||| D007319 ||| D005756 ||| D014581 ||| D034381	Eczema ||| Arrhythmias, Cardiac ||| Sleep Initiation and Maintenance Disorders ||| Gastritis ||| Urticaria ||| Hearing Loss
	CHEMBL529	D008268	AZITHROMYCIN	Macular Degeneration	0	0.32157	D004415 ||| D000740 ||| D004485 ||| D005756 ||| D014581	Dyspepsia ||| Anemia ||| Eczema ||| Gastritis ||| Urticaria
	CHEMBL529	D014012	AZITHROMYCIN	Tinnitus	1	0.0469974	D005756	Gastritis
	CHEMBL529	D000505	AZITHROMYCIN	Alopecia	0	0.0190858	D000740 ||| D001145 ||| D007319 ||| D005756	Anemia ||| Arrhythmias, Cardiac ||| Sleep Initiation and Maintenance Disorders ||| Gastritis
	CHEMBL529	D000787	AZITHROMYCIN	Angina Pectoris	0	0.139459	D003680 ||| D014012	Deglutition Disorders ||| Tinnitus
	CHEMBL529	D065631	AZITHROMYCIN	Rhinitis, Allergic	0	0.0273664	D013575 ||| D003680	Syncope ||| Deglutition Disorders
	CHEMBL529	D001249	AZITHROMYCIN	Asthma	0	0.12249	D013575 ||| D003680 ||| D014012	Syncope ||| Deglutition Disorders ||| Tinnitus
	CHEMBL529	D005764	AZITHROMYCIN	Gastroesophageal Reflux	0	0.0201241	D013575 ||| D014717 ||| D014012	Syncope ||| Vertigo ||| Tinnitus
	CHEMBL529	D007037	AZITHROMYCIN	Hypothyroidism	0	0.0392324	D004485	Eczema
	CHEMBL529	D008881	AZITHROMYCIN	Migraine Disorders	0	0.0694522	D004415 ||| D000740 ||| D004485 ||| D011537 ||| D005076 ||| D005756 ||| D014581 ||| D034381	Dyspepsia ||| Anemia ||| Eczema ||| Pruritus ||| Exanthema ||| Gastritis ||| Urticaria ||| Hearing Loss
	CHEMBL529	D004485	AZITHROMYCIN	Eczema	1	0.030241	D013575 ||| D003680	Syncope ||| Deglutition Disorders
	CHEMBL529	D006937	AZITHROMYCIN	Hypercholesterolemia	0	0.182474	D013575 ||| D003680 ||| D014012	Syncope ||| Deglutition Disorders ||| Tinnitus
	CHEMBL529	D012626	AZITHROMYCIN	Sebaceous Gland Neoplasms	0	0.0784284	D000740 ||| D001145 ||| D007319 ||| D005756 ||| D014581	Anemia ||| Arrhythmias, Cardiac ||| Sleep Initiation and Maintenance Disorders ||| Gastritis ||| Urticaria
	CHEMBL529	D001943	AZITHROMYCIN	Breast Neoplasms	0	0.0873561	D001145 ||| D013921 ||| D007319 ||| D013575 ||| D014717 ||| D034381	Arrhythmias, Cardiac ||| Thrombocytopenia ||| Sleep Initiation and Maintenance Disorders ||| Syncope ||| Vertigo ||| Hearing Loss
	CHEMBL529	D002280	AZITHROMYCIN	Carcinoma, Basal Cell	0	0.0252694	D013575 ||| D003680	Syncope ||| Deglutition Disorders
	CHEMBL529	D000230	AZITHROMYCIN	Adenocarcinoma	0	0.0175843	D007319 ||| D014717 ||| D014012	Sleep Initiation and Maintenance Disorders ||| Vertigo ||| Tinnitus
	CHEMBL529	D002386	AZITHROMYCIN	Cataract	0	0.0126259	D004415 ||| D013575 ||| D003680 ||| D005756	Dyspepsia ||| Syncope ||| Deglutition Disorders ||| Gastritis
	CHEMBL529	D006552	AZITHROMYCIN	Hernia, Inguinal	0	0.0178123	D013575 ||| D014717 ||| D014012	Syncope ||| Vertigo ||| Tinnitus
	CHEMBL529	D012005	AZITHROMYCIN	Rectal Prolapse	0	0.0251055	D001145 ||| D007319 ||| D014717 ||| D034381 ||| D014012	Arrhythmias, Cardiac ||| Sleep Initiation and Maintenance Disorders ||| Vertigo ||| Hearing Loss ||| Tinnitus
	CHEMBL529	D014029	AZITHROMYCIN	Tobacco Use Disorder	0	0.128001	D000740 ||| D004485 ||| D005756 ||| D014581	Anemia ||| Eczema ||| Gastritis ||| Urticaria
	CHEMBL529	D009203	AZITHROMYCIN	Myocardial Infarction	0	0.220279	D013575 ||| D003680 ||| D014012	Syncope ||| Deglutition Disorders ||| Tinnitus
	CHEMBL529	D005756	AZITHROMYCIN	Gastritis	1	0.023948	D013575 ||| D014717 ||| D014012	Syncope ||| Vertigo ||| Tinnitus
	CHEMBL529	D006548	AZITHROMYCIN	Hernia, Diaphragmatic	0	0.0745098	D013575 ||| D014717 ||| D003680 ||| D014012	Syncope ||| Vertigo ||| Deglutition Disorders ||| Tinnitus
	CHEMBL529	D000076385	AZITHROMYCIN	Diverticular Diseases	0	0.0432637	D000740 ||| D004485 ||| D001145 ||| D007319 ||| D014717 ||| D014581 ||| D034381 ||| D014012	Anemia ||| Eczema ||| Arrhythmias, Cardiac ||| Sleep Initiation and Maintenance Disorders ||| Vertigo ||| Urticaria ||| Hearing Loss ||| Tinnitus
	CHEMBL529	D003922	AZITHROMYCIN	Diabetes Mellitus, Type 1	0	0.0260224	D014012	Tinnitus
	CHEMBL529	D002446	AZITHROMYCIN	Celiac Disease	0	0.0174602	D014717 ||| D014012	Vertigo ||| Tinnitus
	CHEMBL529	D008105	AZITHROMYCIN	Liver Cirrhosis, Biliary	0	0.017606	D014717 ||| D014012	Vertigo ||| Tinnitus
	CHEMBL529	D009798	AZITHROMYCIN	Ocular Hypertension	0	0.0147977	D000740 ||| D004485 ||| D005756 ||| D014581	Anemia ||| Eczema ||| Gastritis ||| Urticaria
	CHEMBL529	D009447	AZITHROMYCIN	Neuroblastoma	0	0.071738	D007319 ||| D014717 ||| D034381 ||| D014012	Sleep Initiation and Maintenance Disorders ||| Vertigo ||| Hearing Loss ||| Tinnitus
	CHEMBL529	D012559	AZITHROMYCIN	Schizophrenia	0	0.0138822	D003680	Deglutition Disorders
	CHEMBL529	D008180	AZITHROMYCIN	Lupus Erythematosus, Systemic	0	0.0365919	D013575 ||| D003680 ||| D014012	Syncope ||| Deglutition Disorders ||| Tinnitus
	CHEMBL529	D001714	AZITHROMYCIN	Bipolar Disorder	0	0.0160486	D004415 ||| D000740 ||| D004485 ||| D013921 ||| D011537 ||| D005076 ||| D005756 ||| D014581	Dyspepsia ||| Anemia ||| Eczema ||| Thrombocytopenia ||| Pruritus ||| Exanthema ||| Gastritis ||| Urticaria
	CHEMBL529	D003924	AZITHROMYCIN	Diabetes Mellitus, Type 2	0	0.0507855	D014012	Tinnitus
	CHEMBL529	D000544	AZITHROMYCIN	Alzheimer Disease	0	0.0166894	D005756	Gastritis
	CHEMBL529	D004827	AZITHROMYCIN	Epilepsy	0	0.0110305	D005756	Gastritis
	CHEMBL529	D005901	AZITHROMYCIN	Glaucoma	0	0.0206326	D004415 ||| D013575 ||| D003680 ||| D005756	Dyspepsia ||| Syncope ||| Deglutition Disorders ||| Gastritis
	CHEMBL529	D051436	AZITHROMYCIN	Renal Insufficiency, Chronic	0	0.11129	D004485 ||| D014581 ||| D034381 ||| D014012	Eczema ||| Urticaria ||| Hearing Loss ||| Tinnitus
	CHEMBL529	D010003	AZITHROMYCIN	Osteoarthritis	0	0.408195	D013575 ||| D003680	Syncope ||| Deglutition Disorders
	CHEMBL529	D000419	AZITHROMYCIN	Albuminuria	0	0.0200161	D004485 ||| D014717 ||| D034381 ||| D014012	Eczema ||| Vertigo ||| Hearing Loss ||| Tinnitus
	CHEMBL529	D001281	AZITHROMYCIN	Atrial Fibrillation	0	0.0290328	D004415 ||| D000740 ||| D004485 ||| D011537 ||| D005076 ||| D005756 ||| D014581 ||| D034381	Dyspepsia ||| Anemia ||| Eczema ||| Pruritus ||| Exanthema ||| Gastritis ||| Urticaria ||| Hearing Loss
	CHEMBL529	D006973	AZITHROMYCIN	Hypertension	0	0.254592	D003680 ||| D014012	Deglutition Disorders ||| Tinnitus
	CHEMBL529	D006327	AZITHROMYCIN	Heart Block	0	0.0196864	D004485 ||| D003680 ||| D034381	Eczema ||| Deglutition Disorders ||| Hearing Loss
	CHEMBL529	D055623	AZITHROMYCIN	Keratosis, Actinic	0	0.0309781	D013575 ||| D003680	Syncope ||| Deglutition Disorders
	CHEMBL529	D001991	AZITHROMYCIN	Bronchitis	0	0.262074	D013575 ||| D003680	Syncope ||| Deglutition Disorders
	CHEMBL529	D008175	AZITHROMYCIN	Lung Neoplasms	0	0.0414247	D013575 ||| D003680	Syncope ||| Deglutition Disorders
	CHEMBL529	D008545	AZITHROMYCIN	Melanoma	0	0.0417795	D013575 ||| D003680	Syncope ||| Deglutition Disorders
	CHEMBL529	D008228	AZITHROMYCIN	Lymphoma, Non-Hodgkin	0	0.0234528	D004415 ||| D001145 ||| D007319 ||| D014717	Dyspepsia ||| Arrhythmias, Cardiac ||| Sleep Initiation and Maintenance Disorders ||| Vertigo
	CHEMBL529	D002294	AZITHROMYCIN	Carcinoma, Squamous Cell	0	0.0274005	D013575 ||| D003680	Syncope ||| Deglutition Disorders
	CHEMBL529	D002349	AZITHROMYCIN	Carpal Tunnel Syndrome	0	0.0275806	D014012	Tinnitus
	CHEMBL529	D016883	AZITHROMYCIN	Diabetic Ketoacidosis	0	0.0731884	D013575 ||| D003680	Syncope ||| Deglutition Disorders
	CHEMBL529	D001749	AZITHROMYCIN	Urinary Bladder Neoplasms	0	0.0170975	D007319 ||| D014717 ||| D034381	Sleep Initiation and Maintenance Disorders ||| Vertigo ||| Hearing Loss
	CHEMBL529	D007889	AZITHROMYCIN	Leiomyoma	0	0.0212083	D013575 ||| D014717 ||| D003680	Syncope ||| Vertigo ||| Deglutition Disorders
	CHEMBL529	D018798	AZITHROMYCIN	Anemia, Iron-Deficiency	0	0.0248611	D013575 ||| D014717 ||| D003680	Syncope ||| Vertigo ||| Deglutition Disorders
	CHEMBL529	D000380	AZITHROMYCIN	Agranulocytosis	0	0.0548114	D004415 ||| D004485 ||| D001145 ||| D011537 ||| D005076 ||| D007319 ||| D005756 ||| D014581	Dyspepsia ||| Eczema ||| Arrhythmias, Cardiac ||| Pruritus ||| Exanthema ||| Sleep Initiation and Maintenance Disorders ||| Gastritis ||| Urticaria
	CHEMBL529	D012893	AZITHROMYCIN	Sleep Wake Disorders	0	0.0374762	D000740 ||| D004485 ||| D013921 ||| D011537 ||| D005076	Anemia ||| Eczema ||| Thrombocytopenia ||| Pruritus ||| Exanthema
	CHEMBL529	D006429	AZITHROMYCIN	Hemiplegia	0	0.0382846	D004415 ||| D000740 ||| D004485 ||| D001145 ||| D013921 ||| D011537 ||| D005076 ||| D005756 ||| D014581	Dyspepsia ||| Anemia ||| Eczema ||| Arrhythmias, Cardiac ||| Thrombocytopenia ||| Pruritus ||| Exanthema ||| Gastritis ||| Urticaria
	CHEMBL529	D011655	AZITHROMYCIN	Pulmonary Embolism	0	0.064136	D013575 ||| D003680	Syncope ||| Deglutition Disorders
	CHEMBL529	D009202	AZITHROMYCIN	Cardiomyopathies	0	0.0181248	D003680 ||| D034381 ||| D014012	Deglutition Disorders ||| Hearing Loss ||| Tinnitus
	CHEMBL529	D013345	AZITHROMYCIN	Subarachnoid Hemorrhage	0	0.0231746	D004415 ||| D000740 ||| D004485 ||| D011537 ||| D005076 ||| D005756 ||| D014581 ||| D034381	Dyspepsia ||| Anemia ||| Eczema ||| Pruritus ||| Exanthema ||| Gastritis ||| Urticaria ||| Hearing Loss
	CHEMBL529	D002543	AZITHROMYCIN	Cerebral Hemorrhage	0	0.0187077	D004415 ||| D000740 ||| D004485 ||| D011537 ||| D005076 ||| D005756 ||| D014581 ||| D034381	Dyspepsia ||| Anemia ||| Eczema ||| Pruritus ||| Exanthema ||| Gastritis ||| Urticaria ||| Hearing Loss
	CHEMBL529	D002544	AZITHROMYCIN	Cerebral Infarction	0	0.0675116	D003680	Deglutition Disorders
	CHEMBL529	D050197	AZITHROMYCIN	Arteriosclerosis	0	0.0149898	D004485 ||| D003680	Eczema ||| Deglutition Disorders
	CHEMBL529	D010689	AZITHROMYCIN	Phlebitis	0	0.0404902	D004415 ||| D000740 ||| D004485 ||| D011537 ||| D005076 ||| D007319 ||| D005756 ||| D014581	Dyspepsia ||| Anemia ||| Eczema ||| Pruritus ||| Exanthema ||| Sleep Initiation and Maintenance Disorders ||| Gastritis ||| Urticaria
	CHEMBL529	D006484	AZITHROMYCIN	Hemorrhoids	0	0.0228429	D014717 ||| D003680	Vertigo ||| Deglutition Disorders
	CHEMBL529	D007022	AZITHROMYCIN	Hypotension	0	0.0615847	D003680	Deglutition Disorders
	CHEMBL529	D012852	AZITHROMYCIN	Sinusitis	0	0.0417012	D013575 ||| D003680	Syncope ||| Deglutition Disorders
	CHEMBL529	D010996	AZITHROMYCIN	Pleural Effusion	0	0.0469385	D001145 ||| D007319	Arrhythmias, Cardiac ||| Sleep Initiation and Maintenance Disorders
	CHEMBL529	D011030	AZITHROMYCIN	Pneumothorax	0	0.0200074	D004415 ||| D000740 ||| D004485 ||| D001145 ||| D013921 ||| D011537 ||| D005076 ||| D007319 ||| D005756 ||| D014581 ||| D034381	Dyspepsia ||| Anemia ||| Eczema ||| Arrhythmias, Cardiac ||| Thrombocytopenia ||| Pruritus ||| Exanthema ||| Sleep Initiation and Maintenance Disorders ||| Gastritis ||| Urticaria ||| Hearing Loss
	CHEMBL529	D014060	AZITHROMYCIN	Tongue Diseases	0	0.05293	D001145 ||| D013921	Arrhythmias, Cardiac ||| Thrombocytopenia
	CHEMBL529	D004941	AZITHROMYCIN	Esophagitis	0	0.104431	D013575 ||| D014717	Syncope ||| Vertigo
	CHEMBL529	D013276	AZITHROMYCIN	Stomach Ulcer	0	0.0234575	D013575 ||| D014717	Syncope ||| Vertigo
	CHEMBL529	D004415	AZITHROMYCIN	Dyspepsia	1	0.0608095	D013575 ||| D014717	Syncope ||| Vertigo
	CHEMBL529	D002769	AZITHROMYCIN	Cholelithiasis	0	0.0146077	D013575 ||| D014717 ||| D014012	Syncope ||| Vertigo ||| Tinnitus
	CHEMBL529	D002764	AZITHROMYCIN	Cholecystitis	0	0.0393363	D011537 ||| D005076 ||| D007319 ||| D014717 ||| D034381	Pruritus ||| Exanthema ||| Sleep Initiation and Maintenance Disorders ||| Vertigo ||| Hearing Loss
	CHEMBL529	D010195	AZITHROMYCIN	Pancreatitis	0	0.0216864	D013575 ||| D014717	Syncope ||| Vertigo
	CHEMBL529	D008286	AZITHROMYCIN	Malabsorption Syndromes	0	0.0168406	D013575 ||| D014717	Syncope ||| Vertigo
	CHEMBL529	D002481	AZITHROMYCIN	Cellulitis	0	0.252104	D007319 ||| D013575 ||| D003680	Sleep Initiation and Maintenance Disorders ||| Syncope ||| Deglutition Disorders
	CHEMBL529	D011537	AZITHROMYCIN	Pruritus	1	0.0603549	D013575 ||| D003680	Syncope ||| Deglutition Disorders
	CHEMBL529	D008010	AZITHROMYCIN	Lichen Planus	0	0.0178523	D004415 ||| D000740 ||| D001145 ||| D013921 ||| D007319 ||| D005756	Dyspepsia ||| Anemia ||| Arrhythmias, Cardiac ||| Thrombocytopenia ||| Sleep Initiation and Maintenance Disorders ||| Gastritis
	CHEMBL529	D017492	AZITHROMYCIN	Keratosis, Seborrheic	0	0.0680536	D013575 ||| D003680	Syncope ||| Deglutition Disorders
	CHEMBL529	D011704	AZITHROMYCIN	Pyelonephritis	0	0.0305546	D013575 ||| D014717 ||| D003680	Syncope ||| Vertigo ||| Deglutition Disorders
	CHEMBL529	D058186	AZITHROMYCIN	Acute Kidney Injury	0	0.0704797	D013575 ||| D003680	Syncope ||| Deglutition Disorders
	CHEMBL529	D007676	AZITHROMYCIN	Kidney Failure, Chronic	0	0.0316488	D013575 ||| D003680 ||| D014012	Syncope ||| Deglutition Disorders ||| Tinnitus
	CHEMBL529	D003556	AZITHROMYCIN	Cystitis	0	0.0199429	D013575 ||| D014717 ||| D003680	Syncope ||| Vertigo ||| Deglutition Disorders
	CHEMBL529	D011470	AZITHROMYCIN	Prostatic Hyperplasia	0	0.047574	D001145 ||| D013921 ||| D007319 ||| D034381	Arrhythmias, Cardiac ||| Thrombocytopenia ||| Sleep Initiation and Maintenance Disorders ||| Hearing Loss
	CHEMBL529	D011472	AZITHROMYCIN	Prostatitis	0	0.0446245	D001145 ||| D007319 ||| D013575 ||| D014717	Arrhythmias, Cardiac ||| Sleep Initiation and Maintenance Disorders ||| Syncope ||| Vertigo
	CHEMBL529	D005348	AZITHROMYCIN	Fibrocystic Breast Disease	0	0.0471377	D004415 ||| D000740 ||| D004485 ||| D001145 ||| D013921 ||| D011537 ||| D005076 ||| D007319 ||| D014717 ||| D014581	Dyspepsia ||| Anemia ||| Eczema ||| Arrhythmias, Cardiac ||| Thrombocytopenia ||| Pruritus ||| Exanthema ||| Sleep Initiation and Maintenance Disorders ||| Vertigo ||| Urticaria
	CHEMBL529	D006177	AZITHROMYCIN	Gynecomastia	0	0.0297292	D004415 ||| D000740 ||| D004485 ||| D001145 ||| D013921 ||| D011537 ||| D005076 ||| D007319 ||| D005756 ||| D014581 ||| D034381	Dyspepsia ||| Anemia ||| Eczema ||| Arrhythmias, Cardiac ||| Thrombocytopenia ||| Pruritus ||| Exanthema ||| Sleep Initiation and Maintenance Disorders ||| Gastritis ||| Urticaria ||| Hearing Loss
	CHEMBL529	D004715	AZITHROMYCIN	Endometriosis	0	0.0232637	D013575 ||| D014717 ||| D003680	Syncope ||| Vertigo ||| Deglutition Disorders
	CHEMBL529	D003680	AZITHROMYCIN	Deglutition Disorders	1	0.0516316	D000740 ||| D004485 ||| D001145 ||| D013921 ||| D011537 ||| D005076 ||| D014581	Anemia ||| Eczema ||| Arrhythmias, Cardiac ||| Thrombocytopenia ||| Pruritus ||| Exanthema ||| Urticaria
	CHEMBL529	D001201	AZITHROMYCIN	Ascites	0	0.0441846	D014717	Vertigo
	CHEMBL529	D005076	AZITHROMYCIN	Exanthema	1	0.040521	D013575 ||| D003680	Syncope ||| Deglutition Disorders
	CHEMBL529	D014717	AZITHROMYCIN	Vertigo	1	0.022422	D004415 ||| D000740 ||| D013921 ||| D005756	Dyspepsia ||| Anemia ||| Thrombocytopenia ||| Gastritis
	CHEMBL529	D013575	AZITHROMYCIN	Syncope	1	0.0464865	D004415 ||| D000740 ||| D004485 ||| D013921 ||| D011537 ||| D005076 ||| D005756 ||| D014581	Dyspepsia ||| Anemia ||| Eczema ||| Thrombocytopenia ||| Pruritus ||| Exanthema ||| Gastritis ||| Urticaria
	CHEMBL529	D007766	AZITHROMYCIN	Lacrimal Apparatus Diseases	0	0.0553317	D004415 ||| D013575 ||| D003680 ||| D005756	Dyspepsia ||| Syncope ||| Deglutition Disorders ||| Gastritis
	CHEMBL529	D006471	AZITHROMYCIN	Gastrointestinal Hemorrhage	0	0.0505402	D014717	Vertigo
	CHEMBL529	D010437	AZITHROMYCIN	Peptic Ulcer	0	0.0200978	D013575 ||| D014717	Syncope ||| Vertigo
	CHEMBL529	D005921	AZITHROMYCIN	Glomerulonephritis	0	0.0260266	D013575 ||| D014717 ||| D003680	Syncope ||| Vertigo ||| Deglutition Disorders
	CHEMBL529	D006333	AZITHROMYCIN	Heart Failure	0	0.0244365	D014717 ||| D003680 ||| D014012	Vertigo ||| Deglutition Disorders ||| Tinnitus
	CHEMBL529	D006547	AZITHROMYCIN	Hernia	0	0.022016	D004485 ||| D013921 ||| D011537 ||| D005076 ||| D014717 ||| D014581 ||| D034381	Eczema ||| Thrombocytopenia ||| Pruritus ||| Exanthema ||| Vertigo ||| Urticaria ||| Hearing Loss
	CHEMBL529	D006689	AZITHROMYCIN	Hodgkin Disease	0	0.0183196	D007319 ||| D013575 ||| D014717 ||| D003680	Sleep Initiation and Maintenance Disorders ||| Syncope ||| Vertigo ||| Deglutition Disorders
	CHEMBL529	D008113	AZITHROMYCIN	Liver Neoplasms	0	0.0148513	D004485 ||| D011537 ||| D005076 ||| D007319 ||| D014717 ||| D014581 ||| D034381	Eczema ||| Pruritus ||| Exanthema ||| Sleep Initiation and Maintenance Disorders ||| Vertigo ||| Urticaria ||| Hearing Loss
	CHEMBL529	D010051	AZITHROMYCIN	Ovarian Neoplasms	0	0.0155268	D013575 ||| D014717 ||| D003680 ||| D014012	Syncope ||| Vertigo ||| Deglutition Disorders ||| Tinnitus
	CHEMBL529	D011471	AZITHROMYCIN	Prostatic Neoplasms	0	0.0127242	D013575 ||| D014717 ||| D003680	Syncope ||| Vertigo ||| Deglutition Disorders
	CHEMBL529	D000647	AZITHROMYCIN	Amnesia	0	0.0249125	D004415 ||| D000740 ||| D004485 ||| D001145 ||| D013921 ||| D011537 ||| D005076 ||| D005756 ||| D014581	Dyspepsia ||| Anemia ||| Eczema ||| Arrhythmias, Cardiac ||| Thrombocytopenia ||| Pruritus ||| Exanthema ||| Gastritis ||| Urticaria
	CHEMBL529	D007951	AZITHROMYCIN	Leukemia, Myeloid	0	0.0483606	D007319 ||| D013575 ||| D014717 ||| D003680	Sleep Initiation and Maintenance Disorders ||| Syncope ||| Vertigo ||| Deglutition Disorders
	CHEMBL529	D000152	AZITHROMYCIN	Acne Vulgaris	0	0.0386594	D013575 ||| D003680	Syncope ||| Deglutition Disorders
	CHEMBL529	D000740	AZITHROMYCIN	Anemia	1	0.0187228	D013575 ||| D014717 ||| D003680	Syncope ||| Vertigo ||| Deglutition Disorders
	CHEMBL529	D001064	AZITHROMYCIN	Appendicitis	0	0.0141654	D013575 ||| D014717	Syncope ||| Vertigo
	CHEMBL529	D003248	AZITHROMYCIN	Constipation	0	0.0141705	D013575 ||| D014717	Syncope ||| Vertigo
	CHEMBL529	D015352	AZITHROMYCIN	Dry Eye Syndromes	0	0.0274218	D013575 ||| D003680 ||| D005756	Syncope ||| Deglutition Disorders ||| Gastritis
	CHEMBL529	D004381	AZITHROMYCIN	Duodenal Ulcer	0	0.0213238	D013575 ||| D014717	Syncope ||| Vertigo
	CHEMBL529	D015837	AZITHROMYCIN	Vestibular Diseases	0	0.0726704	D004415 ||| D000740 ||| D005756	Dyspepsia ||| Anemia ||| Gastritis
	CHEMBL529	D005705	AZITHROMYCIN	Gallbladder Diseases	0	0.0623966	D000740 ||| D004485 ||| D001145 ||| D013921 ||| D011537 ||| D005076 ||| D007319 ||| D014581 ||| D034381	Anemia ||| Eczema ||| Arrhythmias, Cardiac ||| Thrombocytopenia ||| Pruritus ||| Exanthema ||| Sleep Initiation and Maintenance Disorders ||| Urticaria ||| Hearing Loss
	CHEMBL529	D006073	AZITHROMYCIN	Gout	0	0.123068	D007319 ||| D013575 ||| D003680 ||| D005756 ||| D014012	Sleep Initiation and Maintenance Disorders ||| Syncope ||| Deglutition Disorders ||| Gastritis ||| Tinnitus
	CHEMBL529	D001145	AZITHROMYCIN	Arrhythmias, Cardiac	1	0.0214121	D003680	Deglutition Disorders
	CHEMBL529	D043183	AZITHROMYCIN	Irritable Bowel Syndrome	0	0.0213387	D013575 ||| D014717	Syncope ||| Vertigo
	CHEMBL529	D001851	AZITHROMYCIN	Bone Diseases, Metabolic	0	0.101323	D004415 ||| D000740 ||| D004485 ||| D001145 ||| D013921 ||| D011537 ||| D005076 ||| D005756 ||| D014581	Dyspepsia ||| Anemia ||| Eczema ||| Arrhythmias, Cardiac ||| Thrombocytopenia ||| Pruritus ||| Exanthema ||| Gastritis ||| Urticaria
	CHEMBL529	D010024	AZITHROMYCIN	Osteoporosis	0	0.163076	D004415 ||| D004485 ||| D011537 ||| D005076 ||| D005756 ||| D014581	Dyspepsia ||| Eczema ||| Pruritus ||| Exanthema ||| Gastritis ||| Urticaria
	CHEMBL529	D009443	AZITHROMYCIN	Neuritis	0	0.156107	D004415 ||| D000740 ||| D004485 ||| D001145 ||| D013921 ||| D011537 ||| D005076 ||| D014581	Dyspepsia ||| Anemia ||| Eczema ||| Arrhythmias, Cardiac ||| Thrombocytopenia ||| Pruritus ||| Exanthema ||| Urticaria
	CHEMBL529	D010538	AZITHROMYCIN	Peritonitis	0	0.233864	D000740 ||| D004485 ||| D001145 ||| D013921 ||| D011537 ||| D005076 ||| D007319 ||| D014581 ||| D034381	Anemia ||| Eczema ||| Arrhythmias, Cardiac ||| Thrombocytopenia ||| Pruritus ||| Exanthema ||| Sleep Initiation and Maintenance Disorders ||| Urticaria ||| Hearing Loss
	CHEMBL529	D010998	AZITHROMYCIN	Pleurisy	0	0.0440905	D003680	Deglutition Disorders
	CHEMBL529	D011565	AZITHROMYCIN	Psoriasis	0	0.0118257	D007319 ||| D013575 ||| D003680	Sleep Initiation and Maintenance Disorders ||| Syncope ||| Deglutition Disorders
	CHEMBL529	D012163	AZITHROMYCIN	Retinal Detachment	0	0.0175292	D004415 ||| D013575 ||| D003680 ||| D005756	Dyspepsia ||| Syncope ||| Deglutition Disorders ||| Gastritis
	CHEMBL529	D012393	AZITHROMYCIN	Rosacea	0	0.0339999	D004415 ||| D000740 ||| D001145 ||| D013921 ||| D007319 ||| D005756 ||| D034381	Dyspepsia ||| Anemia ||| Arrhythmias, Cardiac ||| Thrombocytopenia ||| Sleep Initiation and Maintenance Disorders ||| Gastritis ||| Hearing Loss
	CHEMBL529	D006042	AZITHROMYCIN	Goiter	0	0.061565	D013575 ||| D003680	Syncope ||| Deglutition Disorders
	CHEMBL529	D002546	AZITHROMYCIN	Ischemic Attack, Transient	0	0.16262	D004485 ||| D003680 ||| D005756	Eczema ||| Deglutition Disorders ||| Gastritis
	CHEMBL529	D000083242	AZITHROMYCIN	Ischemic Stroke	0	0.238649	D003680	Deglutition Disorders
	CHEMBL529	D012891	AZITHROMYCIN	Sleep Apnea Syndromes	0	0.0215629	D004485	Eczema
	CHEMBL529	D013921	AZITHROMYCIN	Thrombocytopenia	1	0.0637177	D013575 ||| D014717 ||| D003680	Syncope ||| Vertigo ||| Deglutition Disorders
	CHEMBL529	D015179	AZITHROMYCIN	Colorectal Neoplasms	0	0.0153728	D014717 ||| D014012	Vertigo ||| Tinnitus
	CHEMBL529	D010001	AZITHROMYCIN	Osteitis Deformans	0	0.114544	D000740 ||| D004485 ||| D001145 ||| D007319 ||| D005756 ||| D014581 ||| D034381	Anemia ||| Eczema ||| Arrhythmias, Cardiac ||| Sleep Initiation and Maintenance Disorders ||| Gastritis ||| Urticaria ||| Hearing Loss
	CHEMBL529	D020246	AZITHROMYCIN	Venous Thrombosis	0	0.0188434	D014717	Vertigo
	CHEMBL529	D000075224	AZITHROMYCIN	Cardiac Conduction System Disease	0	0.0327039	D004485 ||| D011537 ||| D005076 ||| D014717	Eczema ||| Pruritus ||| Exanthema ||| Vertigo
	CHEMBL529	D016055	AZITHROMYCIN	Urinary Retention	0	0.0588461	D014717 ||| D003680	Vertigo ||| Deglutition Disorders
	CHEMBL529	D011141	AZITHROMYCIN	Polyuria	0	0.0445486	D014717 ||| D003680	Vertigo ||| Deglutition Disorders
	CHEMBL529	D007762	AZITHROMYCIN	Labyrinthitis	0	0.0275018	D004415 ||| D000740 ||| D001145 ||| D013921	Dyspepsia ||| Anemia ||| Arrhythmias, Cardiac ||| Thrombocytopenia
	CHEMBL529	D012878	AZITHROMYCIN	Skin Neoplasms	0	0.0866577	D001145 ||| D013921 ||| D007319	Arrhythmias, Cardiac ||| Thrombocytopenia ||| Sleep Initiation and Maintenance Disorders
	CHEMBL529	D009260	AZITHROMYCIN	Nail Diseases	0	0.0695529	D004415 ||| D000740 ||| D001145 ||| D013921 ||| D007319 ||| D005756	Dyspepsia ||| Anemia ||| Arrhythmias, Cardiac ||| Thrombocytopenia ||| Sleep Initiation and Maintenance Disorders ||| Gastritis
	CHEMBL529	D016491	AZITHROMYCIN	Peripheral Vascular Diseases	0	0.0479478	D003680	Deglutition Disorders
	CHEMBL529	D011111	AZITHROMYCIN	Polymyalgia Rheumatica	0	0.155401	D004415 ||| D000740 ||| D004485 ||| D001145 ||| D013921 ||| D011537 ||| D005076 ||| D007319 ||| D005756 ||| D014581	Dyspepsia ||| Anemia ||| Eczema ||| Arrhythmias, Cardiac ||| Thrombocytopenia ||| Pruritus ||| Exanthema ||| Sleep Initiation and Maintenance Disorders ||| Gastritis ||| Urticaria
	CHEMBL529	D013118	AZITHROMYCIN	Spinal Cord Diseases	0	0.0245449	D005756	Gastritis
	CHEMBL529	D014581	AZITHROMYCIN	Urticaria	1	0.0317092	D013575 ||| D003680	Syncope ||| Deglutition Disorders
	CHEMBL529	D014648	AZITHROMYCIN	Varicose Veins	0	0.013788	D013575 ||| D014717 ||| D003680	Syncope ||| Vertigo ||| Deglutition Disorders
	CHEMBL529	D010031	AZITHROMYCIN	Otitis	0	0.0396428	D013575 ||| D003680	Syncope ||| Deglutition Disorders
	CHEMBL529	D019966	AZITHROMYCIN	Substance-Related Disorders	0	0.0473431	D004415 ||| D000740 ||| D004485 ||| D013921 ||| D011537 ||| D005076 ||| D005756 ||| D014581	Dyspepsia ||| Anemia ||| Eczema ||| Thrombocytopenia ||| Pruritus ||| Exanthema ||| Gastritis ||| Urticaria
	CHEMBL529	D015155	AZITHROMYCIN	Esophageal Spasm, Diffuse	0	0.0221758	D013575	Syncope
	CHEMBL502	D009765	DONEPEZIL	Obesity	0	0.0947979	D013575	Syncope
	CHEMBL502	D013771	DONEPEZIL	Tetralogy of Fallot	0	0.0172481	D004485	Eczema
	CHEMBL502	D001172	DONEPEZIL	Arthritis, Rheumatoid	0	0.0233558	D013575	Syncope
	CHEMBL502	D003424	DONEPEZIL	Crohn Disease	0	0.191944	D007319 ||| D003863 ||| D006973 ||| D000544	Sleep Initiation and Maintenance Disorders ||| Depression ||| Hypertension ||| Alzheimer Disease
	CHEMBL502	D003093	DONEPEZIL	Colitis, Ulcerative	0	0.00938136	D000544	Alzheimer Disease
	CHEMBL502	D015212	DONEPEZIL	Inflammatory Bowel Diseases	0	0.0282492	D013575	Syncope
	CHEMBL502	D002761	DONEPEZIL	Cholangitis	0	0.0317397	D007319 ||| D003863 ||| D000544	Sleep Initiation and Maintenance Disorders ||| Depression ||| Alzheimer Disease
	CHEMBL502	D017098	DONEPEZIL	IgA Deficiency	0	0.0166803	D007319 ||| D003863 ||| D006973 ||| D004485 ||| D000544	Sleep Initiation and Maintenance Disorders ||| Depression ||| Hypertension ||| Eczema ||| Alzheimer Disease
	CHEMBL502	D008268	DONEPEZIL	Macular Degeneration	0	0.0117626	D004485	Eczema
	CHEMBL502	D014012	DONEPEZIL	Tinnitus	0	0.0739768	D006973	Hypertension
	CHEMBL502	D000505	DONEPEZIL	Alopecia	0	0.106778	D007319 ||| D003863 ||| D006973 ||| D000544	Sleep Initiation and Maintenance Disorders ||| Depression ||| Hypertension ||| Alzheimer Disease
	CHEMBL502	D065631	DONEPEZIL	Rhinitis, Allergic	0	0.0287031	D013575	Syncope
	CHEMBL502	D001249	DONEPEZIL	Asthma	0	0.174113	D013575	Syncope
	CHEMBL502	D005764	DONEPEZIL	Gastroesophageal Reflux	0	0.0429621	D013575	Syncope
	CHEMBL502	D007037	DONEPEZIL	Hypothyroidism	0	0.0372338	D004485	Eczema
	CHEMBL502	D008881	DONEPEZIL	Migraine Disorders	0	0.0299621	D004485	Eczema
	CHEMBL502	D004485	DONEPEZIL	Eczema	1	0.0313208	D013575	Syncope
	CHEMBL502	D006937	DONEPEZIL	Hypercholesterolemia	0	0.148142	D013575	Syncope
	CHEMBL502	D012626	DONEPEZIL	Sebaceous Gland Neoplasms	0	0.108557	D007319 ||| D003863 ||| D006973	Sleep Initiation and Maintenance Disorders ||| Depression ||| Hypertension
	CHEMBL502	D001943	DONEPEZIL	Breast Neoplasms	0	0.104699	D007319 ||| D003863 ||| D013575 ||| D006973 ||| D000544	Sleep Initiation and Maintenance Disorders ||| Depression ||| Syncope ||| Hypertension ||| Alzheimer Disease
	CHEMBL502	D002280	DONEPEZIL	Carcinoma, Basal Cell	0	0.0204749	D013575	Syncope
	CHEMBL502	D000230	DONEPEZIL	Adenocarcinoma	0	0.0676707	D007319 ||| D003863 ||| D000544	Sleep Initiation and Maintenance Disorders ||| Depression ||| Alzheimer Disease
	CHEMBL502	D002386	DONEPEZIL	Cataract	0	0.0329056	D013575	Syncope
	CHEMBL502	D006552	DONEPEZIL	Hernia, Inguinal	0	0.0281993	D013575	Syncope
	CHEMBL502	D012005	DONEPEZIL	Rectal Prolapse	0	0.0232206	D007319 ||| D003863 ||| D000544	Sleep Initiation and Maintenance Disorders ||| Depression ||| Alzheimer Disease
	CHEMBL502	D014029	DONEPEZIL	Tobacco Use Disorder	0	0.0844448	D006973 ||| D004485	Hypertension ||| Eczema
	CHEMBL502	D009203	DONEPEZIL	Myocardial Infarction	0	0.379857	D013575	Syncope
	CHEMBL502	D005756	DONEPEZIL	Gastritis	0	0.0167943	D013575 ||| D000544	Syncope ||| Alzheimer Disease
	CHEMBL502	D006548	DONEPEZIL	Hernia, Diaphragmatic	0	0.0621156	D013575	Syncope
	CHEMBL502	D000076385	DONEPEZIL	Diverticular Diseases	0	0.0525087	D007319 ||| D003863 ||| D006973 ||| D004485 ||| D000544	Sleep Initiation and Maintenance Disorders ||| Depression ||| Hypertension ||| Eczema ||| Alzheimer Disease
	CHEMBL502	D009798	DONEPEZIL	Ocular Hypertension	0	0.0156506	D004485	Eczema
	CHEMBL502	D009447	DONEPEZIL	Neuroblastoma	0	0.0676773	D007319 ||| D003863 ||| D000544	Sleep Initiation and Maintenance Disorders ||| Depression ||| Alzheimer Disease
	CHEMBL502	D008180	DONEPEZIL	Lupus Erythematosus, Systemic	0	0.0644844	D013575	Syncope
	CHEMBL502	D001714	DONEPEZIL	Bipolar Disorder	0	0.0115895	D004485	Eczema
	CHEMBL502	D005901	DONEPEZIL	Glaucoma	0	0.0265123	D013575	Syncope
	CHEMBL502	D051436	DONEPEZIL	Renal Insufficiency, Chronic	0	0.108032	D004485	Eczema
	CHEMBL502	D010003	DONEPEZIL	Osteoarthritis	0	0.117813	D013575	Syncope
	CHEMBL502	D000419	DONEPEZIL	Albuminuria	0	0.0196515	D004485	Eczema
	CHEMBL502	D001281	DONEPEZIL	Atrial Fibrillation	0	0.018473	D004485	Eczema
	CHEMBL502	D006327	DONEPEZIL	Heart Block	0	0.0190888	D004485	Eczema
	CHEMBL502	D055623	DONEPEZIL	Keratosis, Actinic	0	0.0104179	D013575 ||| D000544	Syncope ||| Alzheimer Disease
	CHEMBL502	D001991	DONEPEZIL	Bronchitis	0	0.256949	D013575	Syncope
	CHEMBL502	D008175	DONEPEZIL	Lung Neoplasms	0	0.0274628	D013575	Syncope
	CHEMBL502	D008545	DONEPEZIL	Melanoma	0	0.0232898	D013575	Syncope
	CHEMBL502	D008228	DONEPEZIL	Lymphoma, Non-Hodgkin	0	0.0904503	D007319 ||| D003863 ||| D006973 ||| D000544	Sleep Initiation and Maintenance Disorders ||| Depression ||| Hypertension ||| Alzheimer Disease
	CHEMBL502	D002294	DONEPEZIL	Carcinoma, Squamous Cell	0	0.029332	D013575	Syncope
	CHEMBL502	D016883	DONEPEZIL	Diabetic Ketoacidosis	0	0.0802691	D013575	Syncope
	CHEMBL502	D001749	DONEPEZIL	Urinary Bladder Neoplasms	0	0.0148178	D007319 ||| D003863 ||| D000544	Sleep Initiation and Maintenance Disorders ||| Depression ||| Alzheimer Disease
	CHEMBL502	D007889	DONEPEZIL	Leiomyoma	0	0.0813195	D013575	Syncope
	CHEMBL502	D018798	DONEPEZIL	Anemia, Iron-Deficiency	0	0.0538327	D013575	Syncope
	CHEMBL502	D000380	DONEPEZIL	Agranulocytosis	0	0.0262534	D007319 ||| D003863 ||| D006973 ||| D004485	Sleep Initiation and Maintenance Disorders ||| Depression ||| Hypertension ||| Eczema
	CHEMBL502	D012893	DONEPEZIL	Sleep Wake Disorders	0	0.0164162	D004485	Eczema
	CHEMBL502	D006429	DONEPEZIL	Hemiplegia	0	0.216752	D006973 ||| D004485	Hypertension ||| Eczema
	CHEMBL502	D011655	DONEPEZIL	Pulmonary Embolism	0	0.0630802	D013575	Syncope
	CHEMBL502	D013345	DONEPEZIL	Subarachnoid Hemorrhage	0	0.0146835	D004485	Eczema
	CHEMBL502	D002543	DONEPEZIL	Cerebral Hemorrhage	0	0.0168135	D004485	Eczema
	CHEMBL502	D050197	DONEPEZIL	Arteriosclerosis	0	0.0149773	D004485	Eczema
	CHEMBL502	D010689	DONEPEZIL	Phlebitis	0	0.0532427	D007319 ||| D003863 ||| D004485	Sleep Initiation and Maintenance Disorders ||| Depression ||| Eczema
	CHEMBL502	D012852	DONEPEZIL	Sinusitis	0	0.0452909	D013575	Syncope
	CHEMBL502	D010996	DONEPEZIL	Pleural Effusion	0	0.0429637	D007319 ||| D003863 ||| D006973	Sleep Initiation and Maintenance Disorders ||| Depression ||| Hypertension
	CHEMBL502	D011030	DONEPEZIL	Pneumothorax	0	0.0192097	D007319 ||| D003863 ||| D006973 ||| D004485 ||| D000544	Sleep Initiation and Maintenance Disorders ||| Depression ||| Hypertension ||| Eczema ||| Alzheimer Disease
	CHEMBL502	D014060	DONEPEZIL	Tongue Diseases	0	0.144575	D006973	Hypertension
	CHEMBL502	D004941	DONEPEZIL	Esophagitis	0	0.0901679	D013575	Syncope
	CHEMBL502	D013276	DONEPEZIL	Stomach Ulcer	0	0.0762083	D013575	Syncope
	CHEMBL502	D004415	DONEPEZIL	Dyspepsia	0	0.0613491	D013575	Syncope
	CHEMBL502	D002769	DONEPEZIL	Cholelithiasis	0	0.0582438	D013575	Syncope
	CHEMBL502	D002764	DONEPEZIL	Cholecystitis	0	0.0607815	D007319 ||| D003863 ||| D000544	Sleep Initiation and Maintenance Disorders ||| Depression ||| Alzheimer Disease
	CHEMBL502	D010195	DONEPEZIL	Pancreatitis	0	0.0286676	D013575	Syncope
	CHEMBL502	D008286	DONEPEZIL	Malabsorption Syndromes	0	0.0181586	D013575	Syncope
	CHEMBL502	D002481	DONEPEZIL	Cellulitis	0	0.0447411	D007319 ||| D013575	Sleep Initiation and Maintenance Disorders ||| Syncope
	CHEMBL502	D011537	DONEPEZIL	Pruritus	0	0.0225028	D013575	Syncope
	CHEMBL502	D008010	DONEPEZIL	Lichen Planus	0	0.290788	D007319 ||| D003863 ||| D006973 ||| D000544	Sleep Initiation and Maintenance Disorders ||| Depression ||| Hypertension ||| Alzheimer Disease
	CHEMBL502	D017492	DONEPEZIL	Keratosis, Seborrheic	0	0.0375984	D013575	Syncope
	CHEMBL502	D011704	DONEPEZIL	Pyelonephritis	0	0.0345051	D013575	Syncope
	CHEMBL502	D058186	DONEPEZIL	Acute Kidney Injury	0	0.0694277	D013575	Syncope
	CHEMBL502	D007676	DONEPEZIL	Kidney Failure, Chronic	0	0.0408488	D013575	Syncope
	CHEMBL502	D003556	DONEPEZIL	Cystitis	0	0.0472746	D013575	Syncope
	CHEMBL502	D011470	DONEPEZIL	Prostatic Hyperplasia	0	0.079266	D007319 ||| D003863 ||| D006973 ||| D000544	Sleep Initiation and Maintenance Disorders ||| Depression ||| Hypertension ||| Alzheimer Disease
	CHEMBL502	D011472	DONEPEZIL	Prostatitis	0	0.0333434	D007319 ||| D003863 ||| D013575 ||| D006973	Sleep Initiation and Maintenance Disorders ||| Depression ||| Syncope ||| Hypertension
	CHEMBL502	D005348	DONEPEZIL	Fibrocystic Breast Disease	0	0.0406775	D007319 ||| D003863 ||| D006973 ||| D004485	Sleep Initiation and Maintenance Disorders ||| Depression ||| Hypertension ||| Eczema
	CHEMBL502	D006177	DONEPEZIL	Gynecomastia	0	0.0411385	D007319 ||| D003863 ||| D006973 ||| D004485 ||| D000544	Sleep Initiation and Maintenance Disorders ||| Depression ||| Hypertension ||| Eczema ||| Alzheimer Disease
	CHEMBL502	D004715	DONEPEZIL	Endometriosis	0	0.0716748	D013575	Syncope
	CHEMBL502	D003680	DONEPEZIL	Deglutition Disorders	0	0.21939	D006973 ||| D004485	Hypertension ||| Eczema
	CHEMBL502	D005076	DONEPEZIL	Exanthema	0	0.0323949	D013575	Syncope
	CHEMBL502	D013575	DONEPEZIL	Syncope	1	0.0321725	D004485	Eczema
	CHEMBL502	D007766	DONEPEZIL	Lacrimal Apparatus Diseases	0	0.0219	D013575	Syncope
	CHEMBL502	D010437	DONEPEZIL	Peptic Ulcer	0	0.209835	D013575 ||| D000544	Syncope ||| Alzheimer Disease
	CHEMBL502	D005921	DONEPEZIL	Glomerulonephritis	0	0.0597121	D013575	Syncope
	CHEMBL502	D006547	DONEPEZIL	Hernia	0	0.0103276	D004485	Eczema
	CHEMBL502	D006689	DONEPEZIL	Hodgkin Disease	0	0.153436	D007319 ||| D003863 ||| D013575 ||| D000544	Sleep Initiation and Maintenance Disorders ||| Depression ||| Syncope ||| Alzheimer Disease
	CHEMBL502	D008113	DONEPEZIL	Liver Neoplasms	0	0.0144773	D007319 ||| D003863 ||| D004485 ||| D000544	Sleep Initiation and Maintenance Disorders ||| Depression ||| Eczema ||| Alzheimer Disease
	CHEMBL502	D010051	DONEPEZIL	Ovarian Neoplasms	0	0.0125199	D013575 ||| D000544	Syncope ||| Alzheimer Disease
	CHEMBL502	D011471	DONEPEZIL	Prostatic Neoplasms	0	0.0199677	D013575	Syncope
	CHEMBL502	D000647	DONEPEZIL	Amnesia	0	0.150257	D006973 ||| D004485	Hypertension ||| Eczema
	CHEMBL502	D007951	DONEPEZIL	Leukemia, Myeloid	0	0.0491038	D007319 ||| D003863 ||| D013575	Sleep Initiation and Maintenance Disorders ||| Depression ||| Syncope
	CHEMBL502	D000152	DONEPEZIL	Acne Vulgaris	0	0.0180247	D013575	Syncope
	CHEMBL502	D000740	DONEPEZIL	Anemia	0	0.0300453	D013575	Syncope
	CHEMBL502	D001064	DONEPEZIL	Appendicitis	0	0.0180412	D013575	Syncope
	CHEMBL502	D003248	DONEPEZIL	Constipation	0	0.0157854	D013575	Syncope
	CHEMBL502	D015352	DONEPEZIL	Dry Eye Syndromes	0	0.0182212	D013575	Syncope
	CHEMBL502	D004381	DONEPEZIL	Duodenal Ulcer	0	0.467046	D013575 ||| D000544	Syncope ||| Alzheimer Disease
	CHEMBL502	D005705	DONEPEZIL	Gallbladder Diseases	0	0.177289	D007319 ||| D003863 ||| D006973 ||| D004485 ||| D000544	Sleep Initiation and Maintenance Disorders ||| Depression ||| Hypertension ||| Eczema ||| Alzheimer Disease
	CHEMBL502	D006073	DONEPEZIL	Gout	0	0.0996002	D007319 ||| D013575	Sleep Initiation and Maintenance Disorders ||| Syncope
	CHEMBL502	D043183	DONEPEZIL	Irritable Bowel Syndrome	0	0.0431026	D013575	Syncope
	CHEMBL502	D001851	DONEPEZIL	Bone Diseases, Metabolic	0	0.0257332	D006973 ||| D004485	Hypertension ||| Eczema
	CHEMBL502	D010024	DONEPEZIL	Osteoporosis	0	0.128234	D004485	Eczema
	CHEMBL502	D009443	DONEPEZIL	Neuritis	0	0.0727646	D006973 ||| D004485	Hypertension ||| Eczema
	CHEMBL502	D010538	DONEPEZIL	Peritonitis	0	0.249551	D007319 ||| D003863 ||| D006973 ||| D004485 ||| D000544	Sleep Initiation and Maintenance Disorders ||| Depression ||| Hypertension ||| Eczema ||| Alzheimer Disease
	CHEMBL502	D011565	DONEPEZIL	Psoriasis	0	0.111645	D007319 ||| D003863 ||| D013575 ||| D000544	Sleep Initiation and Maintenance Disorders ||| Depression ||| Syncope ||| Alzheimer Disease
	CHEMBL502	D012163	DONEPEZIL	Retinal Detachment	0	0.0362846	D013575	Syncope
	CHEMBL502	D012393	DONEPEZIL	Rosacea	0	0.0318916	D007319 ||| D003863 ||| D006973	Sleep Initiation and Maintenance Disorders ||| Depression ||| Hypertension
	CHEMBL502	D006042	DONEPEZIL	Goiter	0	0.065705	D013575	Syncope
	CHEMBL502	D002546	DONEPEZIL	Ischemic Attack, Transient	0	0.0172117	D004485	Eczema
	CHEMBL502	D012891	DONEPEZIL	Sleep Apnea Syndromes	0	0.0214066	D004485	Eczema
	CHEMBL502	D013921	DONEPEZIL	Thrombocytopenia	0	0.0442485	D013575	Syncope
	CHEMBL502	D010001	DONEPEZIL	Osteitis Deformans	0	0.125545	D007319 ||| D003863 ||| D006973 ||| D004485 ||| D000544	Sleep Initiation and Maintenance Disorders ||| Depression ||| Hypertension ||| Eczema ||| Alzheimer Disease
	CHEMBL502	D000075224	DONEPEZIL	Cardiac Conduction System Disease	0	0.0376057	D004485	Eczema
	CHEMBL502	D007762	DONEPEZIL	Labyrinthitis	0	0.0801445	D006973	Hypertension
	CHEMBL502	D012878	DONEPEZIL	Skin Neoplasms	0	0.0842872	D007319 ||| D003863 ||| D006973	Sleep Initiation and Maintenance Disorders ||| Depression ||| Hypertension
	CHEMBL502	D009260	DONEPEZIL	Nail Diseases	0	0.153437	D007319 ||| D003863 ||| D006973	Sleep Initiation and Maintenance Disorders ||| Depression ||| Hypertension
	CHEMBL502	D011111	DONEPEZIL	Polymyalgia Rheumatica	0	0.180302	D007319 ||| D003863 ||| D006973 ||| D004485	Sleep Initiation and Maintenance Disorders ||| Depression ||| Hypertension ||| Eczema
	CHEMBL502	D014581	DONEPEZIL	Urticaria	0	0.0201927	D013575	Syncope
	CHEMBL502	D014648	DONEPEZIL	Varicose Veins	0	0.00628503	D013575 ||| D000544	Syncope ||| Alzheimer Disease
	CHEMBL502	D010031	DONEPEZIL	Otitis	0	0.027441	D013575	Syncope
	CHEMBL502	D019966	DONEPEZIL	Substance-Related Disorders	0	0.0507107	D006973 ||| D004485	Hypertension ||| Eczema
	CHEMBL502	D015155	DONEPEZIL	Esophageal Spasm, Diffuse	0	0.022381	D013575	Syncope
	CHEMBL85	D001289	RISPERIDONE	Attention Deficit Disorder with Hyperactivity	0	0.11515	D001281 ||| D000505 ||| D006177	Atrial Fibrillation ||| Alopecia ||| Gynecomastia
	CHEMBL85	D001008	RISPERIDONE	Anxiety Disorders	0	0.0199137	D000380 ||| D002481 ||| D000505 ||| D006177	Agranulocytosis ||| Cellulitis ||| Alopecia ||| Gynecomastia
	CHEMBL85	D013313	RISPERIDONE	Stress Disorders, Post-Traumatic	0	0.0153016	D001281 ||| D000505 ||| D006177	Atrial Fibrillation ||| Alopecia ||| Gynecomastia
	CHEMBL85	D000856	RISPERIDONE	Anorexia Nervosa	0	0.0188	D001281 ||| D000505 ||| D006177	Atrial Fibrillation ||| Alopecia ||| Gynecomastia
	CHEMBL85	D015228	RISPERIDONE	Hypertriglyceridemia	0	0.0164411	D003248 ||| D014012 ||| D000505	Constipation ||| Tinnitus ||| Alopecia
	CHEMBL85	D003324	RISPERIDONE	Coronary Artery Disease	0	0.0585794	D000380 ||| D003680 ||| D000152 ||| D014012 ||| D000505 ||| D006177	Agranulocytosis ||| Deglutition Disorders ||| Acne Vulgaris ||| Tinnitus ||| Alopecia ||| Gynecomastia
	CHEMBL85	D009765	RISPERIDONE	Obesity	0	0.0581038	D000380 ||| D013575 ||| D003680 ||| D014012 ||| D001281 ||| D000505	Agranulocytosis ||| Syncope ||| Deglutition Disorders ||| Tinnitus ||| Atrial Fibrillation ||| Alopecia
	CHEMBL85	D010300	RISPERIDONE	Parkinson Disease	1	0.0771278	D000380 ||| D001281 ||| D000505 ||| D006177	Agranulocytosis ||| Atrial Fibrillation ||| Alopecia ||| Gynecomastia
	CHEMBL85	D013771	RISPERIDONE	Tetralogy of Fallot	0	0.0177325	D012852 ||| D000740 ||| D004485 ||| D000152 ||| D003556 ||| D014012 ||| D014581 ||| D000505 ||| D006177	Sinusitis ||| Anemia ||| Eczema ||| Acne Vulgaris ||| Cystitis ||| Tinnitus ||| Urticaria ||| Alopecia ||| Gynecomastia
	CHEMBL85	D001172	RISPERIDONE	Arthritis, Rheumatoid	0	0.0687356	D000380 ||| D013575 ||| D003680 ||| D003248 ||| D012893 ||| D014012 ||| D001281 ||| D012891 ||| D006177	Agranulocytosis ||| Syncope ||| Deglutition Disorders ||| Constipation ||| Sleep Wake Disorders ||| Tinnitus ||| Atrial Fibrillation ||| Sleep Apnea Syndromes ||| Gynecomastia
	CHEMBL85	D003424	RISPERIDONE	Crohn Disease	0	0.125245	D012852 ||| D007319 ||| D010300 ||| D014717 ||| D003863 ||| D006973 ||| D000152 ||| D001145 ||| D012559 ||| D012893 ||| D015352 ||| D005901 ||| D014012 ||| D011655	Sinusitis ||| Sleep Initiation and Maintenance Disorders ||| Parkinson Disease ||| Vertigo ||| Depression ||| Hypertension ||| Acne Vulgaris ||| Arrhythmias, Cardiac ||| Schizophrenia ||| Sleep Wake Disorders ||| Dry Eye Syndromes ||| Glaucoma ||| Tinnitus ||| Pulmonary Embolism
	CHEMBL85	D003093	RISPERIDONE	Colitis, Ulcerative	0	0.0499459	D014717 ||| D012893 ||| D005901 ||| D014012 ||| D001281 ||| D000505 ||| D006177	Vertigo ||| Sleep Wake Disorders ||| Glaucoma ||| Tinnitus ||| Atrial Fibrillation ||| Alopecia ||| Gynecomastia
	CHEMBL85	D015212	RISPERIDONE	Inflammatory Bowel Diseases	0	0.0312617	D000380 ||| D013575 ||| D014717 ||| D014012 ||| D001281 ||| D000505 ||| D006177	Agranulocytosis ||| Syncope ||| Vertigo ||| Tinnitus ||| Atrial Fibrillation ||| Alopecia ||| Gynecomastia
	CHEMBL85	D002761	RISPERIDONE	Cholangitis	0	0.0213885	D007319 ||| D014717 ||| D003863 ||| D012893 ||| D015352 ||| D005901 ||| D014012 ||| D000505 ||| D006177	Sleep Initiation and Maintenance Disorders ||| Vertigo ||| Depression ||| Sleep Wake Disorders ||| Dry Eye Syndromes ||| Glaucoma ||| Tinnitus ||| Alopecia ||| Gynecomastia
	CHEMBL85	D017098	RISPERIDONE	IgA Deficiency	0	0.2315	D003248 ||| D012852 ||| D007319 ||| D010300 ||| D003863 ||| D004485 ||| D006973 ||| D000152 ||| D001145 ||| D012559 ||| D003556 ||| D015352 ||| D005901 ||| D011655 ||| D020246 ||| D010195 ||| D014581	Constipation ||| Sinusitis ||| Sleep Initiation and Maintenance Disorders ||| Parkinson Disease ||| Depression ||| Eczema ||| Hypertension ||| Acne Vulgaris ||| Arrhythmias, Cardiac ||| Schizophrenia ||| Cystitis ||| Dry Eye Syndromes ||| Glaucoma ||| Pulmonary Embolism ||| Venous Thrombosis ||| Pancreatitis ||| Urticaria
	CHEMBL85	D008268	RISPERIDONE	Macular Degeneration	0	0.174032	D003248 ||| D004415 ||| D000740 ||| D004485 ||| D000152 ||| D003556 ||| D005242 ||| D010195 ||| D014581 ||| D006177	Constipation ||| Dyspepsia ||| Anemia ||| Eczema ||| Acne Vulgaris ||| Cystitis ||| Fecal Incontinence ||| Pancreatitis ||| Urticaria ||| Gynecomastia
	CHEMBL85	D034381	RISPERIDONE	Hearing Loss	0	0.0213756	D001281 ||| D006177	Atrial Fibrillation ||| Gynecomastia
	CHEMBL85	D014012	RISPERIDONE	Tinnitus	1	0.0711925	D006973	Hypertension
	CHEMBL85	D000505	RISPERIDONE	Alopecia	1	0.0603011	D003248 ||| D012852 ||| D007319 ||| D010300 ||| D000740 ||| D003863 ||| D006973 ||| D001145 ||| D012559 ||| D003556 ||| D015352 ||| D005901 ||| D011655 ||| D020246 ||| D010195	Constipation ||| Sinusitis ||| Sleep Initiation and Maintenance Disorders ||| Parkinson Disease ||| Anemia ||| Depression ||| Hypertension ||| Arrhythmias, Cardiac ||| Schizophrenia ||| Cystitis ||| Dry Eye Syndromes ||| Glaucoma ||| Pulmonary Embolism ||| Venous Thrombosis ||| Pancreatitis
	CHEMBL85	D019226	RISPERIDONE	Oral Ulcer	0	0.113834	D012893 ||| D001281 ||| D012891 ||| D000505 ||| D006177	Sleep Wake Disorders ||| Atrial Fibrillation ||| Sleep Apnea Syndromes ||| Alopecia ||| Gynecomastia
	CHEMBL85	D000787	RISPERIDONE	Angina Pectoris	0	0.110885	D000380 ||| D003680 ||| D014012 ||| D000505 ||| D006177	Agranulocytosis ||| Deglutition Disorders ||| Tinnitus ||| Alopecia ||| Gynecomastia
	CHEMBL85	D065631	RISPERIDONE	Rhinitis, Allergic	0	0.0412206	D000380 ||| D013575 ||| D003680 ||| D001281 ||| D006177	Agranulocytosis ||| Syncope ||| Deglutition Disorders ||| Atrial Fibrillation ||| Gynecomastia
	CHEMBL85	D001249	RISPERIDONE	Asthma	0	0.151262	D000380 ||| D013575 ||| D003680 ||| D012893 ||| D014012 ||| D001281 ||| D000505 ||| D006177	Agranulocytosis ||| Syncope ||| Deglutition Disorders ||| Sleep Wake Disorders ||| Tinnitus ||| Atrial Fibrillation ||| Alopecia ||| Gynecomastia
	CHEMBL85	D005764	RISPERIDONE	Gastroesophageal Reflux	0	0.0216916	D000380 ||| D013575 ||| D014717 ||| D014012 ||| D001281 ||| D000505 ||| D006177	Agranulocytosis ||| Syncope ||| Vertigo ||| Tinnitus ||| Atrial Fibrillation ||| Alopecia ||| Gynecomastia
	CHEMBL85	D007037	RISPERIDONE	Hypothyroidism	0	0.0372101	D004485 ||| D020246	Eczema ||| Venous Thrombosis
	CHEMBL85	D008881	RISPERIDONE	Migraine Disorders	0	0.091656	D003248 ||| D004415 ||| D012852 ||| D000740 ||| D004485 ||| D000152 ||| D003556 ||| D002481 ||| D010195 ||| D014581 ||| D011537	Constipation ||| Dyspepsia ||| Sinusitis ||| Anemia ||| Eczema ||| Acne Vulgaris ||| Cystitis ||| Cellulitis ||| Pancreatitis ||| Urticaria ||| Pruritus
	CHEMBL85	D004485	RISPERIDONE	Eczema	1	0.0317013	D000380 ||| D013575 ||| D003680 ||| D012893 ||| D001281 ||| D012891 ||| D006177	Agranulocytosis ||| Syncope ||| Deglutition Disorders ||| Sleep Wake Disorders ||| Atrial Fibrillation ||| Sleep Apnea Syndromes ||| Gynecomastia
	CHEMBL85	D006937	RISPERIDONE	Hypercholesterolemia	0	0.0510045	D000380 ||| D013575 ||| D003680 ||| D014012 ||| D000505	Agranulocytosis ||| Syncope ||| Deglutition Disorders ||| Tinnitus ||| Alopecia
	CHEMBL85	D012626	RISPERIDONE	Sebaceous Gland Neoplasms	0	0.0576672	D003248 ||| D007319 ||| D010300 ||| D000740 ||| D003863 ||| D006973 ||| D001145 ||| D012559 ||| D003556 ||| D011655 ||| D020246 ||| D012891 ||| D010195 ||| D014581	Constipation ||| Sleep Initiation and Maintenance Disorders ||| Parkinson Disease ||| Anemia ||| Depression ||| Hypertension ||| Arrhythmias, Cardiac ||| Schizophrenia ||| Cystitis ||| Pulmonary Embolism ||| Venous Thrombosis ||| Sleep Apnea Syndromes ||| Pancreatitis ||| Urticaria
	CHEMBL85	D001943	RISPERIDONE	Breast Neoplasms	0	0.0955126	D013575 ||| D012852 ||| D007319 ||| D010300 ||| D007022 ||| D014717 ||| D003863 ||| D006973 ||| D001145 ||| D012559 ||| D002481 ||| D013921 ||| D015352 ||| D005901 ||| D001281 ||| D011655 ||| D020246	Syncope ||| Sinusitis ||| Sleep Initiation and Maintenance Disorders ||| Parkinson Disease ||| Hypotension ||| Vertigo ||| Depression ||| Hypertension ||| Arrhythmias, Cardiac ||| Schizophrenia ||| Cellulitis ||| Thrombocytopenia ||| Dry Eye Syndromes ||| Glaucoma ||| Atrial Fibrillation ||| Pulmonary Embolism ||| Venous Thrombosis
	CHEMBL85	D002280	RISPERIDONE	Carcinoma, Basal Cell	0	0.0849025	D000380 ||| D013575 ||| D003680 ||| D012893 ||| D001281 ||| D000505 ||| D006177	Agranulocytosis ||| Syncope ||| Deglutition Disorders ||| Sleep Wake Disorders ||| Atrial Fibrillation ||| Alopecia ||| Gynecomastia
	CHEMBL85	D000230	RISPERIDONE	Adenocarcinoma	0	0.134587	D007319 ||| D014717 ||| D003863 ||| D012893 ||| D005901 ||| D014012 ||| D001281 ||| D012891 ||| D000505	Sleep Initiation and Maintenance Disorders ||| Vertigo ||| Depression ||| Sleep Wake Disorders ||| Glaucoma ||| Tinnitus ||| Atrial Fibrillation ||| Sleep Apnea Syndromes ||| Alopecia
	CHEMBL85	D002386	RISPERIDONE	Cataract	0	0.028746	D000380 ||| D013575 ||| D003680 ||| D003248 ||| D004415 ||| D005242 ||| D000505 ||| D006177	Agranulocytosis ||| Syncope ||| Deglutition Disorders ||| Constipation ||| Dyspepsia ||| Fecal Incontinence ||| Alopecia ||| Gynecomastia
	CHEMBL85	D006552	RISPERIDONE	Hernia, Inguinal	0	0.0962194	D000380 ||| D013575 ||| D014717 ||| D015352 ||| D005901 ||| D014012 ||| D001281 ||| D000505 ||| D006177	Agranulocytosis ||| Syncope ||| Vertigo ||| Dry Eye Syndromes ||| Glaucoma ||| Tinnitus ||| Atrial Fibrillation ||| Alopecia ||| Gynecomastia
	CHEMBL85	D012005	RISPERIDONE	Rectal Prolapse	0	0.144131	D012852 ||| D007319 ||| D010300 ||| D014717 ||| D003863 ||| D001145 ||| D012559 ||| D015352 ||| D005901 ||| D014012	Sinusitis ||| Sleep Initiation and Maintenance Disorders ||| Parkinson Disease ||| Vertigo ||| Depression ||| Arrhythmias, Cardiac ||| Schizophrenia ||| Dry Eye Syndromes ||| Glaucoma ||| Tinnitus
	CHEMBL85	D014029	RISPERIDONE	Tobacco Use Disorder	0	0.0623405	D012852 ||| D000740 ||| D004485 ||| D006973 ||| D000152 ||| D003556 ||| D015352 ||| D014581	Sinusitis ||| Anemia ||| Eczema ||| Hypertension ||| Acne Vulgaris ||| Cystitis ||| Dry Eye Syndromes ||| Urticaria
	CHEMBL85	D009203	RISPERIDONE	Myocardial Infarction	0	0.0534546	D013575 ||| D003680 ||| D014012 ||| D000505 ||| D006177	Syncope ||| Deglutition Disorders ||| Tinnitus ||| Alopecia ||| Gynecomastia
	CHEMBL85	D005756	RISPERIDONE	Gastritis	0	0.024966	D000380 ||| D013575 ||| D014717 ||| D015352 ||| D005901 ||| D014012 ||| D001281 ||| D000505 ||| D006177	Agranulocytosis ||| Syncope ||| Vertigo ||| Dry Eye Syndromes ||| Glaucoma ||| Tinnitus ||| Atrial Fibrillation ||| Alopecia ||| Gynecomastia
	CHEMBL85	D006548	RISPERIDONE	Hernia, Diaphragmatic	0	0.0912279	D000380 ||| D013575 ||| D003680 ||| D014717 ||| D015352 ||| D005901 ||| D014012 ||| D001281 ||| D000505 ||| D006177	Agranulocytosis ||| Syncope ||| Deglutition Disorders ||| Vertigo ||| Dry Eye Syndromes ||| Glaucoma ||| Tinnitus ||| Atrial Fibrillation ||| Alopecia ||| Gynecomastia
	CHEMBL85	D000076385	RISPERIDONE	Diverticular Diseases	0	0.033133	D012852 ||| D007319 ||| D010300 ||| D000740 ||| D014717 ||| D003863 ||| D004485 ||| D006973 ||| D000152 ||| D001145 ||| D012559 ||| D003556 ||| D015352 ||| D005901 ||| D014012 ||| D011655 ||| D020246 ||| D014581	Sinusitis ||| Sleep Initiation and Maintenance Disorders ||| Parkinson Disease ||| Anemia ||| Vertigo ||| Depression ||| Eczema ||| Hypertension ||| Acne Vulgaris ||| Arrhythmias, Cardiac ||| Schizophrenia ||| Cystitis ||| Dry Eye Syndromes ||| Glaucoma ||| Tinnitus ||| Pulmonary Embolism ||| Venous Thrombosis ||| Urticaria
	CHEMBL85	D007319	RISPERIDONE	Sleep Initiation and Maintenance Disorders	1	0.0357848	D000380 ||| D002481 ||| D000505 ||| D006177	Agranulocytosis ||| Cellulitis ||| Alopecia ||| Gynecomastia
	CHEMBL85	D009290	RISPERIDONE	Narcolepsy	0	0.0169937	D000380 ||| D001281 ||| D000505 ||| D006177	Agranulocytosis ||| Atrial Fibrillation ||| Alopecia ||| Gynecomastia
	CHEMBL85	D003922	RISPERIDONE	Diabetes Mellitus, Type 1	0	0.0744302	D003248 ||| D014012 ||| D000505	Constipation ||| Tinnitus ||| Alopecia
	CHEMBL85	D002446	RISPERIDONE	Celiac Disease	0	0.0163474	D014717 ||| D014012 ||| D001281 ||| D006177	Vertigo ||| Tinnitus ||| Atrial Fibrillation ||| Gynecomastia
	CHEMBL85	D008105	RISPERIDONE	Liver Cirrhosis, Biliary	0	0.017855	D014717 ||| D012893 ||| D014012 ||| D001281 ||| D000505 ||| D006177	Vertigo ||| Sleep Wake Disorders ||| Tinnitus ||| Atrial Fibrillation ||| Alopecia ||| Gynecomastia
	CHEMBL85	D014820	RISPERIDONE	Vitiligo	0	0.0272102	D001281 ||| D006177	Atrial Fibrillation ||| Gynecomastia
	CHEMBL85	D009798	RISPERIDONE	Ocular Hypertension	0	0.0804138	D003248 ||| D012852 ||| D000740 ||| D004485 ||| D000152 ||| D003556 ||| D014581 ||| D006177	Constipation ||| Sinusitis ||| Anemia ||| Eczema ||| Acne Vulgaris ||| Cystitis ||| Urticaria ||| Gynecomastia
	CHEMBL85	D009447	RISPERIDONE	Neuroblastoma	0	0.0548347	D007319 ||| D010300 ||| D014717 ||| D003863 ||| D012559 ||| D012893 ||| D014012 ||| D001281 ||| D012891 ||| D000505 ||| D006177	Sleep Initiation and Maintenance Disorders ||| Parkinson Disease ||| Vertigo ||| Depression ||| Schizophrenia ||| Sleep Wake Disorders ||| Tinnitus ||| Atrial Fibrillation ||| Sleep Apnea Syndromes ||| Alopecia ||| Gynecomastia
	CHEMBL85	D012559	RISPERIDONE	Schizophrenia	1	0.0851434	D000380 ||| D003680 ||| D001281 ||| D000505 ||| D006177	Agranulocytosis ||| Deglutition Disorders ||| Atrial Fibrillation ||| Alopecia ||| Gynecomastia
	CHEMBL85	D000690	RISPERIDONE	Amyotrophic Lateral Sclerosis	0	0.0298309	D001281 ||| D000505 ||| D006177	Atrial Fibrillation ||| Alopecia ||| Gynecomastia
	CHEMBL85	D008180	RISPERIDONE	Lupus Erythematosus, Systemic	0	0.0957032	D000380 ||| D013575 ||| D003680 ||| D012893 ||| D014012 ||| D001281 ||| D006177	Agranulocytosis ||| Syncope ||| Deglutition Disorders ||| Sleep Wake Disorders ||| Tinnitus ||| Atrial Fibrillation ||| Gynecomastia
	CHEMBL85	D000437	RISPERIDONE	Alcoholism	0	0.0144484	D000505 ||| D006177	Alopecia ||| Gynecomastia
	CHEMBL85	D000067877	RISPERIDONE	Autism Spectrum Disorder	0	0.0969818	D001281 ||| D000505 ||| D006177	Atrial Fibrillation ||| Alopecia ||| Gynecomastia
	CHEMBL85	D001714	RISPERIDONE	Bipolar Disorder	0	0.0157307	D000380 ||| D004415 ||| D012852 ||| D000740 ||| D004485 ||| D003556 ||| D002481 ||| D013921 ||| D011655 ||| D020246 ||| D010195 ||| D014581 ||| D011537	Agranulocytosis ||| Dyspepsia ||| Sinusitis ||| Anemia ||| Eczema ||| Cystitis ||| Cellulitis ||| Thrombocytopenia ||| Pulmonary Embolism ||| Venous Thrombosis ||| Pancreatitis ||| Urticaria ||| Pruritus
	CHEMBL85	D009771	RISPERIDONE	Obsessive-Compulsive Disorder	0	0.0187187	D001281 ||| D000505 ||| D006177	Atrial Fibrillation ||| Alopecia ||| Gynecomastia
	CHEMBL85	D003924	RISPERIDONE	Diabetes Mellitus, Type 2	0	0.0217129	D003248 ||| D014012 ||| D000505	Constipation ||| Tinnitus ||| Alopecia
	CHEMBL85	D000544	RISPERIDONE	Alzheimer Disease	0	0.0131591	D000505 ||| D006177	Alopecia ||| Gynecomastia
	CHEMBL85	D004827	RISPERIDONE	Epilepsy	0	0.0137985	D000380 ||| D003248 ||| D000505 ||| D006177	Agranulocytosis ||| Constipation ||| Alopecia ||| Gynecomastia
	CHEMBL85	D005901	RISPERIDONE	Glaucoma	1	0.0597174	D000380 ||| D013575 ||| D003680 ||| D003248 ||| D004415 ||| D005242 ||| D000505 ||| D006177	Agranulocytosis ||| Syncope ||| Deglutition Disorders ||| Constipation ||| Dyspepsia ||| Fecal Incontinence ||| Alopecia ||| Gynecomastia
	CHEMBL85	D051436	RISPERIDONE	Renal Insufficiency, Chronic	0	0.260315	D012852 ||| D004485 ||| D000152 ||| D012559 ||| D015352 ||| D014012 ||| D014581	Sinusitis ||| Eczema ||| Acne Vulgaris ||| Schizophrenia ||| Dry Eye Syndromes ||| Tinnitus ||| Urticaria
	CHEMBL85	D013167	RISPERIDONE	Spondylitis, Ankylosing	0	0.0480335	D003248 ||| D012893 ||| D001281 ||| D012891 ||| D006177	Constipation ||| Sleep Wake Disorders ||| Atrial Fibrillation ||| Sleep Apnea Syndromes ||| Gynecomastia
	CHEMBL85	D003863	RISPERIDONE	Depression	1	0.0545759	D000380 ||| D000505 ||| D006177	Agranulocytosis ||| Alopecia ||| Gynecomastia
	CHEMBL85	D010003	RISPERIDONE	Osteoarthritis	0	0.188548	D000380 ||| D013575 ||| D003680 ||| D003248 ||| D012893 ||| D001281 ||| D012891 ||| D010195 ||| D000505 ||| D006177	Agranulocytosis ||| Syncope ||| Deglutition Disorders ||| Constipation ||| Sleep Wake Disorders ||| Atrial Fibrillation ||| Sleep Apnea Syndromes ||| Pancreatitis ||| Alopecia ||| Gynecomastia
	CHEMBL85	D000419	RISPERIDONE	Albuminuria	0	0.0195517	D012852 ||| D014717 ||| D004485 ||| D000152 ||| D012893 ||| D014012 ||| D000505 ||| D006177	Sinusitis ||| Vertigo ||| Eczema ||| Acne Vulgaris ||| Sleep Wake Disorders ||| Tinnitus ||| Alopecia ||| Gynecomastia
	CHEMBL85	D001281	RISPERIDONE	Atrial Fibrillation	1	0.114868	D004415 ||| D012852 ||| D010300 ||| D000740 ||| D004485 ||| D000152 ||| D012559 ||| D003556 ||| D002481 ||| D015352 ||| D014581 ||| D011537	Dyspepsia ||| Sinusitis ||| Parkinson Disease ||| Anemia ||| Eczema ||| Acne Vulgaris ||| Schizophrenia ||| Cystitis ||| Cellulitis ||| Dry Eye Syndromes ||| Urticaria ||| Pruritus
	CHEMBL85	D006973	RISPERIDONE	Hypertension	1	0.170051	D000380 ||| D003680 ||| D014012 ||| D000505 ||| D006177	Agranulocytosis ||| Deglutition Disorders ||| Tinnitus ||| Alopecia ||| Gynecomastia
	CHEMBL85	D006327	RISPERIDONE	Heart Block	0	0.0198627	D000380 ||| D003680 ||| D004485 ||| D000152 ||| D000505 ||| D006177	Agranulocytosis ||| Deglutition Disorders ||| Eczema ||| Acne Vulgaris ||| Alopecia ||| Gynecomastia
	CHEMBL85	D055623	RISPERIDONE	Keratosis, Actinic	0	0.0150688	D000380 ||| D013575 ||| D003680 ||| D012893 ||| D005901 ||| D001281 ||| D012891 ||| D006177	Agranulocytosis ||| Syncope ||| Deglutition Disorders ||| Sleep Wake Disorders ||| Glaucoma ||| Atrial Fibrillation ||| Sleep Apnea Syndromes ||| Gynecomastia
	CHEMBL85	D001991	RISPERIDONE	Bronchitis	0	0.053146	D000380 ||| D013575 ||| D003680 ||| D012893 ||| D001281 ||| D000505 ||| D006177	Agranulocytosis ||| Syncope ||| Deglutition Disorders ||| Sleep Wake Disorders ||| Atrial Fibrillation ||| Alopecia ||| Gynecomastia
	CHEMBL85	D008175	RISPERIDONE	Lung Neoplasms	0	0.0147551	D000380 ||| D013575 ||| D003680 ||| D012893 ||| D001281 ||| D000505 ||| D006177	Agranulocytosis ||| Syncope ||| Deglutition Disorders ||| Sleep Wake Disorders ||| Atrial Fibrillation ||| Alopecia ||| Gynecomastia
	CHEMBL85	D008545	RISPERIDONE	Melanoma	0	0.198146	D000380 ||| D013575 ||| D003680 ||| D012893 ||| D001281 ||| D000505 ||| D006177	Agranulocytosis ||| Syncope ||| Deglutition Disorders ||| Sleep Wake Disorders ||| Atrial Fibrillation ||| Alopecia ||| Gynecomastia
	CHEMBL85	D008228	RISPERIDONE	Lymphoma, Non-Hodgkin	0	0.0535752	D003248 ||| D004415 ||| D007319 ||| D010300 ||| D007022 ||| D014717 ||| D003863 ||| D006973 ||| D001145 ||| D012559 ||| D012893 ||| D012891	Constipation ||| Dyspepsia ||| Sleep Initiation and Maintenance Disorders ||| Parkinson Disease ||| Hypotension ||| Vertigo ||| Depression ||| Hypertension ||| Arrhythmias, Cardiac ||| Schizophrenia ||| Sleep Wake Disorders ||| Sleep Apnea Syndromes
	CHEMBL85	D002294	RISPERIDONE	Carcinoma, Squamous Cell	0	0.105359	D000380 ||| D013575 ||| D003680 ||| D001281 ||| D000505 ||| D006177	Agranulocytosis ||| Syncope ||| Deglutition Disorders ||| Atrial Fibrillation ||| Alopecia ||| Gynecomastia
	CHEMBL85	D002349	RISPERIDONE	Carpal Tunnel Syndrome	0	0.0346706	D000380 ||| D003248 ||| D014012 ||| D001281 ||| D010195 ||| D000505 ||| D006177	Agranulocytosis ||| Constipation ||| Tinnitus ||| Atrial Fibrillation ||| Pancreatitis ||| Alopecia ||| Gynecomastia
	CHEMBL85	D016883	RISPERIDONE	Diabetic Ketoacidosis	0	0.0108181	D000380 ||| D013575 ||| D003680 ||| D000505	Agranulocytosis ||| Syncope ||| Deglutition Disorders ||| Alopecia
	CHEMBL85	D001749	RISPERIDONE	Urinary Bladder Neoplasms	0	0.0409627	D012852 ||| D007319 ||| D010300 ||| D014717 ||| D003863 ||| D012559 ||| D002481 ||| D015352 ||| D005901	Sinusitis ||| Sleep Initiation and Maintenance Disorders ||| Parkinson Disease ||| Vertigo ||| Depression ||| Schizophrenia ||| Cellulitis ||| Dry Eye Syndromes ||| Glaucoma
	CHEMBL85	D007889	RISPERIDONE	Leiomyoma	0	0.170039	D000380 ||| D013575 ||| D003680 ||| D014717 ||| D001281 ||| D000505 ||| D006177	Agranulocytosis ||| Syncope ||| Deglutition Disorders ||| Vertigo ||| Atrial Fibrillation ||| Alopecia ||| Gynecomastia
	CHEMBL85	D018798	RISPERIDONE	Anemia, Iron-Deficiency	0	0.0203593	D013575 ||| D003680 ||| D014717 ||| D015352 ||| D005901 ||| D001281 ||| D000505 ||| D006177	Syncope ||| Deglutition Disorders ||| Vertigo ||| Dry Eye Syndromes ||| Glaucoma ||| Atrial Fibrillation ||| Alopecia ||| Gynecomastia
	CHEMBL85	D000380	RISPERIDONE	Agranulocytosis	1	0.0498894	D003248 ||| D004415 ||| D012852 ||| D007319 ||| D010300 ||| D007022 ||| D003863 ||| D004485 ||| D006973 ||| D000152 ||| D001145 ||| D012559 ||| D003556 ||| D002481 ||| D012893 ||| D015352 ||| D005901 ||| D012891 ||| D010195 ||| D014581 ||| D011537	Constipation ||| Dyspepsia ||| Sinusitis ||| Sleep Initiation and Maintenance Disorders ||| Parkinson Disease ||| Hypotension ||| Depression ||| Eczema ||| Hypertension ||| Acne Vulgaris ||| Arrhythmias, Cardiac ||| Schizophrenia ||| Cystitis ||| Cellulitis ||| Sleep Wake Disorders ||| Dry Eye Syndromes ||| Glaucoma ||| Sleep Apnea Syndromes ||| Pancreatitis ||| Urticaria ||| Pruritus
	CHEMBL85	D012893	RISPERIDONE	Sleep Wake Disorders	1	0.0277134	D000380 ||| D012852 ||| D000740 ||| D004485 ||| D003556 ||| D002481 ||| D013921 ||| D020246 ||| D011537	Agranulocytosis ||| Sinusitis ||| Anemia ||| Eczema ||| Cystitis ||| Cellulitis ||| Thrombocytopenia ||| Venous Thrombosis ||| Pruritus
	CHEMBL85	D006429	RISPERIDONE	Hemiplegia	0	0.0871806	D003248 ||| D004415 ||| D012852 ||| D000740 ||| D007022 ||| D004485 ||| D006973 ||| D000152 ||| D001145 ||| D003556 ||| D002481 ||| D013921 ||| D015352 ||| D005901 ||| D011655 ||| D010195 ||| D014581 ||| D011537	Constipation ||| Dyspepsia ||| Sinusitis ||| Anemia ||| Hypotension ||| Eczema ||| Hypertension ||| Acne Vulgaris ||| Arrhythmias, Cardiac ||| Cystitis ||| Cellulitis ||| Thrombocytopenia ||| Dry Eye Syndromes ||| Glaucoma ||| Pulmonary Embolism ||| Pancreatitis ||| Urticaria ||| Pruritus
	CHEMBL85	D011655	RISPERIDONE	Pulmonary Embolism	1	0.0203033	D013575 ||| D003680 ||| D000505 ||| D006177	Syncope ||| Deglutition Disorders ||| Alopecia ||| Gynecomastia
	CHEMBL85	D009202	RISPERIDONE	Cardiomyopathies	0	0.016329	D000380 ||| D003680 ||| D000152 ||| D014012 ||| D000505 ||| D006177	Agranulocytosis ||| Deglutition Disorders ||| Acne Vulgaris ||| Tinnitus ||| Alopecia ||| Gynecomastia
	CHEMBL85	D013345	RISPERIDONE	Subarachnoid Hemorrhage	0	0.0195745	D003248 ||| D004415 ||| D012852 ||| D000740 ||| D004485 ||| D000152 ||| D003556 ||| D002481 ||| D010195 ||| D014581 ||| D011537	Constipation ||| Dyspepsia ||| Sinusitis ||| Anemia ||| Eczema ||| Acne Vulgaris ||| Cystitis ||| Cellulitis ||| Pancreatitis ||| Urticaria ||| Pruritus
	CHEMBL85	D002543	RISPERIDONE	Cerebral Hemorrhage	0	0.0228316	D003248 ||| D004415 ||| D012852 ||| D000740 ||| D004485 ||| D000152 ||| D003556 ||| D002481 ||| D010195 ||| D014581 ||| D011537	Constipation ||| Dyspepsia ||| Sinusitis ||| Anemia ||| Eczema ||| Acne Vulgaris ||| Cystitis ||| Cellulitis ||| Pancreatitis ||| Urticaria ||| Pruritus
	CHEMBL85	D002544	RISPERIDONE	Cerebral Infarction	0	0.0562386	D000380 ||| D003680 ||| D003248 ||| D006177	Agranulocytosis ||| Deglutition Disorders ||| Constipation ||| Gynecomastia
	CHEMBL85	D050197	RISPERIDONE	Arteriosclerosis	0	0.0224972	D000380 ||| D003680 ||| D004485 ||| D000152 ||| D000505 ||| D006177	Agranulocytosis ||| Deglutition Disorders ||| Eczema ||| Acne Vulgaris ||| Alopecia ||| Gynecomastia
	CHEMBL85	D010689	RISPERIDONE	Phlebitis	0	0.109997	D003248 ||| D004415 ||| D012852 ||| D007319 ||| D010300 ||| D000740 ||| D003863 ||| D004485 ||| D000152 ||| D012559 ||| D003556 ||| D002481 ||| D012893 ||| D015352 ||| D005901 ||| D012891 ||| D010195 ||| D014581 ||| D011537	Constipation ||| Dyspepsia ||| Sinusitis ||| Sleep Initiation and Maintenance Disorders ||| Parkinson Disease ||| Anemia ||| Depression ||| Eczema ||| Acne Vulgaris ||| Schizophrenia ||| Cystitis ||| Cellulitis ||| Sleep Wake Disorders ||| Dry Eye Syndromes ||| Glaucoma ||| Sleep Apnea Syndromes ||| Pancreatitis ||| Urticaria ||| Pruritus
	CHEMBL85	D006484	RISPERIDONE	Hemorrhoids	0	0.0355825	D000380 ||| D003680 ||| D014717 ||| D012893 ||| D000505 ||| D006177	Agranulocytosis ||| Deglutition Disorders ||| Vertigo ||| Sleep Wake Disorders ||| Alopecia ||| Gynecomastia
	CHEMBL85	D007022	RISPERIDONE	Hypotension	1	0.0581725	D000380 ||| D003680 ||| D006177	Agranulocytosis ||| Deglutition Disorders ||| Gynecomastia
	CHEMBL85	D012852	RISPERIDONE	Sinusitis	1	0.0198856	D000380 ||| D013575 ||| D003680 ||| D012893 ||| D001281 ||| D000505 ||| D006177	Agranulocytosis ||| Syncope ||| Deglutition Disorders ||| Sleep Wake Disorders ||| Atrial Fibrillation ||| Alopecia ||| Gynecomastia
	CHEMBL85	D010996	RISPERIDONE	Pleural Effusion	0	0.0435898	D007319 ||| D010300 ||| D007022 ||| D003863 ||| D006973 ||| D001145 ||| D012559 ||| D012893 ||| D015352 ||| D005901	Sleep Initiation and Maintenance Disorders ||| Parkinson Disease ||| Hypotension ||| Depression ||| Hypertension ||| Arrhythmias, Cardiac ||| Schizophrenia ||| Sleep Wake Disorders ||| Dry Eye Syndromes ||| Glaucoma
	CHEMBL85	D011030	RISPERIDONE	Pneumothorax	0	0.144667	D004415 ||| D007319 ||| D010300 ||| D000740 ||| D007022 ||| D003863 ||| D004485 ||| D006973 ||| D000152 ||| D001145 ||| D012559 ||| D003556 ||| D013921 ||| D015352 ||| D005901 ||| D011655 ||| D014581 ||| D011537	Dyspepsia ||| Sleep Initiation and Maintenance Disorders ||| Parkinson Disease ||| Anemia ||| Hypotension ||| Depression ||| Eczema ||| Hypertension ||| Acne Vulgaris ||| Arrhythmias, Cardiac ||| Schizophrenia ||| Cystitis ||| Thrombocytopenia ||| Dry Eye Syndromes ||| Glaucoma ||| Pulmonary Embolism ||| Urticaria ||| Pruritus
	CHEMBL85	D014060	RISPERIDONE	Tongue Diseases	0	0.123535	D007022 ||| D006973 ||| D001145 ||| D013921 ||| D005901 ||| D011655	Hypotension ||| Hypertension ||| Arrhythmias, Cardiac ||| Thrombocytopenia ||| Glaucoma ||| Pulmonary Embolism
	CHEMBL85	D004941	RISPERIDONE	Esophagitis	0	0.11808	D000380 ||| D013575 ||| D014717 ||| D001281 ||| D006177	Agranulocytosis ||| Syncope ||| Vertigo ||| Atrial Fibrillation ||| Gynecomastia
	CHEMBL85	D013276	RISPERIDONE	Stomach Ulcer	0	0.017546	D000380 ||| D013575 ||| D014717 ||| D012893 ||| D005901 ||| D001281 ||| D000505 ||| D006177	Agranulocytosis ||| Syncope ||| Vertigo ||| Sleep Wake Disorders ||| Glaucoma ||| Atrial Fibrillation ||| Alopecia ||| Gynecomastia
	CHEMBL85	D004415	RISPERIDONE	Dyspepsia	1	0.0487848	D000380 ||| D013575 ||| D014717 ||| D005901 ||| D001281 ||| D006177	Agranulocytosis ||| Syncope ||| Vertigo ||| Glaucoma ||| Atrial Fibrillation ||| Gynecomastia
	CHEMBL85	D002769	RISPERIDONE	Cholelithiasis	0	0.0463839	D000380 ||| D013575 ||| D014717 ||| D012893 ||| D014012 ||| D001281 ||| D000505 ||| D006177	Agranulocytosis ||| Syncope ||| Vertigo ||| Sleep Wake Disorders ||| Tinnitus ||| Atrial Fibrillation ||| Alopecia ||| Gynecomastia
	CHEMBL85	D002764	RISPERIDONE	Cholecystitis	0	0.0506361	D007319 ||| D010300 ||| D007022 ||| D014717 ||| D003863 ||| D000152 ||| D012559 ||| D015352 ||| D005901 ||| D011537	Sleep Initiation and Maintenance Disorders ||| Parkinson Disease ||| Hypotension ||| Vertigo ||| Depression ||| Acne Vulgaris ||| Schizophrenia ||| Dry Eye Syndromes ||| Glaucoma ||| Pruritus
	CHEMBL85	D010195	RISPERIDONE	Pancreatitis	1	0.0276724	D000380 ||| D013575 ||| D014717 ||| D000505 ||| D006177	Agranulocytosis ||| Syncope ||| Vertigo ||| Alopecia ||| Gynecomastia
	CHEMBL85	D008286	RISPERIDONE	Malabsorption Syndromes	0	0.0574285	D000380 ||| D013575 ||| D014717 ||| D012893 ||| D001281 ||| D006177	Agranulocytosis ||| Syncope ||| Vertigo ||| Sleep Wake Disorders ||| Atrial Fibrillation ||| Gynecomastia
	CHEMBL85	D002481	RISPERIDONE	Cellulitis	1	0.239724	D000380 ||| D013575 ||| D003680 ||| D007319 ||| D012893 ||| D001281 ||| D012891 ||| D006177	Agranulocytosis ||| Syncope ||| Deglutition Disorders ||| Sleep Initiation and Maintenance Disorders ||| Sleep Wake Disorders ||| Atrial Fibrillation ||| Sleep Apnea Syndromes ||| Gynecomastia
	CHEMBL85	D011537	RISPERIDONE	Pruritus	1	0.0469442	D000380 ||| D013575 ||| D003680 ||| D012893 ||| D001281 ||| D006177	Agranulocytosis ||| Syncope ||| Deglutition Disorders ||| Sleep Wake Disorders ||| Atrial Fibrillation ||| Gynecomastia
	CHEMBL85	D008010	RISPERIDONE	Lichen Planus	0	0.243999	D004415 ||| D007319 ||| D010300 ||| D000740 ||| D007022 ||| D003863 ||| D006973 ||| D001145 ||| D012559 ||| D013921 ||| D012893 ||| D005901 ||| D001281 ||| D011655 ||| D020246 ||| D012891 ||| D010195	Dyspepsia ||| Sleep Initiation and Maintenance Disorders ||| Parkinson Disease ||| Anemia ||| Hypotension ||| Depression ||| Hypertension ||| Arrhythmias, Cardiac ||| Schizophrenia ||| Thrombocytopenia ||| Sleep Wake Disorders ||| Glaucoma ||| Atrial Fibrillation ||| Pulmonary Embolism ||| Venous Thrombosis ||| Sleep Apnea Syndromes ||| Pancreatitis
	CHEMBL85	D017492	RISPERIDONE	Keratosis, Seborrheic	0	0.020663	D000380 ||| D013575 ||| D003680 ||| D012893 ||| D001281 ||| D012891 ||| D006177	Agranulocytosis ||| Syncope ||| Deglutition Disorders ||| Sleep Wake Disorders ||| Atrial Fibrillation ||| Sleep Apnea Syndromes ||| Gynecomastia
	CHEMBL85	D011704	RISPERIDONE	Pyelonephritis	0	0.0276264	D000380 ||| D013575 ||| D003680 ||| D014717 ||| D012893 ||| D001281	Agranulocytosis ||| Syncope ||| Deglutition Disorders ||| Vertigo ||| Sleep Wake Disorders ||| Atrial Fibrillation
	CHEMBL85	D058186	RISPERIDONE	Acute Kidney Injury	0	0.0643465	D000380 ||| D013575 ||| D003680	Agranulocytosis ||| Syncope ||| Deglutition Disorders
	CHEMBL85	D007676	RISPERIDONE	Kidney Failure, Chronic	0	0.0179131	D000380 ||| D013575 ||| D003680 ||| D014012 ||| D001281 ||| D000505	Agranulocytosis ||| Syncope ||| Deglutition Disorders ||| Tinnitus ||| Atrial Fibrillation ||| Alopecia
	CHEMBL85	D003556	RISPERIDONE	Cystitis	1	0.0718124	D000380 ||| D013575 ||| D003680 ||| D014717 ||| D012893 ||| D001281 ||| D000505	Agranulocytosis ||| Syncope ||| Deglutition Disorders ||| Vertigo ||| Sleep Wake Disorders ||| Atrial Fibrillation ||| Alopecia
	CHEMBL85	D011470	RISPERIDONE	Prostatic Hyperplasia	0	0.0349495	D007319 ||| D010300 ||| D007022 ||| D003863 ||| D006973 ||| D001145 ||| D012559 ||| D013921 ||| D015352 ||| D005901 ||| D011655	Sleep Initiation and Maintenance Disorders ||| Parkinson Disease ||| Hypotension ||| Depression ||| Hypertension ||| Arrhythmias, Cardiac ||| Schizophrenia ||| Thrombocytopenia ||| Dry Eye Syndromes ||| Glaucoma ||| Pulmonary Embolism
	CHEMBL85	D011472	RISPERIDONE	Prostatitis	0	0.0292882	D013575 ||| D007319 ||| D010300 ||| D007022 ||| D014717 ||| D003863 ||| D006973 ||| D001145 ||| D012559 ||| D012893 ||| D015352 ||| D005901 ||| D001281 ||| D011655 ||| D012891	Syncope ||| Sleep Initiation and Maintenance Disorders ||| Parkinson Disease ||| Hypotension ||| Vertigo ||| Depression ||| Hypertension ||| Arrhythmias, Cardiac ||| Schizophrenia ||| Sleep Wake Disorders ||| Dry Eye Syndromes ||| Glaucoma ||| Atrial Fibrillation ||| Pulmonary Embolism ||| Sleep Apnea Syndromes
	CHEMBL85	D005348	RISPERIDONE	Fibrocystic Breast Disease	0	0.0294498	D004415 ||| D012852 ||| D007319 ||| D010300 ||| D000740 ||| D007022 ||| D014717 ||| D003863 ||| D004485 ||| D006973 ||| D000152 ||| D001145 ||| D012559 ||| D002481 ||| D013921 ||| D015352 ||| D005901 ||| D011655 ||| D010195 ||| D014581 ||| D011537	Dyspepsia ||| Sinusitis ||| Sleep Initiation and Maintenance Disorders ||| Parkinson Disease ||| Anemia ||| Hypotension ||| Vertigo ||| Depression ||| Eczema ||| Hypertension ||| Acne Vulgaris ||| Arrhythmias, Cardiac ||| Schizophrenia ||| Cellulitis ||| Thrombocytopenia ||| Dry Eye Syndromes ||| Glaucoma ||| Pulmonary Embolism ||| Pancreatitis ||| Urticaria ||| Pruritus
	CHEMBL85	D006177	RISPERIDONE	Gynecomastia	1	0.0367162	D004415 ||| D012852 ||| D007319 ||| D010300 ||| D000740 ||| D007022 ||| D003863 ||| D004485 ||| D006973 ||| D000152 ||| D001145 ||| D012559 ||| D002481 ||| D013921 ||| D015352 ||| D005901 ||| D011655 ||| D020246 ||| D010195 ||| D014581 ||| D011537	Dyspepsia ||| Sinusitis ||| Sleep Initiation and Maintenance Disorders ||| Parkinson Disease ||| Anemia ||| Hypotension ||| Depression ||| Eczema ||| Hypertension ||| Acne Vulgaris ||| Arrhythmias, Cardiac ||| Schizophrenia ||| Cellulitis ||| Thrombocytopenia ||| Dry Eye Syndromes ||| Glaucoma ||| Pulmonary Embolism ||| Venous Thrombosis ||| Pancreatitis ||| Urticaria ||| Pruritus
	CHEMBL85	D004715	RISPERIDONE	Endometriosis	0	0.0289859	D000380 ||| D013575 ||| D003680 ||| D014717 ||| D005901 ||| D001281 ||| D000505	Agranulocytosis ||| Syncope ||| Deglutition Disorders ||| Vertigo ||| Glaucoma ||| Atrial Fibrillation ||| Alopecia
	CHEMBL85	D003680	RISPERIDONE	Deglutition Disorders	1	0.143098	D012852 ||| D000740 ||| D007022 ||| D004485 ||| D006973 ||| D000152 ||| D001145 ||| D012559 ||| D003556 ||| D002481 ||| D013921 ||| D015352 ||| D005901 ||| D011655 ||| D014581 ||| D011537	Sinusitis ||| Anemia ||| Hypotension ||| Eczema ||| Hypertension ||| Acne Vulgaris ||| Arrhythmias, Cardiac ||| Schizophrenia ||| Cystitis ||| Cellulitis ||| Thrombocytopenia ||| Dry Eye Syndromes ||| Glaucoma ||| Pulmonary Embolism ||| Urticaria ||| Pruritus
	CHEMBL85	D001201	RISPERIDONE	Ascites	0	0.0969685	D000380 ||| D014717 ||| D001281 ||| D006177	Agranulocytosis ||| Vertigo ||| Atrial Fibrillation ||| Gynecomastia
	CHEMBL85	D005076	RISPERIDONE	Exanthema	0	0.203527	D000380 ||| D013575 ||| D003680 ||| D012893 ||| D001281 ||| D006177	Agranulocytosis ||| Syncope ||| Deglutition Disorders ||| Sleep Wake Disorders ||| Atrial Fibrillation ||| Gynecomastia
	CHEMBL85	D014717	RISPERIDONE	Vertigo	1	0.0197368	D003248 ||| D004415 ||| D000740 ||| D003556 ||| D013921 ||| D020246 ||| D010195	Constipation ||| Dyspepsia ||| Anemia ||| Cystitis ||| Thrombocytopenia ||| Venous Thrombosis ||| Pancreatitis
	CHEMBL85	D013575	RISPERIDONE	Syncope	1	0.0344596	D003248 ||| D004415 ||| D012852 ||| D000740 ||| D004485 ||| D000152 ||| D003556 ||| D002481 ||| D013921 ||| D015352 ||| D005901 ||| D011655 ||| D010195 ||| D014581 ||| D011537	Constipation ||| Dyspepsia ||| Sinusitis ||| Anemia ||| Eczema ||| Acne Vulgaris ||| Cystitis ||| Cellulitis ||| Thrombocytopenia ||| Dry Eye Syndromes ||| Glaucoma ||| Pulmonary Embolism ||| Pancreatitis ||| Urticaria ||| Pruritus
	CHEMBL85	D007766	RISPERIDONE	Lacrimal Apparatus Diseases	0	0.05016	D000380 ||| D013575 ||| D003680 ||| D003248 ||| D004415 ||| D001281 ||| D005242 ||| D006177	Agranulocytosis ||| Syncope ||| Deglutition Disorders ||| Constipation ||| Dyspepsia ||| Atrial Fibrillation ||| Fecal Incontinence ||| Gynecomastia
	CHEMBL85	D006471	RISPERIDONE	Gastrointestinal Hemorrhage	0	0.0603295	D000380 ||| D014717 ||| D012893 ||| D015352 ||| D005901 ||| D006177	Agranulocytosis ||| Vertigo ||| Sleep Wake Disorders ||| Dry Eye Syndromes ||| Glaucoma ||| Gynecomastia
	CHEMBL85	D010437	RISPERIDONE	Peptic Ulcer	0	0.0344681	D000380 ||| D013575 ||| D014717 ||| D012893 ||| D015352 ||| D005901 ||| D001281 ||| D000505 ||| D006177	Agranulocytosis ||| Syncope ||| Vertigo ||| Sleep Wake Disorders ||| Dry Eye Syndromes ||| Glaucoma ||| Atrial Fibrillation ||| Alopecia ||| Gynecomastia
	CHEMBL85	D005921	RISPERIDONE	Glomerulonephritis	0	0.0221375	D000380 ||| D013575 ||| D003680 ||| D014717 ||| D012893 ||| D001281 ||| D000505	Agranulocytosis ||| Syncope ||| Deglutition Disorders ||| Vertigo ||| Sleep Wake Disorders ||| Atrial Fibrillation ||| Alopecia
	CHEMBL85	D006333	RISPERIDONE	Heart Failure	0	0.0211749	D000380 ||| D003680 ||| D014717 ||| D014012 ||| D000505 ||| D006177	Agranulocytosis ||| Deglutition Disorders ||| Vertigo ||| Tinnitus ||| Alopecia ||| Gynecomastia
	CHEMBL85	D006547	RISPERIDONE	Hernia	0	0.0780775	D012852 ||| D007022 ||| D014717 ||| D004485 ||| D000152 ||| D013921 ||| D015352 ||| D005901 ||| D014581 ||| D011537	Sinusitis ||| Hypotension ||| Vertigo ||| Eczema ||| Acne Vulgaris ||| Thrombocytopenia ||| Dry Eye Syndromes ||| Glaucoma ||| Urticaria ||| Pruritus
	CHEMBL85	D006689	RISPERIDONE	Hodgkin Disease	0	0.251922	D013575 ||| D003680 ||| D007319 ||| D010300 ||| D014717 ||| D003863 ||| D012559 ||| D012893 ||| D001281 ||| D012891 ||| D000505 ||| D006177	Syncope ||| Deglutition Disorders ||| Sleep Initiation and Maintenance Disorders ||| Parkinson Disease ||| Vertigo ||| Depression ||| Schizophrenia ||| Sleep Wake Disorders ||| Atrial Fibrillation ||| Sleep Apnea Syndromes ||| Alopecia ||| Gynecomastia
	CHEMBL85	D008113	RISPERIDONE	Liver Neoplasms	0	0.197822	D012852 ||| D007319 ||| D010300 ||| D014717 ||| D003863 ||| D004485 ||| D000152 ||| D012559 ||| D002481 ||| D015352 ||| D005901 ||| D014581 ||| D011537	Sinusitis ||| Sleep Initiation and Maintenance Disorders ||| Parkinson Disease ||| Vertigo ||| Depression ||| Eczema ||| Acne Vulgaris ||| Schizophrenia ||| Cellulitis ||| Dry Eye Syndromes ||| Glaucoma ||| Urticaria ||| Pruritus
	CHEMBL85	D010051	RISPERIDONE	Ovarian Neoplasms	0	0.0650073	D000380 ||| D013575 ||| D003680 ||| D014717 ||| D015352 ||| D005901 ||| D014012 ||| D001281 ||| D000505	Agranulocytosis ||| Syncope ||| Deglutition Disorders ||| Vertigo ||| Dry Eye Syndromes ||| Glaucoma ||| Tinnitus ||| Atrial Fibrillation ||| Alopecia
	CHEMBL85	D011471	RISPERIDONE	Prostatic Neoplasms	0	0.0684295	D000380 ||| D013575 ||| D003680 ||| D014717 ||| D001281 ||| D000505 ||| D006177	Agranulocytosis ||| Syncope ||| Deglutition Disorders ||| Vertigo ||| Atrial Fibrillation ||| Alopecia ||| Gynecomastia
	CHEMBL85	D000647	RISPERIDONE	Amnesia	0	0.114214	D003248 ||| D004415 ||| D012852 ||| D000740 ||| D007022 ||| D004485 ||| D006973 ||| D000152 ||| D001145 ||| D003556 ||| D002481 ||| D013921 ||| D011655 ||| D020246 ||| D010195 ||| D014581 ||| D011537	Constipation ||| Dyspepsia ||| Sinusitis ||| Anemia ||| Hypotension ||| Eczema ||| Hypertension ||| Acne Vulgaris ||| Arrhythmias, Cardiac ||| Cystitis ||| Cellulitis ||| Thrombocytopenia ||| Pulmonary Embolism ||| Venous Thrombosis ||| Pancreatitis ||| Urticaria ||| Pruritus
	CHEMBL85	D007951	RISPERIDONE	Leukemia, Myeloid	0	0.328173	D000380 ||| D013575 ||| D003680 ||| D007319 ||| D014717 ||| D003863 ||| D012559 ||| D012893 ||| D001281 ||| D012891 ||| D006177	Agranulocytosis ||| Syncope ||| Deglutition Disorders ||| Sleep Initiation and Maintenance Disorders ||| Vertigo ||| Depression ||| Schizophrenia ||| Sleep Wake Disorders ||| Atrial Fibrillation ||| Sleep Apnea Syndromes ||| Gynecomastia
	CHEMBL85	D000152	RISPERIDONE	Acne Vulgaris	1	0.0220929	D000380 ||| D013575 ||| D003680 ||| D001281 ||| D006177	Agranulocytosis ||| Syncope ||| Deglutition Disorders ||| Atrial Fibrillation ||| Gynecomastia
	CHEMBL85	D000740	RISPERIDONE	Anemia	1	0.0197594	D013575 ||| D003680 ||| D014717 ||| D012893 ||| D001281 ||| D000505 ||| D006177	Syncope ||| Deglutition Disorders ||| Vertigo ||| Sleep Wake Disorders ||| Atrial Fibrillation ||| Alopecia ||| Gynecomastia
	CHEMBL85	D001064	RISPERIDONE	Appendicitis	0	0.0409308	D000380 ||| D013575 ||| D014717 ||| D001281 ||| D000505 ||| D006177	Agranulocytosis ||| Syncope ||| Vertigo ||| Atrial Fibrillation ||| Alopecia ||| Gynecomastia
	CHEMBL85	D003248	RISPERIDONE	Constipation	1	0.0263522	D000380 ||| D013575 ||| D014717 ||| D015352 ||| D005901 ||| D000505	Agranulocytosis ||| Syncope ||| Vertigo ||| Dry Eye Syndromes ||| Glaucoma ||| Alopecia
	CHEMBL85	D015352	RISPERIDONE	Dry Eye Syndromes	1	0.0257863	D000380 ||| D013575 ||| D003680 ||| D003248 ||| D001281 ||| D005242 ||| D000505 ||| D006177	Agranulocytosis ||| Syncope ||| Deglutition Disorders ||| Constipation ||| Atrial Fibrillation ||| Fecal Incontinence ||| Alopecia ||| Gynecomastia
	CHEMBL85	D004381	RISPERIDONE	Duodenal Ulcer	0	0.0165764	D000380 ||| D013575 ||| D014717 ||| D015352 ||| D005901 ||| D001281 ||| D000505 ||| D006177	Agranulocytosis ||| Syncope ||| Vertigo ||| Dry Eye Syndromes ||| Glaucoma ||| Atrial Fibrillation ||| Alopecia ||| Gynecomastia
	CHEMBL85	D015837	RISPERIDONE	Vestibular Diseases	0	0.0793954	D003248 ||| D004415 ||| D000740 ||| D003556 ||| D010195 ||| D006177	Constipation ||| Dyspepsia ||| Anemia ||| Cystitis ||| Pancreatitis ||| Gynecomastia
	CHEMBL85	D005705	RISPERIDONE	Gallbladder Diseases	0	0.30197	D012852 ||| D007319 ||| D010300 ||| D000740 ||| D007022 ||| D003863 ||| D004485 ||| D006973 ||| D000152 ||| D001145 ||| D012559 ||| D003556 ||| D002481 ||| D013921 ||| D012893 ||| D015352 ||| D005901 ||| D011655 ||| D014581 ||| D011537	Sinusitis ||| Sleep Initiation and Maintenance Disorders ||| Parkinson Disease ||| Anemia ||| Hypotension ||| Depression ||| Eczema ||| Hypertension ||| Acne Vulgaris ||| Arrhythmias, Cardiac ||| Schizophrenia ||| Cystitis ||| Cellulitis ||| Thrombocytopenia ||| Sleep Wake Disorders ||| Dry Eye Syndromes ||| Glaucoma ||| Pulmonary Embolism ||| Urticaria ||| Pruritus
	CHEMBL85	D006073	RISPERIDONE	Gout	0	0.0495153	D013575 ||| D003680 ||| D003248 ||| D007319 ||| D012893 ||| D014012 ||| D001281 ||| D012891 ||| D010195 ||| D000505 ||| D006177	Syncope ||| Deglutition Disorders ||| Constipation ||| Sleep Initiation and Maintenance Disorders ||| Sleep Wake Disorders ||| Tinnitus ||| Atrial Fibrillation ||| Sleep Apnea Syndromes ||| Pancreatitis ||| Alopecia ||| Gynecomastia
	CHEMBL85	D001145	RISPERIDONE	Arrhythmias, Cardiac	1	0.0151324	D000380 ||| D003680 ||| D000505 ||| D006177	Agranulocytosis ||| Deglutition Disorders ||| Alopecia ||| Gynecomastia
	CHEMBL85	D043183	RISPERIDONE	Irritable Bowel Syndrome	0	0.0191301	D000380 ||| D013575 ||| D014717 ||| D001281 ||| D000505 ||| D006177	Agranulocytosis ||| Syncope ||| Vertigo ||| Atrial Fibrillation ||| Alopecia ||| Gynecomastia
	CHEMBL85	D001851	RISPERIDONE	Bone Diseases, Metabolic	0	0.0596414	D003248 ||| D004415 ||| D012852 ||| D010300 ||| D000740 ||| D007022 ||| D004485 ||| D006973 ||| D000152 ||| D001145 ||| D012559 ||| D003556 ||| D013921 ||| D015352 ||| D005901 ||| D011655 ||| D010195 ||| D014581 ||| D011537	Constipation ||| Dyspepsia ||| Sinusitis ||| Parkinson Disease ||| Anemia ||| Hypotension ||| Eczema ||| Hypertension ||| Acne Vulgaris ||| Arrhythmias, Cardiac ||| Schizophrenia ||| Cystitis ||| Thrombocytopenia ||| Dry Eye Syndromes ||| Glaucoma ||| Pulmonary Embolism ||| Pancreatitis ||| Urticaria ||| Pruritus
	CHEMBL85	D010024	RISPERIDONE	Osteoporosis	0	0.253826	D004415 ||| D012852 ||| D004485 ||| D003556 ||| D010195 ||| D014581 ||| D011537	Dyspepsia ||| Sinusitis ||| Eczema ||| Cystitis ||| Pancreatitis ||| Urticaria ||| Pruritus
	CHEMBL85	D009443	RISPERIDONE	Neuritis	0	0.159426	D003248 ||| D004415 ||| D000740 ||| D007022 ||| D004485 ||| D006973 ||| D000152 ||| D001145 ||| D013921 ||| D011655 ||| D014581 ||| D011537	Constipation ||| Dyspepsia ||| Anemia ||| Hypotension ||| Eczema ||| Hypertension ||| Acne Vulgaris ||| Arrhythmias, Cardiac ||| Thrombocytopenia ||| Pulmonary Embolism ||| Urticaria ||| Pruritus
	CHEMBL85	D010538	RISPERIDONE	Peritonitis	0	0.188066	D007319 ||| D010300 ||| D000740 ||| D007022 ||| D003863 ||| D004485 ||| D006973 ||| D000152 ||| D001145 ||| D012559 ||| D013921 ||| D015352 ||| D005901 ||| D014581 ||| D011537	Sleep Initiation and Maintenance Disorders ||| Parkinson Disease ||| Anemia ||| Hypotension ||| Depression ||| Eczema ||| Hypertension ||| Acne Vulgaris ||| Arrhythmias, Cardiac ||| Schizophrenia ||| Thrombocytopenia ||| Dry Eye Syndromes ||| Glaucoma ||| Urticaria ||| Pruritus
	CHEMBL85	D010998	RISPERIDONE	Pleurisy	0	0.0399245	D000380 ||| D003680 ||| D012893 ||| D001281 ||| D006177	Agranulocytosis ||| Deglutition Disorders ||| Sleep Wake Disorders ||| Atrial Fibrillation ||| Gynecomastia
	CHEMBL85	D011565	RISPERIDONE	Psoriasis	0	0.0838107	D000380 ||| D013575 ||| D003680 ||| D007319 ||| D003863 ||| D012893 ||| D001281 ||| D012891 ||| D006177	Agranulocytosis ||| Syncope ||| Deglutition Disorders ||| Sleep Initiation and Maintenance Disorders ||| Depression ||| Sleep Wake Disorders ||| Atrial Fibrillation ||| Sleep Apnea Syndromes ||| Gynecomastia
	CHEMBL85	D012163	RISPERIDONE	Retinal Detachment	0	0.0155622	D000380 ||| D013575 ||| D003680 ||| D003248 ||| D004415 ||| D005242 ||| D000505 ||| D006177	Agranulocytosis ||| Syncope ||| Deglutition Disorders ||| Constipation ||| Dyspepsia ||| Fecal Incontinence ||| Alopecia ||| Gynecomastia
	CHEMBL85	D012393	RISPERIDONE	Rosacea	0	0.0248382	D003248 ||| D004415 ||| D012852 ||| D007319 ||| D010300 ||| D000740 ||| D007022 ||| D003863 ||| D006973 ||| D001145 ||| D012559 ||| D003556 ||| D013921 ||| D011655 ||| D020246 ||| D010195	Constipation ||| Dyspepsia ||| Sinusitis ||| Sleep Initiation and Maintenance Disorders ||| Parkinson Disease ||| Anemia ||| Hypotension ||| Depression ||| Hypertension ||| Arrhythmias, Cardiac ||| Schizophrenia ||| Cystitis ||| Thrombocytopenia ||| Pulmonary Embolism ||| Venous Thrombosis ||| Pancreatitis
	CHEMBL85	D006042	RISPERIDONE	Goiter	0	0.0148694	D000380 ||| D013575 ||| D003680 ||| D001281 ||| D000505	Agranulocytosis ||| Syncope ||| Deglutition Disorders ||| Atrial Fibrillation ||| Alopecia
	CHEMBL85	D002546	RISPERIDONE	Ischemic Attack, Transient	0	0.0718849	D000380 ||| D003680 ||| D003248 ||| D004485 ||| D000152 ||| D006177	Agranulocytosis ||| Deglutition Disorders ||| Constipation ||| Eczema ||| Acne Vulgaris ||| Gynecomastia
	CHEMBL85	D000083242	RISPERIDONE	Ischemic Stroke	0	0.0336194	D000380 ||| D003680 ||| D003248 ||| D000505 ||| D006177	Agranulocytosis ||| Deglutition Disorders ||| Constipation ||| Alopecia ||| Gynecomastia
	CHEMBL85	D012891	RISPERIDONE	Sleep Apnea Syndromes	1	0.0219006	D000380 ||| D004485 ||| D002481	Agranulocytosis ||| Eczema ||| Cellulitis
	CHEMBL85	D013921	RISPERIDONE	Thrombocytopenia	1	0.0589127	D013575 ||| D003680 ||| D014717 ||| D012893 ||| D006177	Syncope ||| Deglutition Disorders ||| Vertigo ||| Sleep Wake Disorders ||| Gynecomastia
	CHEMBL85	D015179	RISPERIDONE	Colorectal Neoplasms	0	0.110394	D014717 ||| D012893 ||| D005901 ||| D014012 ||| D001281 ||| D000505 ||| D006177	Vertigo ||| Sleep Wake Disorders ||| Glaucoma ||| Tinnitus ||| Atrial Fibrillation ||| Alopecia ||| Gynecomastia
	CHEMBL85	D006627	RISPERIDONE	Hirschsprung Disease	0	0.0180951	D005901 ||| D001281 ||| D000505 ||| D006177	Glaucoma ||| Atrial Fibrillation ||| Alopecia ||| Gynecomastia
	CHEMBL85	D013964	RISPERIDONE	Thyroid Neoplasms	0	0.0191681	D001281 ||| D011655 ||| D020246	Atrial Fibrillation ||| Pulmonary Embolism ||| Venous Thrombosis
	CHEMBL85	D010001	RISPERIDONE	Osteitis Deformans	0	0.0675649	D003248 ||| D012852 ||| D007319 ||| D010300 ||| D000740 ||| D003863 ||| D004485 ||| D006973 ||| D000152 ||| D001145 ||| D012559 ||| D003556 ||| D015352 ||| D005901 ||| D011655 ||| D020246 ||| D010195 ||| D014581	Constipation ||| Sinusitis ||| Sleep Initiation and Maintenance Disorders ||| Parkinson Disease ||| Anemia ||| Depression ||| Eczema ||| Hypertension ||| Acne Vulgaris ||| Arrhythmias, Cardiac ||| Schizophrenia ||| Cystitis ||| Dry Eye Syndromes ||| Glaucoma ||| Pulmonary Embolism ||| Venous Thrombosis ||| Pancreatitis ||| Urticaria
	CHEMBL85	D007018	RISPERIDONE	Hypopituitarism	0	0.0161958	D001281 ||| D000505	Atrial Fibrillation ||| Alopecia
	CHEMBL85	D020246	RISPERIDONE	Venous Thrombosis	1	0.0165353	D014717 ||| D012893 ||| D000505 ||| D006177	Vertigo ||| Sleep Wake Disorders ||| Alopecia ||| Gynecomastia
	CHEMBL85	D000075224	RISPERIDONE	Cardiac Conduction System Disease	0	0.0627887	D000380 ||| D012852 ||| D014717 ||| D004485 ||| D000152 ||| D002481 ||| D011537 ||| D006177	Agranulocytosis ||| Sinusitis ||| Vertigo ||| Eczema ||| Acne Vulgaris ||| Cellulitis ||| Pruritus ||| Gynecomastia
	CHEMBL85	D003731	RISPERIDONE	Dental Caries	0	0.0244024	D000380 ||| D001281 ||| D020246 ||| D006177	Agranulocytosis ||| Atrial Fibrillation ||| Venous Thrombosis ||| Gynecomastia
	CHEMBL85	D005242	RISPERIDONE	Fecal Incontinence	1	0.0417194	D015352 ||| D005901	Dry Eye Syndromes ||| Glaucoma
	CHEMBL85	D016055	RISPERIDONE	Urinary Retention	0	0.0453934	D000380 ||| D003680 ||| D014717 ||| D001281 ||| D006177	Agranulocytosis ||| Deglutition Disorders ||| Vertigo ||| Atrial Fibrillation ||| Gynecomastia
	CHEMBL85	D011141	RISPERIDONE	Polyuria	0	0.0372739	D000380 ||| D003680 ||| D014717 ||| D001281 ||| D006177	Agranulocytosis ||| Deglutition Disorders ||| Vertigo ||| Atrial Fibrillation ||| Gynecomastia
	CHEMBL85	D007762	RISPERIDONE	Labyrinthitis	0	0.0595387	D000380 ||| D004415 ||| D000740 ||| D006973 ||| D001145 ||| D013921 ||| D001281 ||| D011655	Agranulocytosis ||| Dyspepsia ||| Anemia ||| Hypertension ||| Arrhythmias, Cardiac ||| Thrombocytopenia ||| Atrial Fibrillation ||| Pulmonary Embolism
	CHEMBL85	D012878	RISPERIDONE	Skin Neoplasms	0	0.0496501	D007319 ||| D010300 ||| D007022 ||| D003863 ||| D006973 ||| D001145 ||| D012559 ||| D013921 ||| D015352 ||| D005901 ||| D011655	Sleep Initiation and Maintenance Disorders ||| Parkinson Disease ||| Hypotension ||| Depression ||| Hypertension ||| Arrhythmias, Cardiac ||| Schizophrenia ||| Thrombocytopenia ||| Dry Eye Syndromes ||| Glaucoma ||| Pulmonary Embolism
	CHEMBL85	D009260	RISPERIDONE	Nail Diseases	0	0.074367	D004415 ||| D007319 ||| D010300 ||| D000740 ||| D007022 ||| D003863 ||| D006973 ||| D001145 ||| D012559 ||| D003556 ||| D013921 ||| D012893 ||| D015352 ||| D005901 ||| D011655 ||| D012891 ||| D010195	Dyspepsia ||| Sleep Initiation and Maintenance Disorders ||| Parkinson Disease ||| Anemia ||| Hypotension ||| Depression ||| Hypertension ||| Arrhythmias, Cardiac ||| Schizophrenia ||| Cystitis ||| Thrombocytopenia ||| Sleep Wake Disorders ||| Dry Eye Syndromes ||| Glaucoma ||| Pulmonary Embolism ||| Sleep Apnea Syndromes ||| Pancreatitis
	CHEMBL85	D016491	RISPERIDONE	Peripheral Vascular Diseases	0	0.064979	D000380 ||| D003680 ||| D006177	Agranulocytosis ||| Deglutition Disorders ||| Gynecomastia
	CHEMBL85	D011111	RISPERIDONE	Polymyalgia Rheumatica	0	0.118358	D003248 ||| D004415 ||| D012852 ||| D007319 ||| D010300 ||| D000740 ||| D007022 ||| D003863 ||| D004485 ||| D006973 ||| D000152 ||| D001145 ||| D012559 ||| D003556 ||| D013921 ||| D015352 ||| D005901 ||| D011655 ||| D012891 ||| D010195 ||| D014581 ||| D011537	Constipation ||| Dyspepsia ||| Sinusitis ||| Sleep Initiation and Maintenance Disorders ||| Parkinson Disease ||| Anemia ||| Hypotension ||| Depression ||| Eczema ||| Hypertension ||| Acne Vulgaris ||| Arrhythmias, Cardiac ||| Schizophrenia ||| Cystitis ||| Thrombocytopenia ||| Dry Eye Syndromes ||| Glaucoma ||| Pulmonary Embolism ||| Sleep Apnea Syndromes ||| Pancreatitis ||| Urticaria ||| Pruritus
	CHEMBL85	D013118	RISPERIDONE	Spinal Cord Diseases	0	0.0248738	D000380 ||| D003248 ||| D001281 ||| D010195 ||| D000505 ||| D006177	Agranulocytosis ||| Constipation ||| Atrial Fibrillation ||| Pancreatitis ||| Alopecia ||| Gynecomastia
	CHEMBL85	D014581	RISPERIDONE	Urticaria	1	0.02378	D000380 ||| D013575 ||| D003680 ||| D001281 ||| D006177	Agranulocytosis ||| Syncope ||| Deglutition Disorders ||| Atrial Fibrillation ||| Gynecomastia
	CHEMBL85	D014648	RISPERIDONE	Varicose Veins	0	0.0252014	D013575 ||| D003680 ||| D014717 ||| D012893 ||| D000505 ||| D006177	Syncope ||| Deglutition Disorders ||| Vertigo ||| Sleep Wake Disorders ||| Alopecia ||| Gynecomastia
	CHEMBL85	D010031	RISPERIDONE	Otitis	0	0.157507	D000380 ||| D013575 ||| D003680 ||| D001281 ||| D020246 ||| D010195 ||| D006177	Agranulocytosis ||| Syncope ||| Deglutition Disorders ||| Atrial Fibrillation ||| Venous Thrombosis ||| Pancreatitis ||| Gynecomastia
	CHEMBL85	D019966	RISPERIDONE	Substance-Related Disorders	0	0.0697886	D004415 ||| D012852 ||| D000740 ||| D004485 ||| D006973 ||| D003556 ||| D002481 ||| D013921 ||| D011655 ||| D010195 ||| D014581 ||| D011537	Dyspepsia ||| Sinusitis ||| Anemia ||| Eczema ||| Hypertension ||| Cystitis ||| Cellulitis ||| Thrombocytopenia ||| Pulmonary Embolism ||| Pancreatitis ||| Urticaria ||| Pruritus
	CHEMBL85	D015155	RISPERIDONE	Esophageal Spasm, Diffuse	0	0.0177173	D000380 ||| D013575 ||| D001281 ||| D000505 ||| D006177	Agranulocytosis ||| Syncope ||| Atrial Fibrillation ||| Alopecia ||| Gynecomastia
	CHEMBL714	D001289	ALBUTEROL	Attention Deficit Disorder with Hyperactivity	0	0.0150369	D001281	Atrial Fibrillation
	CHEMBL714	D013313	ALBUTEROL	Stress Disorders, Post-Traumatic	0	0.0137707	D001281	Atrial Fibrillation
	CHEMBL714	D000856	ALBUTEROL	Anorexia Nervosa	0	0.0116957	D001281	Atrial Fibrillation
	CHEMBL714	D015228	ALBUTEROL	Hypertriglyceridemia	0	0.0136536	D003248	Constipation
	CHEMBL714	D009765	ALBUTEROL	Obesity	0	0.0530581	D008881 ||| D013575 ||| D001281	Migraine Disorders ||| Syncope ||| Atrial Fibrillation
	CHEMBL714	D010300	ALBUTEROL	Parkinson Disease	0	0.0746376	D001281	Atrial Fibrillation
	CHEMBL714	D013771	ALBUTEROL	Tetralogy of Fallot	0	0.104703	D001991 ||| D001249 ||| D014581	Bronchitis ||| Asthma ||| Urticaria
	CHEMBL714	D001172	ALBUTEROL	Arthritis, Rheumatoid	0	0.0594239	D008881 ||| D013575 ||| D001281 ||| D003248	Migraine Disorders ||| Syncope ||| Atrial Fibrillation ||| Constipation
	CHEMBL714	D003424	ALBUTEROL	Crohn Disease	0	0.0778899	D007319 ||| D006973 ||| D001145 ||| D008881 ||| D014717 ||| D005901	Sleep Initiation and Maintenance Disorders ||| Hypertension ||| Arrhythmias, Cardiac ||| Migraine Disorders ||| Vertigo ||| Glaucoma
	CHEMBL714	D003093	ALBUTEROL	Colitis, Ulcerative	0	0.021236	D008881 ||| D014717 ||| D005901 ||| D001281	Migraine Disorders ||| Vertigo ||| Glaucoma ||| Atrial Fibrillation
	CHEMBL714	D015212	ALBUTEROL	Inflammatory Bowel Diseases	0	0.0188266	D008881 ||| D014717 ||| D013575 ||| D001281	Migraine Disorders ||| Vertigo ||| Syncope ||| Atrial Fibrillation
	CHEMBL714	D002761	ALBUTEROL	Cholangitis	0	0.0348388	D007319 ||| D008881 ||| D014717 ||| D005901	Sleep Initiation and Maintenance Disorders ||| Migraine Disorders ||| Vertigo ||| Glaucoma
	CHEMBL714	D017098	ALBUTEROL	IgA Deficiency	0	0.0359541	D007319 ||| D006973 ||| D001991 ||| D001145 ||| D001249 ||| D014581 ||| D005901 ||| D003248	Sleep Initiation and Maintenance Disorders ||| Hypertension ||| Bronchitis ||| Arrhythmias, Cardiac ||| Asthma ||| Urticaria ||| Glaucoma ||| Constipation
	CHEMBL714	D008268	ALBUTEROL	Macular Degeneration	0	0.053813	D001991 ||| D004415 ||| D001249 ||| D014581 ||| D003248 ||| D016055	Bronchitis ||| Dyspepsia ||| Asthma ||| Urticaria ||| Constipation ||| Urinary Retention
	CHEMBL714	D034381	ALBUTEROL	Hearing Loss	0	0.0192514	D008881 ||| D001281	Migraine Disorders ||| Atrial Fibrillation
	CHEMBL714	D014012	ALBUTEROL	Tinnitus	0	0.0729627	D006973 ||| D001249	Hypertension ||| Asthma
	CHEMBL714	D000505	ALBUTEROL	Alopecia	0	0.0928174	D007319 ||| D006973 ||| D001991 ||| D001145 ||| D001249 ||| D005901 ||| D003248	Sleep Initiation and Maintenance Disorders ||| Hypertension ||| Bronchitis ||| Arrhythmias, Cardiac ||| Asthma ||| Glaucoma ||| Constipation
	CHEMBL714	D019226	ALBUTEROL	Oral Ulcer	0	0.25357	D008881 ||| D001281	Migraine Disorders ||| Atrial Fibrillation
	CHEMBL714	D065631	ALBUTEROL	Rhinitis, Allergic	0	0.0654781	D008881 ||| D013575 ||| D001281	Migraine Disorders ||| Syncope ||| Atrial Fibrillation
	CHEMBL714	D001249	ALBUTEROL	Asthma	1	0.153133	D008881 ||| D013575 ||| D001281	Migraine Disorders ||| Syncope ||| Atrial Fibrillation
	CHEMBL714	D005764	ALBUTEROL	Gastroesophageal Reflux	0	0.0133125	D008881 ||| D014717 ||| D013575 ||| D001281	Migraine Disorders ||| Vertigo ||| Syncope ||| Atrial Fibrillation
	CHEMBL714	D007037	ALBUTEROL	Hypothyroidism	0	0.0165278	D001991	Bronchitis
	CHEMBL714	D008881	ALBUTEROL	Migraine Disorders	1	0.0183845	D001991 ||| D004415 ||| D001249 ||| D014581 ||| D011537 ||| D003248 ||| D016055	Bronchitis ||| Dyspepsia ||| Asthma ||| Urticaria ||| Pruritus ||| Constipation ||| Urinary Retention
	CHEMBL714	D004485	ALBUTEROL	Eczema	0	0.0582186	D008881 ||| D013575 ||| D001281	Migraine Disorders ||| Syncope ||| Atrial Fibrillation
	CHEMBL714	D006937	ALBUTEROL	Hypercholesterolemia	0	0.0268603	D008881 ||| D013575	Migraine Disorders ||| Syncope
	CHEMBL714	D012626	ALBUTEROL	Sebaceous Gland Neoplasms	0	0.0886651	D007319 ||| D006973 ||| D001991 ||| D001145 ||| D001249 ||| D014581 ||| D003248	Sleep Initiation and Maintenance Disorders ||| Hypertension ||| Bronchitis ||| Arrhythmias, Cardiac ||| Asthma ||| Urticaria ||| Constipation
	CHEMBL714	D001943	ALBUTEROL	Breast Neoplasms	0	0.0991133	D007319 ||| D006973 ||| D001145 ||| D008881 ||| D007022 ||| D014717 ||| D013575 ||| D005901 ||| D001281	Sleep Initiation and Maintenance Disorders ||| Hypertension ||| Arrhythmias, Cardiac ||| Migraine Disorders ||| Hypotension ||| Vertigo ||| Syncope ||| Glaucoma ||| Atrial Fibrillation
	CHEMBL714	D002280	ALBUTEROL	Carcinoma, Basal Cell	0	0.122107	D008881 ||| D013575 ||| D001281	Migraine Disorders ||| Syncope ||| Atrial Fibrillation
	CHEMBL714	D000230	ALBUTEROL	Adenocarcinoma	0	0.0276628	D007319 ||| D008881 ||| D014717 ||| D005901 ||| D001281	Sleep Initiation and Maintenance Disorders ||| Migraine Disorders ||| Vertigo ||| Glaucoma ||| Atrial Fibrillation
	CHEMBL714	D002386	ALBUTEROL	Cataract	0	0.0166656	D004415 ||| D013575 ||| D003248	Dyspepsia ||| Syncope ||| Constipation
	CHEMBL714	D006552	ALBUTEROL	Hernia, Inguinal	0	0.0435927	D008881 ||| D014717 ||| D013575 ||| D005901 ||| D001281	Migraine Disorders ||| Vertigo ||| Syncope ||| Glaucoma ||| Atrial Fibrillation
	CHEMBL714	D012005	ALBUTEROL	Rectal Prolapse	0	0.181294	D007319 ||| D001145 ||| D008881 ||| D014717 ||| D005901	Sleep Initiation and Maintenance Disorders ||| Arrhythmias, Cardiac ||| Migraine Disorders ||| Vertigo ||| Glaucoma
	CHEMBL714	D014029	ALBUTEROL	Tobacco Use Disorder	0	0.488422	D006973 ||| D001991 ||| D001249 ||| D014581	Hypertension ||| Bronchitis ||| Asthma ||| Urticaria
	CHEMBL714	D009203	ALBUTEROL	Myocardial Infarction	0	0.376816	D013575	Syncope
	CHEMBL714	D005756	ALBUTEROL	Gastritis	0	0.026203	D008881 ||| D014717 ||| D013575 ||| D005901 ||| D001281	Migraine Disorders ||| Vertigo ||| Syncope ||| Glaucoma ||| Atrial Fibrillation
	CHEMBL714	D006548	ALBUTEROL	Hernia, Diaphragmatic	0	0.0309984	D008881 ||| D014717 ||| D013575 ||| D005901 ||| D001281	Migraine Disorders ||| Vertigo ||| Syncope ||| Glaucoma ||| Atrial Fibrillation
	CHEMBL714	D000076385	ALBUTEROL	Diverticular Diseases	0	0.0440826	D007319 ||| D006973 ||| D001991 ||| D001145 ||| D001249 ||| D014581 ||| D014717 ||| D005901	Sleep Initiation and Maintenance Disorders ||| Hypertension ||| Bronchitis ||| Arrhythmias, Cardiac ||| Asthma ||| Urticaria ||| Vertigo ||| Glaucoma
	CHEMBL714	D009290	ALBUTEROL	Narcolepsy	0	0.0139517	D001281	Atrial Fibrillation
	CHEMBL714	D003922	ALBUTEROL	Diabetes Mellitus, Type 1	0	0.0717291	D003248	Constipation
	CHEMBL714	D002446	ALBUTEROL	Celiac Disease	0	0.0187044	D008881 ||| D014717 ||| D001281	Migraine Disorders ||| Vertigo ||| Atrial Fibrillation
	CHEMBL714	D008105	ALBUTEROL	Liver Cirrhosis, Biliary	0	0.467775	D008881 ||| D014717 ||| D001281	Migraine Disorders ||| Vertigo ||| Atrial Fibrillation
	CHEMBL714	D014820	ALBUTEROL	Vitiligo	0	0.0247604	D008881 ||| D001281	Migraine Disorders ||| Atrial Fibrillation
	CHEMBL714	D009798	ALBUTEROL	Ocular Hypertension	0	0.0141962	D001991 ||| D001249 ||| D014581 ||| D003248	Bronchitis ||| Asthma ||| Urticaria ||| Constipation
	CHEMBL714	D009447	ALBUTEROL	Neuroblastoma	0	0.0619122	D007319 ||| D008881 ||| D014717 ||| D001281	Sleep Initiation and Maintenance Disorders ||| Migraine Disorders ||| Vertigo ||| Atrial Fibrillation
	CHEMBL714	D012559	ALBUTEROL	Schizophrenia	0	0.016071	D001281	Atrial Fibrillation
	CHEMBL714	D000690	ALBUTEROL	Amyotrophic Lateral Sclerosis	0	0.017888	D001281	Atrial Fibrillation
	CHEMBL714	D008180	ALBUTEROL	Lupus Erythematosus, Systemic	0	0.0888079	D008881 ||| D013575 ||| D001281	Migraine Disorders ||| Syncope ||| Atrial Fibrillation
	CHEMBL714	D000067877	ALBUTEROL	Autism Spectrum Disorder	0	0.0156924	D001281	Atrial Fibrillation
	CHEMBL714	D001714	ALBUTEROL	Bipolar Disorder	0	0.256927	D001991 ||| D004415 ||| D001249 ||| D014581 ||| D011537 ||| D016055	Bronchitis ||| Dyspepsia ||| Asthma ||| Urticaria ||| Pruritus ||| Urinary Retention
	CHEMBL714	D009771	ALBUTEROL	Obsessive-Compulsive Disorder	0	0.0142105	D001281	Atrial Fibrillation
	CHEMBL714	D003924	ALBUTEROL	Diabetes Mellitus, Type 2	0	0.0193966	D003248	Constipation
	CHEMBL714	D004827	ALBUTEROL	Epilepsy	0	0.016227	D003248	Constipation
	CHEMBL714	D005901	ALBUTEROL	Glaucoma	1	0.0153451	D004415 ||| D013575 ||| D003248	Dyspepsia ||| Syncope ||| Constipation
	CHEMBL714	D051436	ALBUTEROL	Renal Insufficiency, Chronic	0	0.0182033	D001991 ||| D014581	Bronchitis ||| Urticaria
	CHEMBL714	D013167	ALBUTEROL	Spondylitis, Ankylosing	0	0.0552868	D008881 ||| D001281 ||| D003248	Migraine Disorders ||| Atrial Fibrillation ||| Constipation
	CHEMBL714	D010003	ALBUTEROL	Osteoarthritis	0	0.0679305	D008881 ||| D013575 ||| D001281 ||| D003248	Migraine Disorders ||| Syncope ||| Atrial Fibrillation ||| Constipation
	CHEMBL714	D000419	ALBUTEROL	Albuminuria	0	0.0199943	D014717	Vertigo
	CHEMBL714	D001281	ALBUTEROL	Atrial Fibrillation	1	0.130792	D001991 ||| D004415 ||| D001249 ||| D014581 ||| D011537 ||| D016055	Bronchitis ||| Dyspepsia ||| Asthma ||| Urticaria ||| Pruritus ||| Urinary Retention
	CHEMBL714	D055623	ALBUTEROL	Keratosis, Actinic	0	0.0120224	D008881 ||| D013575 ||| D005901 ||| D001281	Migraine Disorders ||| Syncope ||| Glaucoma ||| Atrial Fibrillation
	CHEMBL714	D001991	ALBUTEROL	Bronchitis	1	0.0536007	D008881 ||| D013575 ||| D001281	Migraine Disorders ||| Syncope ||| Atrial Fibrillation
	CHEMBL714	D008175	ALBUTEROL	Lung Neoplasms	0	0.147149	D008881 ||| D013575 ||| D001281	Migraine Disorders ||| Syncope ||| Atrial Fibrillation
	CHEMBL714	D008545	ALBUTEROL	Melanoma	0	0.231174	D008881 ||| D013575 ||| D001281	Migraine Disorders ||| Syncope ||| Atrial Fibrillation
	CHEMBL714	D008228	ALBUTEROL	Lymphoma, Non-Hodgkin	0	0.271344	D007319 ||| D006973 ||| D004415 ||| D001145 ||| D008881 ||| D007022 ||| D014717 ||| D003248 ||| D016055	Sleep Initiation and Maintenance Disorders ||| Hypertension ||| Dyspepsia ||| Arrhythmias, Cardiac ||| Migraine Disorders ||| Hypotension ||| Vertigo ||| Constipation ||| Urinary Retention
	CHEMBL714	D002294	ALBUTEROL	Carcinoma, Squamous Cell	0	0.176493	D008881 ||| D013575 ||| D001281	Migraine Disorders ||| Syncope ||| Atrial Fibrillation
	CHEMBL714	D002349	ALBUTEROL	Carpal Tunnel Syndrome	0	0.0198192	D001281 ||| D003248	Atrial Fibrillation ||| Constipation
	CHEMBL714	D016883	ALBUTEROL	Diabetic Ketoacidosis	0	0.0306059	D008881 ||| D013575	Migraine Disorders ||| Syncope
	CHEMBL714	D001749	ALBUTEROL	Urinary Bladder Neoplasms	0	0.0245418	D007319 ||| D014717 ||| D005901	Sleep Initiation and Maintenance Disorders ||| Vertigo ||| Glaucoma
	CHEMBL714	D007889	ALBUTEROL	Leiomyoma	0	0.171786	D008881 ||| D014717 ||| D013575 ||| D001281	Migraine Disorders ||| Vertigo ||| Syncope ||| Atrial Fibrillation
	CHEMBL714	D018798	ALBUTEROL	Anemia, Iron-Deficiency	0	0.0219134	D008881 ||| D014717 ||| D013575 ||| D005901 ||| D001281	Migraine Disorders ||| Vertigo ||| Syncope ||| Glaucoma ||| Atrial Fibrillation
	CHEMBL714	D000380	ALBUTEROL	Agranulocytosis	0	0.0312238	D007319 ||| D006973 ||| D001991 ||| D004415 ||| D001145 ||| D001249 ||| D014581 ||| D007022 ||| D011537 ||| D005901 ||| D003248 ||| D016055	Sleep Initiation and Maintenance Disorders ||| Hypertension ||| Bronchitis ||| Dyspepsia ||| Arrhythmias, Cardiac ||| Asthma ||| Urticaria ||| Hypotension ||| Pruritus ||| Glaucoma ||| Constipation ||| Urinary Retention
	CHEMBL714	D012893	ALBUTEROL	Sleep Wake Disorders	0	0.0336778	D001991 ||| D001249 ||| D011537	Bronchitis ||| Asthma ||| Pruritus
	CHEMBL714	D006429	ALBUTEROL	Hemiplegia	0	0.127376	D006973 ||| D001991 ||| D004415 ||| D001145 ||| D001249 ||| D014581 ||| D007022 ||| D011537 ||| D005901 ||| D003248 ||| D016055	Hypertension ||| Bronchitis ||| Dyspepsia ||| Arrhythmias, Cardiac ||| Asthma ||| Urticaria ||| Hypotension ||| Pruritus ||| Glaucoma ||| Constipation ||| Urinary Retention
	CHEMBL714	D011655	ALBUTEROL	Pulmonary Embolism	0	0.062759	D013575	Syncope
	CHEMBL714	D013345	ALBUTEROL	Subarachnoid Hemorrhage	0	0.0228001	D001991 ||| D004415 ||| D001249 ||| D014581 ||| D011537 ||| D003248 ||| D016055	Bronchitis ||| Dyspepsia ||| Asthma ||| Urticaria ||| Pruritus ||| Constipation ||| Urinary Retention
	CHEMBL714	D002543	ALBUTEROL	Cerebral Hemorrhage	0	0.0634165	D001991 ||| D004415 ||| D001249 ||| D014581 ||| D011537 ||| D003248 ||| D016055	Bronchitis ||| Dyspepsia ||| Asthma ||| Urticaria ||| Pruritus ||| Constipation ||| Urinary Retention
	CHEMBL714	D002544	ALBUTEROL	Cerebral Infarction	0	0.016449	D003248	Constipation
	CHEMBL714	D010689	ALBUTEROL	Phlebitis	0	0.10794	D007319 ||| D001991 ||| D004415 ||| D001249 ||| D014581 ||| D011537 ||| D005901 ||| D003248 ||| D016055	Sleep Initiation and Maintenance Disorders ||| Bronchitis ||| Dyspepsia ||| Asthma ||| Urticaria ||| Pruritus ||| Glaucoma ||| Constipation ||| Urinary Retention
	CHEMBL714	D006484	ALBUTEROL	Hemorrhoids	0	0.0234735	D014717	Vertigo
	CHEMBL714	D012852	ALBUTEROL	Sinusitis	0	0.160604	D008881 ||| D013575 ||| D001281	Migraine Disorders ||| Syncope ||| Atrial Fibrillation
	CHEMBL714	D010996	ALBUTEROL	Pleural Effusion	0	0.0434841	D007319 ||| D006973 ||| D001145 ||| D008881 ||| D007022 ||| D005901 ||| D016055	Sleep Initiation and Maintenance Disorders ||| Hypertension ||| Arrhythmias, Cardiac ||| Migraine Disorders ||| Hypotension ||| Glaucoma ||| Urinary Retention
	CHEMBL714	D011030	ALBUTEROL	Pneumothorax	0	0.0207698	D007319 ||| D006973 ||| D004415 ||| D001145 ||| D014581 ||| D007022 ||| D011537 ||| D005901 ||| D016055	Sleep Initiation and Maintenance Disorders ||| Hypertension ||| Dyspepsia ||| Arrhythmias, Cardiac ||| Urticaria ||| Hypotension ||| Pruritus ||| Glaucoma ||| Urinary Retention
	CHEMBL714	D014060	ALBUTEROL	Tongue Diseases	0	0.131601	D006973 ||| D001145 ||| D007022 ||| D005901	Hypertension ||| Arrhythmias, Cardiac ||| Hypotension ||| Glaucoma
	CHEMBL714	D004941	ALBUTEROL	Esophagitis	0	0.0851399	D008881 ||| D014717 ||| D013575 ||| D001281	Migraine Disorders ||| Vertigo ||| Syncope ||| Atrial Fibrillation
	CHEMBL714	D013276	ALBUTEROL	Stomach Ulcer	0	0.0196134	D008881 ||| D014717 ||| D013575 ||| D005901 ||| D001281	Migraine Disorders ||| Vertigo ||| Syncope ||| Glaucoma ||| Atrial Fibrillation
	CHEMBL714	D004415	ALBUTEROL	Dyspepsia	1	0.0702374	D008881 ||| D014717 ||| D013575 ||| D005901 ||| D001281	Migraine Disorders ||| Vertigo ||| Syncope ||| Glaucoma ||| Atrial Fibrillation
	CHEMBL714	D002769	ALBUTEROL	Cholelithiasis	0	0.0175714	D008881 ||| D014717 ||| D013575 ||| D001281	Migraine Disorders ||| Vertigo ||| Syncope ||| Atrial Fibrillation
	CHEMBL714	D002764	ALBUTEROL	Cholecystitis	0	0.041736	D007319 ||| D008881 ||| D007022 ||| D014717 ||| D011537 ||| D005901	Sleep Initiation and Maintenance Disorders ||| Migraine Disorders ||| Hypotension ||| Vertigo ||| Pruritus ||| Glaucoma
	CHEMBL714	D010195	ALBUTEROL	Pancreatitis	0	0.0245564	D008881 ||| D014717 ||| D013575	Migraine Disorders ||| Vertigo ||| Syncope
	CHEMBL714	D008286	ALBUTEROL	Malabsorption Syndromes	0	0.0729241	D008881 ||| D014717 ||| D013575 ||| D001281	Migraine Disorders ||| Vertigo ||| Syncope ||| Atrial Fibrillation
	CHEMBL714	D002481	ALBUTEROL	Cellulitis	0	0.0603209	D007319 ||| D008881 ||| D013575 ||| D001281	Sleep Initiation and Maintenance Disorders ||| Migraine Disorders ||| Syncope ||| Atrial Fibrillation
	CHEMBL714	D011537	ALBUTEROL	Pruritus	1	0.0474595	D008881 ||| D013575 ||| D001281	Migraine Disorders ||| Syncope ||| Atrial Fibrillation
	CHEMBL714	D008010	ALBUTEROL	Lichen Planus	0	0.0203031	D007319 ||| D006973 ||| D004415 ||| D001145 ||| D007022 ||| D005901 ||| D001281 ||| D016055	Sleep Initiation and Maintenance Disorders ||| Hypertension ||| Dyspepsia ||| Arrhythmias, Cardiac ||| Hypotension ||| Glaucoma ||| Atrial Fibrillation ||| Urinary Retention
	CHEMBL714	D017492	ALBUTEROL	Keratosis, Seborrheic	0	0.0189725	D008881 ||| D013575 ||| D001281	Migraine Disorders ||| Syncope ||| Atrial Fibrillation
	CHEMBL714	D011704	ALBUTEROL	Pyelonephritis	0	0.0282686	D008881 ||| D014717 ||| D013575 ||| D001281	Migraine Disorders ||| Vertigo ||| Syncope ||| Atrial Fibrillation
	CHEMBL714	D058186	ALBUTEROL	Acute Kidney Injury	0	0.0628811	D008881 ||| D013575	Migraine Disorders ||| Syncope
	CHEMBL714	D007676	ALBUTEROL	Kidney Failure, Chronic	0	0.0186947	D008881 ||| D013575 ||| D001281	Migraine Disorders ||| Syncope ||| Atrial Fibrillation
	CHEMBL714	D003556	ALBUTEROL	Cystitis	0	0.0929225	D008881 ||| D014717 ||| D013575 ||| D001281	Migraine Disorders ||| Vertigo ||| Syncope ||| Atrial Fibrillation
	CHEMBL714	D011470	ALBUTEROL	Prostatic Hyperplasia	0	0.048687	D007319 ||| D006973 ||| D001145 ||| D007022 ||| D005901	Sleep Initiation and Maintenance Disorders ||| Hypertension ||| Arrhythmias, Cardiac ||| Hypotension ||| Glaucoma
	CHEMBL714	D011472	ALBUTEROL	Prostatitis	0	0.0339873	D007319 ||| D006973 ||| D001145 ||| D008881 ||| D007022 ||| D014717 ||| D013575 ||| D005901 ||| D001281	Sleep Initiation and Maintenance Disorders ||| Hypertension ||| Arrhythmias, Cardiac ||| Migraine Disorders ||| Hypotension ||| Vertigo ||| Syncope ||| Glaucoma ||| Atrial Fibrillation
	CHEMBL714	D005348	ALBUTEROL	Fibrocystic Breast Disease	0	0.043548	D007319 ||| D006973 ||| D001991 ||| D004415 ||| D001145 ||| D001249 ||| D014581 ||| D007022 ||| D014717 ||| D011537 ||| D005901 ||| D016055	Sleep Initiation and Maintenance Disorders ||| Hypertension ||| Bronchitis ||| Dyspepsia ||| Arrhythmias, Cardiac ||| Asthma ||| Urticaria ||| Hypotension ||| Vertigo ||| Pruritus ||| Glaucoma ||| Urinary Retention
	CHEMBL714	D006177	ALBUTEROL	Gynecomastia	0	0.0295048	D007319 ||| D006973 ||| D001991 ||| D004415 ||| D001145 ||| D001249 ||| D014581 ||| D007022 ||| D011537 ||| D005901 ||| D016055	Sleep Initiation and Maintenance Disorders ||| Hypertension ||| Bronchitis ||| Dyspepsia ||| Arrhythmias, Cardiac ||| Asthma ||| Urticaria ||| Hypotension ||| Pruritus ||| Glaucoma ||| Urinary Retention
	CHEMBL714	D004715	ALBUTEROL	Endometriosis	0	0.0326406	D008881 ||| D014717 ||| D013575 ||| D005901 ||| D001281	Migraine Disorders ||| Vertigo ||| Syncope ||| Glaucoma ||| Atrial Fibrillation
	CHEMBL714	D003680	ALBUTEROL	Deglutition Disorders	0	0.206706	D006973 ||| D001991 ||| D001145 ||| D001249 ||| D014581 ||| D007022 ||| D011537 ||| D005901 ||| D016055	Hypertension ||| Bronchitis ||| Arrhythmias, Cardiac ||| Asthma ||| Urticaria ||| Hypotension ||| Pruritus ||| Glaucoma ||| Urinary Retention
	CHEMBL714	D001201	ALBUTEROL	Ascites	0	0.0360709	D008881 ||| D014717 ||| D001281	Migraine Disorders ||| Vertigo ||| Atrial Fibrillation
	CHEMBL714	D005076	ALBUTEROL	Exanthema	0	0.0775574	D008881 ||| D013575 ||| D001281	Migraine Disorders ||| Syncope ||| Atrial Fibrillation
	CHEMBL714	D014717	ALBUTEROL	Vertigo	1	0.0227109	D004415 ||| D003248 ||| D016055	Dyspepsia ||| Constipation ||| Urinary Retention
	CHEMBL714	D013575	ALBUTEROL	Syncope	1	0.160815	D001991 ||| D004415 ||| D001249 ||| D014581 ||| D011537 ||| D005901 ||| D003248	Bronchitis ||| Dyspepsia ||| Asthma ||| Urticaria ||| Pruritus ||| Glaucoma ||| Constipation
	CHEMBL714	D007766	ALBUTEROL	Lacrimal Apparatus Diseases	0	0.0278091	D004415 ||| D013575 ||| D001281 ||| D003248	Dyspepsia ||| Syncope ||| Atrial Fibrillation ||| Constipation
	CHEMBL714	D006471	ALBUTEROL	Gastrointestinal Hemorrhage	0	0.0655996	D008881 ||| D014717 ||| D005901	Migraine Disorders ||| Vertigo ||| Glaucoma
	CHEMBL714	D010437	ALBUTEROL	Peptic Ulcer	0	0.0363401	D008881 ||| D014717 ||| D013575 ||| D005901 ||| D001281	Migraine Disorders ||| Vertigo ||| Syncope ||| Glaucoma ||| Atrial Fibrillation
	CHEMBL714	D005921	ALBUTEROL	Glomerulonephritis	0	0.0226155	D008881 ||| D014717 ||| D013575 ||| D001281	Migraine Disorders ||| Vertigo ||| Syncope ||| Atrial Fibrillation
	CHEMBL714	D006333	ALBUTEROL	Heart Failure	0	0.0262316	D014717	Vertigo
	CHEMBL714	D006547	ALBUTEROL	Hernia	0	0.0238298	D001991 ||| D001249 ||| D014581 ||| D007022 ||| D014717 ||| D011537 ||| D005901	Bronchitis ||| Asthma ||| Urticaria ||| Hypotension ||| Vertigo ||| Pruritus ||| Glaucoma
	CHEMBL714	D006689	ALBUTEROL	Hodgkin Disease	0	0.0176135	D007319 ||| D008881 ||| D014717 ||| D013575 ||| D001281	Sleep Initiation and Maintenance Disorders ||| Migraine Disorders ||| Vertigo ||| Syncope ||| Atrial Fibrillation
	CHEMBL714	D008113	ALBUTEROL	Liver Neoplasms	0	0.0140274	D007319 ||| D001991 ||| D001249 ||| D014581 ||| D014717 ||| D011537 ||| D005901	Sleep Initiation and Maintenance Disorders ||| Bronchitis ||| Asthma ||| Urticaria ||| Vertigo ||| Pruritus ||| Glaucoma
	CHEMBL714	D010051	ALBUTEROL	Ovarian Neoplasms	0	0.0705474	D008881 ||| D014717 ||| D013575 ||| D005901 ||| D001281	Migraine Disorders ||| Vertigo ||| Syncope ||| Glaucoma ||| Atrial Fibrillation
	CHEMBL714	D011471	ALBUTEROL	Prostatic Neoplasms	0	0.0570237	D008881 ||| D014717 ||| D013575 ||| D001281	Migraine Disorders ||| Vertigo ||| Syncope ||| Atrial Fibrillation
	CHEMBL714	D000647	ALBUTEROL	Amnesia	0	0.131334	D006973 ||| D001991 ||| D004415 ||| D001145 ||| D001249 ||| D014581 ||| D007022 ||| D011537 ||| D003248	Hypertension ||| Bronchitis ||| Dyspepsia ||| Arrhythmias, Cardiac ||| Asthma ||| Urticaria ||| Hypotension ||| Pruritus ||| Constipation
	CHEMBL714	D007951	ALBUTEROL	Leukemia, Myeloid	0	0.286623	D007319 ||| D008881 ||| D014717 ||| D013575 ||| D001281	Sleep Initiation and Maintenance Disorders ||| Migraine Disorders ||| Vertigo ||| Syncope ||| Atrial Fibrillation
	CHEMBL714	D000152	ALBUTEROL	Acne Vulgaris	0	0.011417	D008881 ||| D013575 ||| D001281	Migraine Disorders ||| Syncope ||| Atrial Fibrillation
	CHEMBL714	D000740	ALBUTEROL	Anemia	0	0.0228085	D008881 ||| D014717 ||| D013575 ||| D001281	Migraine Disorders ||| Vertigo ||| Syncope ||| Atrial Fibrillation
	CHEMBL714	D001064	ALBUTEROL	Appendicitis	0	0.0189983	D008881 ||| D014717 ||| D013575 ||| D001281	Migraine Disorders ||| Vertigo ||| Syncope ||| Atrial Fibrillation
	CHEMBL714	D003248	ALBUTEROL	Constipation	1	0.0173829	D008881 ||| D014717 ||| D013575 ||| D005901	Migraine Disorders ||| Vertigo ||| Syncope ||| Glaucoma
	CHEMBL714	D015352	ALBUTEROL	Dry Eye Syndromes	0	0.0325614	D013575 ||| D001281 ||| D003248	Syncope ||| Atrial Fibrillation ||| Constipation
	CHEMBL714	D004381	ALBUTEROL	Duodenal Ulcer	0	0.017578	D008881 ||| D014717 ||| D013575 ||| D005901 ||| D001281	Migraine Disorders ||| Vertigo ||| Syncope ||| Glaucoma ||| Atrial Fibrillation
	CHEMBL714	D015837	ALBUTEROL	Vestibular Diseases	0	0.189703	D001991 ||| D004415 ||| D003248 ||| D016055	Bronchitis ||| Dyspepsia ||| Constipation ||| Urinary Retention
	CHEMBL714	D005705	ALBUTEROL	Gallbladder Diseases	0	0.0783125	D007319 ||| D006973 ||| D001991 ||| D001145 ||| D001249 ||| D014581 ||| D007022 ||| D011537 ||| D005901 ||| D016055	Sleep Initiation and Maintenance Disorders ||| Hypertension ||| Bronchitis ||| Arrhythmias, Cardiac ||| Asthma ||| Urticaria ||| Hypotension ||| Pruritus ||| Glaucoma ||| Urinary Retention
	CHEMBL714	D006073	ALBUTEROL	Gout	0	0.0685715	D007319 ||| D008881 ||| D013575 ||| D001281 ||| D003248	Sleep Initiation and Maintenance Disorders ||| Migraine Disorders ||| Syncope ||| Atrial Fibrillation ||| Constipation
	CHEMBL714	D043183	ALBUTEROL	Irritable Bowel Syndrome	0	0.306472	D008881 ||| D014717 ||| D013575 ||| D001281	Migraine Disorders ||| Vertigo ||| Syncope ||| Atrial Fibrillation
	CHEMBL714	D001851	ALBUTEROL	Bone Diseases, Metabolic	0	0.0767731	D006973 ||| D001991 ||| D004415 ||| D001145 ||| D001249 ||| D014581 ||| D007022 ||| D011537 ||| D005901 ||| D003248 ||| D016055	Hypertension ||| Bronchitis ||| Dyspepsia ||| Arrhythmias, Cardiac ||| Asthma ||| Urticaria ||| Hypotension ||| Pruritus ||| Glaucoma ||| Constipation ||| Urinary Retention
	CHEMBL714	D010024	ALBUTEROL	Osteoporosis	0	0.0666425	D001991 ||| D004415 ||| D001249 ||| D014581 ||| D011537	Bronchitis ||| Dyspepsia ||| Asthma ||| Urticaria ||| Pruritus
	CHEMBL714	D009443	ALBUTEROL	Neuritis	0	0.186476	D006973 ||| D004415 ||| D001145 ||| D001249 ||| D014581 ||| D007022 ||| D011537 ||| D003248 ||| D016055	Hypertension ||| Dyspepsia ||| Arrhythmias, Cardiac ||| Asthma ||| Urticaria ||| Hypotension ||| Pruritus ||| Constipation ||| Urinary Retention
	CHEMBL714	D010538	ALBUTEROL	Peritonitis	0	0.244794	D007319 ||| D006973 ||| D001145 ||| D001249 ||| D014581 ||| D007022 ||| D011537 ||| D005901 ||| D016055	Sleep Initiation and Maintenance Disorders ||| Hypertension ||| Arrhythmias, Cardiac ||| Asthma ||| Urticaria ||| Hypotension ||| Pruritus ||| Glaucoma ||| Urinary Retention
	CHEMBL714	D010998	ALBUTEROL	Pleurisy	0	0.047606	D008881 ||| D001281	Migraine Disorders ||| Atrial Fibrillation
	CHEMBL714	D011565	ALBUTEROL	Psoriasis	0	0.0178937	D007319 ||| D008881 ||| D013575 ||| D001281	Sleep Initiation and Maintenance Disorders ||| Migraine Disorders ||| Syncope ||| Atrial Fibrillation
	CHEMBL714	D012163	ALBUTEROL	Retinal Detachment	0	0.0188675	D004415 ||| D013575 ||| D003248	Dyspepsia ||| Syncope ||| Constipation
	CHEMBL714	D012393	ALBUTEROL	Rosacea	0	0.0290564	D007319 ||| D006973 ||| D001991 ||| D004415 ||| D001145 ||| D001249 ||| D007022 ||| D003248 ||| D016055	Sleep Initiation and Maintenance Disorders ||| Hypertension ||| Bronchitis ||| Dyspepsia ||| Arrhythmias, Cardiac ||| Asthma ||| Hypotension ||| Constipation ||| Urinary Retention
	CHEMBL714	D006042	ALBUTEROL	Goiter	0	0.0582262	D008881 ||| D013575 ||| D001281	Migraine Disorders ||| Syncope ||| Atrial Fibrillation
	CHEMBL714	D002546	ALBUTEROL	Ischemic Attack, Transient	0	0.108868	D003248	Constipation
	CHEMBL714	D000083242	ALBUTEROL	Ischemic Stroke	0	0.0120035	D003248	Constipation
	CHEMBL714	D013921	ALBUTEROL	Thrombocytopenia	0	0.0618135	D014717 ||| D013575	Vertigo ||| Syncope
	CHEMBL714	D015179	ALBUTEROL	Colorectal Neoplasms	0	0.0287689	D008881 ||| D014717 ||| D005901 ||| D001281	Migraine Disorders ||| Vertigo ||| Glaucoma ||| Atrial Fibrillation
	CHEMBL714	D006627	ALBUTEROL	Hirschsprung Disease	0	0.0174097	D005901 ||| D001281	Glaucoma ||| Atrial Fibrillation
	CHEMBL714	D013964	ALBUTEROL	Thyroid Neoplasms	0	0.0173743	D001281	Atrial Fibrillation
	CHEMBL714	D010001	ALBUTEROL	Osteitis Deformans	0	0.11604	D007319 ||| D006973 ||| D001991 ||| D001145 ||| D001249 ||| D014581 ||| D005901 ||| D003248	Sleep Initiation and Maintenance Disorders ||| Hypertension ||| Bronchitis ||| Arrhythmias, Cardiac ||| Asthma ||| Urticaria ||| Glaucoma ||| Constipation
	CHEMBL714	D007018	ALBUTEROL	Hypopituitarism	0	0.0169379	D001281	Atrial Fibrillation
	CHEMBL714	D020246	ALBUTEROL	Venous Thrombosis	0	0.0183028	D014717	Vertigo
	CHEMBL714	D000075224	ALBUTEROL	Cardiac Conduction System Disease	0	0.0204751	D014717 ||| D011537	Vertigo ||| Pruritus
	CHEMBL714	D003731	ALBUTEROL	Dental Caries	0	0.0208132	D001281	Atrial Fibrillation
	CHEMBL714	D005242	ALBUTEROL	Fecal Incontinence	0	0.0382168	D005901	Glaucoma
	CHEMBL714	D016055	ALBUTEROL	Urinary Retention	1	0.050719	D008881 ||| D014717 ||| D001281	Migraine Disorders ||| Vertigo ||| Atrial Fibrillation
	CHEMBL714	D011141	ALBUTEROL	Polyuria	0	0.070742	D008881 ||| D014717 ||| D001281	Migraine Disorders ||| Vertigo ||| Atrial Fibrillation
	CHEMBL714	D007762	ALBUTEROL	Labyrinthitis	0	0.0636902	D006973 ||| D004415 ||| D001145 ||| D001281 ||| D016055	Hypertension ||| Dyspepsia ||| Arrhythmias, Cardiac ||| Atrial Fibrillation ||| Urinary Retention
	CHEMBL714	D012878	ALBUTEROL	Skin Neoplasms	0	0.0815584	D007319 ||| D006973 ||| D001145 ||| D007022 ||| D005901	Sleep Initiation and Maintenance Disorders ||| Hypertension ||| Arrhythmias, Cardiac ||| Hypotension ||| Glaucoma
	CHEMBL714	D009260	ALBUTEROL	Nail Diseases	0	0.0589277	D007319 ||| D006973 ||| D001991 ||| D004415 ||| D001145 ||| D001249 ||| D007022 ||| D005901 ||| D016055	Sleep Initiation and Maintenance Disorders ||| Hypertension ||| Bronchitis ||| Dyspepsia ||| Arrhythmias, Cardiac ||| Asthma ||| Hypotension ||| Glaucoma ||| Urinary Retention
	CHEMBL714	D011111	ALBUTEROL	Polymyalgia Rheumatica	0	0.151017	D007319 ||| D006973 ||| D001991 ||| D004415 ||| D001145 ||| D001249 ||| D014581 ||| D007022 ||| D011537 ||| D005901 ||| D003248 ||| D016055	Sleep Initiation and Maintenance Disorders ||| Hypertension ||| Bronchitis ||| Dyspepsia ||| Arrhythmias, Cardiac ||| Asthma ||| Urticaria ||| Hypotension ||| Pruritus ||| Glaucoma ||| Constipation ||| Urinary Retention
	CHEMBL714	D013118	ALBUTEROL	Spinal Cord Diseases	0	0.0305876	D001281 ||| D003248	Atrial Fibrillation ||| Constipation
	CHEMBL714	D014581	ALBUTEROL	Urticaria	1	0.0221052	D008881 ||| D013575 ||| D001281	Migraine Disorders ||| Syncope ||| Atrial Fibrillation
	CHEMBL714	D014648	ALBUTEROL	Varicose Veins	0	0.0144334	D014717 ||| D013575	Vertigo ||| Syncope
	CHEMBL714	D010031	ALBUTEROL	Otitis	0	0.165523	D013575 ||| D001281	Syncope ||| Atrial Fibrillation
	CHEMBL714	D019966	ALBUTEROL	Substance-Related Disorders	0	0.0490326	D006973 ||| D001991 ||| D004415 ||| D001249 ||| D014581 ||| D011537 ||| D016055	Hypertension ||| Bronchitis ||| Dyspepsia ||| Asthma ||| Urticaria ||| Pruritus ||| Urinary Retention
	CHEMBL714	D015155	ALBUTEROL	Esophageal Spasm, Diffuse	0	0.0165873	D008881 ||| D013575 ||| D001281	Migraine Disorders ||| Syncope ||| Atrial Fibrillation
	CHEMBL27	D001008	PROPRANOLOL	Anxiety Disorders	0	0.046287	D000380	Agranulocytosis
	CHEMBL27	D015228	PROPRANOLOL	Hypertriglyceridemia	0	0.0138316	D003248	Constipation
	CHEMBL27	D003324	PROPRANOLOL	Coronary Artery Disease	0	0.0228021	D000380	Agranulocytosis
	CHEMBL27	D009765	PROPRANOLOL	Obesity	0	0.0821008	D000380	Agranulocytosis
	CHEMBL27	D010300	PROPRANOLOL	Parkinson Disease	0	0.0164345	D000380	Agranulocytosis
	CHEMBL27	D013771	PROPRANOLOL	Tetralogy of Fallot	0	0.101519	D008180 ||| D001991 ||| D014581	Lupus Erythematosus, Systemic ||| Bronchitis ||| Urticaria
	CHEMBL27	D001172	PROPRANOLOL	Arthritis, Rheumatoid	0	0.0510731	D000380 ||| D012893 ||| D003248	Agranulocytosis ||| Sleep Wake Disorders ||| Constipation
	CHEMBL27	D003424	PROPRANOLOL	Crohn Disease	0	0.257389	D008180 ||| D012893 ||| D015352	Lupus Erythematosus, Systemic ||| Sleep Wake Disorders ||| Dry Eye Syndromes
	CHEMBL27	D003093	PROPRANOLOL	Colitis, Ulcerative	0	0.0161328	D012893	Sleep Wake Disorders
	CHEMBL27	D015212	PROPRANOLOL	Inflammatory Bowel Diseases	0	0.035237	D000380	Agranulocytosis
	CHEMBL27	D002761	PROPRANOLOL	Cholangitis	0	0.01812	D012893 ||| D015352	Sleep Wake Disorders ||| Dry Eye Syndromes
	CHEMBL27	D017098	PROPRANOLOL	IgA Deficiency	0	0.0152687	D001991 ||| D014581 ||| D015352 ||| D006333 ||| D003248	Bronchitis ||| Urticaria ||| Dry Eye Syndromes ||| Heart Failure ||| Constipation
	CHEMBL27	D008268	PROPRANOLOL	Macular Degeneration	0	0.0514352	D001991 ||| D014581 ||| D003248	Bronchitis ||| Urticaria ||| Constipation
	CHEMBL27	D014012	PROPRANOLOL	Tinnitus	0	0.0341024	D008180 ||| D006333	Lupus Erythematosus, Systemic ||| Heart Failure
	CHEMBL27	D000505	PROPRANOLOL	Alopecia	0	0.0166639	D001991 ||| D015352 ||| D006333 ||| D003248	Bronchitis ||| Dry Eye Syndromes ||| Heart Failure ||| Constipation
	CHEMBL27	D019226	PROPRANOLOL	Oral Ulcer	0	0.017263	D012893	Sleep Wake Disorders
	CHEMBL27	D000787	PROPRANOLOL	Angina Pectoris	0	0.0240825	D000380	Agranulocytosis
	CHEMBL27	D065631	PROPRANOLOL	Rhinitis, Allergic	0	0.0207784	D000380	Agranulocytosis
	CHEMBL27	D001249	PROPRANOLOL	Asthma	0	0.0232365	D000380 ||| D012893	Agranulocytosis ||| Sleep Wake Disorders
	CHEMBL27	D005764	PROPRANOLOL	Gastroesophageal Reflux	0	0.0187806	D000380	Agranulocytosis
	CHEMBL27	D007037	PROPRANOLOL	Hypothyroidism	0	0.0171823	D001991	Bronchitis
	CHEMBL27	D008881	PROPRANOLOL	Migraine Disorders	0	0.0395304	D008180 ||| D001991 ||| D014581 ||| D003248	Lupus Erythematosus, Systemic ||| Bronchitis ||| Urticaria ||| Constipation
	CHEMBL27	D004485	PROPRANOLOL	Eczema	0	0.0160116	D000380 ||| D012893	Agranulocytosis ||| Sleep Wake Disorders
	CHEMBL27	D006937	PROPRANOLOL	Hypercholesterolemia	0	0.0418456	D000380	Agranulocytosis
	CHEMBL27	D012626	PROPRANOLOL	Sebaceous Gland Neoplasms	0	0.0331351	D008180 ||| D001991 ||| D014581 ||| D006333 ||| D003248	Lupus Erythematosus, Systemic ||| Bronchitis ||| Urticaria ||| Heart Failure ||| Constipation
	CHEMBL27	D001943	PROPRANOLOL	Breast Neoplasms	0	0.0814464	D008180 ||| D007022 ||| D015352 ||| D006333	Lupus Erythematosus, Systemic ||| Hypotension ||| Dry Eye Syndromes ||| Heart Failure
	CHEMBL27	D002280	PROPRANOLOL	Carcinoma, Basal Cell	0	0.0152771	D000380 ||| D012893	Agranulocytosis ||| Sleep Wake Disorders
	CHEMBL27	D000230	PROPRANOLOL	Adenocarcinoma	0	0.0203381	D012893	Sleep Wake Disorders
	CHEMBL27	D002386	PROPRANOLOL	Cataract	0	0.0143749	D000380 ||| D003248	Agranulocytosis ||| Constipation
	CHEMBL27	D006552	PROPRANOLOL	Hernia, Inguinal	0	0.0144204	D000380 ||| D015352	Agranulocytosis ||| Dry Eye Syndromes
	CHEMBL27	D012005	PROPRANOLOL	Rectal Prolapse	0	0.0167009	D008180 ||| D015352	Lupus Erythematosus, Systemic ||| Dry Eye Syndromes
	CHEMBL27	D014029	PROPRANOLOL	Tobacco Use Disorder	0	0.59727	D008180 ||| D001991 ||| D014581 ||| D015352	Lupus Erythematosus, Systemic ||| Bronchitis ||| Urticaria ||| Dry Eye Syndromes
	CHEMBL27	D005756	PROPRANOLOL	Gastritis	0	0.0300646	D000380 ||| D015352	Agranulocytosis ||| Dry Eye Syndromes
	CHEMBL27	D006548	PROPRANOLOL	Hernia, Diaphragmatic	0	0.0198913	D000380 ||| D015352	Agranulocytosis ||| Dry Eye Syndromes
	CHEMBL27	D000076385	PROPRANOLOL	Diverticular Diseases	0	0.0173486	D008180 ||| D001991 ||| D014581 ||| D015352 ||| D006333	Lupus Erythematosus, Systemic ||| Bronchitis ||| Urticaria ||| Dry Eye Syndromes ||| Heart Failure
	CHEMBL27	D007319	PROPRANOLOL	Sleep Initiation and Maintenance Disorders	0	0.0165876	D000380	Agranulocytosis
	CHEMBL27	D009290	PROPRANOLOL	Narcolepsy	0	0.0208746	D000380	Agranulocytosis
	CHEMBL27	D003922	PROPRANOLOL	Diabetes Mellitus, Type 1	0	0.0683823	D003248	Constipation
	CHEMBL27	D008105	PROPRANOLOL	Liver Cirrhosis, Biliary	0	0.0198219	D012893	Sleep Wake Disorders
	CHEMBL27	D009798	PROPRANOLOL	Ocular Hypertension	0	0.0147504	D008180 ||| D001991 ||| D014581 ||| D003248	Lupus Erythematosus, Systemic ||| Bronchitis ||| Urticaria ||| Constipation
	CHEMBL27	D009447	PROPRANOLOL	Neuroblastoma	0	0.0197496	D012893	Sleep Wake Disorders
	CHEMBL27	D012559	PROPRANOLOL	Schizophrenia	0	0.0251069	D000380	Agranulocytosis
	CHEMBL27	D008180	PROPRANOLOL	Lupus Erythematosus, Systemic	1	0.0558745	D000380 ||| D012893	Agranulocytosis ||| Sleep Wake Disorders
	CHEMBL27	D001714	PROPRANOLOL	Bipolar Disorder	0	0.245732	D000380 ||| D008180 ||| D001991 ||| D014581	Agranulocytosis ||| Lupus Erythematosus, Systemic ||| Bronchitis ||| Urticaria
	CHEMBL27	D003924	PROPRANOLOL	Diabetes Mellitus, Type 2	0	0.0194965	D003248	Constipation
	CHEMBL27	D004827	PROPRANOLOL	Epilepsy	0	0.0163204	D000380 ||| D003248	Agranulocytosis ||| Constipation
	CHEMBL27	D005901	PROPRANOLOL	Glaucoma	0	0.0153237	D000380 ||| D003248	Agranulocytosis ||| Constipation
	CHEMBL27	D051436	PROPRANOLOL	Renal Insufficiency, Chronic	0	0.0186954	D001991 ||| D014581 ||| D015352	Bronchitis ||| Urticaria ||| Dry Eye Syndromes
	CHEMBL27	D013167	PROPRANOLOL	Spondylitis, Ankylosing	0	0.0179259	D012893 ||| D003248	Sleep Wake Disorders ||| Constipation
	CHEMBL27	D003863	PROPRANOLOL	Depression	0	0.0286754	D000380	Agranulocytosis
	CHEMBL27	D010003	PROPRANOLOL	Osteoarthritis	0	0.0211954	D000380 ||| D012893 ||| D003248	Agranulocytosis ||| Sleep Wake Disorders ||| Constipation
	CHEMBL27	D000419	PROPRANOLOL	Albuminuria	0	0.0201949	D012893	Sleep Wake Disorders
	CHEMBL27	D001281	PROPRANOLOL	Atrial Fibrillation	0	0.0703582	D008180 ||| D001991 ||| D014581 ||| D015352	Lupus Erythematosus, Systemic ||| Bronchitis ||| Urticaria ||| Dry Eye Syndromes
	CHEMBL27	D006973	PROPRANOLOL	Hypertension	0	0.027272	D000380	Agranulocytosis
	CHEMBL27	D006327	PROPRANOLOL	Heart Block	0	0.0207229	D000380	Agranulocytosis
	CHEMBL27	D055623	PROPRANOLOL	Keratosis, Actinic	0	0.0187627	D000380 ||| D012893	Agranulocytosis ||| Sleep Wake Disorders
	CHEMBL27	D001991	PROPRANOLOL	Bronchitis	1	0.0222528	D000380 ||| D012893	Agranulocytosis ||| Sleep Wake Disorders
	CHEMBL27	D008175	PROPRANOLOL	Lung Neoplasms	0	0.0198587	D000380 ||| D012893	Agranulocytosis ||| Sleep Wake Disorders
	CHEMBL27	D008545	PROPRANOLOL	Melanoma	0	0.0171296	D000380 ||| D012893	Agranulocytosis ||| Sleep Wake Disorders
	CHEMBL27	D008228	PROPRANOLOL	Lymphoma, Non-Hodgkin	0	0.0278048	D007022 ||| D012893 ||| D006333 ||| D003248	Hypotension ||| Sleep Wake Disorders ||| Heart Failure ||| Constipation
	CHEMBL27	D002294	PROPRANOLOL	Carcinoma, Squamous Cell	0	0.0384851	D000380	Agranulocytosis
	CHEMBL27	D002349	PROPRANOLOL	Carpal Tunnel Syndrome	0	0.0211996	D000380 ||| D003248	Agranulocytosis ||| Constipation
	CHEMBL27	D016883	PROPRANOLOL	Diabetic Ketoacidosis	0	0.0277885	D000380	Agranulocytosis
	CHEMBL27	D001749	PROPRANOLOL	Urinary Bladder Neoplasms	0	0.0223888	D015352	Dry Eye Syndromes
	CHEMBL27	D007889	PROPRANOLOL	Leiomyoma	0	0.0201265	D000380	Agranulocytosis
	CHEMBL27	D018798	PROPRANOLOL	Anemia, Iron-Deficiency	0	0.0217813	D015352	Dry Eye Syndromes
	CHEMBL27	D000380	PROPRANOLOL	Agranulocytosis	1	0.047364	D008180 ||| D007022 ||| D012893 ||| D001991 ||| D014581 ||| D015352 ||| D006333 ||| D003248	Lupus Erythematosus, Systemic ||| Hypotension ||| Sleep Wake Disorders ||| Bronchitis ||| Urticaria ||| Dry Eye Syndromes ||| Heart Failure ||| Constipation
	CHEMBL27	D012893	PROPRANOLOL	Sleep Wake Disorders	1	0.0658715	D000380 ||| D008180 ||| D001991	Agranulocytosis ||| Lupus Erythematosus, Systemic ||| Bronchitis
	CHEMBL27	D006429	PROPRANOLOL	Hemiplegia	0	0.0850703	D008180 ||| D007022 ||| D001991 ||| D014581 ||| D015352 ||| D006333 ||| D003248	Lupus Erythematosus, Systemic ||| Hypotension ||| Bronchitis ||| Urticaria ||| Dry Eye Syndromes ||| Heart Failure ||| Constipation
	CHEMBL27	D009202	PROPRANOLOL	Cardiomyopathies	0	0.0186353	D000380	Agranulocytosis
	CHEMBL27	D013345	PROPRANOLOL	Subarachnoid Hemorrhage	0	0.0160972	D008180 ||| D001991 ||| D014581 ||| D003248	Lupus Erythematosus, Systemic ||| Bronchitis ||| Urticaria ||| Constipation
	CHEMBL27	D002543	PROPRANOLOL	Cerebral Hemorrhage	0	0.0889045	D008180 ||| D001991 ||| D014581 ||| D003248	Lupus Erythematosus, Systemic ||| Bronchitis ||| Urticaria ||| Constipation
	CHEMBL27	D002544	PROPRANOLOL	Cerebral Infarction	0	0.0339153	D000380 ||| D003248	Agranulocytosis ||| Constipation
	CHEMBL27	D050197	PROPRANOLOL	Arteriosclerosis	0	0.0356144	D000380	Agranulocytosis
	CHEMBL27	D010689	PROPRANOLOL	Phlebitis	0	0.102816	D008180 ||| D012893 ||| D001991 ||| D014581 ||| D015352 ||| D003248	Lupus Erythematosus, Systemic ||| Sleep Wake Disorders ||| Bronchitis ||| Urticaria ||| Dry Eye Syndromes ||| Constipation
	CHEMBL27	D006484	PROPRANOLOL	Hemorrhoids	0	0.0173924	D000380 ||| D012893	Agranulocytosis ||| Sleep Wake Disorders
	CHEMBL27	D007022	PROPRANOLOL	Hypotension	1	0.0648965	D000380	Agranulocytosis
	CHEMBL27	D012852	PROPRANOLOL	Sinusitis	0	0.0169821	D000380 ||| D012893	Agranulocytosis ||| Sleep Wake Disorders
	CHEMBL27	D010996	PROPRANOLOL	Pleural Effusion	0	0.0643273	D007022 ||| D012893 ||| D015352 ||| D006333	Hypotension ||| Sleep Wake Disorders ||| Dry Eye Syndromes ||| Heart Failure
	CHEMBL27	D011030	PROPRANOLOL	Pneumothorax	0	0.02351	D008180 ||| D007022 ||| D014581 ||| D015352 ||| D006333	Lupus Erythematosus, Systemic ||| Hypotension ||| Urticaria ||| Dry Eye Syndromes ||| Heart Failure
	CHEMBL27	D014060	PROPRANOLOL	Tongue Diseases	0	0.111165	D008180 ||| D007022 ||| D006333	Lupus Erythematosus, Systemic ||| Hypotension ||| Heart Failure
	CHEMBL27	D004941	PROPRANOLOL	Esophagitis	0	0.123473	D000380	Agranulocytosis
	CHEMBL27	D013276	PROPRANOLOL	Stomach Ulcer	0	0.0184217	D000380 ||| D012893	Agranulocytosis ||| Sleep Wake Disorders
	CHEMBL27	D004415	PROPRANOLOL	Dyspepsia	0	0.0295022	D000380	Agranulocytosis
	CHEMBL27	D002769	PROPRANOLOL	Cholelithiasis	0	0.0481043	D000380 ||| D012893	Agranulocytosis ||| Sleep Wake Disorders
	CHEMBL27	D002764	PROPRANOLOL	Cholecystitis	0	0.0390106	D008180 ||| D007022 ||| D015352	Lupus Erythematosus, Systemic ||| Hypotension ||| Dry Eye Syndromes
	CHEMBL27	D010195	PROPRANOLOL	Pancreatitis	0	0.0479457	D000380	Agranulocytosis
	CHEMBL27	D008286	PROPRANOLOL	Malabsorption Syndromes	0	0.0834248	D000380 ||| D012893	Agranulocytosis ||| Sleep Wake Disorders
	CHEMBL27	D002481	PROPRANOLOL	Cellulitis	0	0.194282	D000380 ||| D012893	Agranulocytosis ||| Sleep Wake Disorders
	CHEMBL27	D011537	PROPRANOLOL	Pruritus	0	0.0333014	D000380 ||| D012893	Agranulocytosis ||| Sleep Wake Disorders
	CHEMBL27	D008010	PROPRANOLOL	Lichen Planus	0	0.018987	D007022 ||| D012893 ||| D006333	Hypotension ||| Sleep Wake Disorders ||| Heart Failure
	CHEMBL27	D017492	PROPRANOLOL	Keratosis, Seborrheic	0	0.0163392	D000380 ||| D012893	Agranulocytosis ||| Sleep Wake Disorders
	CHEMBL27	D011704	PROPRANOLOL	Pyelonephritis	0	0.0236172	D000380 ||| D012893	Agranulocytosis ||| Sleep Wake Disorders
	CHEMBL27	D058186	PROPRANOLOL	Acute Kidney Injury	0	0.0286294	D000380	Agranulocytosis
	CHEMBL27	D007676	PROPRANOLOL	Kidney Failure, Chronic	0	0.0299891	D000380	Agranulocytosis
	CHEMBL27	D003556	PROPRANOLOL	Cystitis	0	0.022227	D000380 ||| D012893	Agranulocytosis ||| Sleep Wake Disorders
	CHEMBL27	D011470	PROPRANOLOL	Prostatic Hyperplasia	0	0.0231326	D008180 ||| D007022 ||| D015352 ||| D006333	Lupus Erythematosus, Systemic ||| Hypotension ||| Dry Eye Syndromes ||| Heart Failure
	CHEMBL27	D011472	PROPRANOLOL	Prostatitis	0	0.035963	D007022 ||| D012893 ||| D015352 ||| D006333	Hypotension ||| Sleep Wake Disorders ||| Dry Eye Syndromes ||| Heart Failure
	CHEMBL27	D005348	PROPRANOLOL	Fibrocystic Breast Disease	0	0.0317129	D008180 ||| D007022 ||| D001991 ||| D014581 ||| D015352 ||| D006333	Lupus Erythematosus, Systemic ||| Hypotension ||| Bronchitis ||| Urticaria ||| Dry Eye Syndromes ||| Heart Failure
	CHEMBL27	D006177	PROPRANOLOL	Gynecomastia	0	0.0254448	D008180 ||| D007022 ||| D001991 ||| D014581 ||| D015352 ||| D006333	Lupus Erythematosus, Systemic ||| Hypotension ||| Bronchitis ||| Urticaria ||| Dry Eye Syndromes ||| Heart Failure
	CHEMBL27	D004715	PROPRANOLOL	Endometriosis	0	0.0238949	D000380	Agranulocytosis
	CHEMBL27	D003680	PROPRANOLOL	Deglutition Disorders	0	0.114142	D008180 ||| D007022 ||| D001991 ||| D014581 ||| D015352 ||| D006333	Lupus Erythematosus, Systemic ||| Hypotension ||| Bronchitis ||| Urticaria ||| Dry Eye Syndromes ||| Heart Failure
	CHEMBL27	D001201	PROPRANOLOL	Ascites	0	0.119211	D000380	Agranulocytosis
	CHEMBL27	D005076	PROPRANOLOL	Exanthema	0	0.261322	D000380 ||| D012893	Agranulocytosis ||| Sleep Wake Disorders
	CHEMBL27	D014717	PROPRANOLOL	Vertigo	0	0.0266381	D006333 ||| D003248	Heart Failure ||| Constipation
	CHEMBL27	D013575	PROPRANOLOL	Syncope	0	0.163648	D008180 ||| D001991 ||| D014581 ||| D015352 ||| D003248	Lupus Erythematosus, Systemic ||| Bronchitis ||| Urticaria ||| Dry Eye Syndromes ||| Constipation
	CHEMBL27	D007766	PROPRANOLOL	Lacrimal Apparatus Diseases	0	0.0303973	D000380 ||| D003248	Agranulocytosis ||| Constipation
	CHEMBL27	D006471	PROPRANOLOL	Gastrointestinal Hemorrhage	0	0.0429042	D000380 ||| D012893 ||| D015352	Agranulocytosis ||| Sleep Wake Disorders ||| Dry Eye Syndromes
	CHEMBL27	D010437	PROPRANOLOL	Peptic Ulcer	0	0.0228507	D000380 ||| D012893 ||| D015352	Agranulocytosis ||| Sleep Wake Disorders ||| Dry Eye Syndromes
	CHEMBL27	D005921	PROPRANOLOL	Glomerulonephritis	0	0.0158753	D000380 ||| D012893	Agranulocytosis ||| Sleep Wake Disorders
	CHEMBL27	D006333	PROPRANOLOL	Heart Failure	1	0.0294839	D000380	Agranulocytosis
	CHEMBL27	D006547	PROPRANOLOL	Hernia	0	0.0231707	D008180 ||| D007022 ||| D001991 ||| D014581 ||| D015352	Lupus Erythematosus, Systemic ||| Hypotension ||| Bronchitis ||| Urticaria ||| Dry Eye Syndromes
	CHEMBL27	D006689	PROPRANOLOL	Hodgkin Disease	0	0.0228529	D012893	Sleep Wake Disorders
	CHEMBL27	D008113	PROPRANOLOL	Liver Neoplasms	0	0.0196277	D008180 ||| D001991 ||| D014581 ||| D015352	Lupus Erythematosus, Systemic ||| Bronchitis ||| Urticaria ||| Dry Eye Syndromes
	CHEMBL27	D010051	PROPRANOLOL	Ovarian Neoplasms	0	0.0195222	D000380 ||| D015352	Agranulocytosis ||| Dry Eye Syndromes
	CHEMBL27	D011471	PROPRANOLOL	Prostatic Neoplasms	0	0.0288619	D000380	Agranulocytosis
	CHEMBL27	D000647	PROPRANOLOL	Amnesia	0	0.0162156	D008180 ||| D007022 ||| D001991 ||| D014581 ||| D006333 ||| D003248	Lupus Erythematosus, Systemic ||| Hypotension ||| Bronchitis ||| Urticaria ||| Heart Failure ||| Constipation
	CHEMBL27	D007951	PROPRANOLOL	Leukemia, Myeloid	0	0.486673	D000380 ||| D012893	Agranulocytosis ||| Sleep Wake Disorders
	CHEMBL27	D000152	PROPRANOLOL	Acne Vulgaris	0	0.167009	D000380	Agranulocytosis
	CHEMBL27	D000740	PROPRANOLOL	Anemia	0	0.0121972	D012893	Sleep Wake Disorders
	CHEMBL27	D001064	PROPRANOLOL	Appendicitis	0	0.0313838	D000380	Agranulocytosis
	CHEMBL27	D003248	PROPRANOLOL	Constipation	1	0.0348875	D000380 ||| D015352	Agranulocytosis ||| Dry Eye Syndromes
	CHEMBL27	D015352	PROPRANOLOL	Dry Eye Syndromes	1	0.0337077	D000380 ||| D003248	Agranulocytosis ||| Constipation
	CHEMBL27	D004381	PROPRANOLOL	Duodenal Ulcer	0	0.0168437	D000380 ||| D015352	Agranulocytosis ||| Dry Eye Syndromes
	CHEMBL27	D015837	PROPRANOLOL	Vestibular Diseases	0	0.0895868	D001991 ||| D006333 ||| D003248	Bronchitis ||| Heart Failure ||| Constipation
	CHEMBL27	D005705	PROPRANOLOL	Gallbladder Diseases	0	0.0512149	D008180 ||| D007022 ||| D012893 ||| D001991 ||| D014581 ||| D015352 ||| D006333	Lupus Erythematosus, Systemic ||| Hypotension ||| Sleep Wake Disorders ||| Bronchitis ||| Urticaria ||| Dry Eye Syndromes ||| Heart Failure
	CHEMBL27	D006073	PROPRANOLOL	Gout	0	0.0195707	D012893 ||| D003248	Sleep Wake Disorders ||| Constipation
	CHEMBL27	D001145	PROPRANOLOL	Arrhythmias, Cardiac	0	0.0305095	D000380	Agranulocytosis
	CHEMBL27	D043183	PROPRANOLOL	Irritable Bowel Syndrome	0	0.0225051	D000380	Agranulocytosis
	CHEMBL27	D001851	PROPRANOLOL	Bone Diseases, Metabolic	0	0.0601673	D008180 ||| D007022 ||| D001991 ||| D014581 ||| D015352 ||| D006333 ||| D003248	Lupus Erythematosus, Systemic ||| Hypotension ||| Bronchitis ||| Urticaria ||| Dry Eye Syndromes ||| Heart Failure ||| Constipation
	CHEMBL27	D010024	PROPRANOLOL	Osteoporosis	0	0.0455635	D001991 ||| D014581	Bronchitis ||| Urticaria
	CHEMBL27	D009443	PROPRANOLOL	Neuritis	0	0.195859	D008180 ||| D007022 ||| D014581 ||| D006333 ||| D003248	Lupus Erythematosus, Systemic ||| Hypotension ||| Urticaria ||| Heart Failure ||| Constipation
	CHEMBL27	D010538	PROPRANOLOL	Peritonitis	0	0.0609518	D008180 ||| D007022 ||| D014581 ||| D015352	Lupus Erythematosus, Systemic ||| Hypotension ||| Urticaria ||| Dry Eye Syndromes
	CHEMBL27	D010998	PROPRANOLOL	Pleurisy	0	0.0404215	D000380 ||| D012893	Agranulocytosis ||| Sleep Wake Disorders
	CHEMBL27	D011565	PROPRANOLOL	Psoriasis	0	0.0151159	D000380 ||| D012893	Agranulocytosis ||| Sleep Wake Disorders
	CHEMBL27	D012163	PROPRANOLOL	Retinal Detachment	0	0.0184832	D000380 ||| D003248	Agranulocytosis ||| Constipation
	CHEMBL27	D012393	PROPRANOLOL	Rosacea	0	0.0246063	D008180 ||| D007022 ||| D001991 ||| D006333 ||| D003248	Lupus Erythematosus, Systemic ||| Hypotension ||| Bronchitis ||| Heart Failure ||| Constipation
	CHEMBL27	D006042	PROPRANOLOL	Goiter	0	0.0181115	D000380	Agranulocytosis
	CHEMBL27	D002546	PROPRANOLOL	Ischemic Attack, Transient	0	0.106413	D000380 ||| D003248	Agranulocytosis ||| Constipation
	CHEMBL27	D000083242	PROPRANOLOL	Ischemic Stroke	0	0.022361	D000380 ||| D003248	Agranulocytosis ||| Constipation
	CHEMBL27	D012891	PROPRANOLOL	Sleep Apnea Syndromes	0	0.0338545	D000380	Agranulocytosis
	CHEMBL27	D013921	PROPRANOLOL	Thrombocytopenia	0	0.0242331	D012893	Sleep Wake Disorders
	CHEMBL27	D015179	PROPRANOLOL	Colorectal Neoplasms	0	0.0182045	D012893	Sleep Wake Disorders
	CHEMBL27	D010001	PROPRANOLOL	Osteitis Deformans	0	0.311537	D001991 ||| D014581 ||| D015352 ||| D006333 ||| D003248	Bronchitis ||| Urticaria ||| Dry Eye Syndromes ||| Heart Failure ||| Constipation
	CHEMBL27	D020246	PROPRANOLOL	Venous Thrombosis	0	0.0190606	D012893	Sleep Wake Disorders
	CHEMBL27	D000075224	PROPRANOLOL	Cardiac Conduction System Disease	0	0.0227579	D000380	Agranulocytosis
	CHEMBL27	D003731	PROPRANOLOL	Dental Caries	0	0.0266103	D000380 ||| D006333	Agranulocytosis ||| Heart Failure
	CHEMBL27	D005242	PROPRANOLOL	Fecal Incontinence	0	0.0418781	D015352	Dry Eye Syndromes
	CHEMBL27	D016055	PROPRANOLOL	Urinary Retention	0	0.0196203	D000380	Agranulocytosis
	CHEMBL27	D011141	PROPRANOLOL	Polyuria	0	0.0154542	D000380	Agranulocytosis
	CHEMBL27	D007762	PROPRANOLOL	Labyrinthitis	0	0.0596494	D000380 ||| D008180 ||| D006333	Agranulocytosis ||| Lupus Erythematosus, Systemic ||| Heart Failure
	CHEMBL27	D012878	PROPRANOLOL	Skin Neoplasms	0	0.0238849	D008180 ||| D007022 ||| D015352 ||| D006333	Lupus Erythematosus, Systemic ||| Hypotension ||| Dry Eye Syndromes ||| Heart Failure
	CHEMBL27	D009260	PROPRANOLOL	Nail Diseases	0	0.0626614	D008180 ||| D007022 ||| D012893 ||| D001991 ||| D015352 ||| D006333	Lupus Erythematosus, Systemic ||| Hypotension ||| Sleep Wake Disorders ||| Bronchitis ||| Dry Eye Syndromes ||| Heart Failure
	CHEMBL27	D016491	PROPRANOLOL	Peripheral Vascular Diseases	0	0.0644837	D000380	Agranulocytosis
	CHEMBL27	D011111	PROPRANOLOL	Polymyalgia Rheumatica	0	0.0795459	D007022 ||| D001991 ||| D014581 ||| D015352 ||| D006333 ||| D003248	Hypotension ||| Bronchitis ||| Urticaria ||| Dry Eye Syndromes ||| Heart Failure ||| Constipation
	CHEMBL27	D013118	PROPRANOLOL	Spinal Cord Diseases	0	0.0217381	D000380 ||| D003248	Agranulocytosis ||| Constipation
	CHEMBL27	D014581	PROPRANOLOL	Urticaria	1	0.0214155	D000380	Agranulocytosis
	CHEMBL27	D014648	PROPRANOLOL	Varicose Veins	0	0.0157303	D012893	Sleep Wake Disorders
	CHEMBL27	D010031	PROPRANOLOL	Otitis	0	0.04134	D000380	Agranulocytosis
	CHEMBL27	D019966	PROPRANOLOL	Substance-Related Disorders	0	0.046808	D008180 ||| D001991 ||| D014581 ||| D006333	Lupus Erythematosus, Systemic ||| Bronchitis ||| Urticaria ||| Heart Failure
	CHEMBL27	D015155	PROPRANOLOL	Esophageal Spasm, Diffuse	0	0.041563	D000380	Agranulocytosis
	CHEMBL1059	D001289	PREGABALIN	Attention Deficit Disorder with Hyperactivity	0	0.106601	D002764 ||| D000505 ||| D006177 ||| D001749	Cholecystitis ||| Alopecia ||| Gynecomastia ||| Urinary Bladder Neoplasms
	CHEMBL1059	D001008	PREGABALIN	Anxiety Disorders	0	0.0159848	D002481 ||| D002764 ||| D000505 ||| D000419 ||| D006177 ||| D009260 ||| D001749	Cellulitis ||| Cholecystitis ||| Alopecia ||| Albuminuria ||| Gynecomastia ||| Nail Diseases ||| Urinary Bladder Neoplasms
	CHEMBL1059	D013313	PREGABALIN	Stress Disorders, Post-Traumatic	0	0.0157361	D002764 ||| D000505 ||| D006177	Cholecystitis ||| Alopecia ||| Gynecomastia
	CHEMBL1059	D000856	PREGABALIN	Anorexia Nervosa	0	0.0199026	D000505 ||| D006177	Alopecia ||| Gynecomastia
	CHEMBL1059	D015228	PREGABALIN	Hypertriglyceridemia	0	0.0427763	D003248 ||| D002764 ||| D000505 ||| D014012	Constipation ||| Cholecystitis ||| Alopecia ||| Tinnitus
	CHEMBL1059	D003324	PREGABALIN	Coronary Artery Disease	0	0.0952055	D003680 ||| D009443 ||| D000505 ||| D014012 ||| D006177 ||| D009260	Deglutition Disorders ||| Neuritis ||| Alopecia ||| Tinnitus ||| Gynecomastia ||| Nail Diseases
	CHEMBL1059	D009765	PREGABALIN	Obesity	0	0.157997	D000647 ||| D013575 ||| D002764 ||| D003680 ||| D009443 ||| D000505 ||| D014012 ||| D009260	Amnesia ||| Syncope ||| Cholecystitis ||| Deglutition Disorders ||| Neuritis ||| Alopecia ||| Tinnitus ||| Nail Diseases
	CHEMBL1059	D020177	PREGABALIN	Idiopathic Hypersomnia	0	0.0397665	D000419	Albuminuria
	CHEMBL1059	D010300	PREGABALIN	Parkinson Disease	0	0.0243684	D002764 ||| D000505 ||| D006177 ||| D009260 ||| D001749	Cholecystitis ||| Alopecia ||| Gynecomastia ||| Nail Diseases ||| Urinary Bladder Neoplasms
	CHEMBL1059	D013771	PREGABALIN	Tetralogy of Fallot	0	0.0179333	D001991 ||| D012852 ||| D019226 ||| D000740 ||| D000505 ||| D004485 ||| D014581 ||| D010031 ||| D014012 ||| D006177 ||| D005764	Bronchitis ||| Sinusitis ||| Oral Ulcer ||| Anemia ||| Alopecia ||| Eczema ||| Urticaria ||| Otitis ||| Tinnitus ||| Gynecomastia ||| Gastroesophageal Reflux
	CHEMBL1059	D001172	PREGABALIN	Arthritis, Rheumatoid	0	0.0496462	D003248 ||| D000647 ||| D013575 ||| D002764 ||| D003680 ||| D009443 ||| D012893 ||| D014012 ||| D000419 ||| D006177 ||| D009260 ||| D019966	Constipation ||| Amnesia ||| Syncope ||| Cholecystitis ||| Deglutition Disorders ||| Neuritis ||| Sleep Wake Disorders ||| Tinnitus ||| Albuminuria ||| Gynecomastia ||| Nail Diseases ||| Substance-Related Disorders
	CHEMBL1059	D003424	PREGABALIN	Crohn Disease	0	0.139595	D014717 ||| D000647 ||| D012852 ||| D003863 ||| D007319 ||| D006973 ||| D012893 ||| D010031 ||| D014012 ||| D015352	Vertigo ||| Amnesia ||| Sinusitis ||| Depression ||| Sleep Initiation and Maintenance Disorders ||| Hypertension ||| Sleep Wake Disorders ||| Otitis ||| Tinnitus ||| Dry Eye Syndromes
	CHEMBL1059	D003093	PREGABALIN	Colitis, Ulcerative	0	0.065547	D014717 ||| D000647 ||| D012893 ||| D000505 ||| D014012 ||| D006177	Vertigo ||| Amnesia ||| Sleep Wake Disorders ||| Alopecia ||| Tinnitus ||| Gynecomastia
	CHEMBL1059	D015212	PREGABALIN	Inflammatory Bowel Diseases	0	0.0622729	D014717 ||| D000647 ||| D013575 ||| D009443 ||| D000505 ||| D014012 ||| D006177 ||| D009260 ||| D019966	Vertigo ||| Amnesia ||| Syncope ||| Neuritis ||| Alopecia ||| Tinnitus ||| Gynecomastia ||| Nail Diseases ||| Substance-Related Disorders
	CHEMBL1059	D002761	PREGABALIN	Cholangitis	0	0.0145458	D014717 ||| D000647 ||| D003863 ||| D007319 ||| D012893 ||| D000505 ||| D010031 ||| D014012 ||| D015352 ||| D006177	Vertigo ||| Amnesia ||| Depression ||| Sleep Initiation and Maintenance Disorders ||| Sleep Wake Disorders ||| Alopecia ||| Otitis ||| Tinnitus ||| Dry Eye Syndromes ||| Gynecomastia
	CHEMBL1059	D017098	PREGABALIN	IgA Deficiency	0	0.0158944	D003248 ||| D001991 ||| D012852 ||| D003863 ||| D007319 ||| D006973 ||| D006333 ||| D002769 ||| D005756 ||| D019226 ||| D010195 ||| D004485 ||| D014581 ||| D010031 ||| D015352 ||| D005764	Constipation ||| Bronchitis ||| Sinusitis ||| Depression ||| Sleep Initiation and Maintenance Disorders ||| Hypertension ||| Heart Failure ||| Cholelithiasis ||| Gastritis ||| Oral Ulcer ||| Pancreatitis ||| Eczema ||| Urticaria ||| Otitis ||| Dry Eye Syndromes ||| Gastroesophageal Reflux
	CHEMBL1059	D008268	PREGABALIN	Macular Degeneration	0	0.238586	D003248 ||| D001991 ||| D001201 ||| D002764 ||| D002769 ||| D004941 ||| D005756 ||| D006471 ||| D010195 ||| D000740 ||| D004485 ||| D014581 ||| D016055 ||| D011704 ||| D006177 ||| D009260 ||| D001749 ||| D005764	Constipation ||| Bronchitis ||| Ascites ||| Cholecystitis ||| Cholelithiasis ||| Esophagitis ||| Gastritis ||| Gastrointestinal Hemorrhage ||| Pancreatitis ||| Anemia ||| Eczema ||| Urticaria ||| Urinary Retention ||| Pyelonephritis ||| Gynecomastia ||| Nail Diseases ||| Urinary Bladder Neoplasms ||| Gastroesophageal Reflux
	CHEMBL1059	D034381	PREGABALIN	Hearing Loss	0	0.0133796	D002764 ||| D000419 ||| D006177 ||| D001749	Cholecystitis ||| Albuminuria ||| Gynecomastia ||| Urinary Bladder Neoplasms
	CHEMBL1059	D014012	PREGABALIN	Tinnitus	1	0.0878279	D006973 ||| D006333 ||| D002769 ||| D005756 ||| D000419 ||| D005764	Hypertension ||| Heart Failure ||| Cholelithiasis ||| Gastritis ||| Albuminuria ||| Gastroesophageal Reflux
	CHEMBL1059	D000505	PREGABALIN	Alopecia	1	0.0562274	D003248 ||| D001991 ||| D012852 ||| D003863 ||| D007319 ||| D006973 ||| D006333 ||| D002769 ||| D005756 ||| D019226 ||| D010195 ||| D000740 ||| D015352 ||| D000419 ||| D005764	Constipation ||| Bronchitis ||| Sinusitis ||| Depression ||| Sleep Initiation and Maintenance Disorders ||| Hypertension ||| Heart Failure ||| Cholelithiasis ||| Gastritis ||| Oral Ulcer ||| Pancreatitis ||| Anemia ||| Dry Eye Syndromes ||| Albuminuria ||| Gastroesophageal Reflux
	CHEMBL1059	D019226	PREGABALIN	Oral Ulcer	1	0.0157621	D000647 ||| D012893 ||| D000505 ||| D000419 ||| D006177	Amnesia ||| Sleep Wake Disorders ||| Alopecia ||| Albuminuria ||| Gynecomastia
	CHEMBL1059	D000787	PREGABALIN	Angina Pectoris	0	0.451661	D000647 ||| D003680 ||| D009443 ||| D000505 ||| D014012 ||| D006177 ||| D009260 ||| D019966	Amnesia ||| Deglutition Disorders ||| Neuritis ||| Alopecia ||| Tinnitus ||| Gynecomastia ||| Nail Diseases ||| Substance-Related Disorders
	CHEMBL1059	D065631	PREGABALIN	Rhinitis, Allergic	0	0.0414763	D000647 ||| D013575 ||| D002764 ||| D003680 ||| D009443 ||| D000419 ||| D006177 ||| D001749	Amnesia ||| Syncope ||| Cholecystitis ||| Deglutition Disorders ||| Neuritis ||| Albuminuria ||| Gynecomastia ||| Urinary Bladder Neoplasms
	CHEMBL1059	D001249	PREGABALIN	Asthma	0	0.0716261	D000647 ||| D013575 ||| D003680 ||| D009443 ||| D012893 ||| D000505 ||| D014012 ||| D006177 ||| D009260 ||| D019966	Amnesia ||| Syncope ||| Deglutition Disorders ||| Neuritis ||| Sleep Wake Disorders ||| Alopecia ||| Tinnitus ||| Gynecomastia ||| Nail Diseases ||| Substance-Related Disorders
	CHEMBL1059	D005764	PREGABALIN	Gastroesophageal Reflux	1	0.0570011	D014717 ||| D000647 ||| D013575 ||| D009443 ||| D000505 ||| D014012 ||| D006177 ||| D009260 ||| D019966	Vertigo ||| Amnesia ||| Syncope ||| Neuritis ||| Alopecia ||| Tinnitus ||| Gynecomastia ||| Nail Diseases ||| Substance-Related Disorders
	CHEMBL1059	D007037	PREGABALIN	Hypothyroidism	0	0.0302124	D001991 ||| D002764 ||| D004485 ||| D000419	Bronchitis ||| Cholecystitis ||| Eczema ||| Albuminuria
	CHEMBL1059	D008881	PREGABALIN	Migraine Disorders	0	0.130897	D003248 ||| D001991 ||| D012852 ||| D002481 ||| D001201 ||| D002764 ||| D002769 ||| D004941 ||| D005756 ||| D006471 ||| D019226 ||| D010195 ||| D000740 ||| D011537 ||| D004485 ||| D014581 ||| D016055 ||| D058186 ||| D011704 ||| D005764	Constipation ||| Bronchitis ||| Sinusitis ||| Cellulitis ||| Ascites ||| Cholecystitis ||| Cholelithiasis ||| Esophagitis ||| Gastritis ||| Gastrointestinal Hemorrhage ||| Oral Ulcer ||| Pancreatitis ||| Anemia ||| Pruritus ||| Eczema ||| Urticaria ||| Urinary Retention ||| Acute Kidney Injury ||| Pyelonephritis ||| Gastroesophageal Reflux
	CHEMBL1059	D004485	PREGABALIN	Eczema	1	0.0270188	D000647 ||| D013575 ||| D003680 ||| D009443 ||| D012893 ||| D000419 ||| D006177 ||| D019966	Amnesia ||| Syncope ||| Deglutition Disorders ||| Neuritis ||| Sleep Wake Disorders ||| Albuminuria ||| Gynecomastia ||| Substance-Related Disorders
	CHEMBL1059	D006937	PREGABALIN	Hypercholesterolemia	0	0.481027	D000647 ||| D013575 ||| D002764 ||| D003680 ||| D009443 ||| D000505 ||| D014012 ||| D009260	Amnesia ||| Syncope ||| Cholecystitis ||| Deglutition Disorders ||| Neuritis ||| Alopecia ||| Tinnitus ||| Nail Diseases
	CHEMBL1059	D012626	PREGABALIN	Sebaceous Gland Neoplasms	0	0.0700112	D003248 ||| D001991 ||| D003863 ||| D007319 ||| D006973 ||| D006333 ||| D002764 ||| D002769 ||| D005756 ||| D010195 ||| D000740 ||| D014581 ||| D000419 ||| D005764	Constipation ||| Bronchitis ||| Depression ||| Sleep Initiation and Maintenance Disorders ||| Hypertension ||| Heart Failure ||| Cholecystitis ||| Cholelithiasis ||| Gastritis ||| Pancreatitis ||| Anemia ||| Urticaria ||| Albuminuria ||| Gastroesophageal Reflux
	CHEMBL1059	D001943	PREGABALIN	Breast Neoplasms	0	0.0723152	D014717 ||| D000647 ||| D012852 ||| D003863 ||| D007319 ||| D006973 ||| D007022 ||| D002481 ||| D001201 ||| D006333 ||| D013575 ||| D013921 ||| D010031 ||| D015352 ||| D000419 ||| D058186 ||| D007766	Vertigo ||| Amnesia ||| Sinusitis ||| Depression ||| Sleep Initiation and Maintenance Disorders ||| Hypertension ||| Hypotension ||| Cellulitis ||| Ascites ||| Heart Failure ||| Syncope ||| Thrombocytopenia ||| Otitis ||| Dry Eye Syndromes ||| Albuminuria ||| Acute Kidney Injury ||| Lacrimal Apparatus Diseases
	CHEMBL1059	D002280	PREGABALIN	Carcinoma, Basal Cell	0	0.0344141	D000647 ||| D013575 ||| D002764 ||| D003680 ||| D009443 ||| D012893 ||| D000505 ||| D000419 ||| D006177 ||| D019966	Amnesia ||| Syncope ||| Cholecystitis ||| Deglutition Disorders ||| Neuritis ||| Sleep Wake Disorders ||| Alopecia ||| Albuminuria ||| Gynecomastia ||| Substance-Related Disorders
	CHEMBL1059	D000230	PREGABALIN	Adenocarcinoma	0	0.144622	D014717 ||| D000647 ||| D003863 ||| D007319 ||| D012893 ||| D000505 ||| D014012 ||| D000419	Vertigo ||| Amnesia ||| Depression ||| Sleep Initiation and Maintenance Disorders ||| Sleep Wake Disorders ||| Alopecia ||| Tinnitus ||| Albuminuria
	CHEMBL1059	D002386	PREGABALIN	Cataract	0	0.0207632	D003248 ||| D013575 ||| D002764 ||| D003680 ||| D005756 ||| D006471 ||| D000505 ||| D006177 ||| D009260 ||| D001749	Constipation ||| Syncope ||| Cholecystitis ||| Deglutition Disorders ||| Gastritis ||| Gastrointestinal Hemorrhage ||| Alopecia ||| Gynecomastia ||| Nail Diseases ||| Urinary Bladder Neoplasms
	CHEMBL1059	D006552	PREGABALIN	Hernia, Inguinal	0	0.0879931	D014717 ||| D000647 ||| D013575 ||| D009443 ||| D000505 ||| D014012 ||| D015352 ||| D006177 ||| D009260 ||| D007766	Vertigo ||| Amnesia ||| Syncope ||| Neuritis ||| Alopecia ||| Tinnitus ||| Dry Eye Syndromes ||| Gynecomastia ||| Nail Diseases ||| Lacrimal Apparatus Diseases
	CHEMBL1059	D012005	PREGABALIN	Rectal Prolapse	0	0.020218	D014717 ||| D000647 ||| D012852 ||| D003863 ||| D007319 ||| D010031 ||| D014012 ||| D015352	Vertigo ||| Amnesia ||| Sinusitis ||| Depression ||| Sleep Initiation and Maintenance Disorders ||| Otitis ||| Tinnitus ||| Dry Eye Syndromes
	CHEMBL1059	D014029	PREGABALIN	Tobacco Use Disorder	0	0.378525	D001991 ||| D012852 ||| D006973 ||| D002769 ||| D005756 ||| D019226 ||| D000740 ||| D004485 ||| D014581 ||| D010031 ||| D015352 ||| D005764	Bronchitis ||| Sinusitis ||| Hypertension ||| Cholelithiasis ||| Gastritis ||| Oral Ulcer ||| Anemia ||| Eczema ||| Urticaria ||| Otitis ||| Dry Eye Syndromes ||| Gastroesophageal Reflux
	CHEMBL1059	D009203	PREGABALIN	Myocardial Infarction	0	0.477306	D000647 ||| D013575 ||| D002764 ||| D003680 ||| D009443 ||| D000505 ||| D014012 ||| D006177 ||| D009260	Amnesia ||| Syncope ||| Cholecystitis ||| Deglutition Disorders ||| Neuritis ||| Alopecia ||| Tinnitus ||| Gynecomastia ||| Nail Diseases
	CHEMBL1059	D005756	PREGABALIN	Gastritis	1	0.0240152	D014717 ||| D000647 ||| D013575 ||| D000505 ||| D014012 ||| D015352 ||| D006177 ||| D009260 ||| D019966 ||| D007766	Vertigo ||| Amnesia ||| Syncope ||| Alopecia ||| Tinnitus ||| Dry Eye Syndromes ||| Gynecomastia ||| Nail Diseases ||| Substance-Related Disorders ||| Lacrimal Apparatus Diseases
	CHEMBL1059	D006548	PREGABALIN	Hernia, Diaphragmatic	0	0.073347	D014717 ||| D000647 ||| D013575 ||| D003680 ||| D009443 ||| D000505 ||| D014012 ||| D015352 ||| D006177 ||| D009260 ||| D019966 ||| D007766	Vertigo ||| Amnesia ||| Syncope ||| Deglutition Disorders ||| Neuritis ||| Alopecia ||| Tinnitus ||| Dry Eye Syndromes ||| Gynecomastia ||| Nail Diseases ||| Substance-Related Disorders ||| Lacrimal Apparatus Diseases
	CHEMBL1059	D000076385	PREGABALIN	Diverticular Diseases	0	0.03622	D014717 ||| D001991 ||| D012852 ||| D003863 ||| D007319 ||| D006973 ||| D006333 ||| D000740 ||| D004485 ||| D014581 ||| D010031 ||| D014012 ||| D015352	Vertigo ||| Bronchitis ||| Sinusitis ||| Depression ||| Sleep Initiation and Maintenance Disorders ||| Hypertension ||| Heart Failure ||| Anemia ||| Eczema ||| Urticaria ||| Otitis ||| Tinnitus ||| Dry Eye Syndromes
	CHEMBL1059	D007319	PREGABALIN	Sleep Initiation and Maintenance Disorders	1	0.0385011	D002481 ||| D002764 ||| D000505 ||| D006177 ||| D009260 ||| D001749	Cellulitis ||| Cholecystitis ||| Alopecia ||| Gynecomastia ||| Nail Diseases ||| Urinary Bladder Neoplasms
	CHEMBL1059	D009290	PREGABALIN	Narcolepsy	0	0.307486	D002764 ||| D000505 ||| D000419 ||| D006177 ||| D009260 ||| D001749	Cholecystitis ||| Alopecia ||| Albuminuria ||| Gynecomastia ||| Nail Diseases ||| Urinary Bladder Neoplasms
	CHEMBL1059	D003922	PREGABALIN	Diabetes Mellitus, Type 1	0	0.0623202	D003248 ||| D000647 ||| D002764 ||| D000505 ||| D014012	Constipation ||| Amnesia ||| Cholecystitis ||| Alopecia ||| Tinnitus
	CHEMBL1059	D002446	PREGABALIN	Celiac Disease	0	0.0168307	D014717 ||| D000647 ||| D014012 ||| D006177	Vertigo ||| Amnesia ||| Tinnitus ||| Gynecomastia
	CHEMBL1059	D008105	PREGABALIN	Liver Cirrhosis, Biliary	0	0.0175236	D014717 ||| D000647 ||| D012893 ||| D000505 ||| D014012 ||| D006177	Vertigo ||| Amnesia ||| Sleep Wake Disorders ||| Alopecia ||| Tinnitus ||| Gynecomastia
	CHEMBL1059	D014820	PREGABALIN	Vitiligo	0	0.0284522	D000647 ||| D002764 ||| D006177	Amnesia ||| Cholecystitis ||| Gynecomastia
	CHEMBL1059	D009798	PREGABALIN	Ocular Hypertension	0	0.0730959	D003248 ||| D001991 ||| D012852 ||| D002764 ||| D002769 ||| D005756 ||| D019226 ||| D000740 ||| D004485 ||| D014581 ||| D006177 ||| D005764	Constipation ||| Bronchitis ||| Sinusitis ||| Cholecystitis ||| Cholelithiasis ||| Gastritis ||| Oral Ulcer ||| Anemia ||| Eczema ||| Urticaria ||| Gynecomastia ||| Gastroesophageal Reflux
	CHEMBL1059	D009447	PREGABALIN	Neuroblastoma	0	0.058338	D014717 ||| D000647 ||| D003863 ||| D007319 ||| D012893 ||| D000505 ||| D010031 ||| D014012 ||| D006177	Vertigo ||| Amnesia ||| Depression ||| Sleep Initiation and Maintenance Disorders ||| Sleep Wake Disorders ||| Alopecia ||| Otitis ||| Tinnitus ||| Gynecomastia
	CHEMBL1059	D012559	PREGABALIN	Schizophrenia	0	0.0694821	D002764 ||| D003680 ||| D000505 ||| D006177 ||| D009260 ||| D001749	Cholecystitis ||| Deglutition Disorders ||| Alopecia ||| Gynecomastia ||| Nail Diseases ||| Urinary Bladder Neoplasms
	CHEMBL1059	D000690	PREGABALIN	Amyotrophic Lateral Sclerosis	0	0.0288221	D002764 ||| D000505 ||| D006177	Cholecystitis ||| Alopecia ||| Gynecomastia
	CHEMBL1059	D008180	PREGABALIN	Lupus Erythematosus, Systemic	0	0.0539548	D000647 ||| D013575 ||| D002764 ||| D003680 ||| D009443 ||| D012893 ||| D014012 ||| D006177 ||| D009260 ||| D019966	Amnesia ||| Syncope ||| Cholecystitis ||| Deglutition Disorders ||| Neuritis ||| Sleep Wake Disorders ||| Tinnitus ||| Gynecomastia ||| Nail Diseases ||| Substance-Related Disorders
	CHEMBL1059	D000437	PREGABALIN	Alcoholism	0	0.0138787	D000505 ||| D006177	Alopecia ||| Gynecomastia
	CHEMBL1059	D000067877	PREGABALIN	Autism Spectrum Disorder	0	0.0952127	D002764 ||| D000505 ||| D006177 ||| D001749	Cholecystitis ||| Alopecia ||| Gynecomastia ||| Urinary Bladder Neoplasms
	CHEMBL1059	D001714	PREGABALIN	Bipolar Disorder	0	0.168355	D001991 ||| D012852 ||| D002481 ||| D001201 ||| D002764 ||| D002769 ||| D004941 ||| D005756 ||| D006471 ||| D019226 ||| D010195 ||| D000740 ||| D013921 ||| D011537 ||| D004485 ||| D014581 ||| D000419 ||| D016055 ||| D011704 ||| D009260 ||| D005764	Bronchitis ||| Sinusitis ||| Cellulitis ||| Ascites ||| Cholecystitis ||| Cholelithiasis ||| Esophagitis ||| Gastritis ||| Gastrointestinal Hemorrhage ||| Oral Ulcer ||| Pancreatitis ||| Anemia ||| Thrombocytopenia ||| Pruritus ||| Eczema ||| Urticaria ||| Albuminuria ||| Urinary Retention ||| Pyelonephritis ||| Nail Diseases ||| Gastroesophageal Reflux
	CHEMBL1059	D009771	PREGABALIN	Obsessive-Compulsive Disorder	0	0.0181442	D002764 ||| D000505 ||| D000419 ||| D006177 ||| D001749	Cholecystitis ||| Alopecia ||| Albuminuria ||| Gynecomastia ||| Urinary Bladder Neoplasms
	CHEMBL1059	D003924	PREGABALIN	Diabetes Mellitus, Type 2	0	0.0744453	D003248 ||| D000647 ||| D002764 ||| D000505 ||| D014012	Constipation ||| Amnesia ||| Cholecystitis ||| Alopecia ||| Tinnitus
	CHEMBL1059	D000544	PREGABALIN	Alzheimer Disease	0	0.0159065	D002764 ||| D005756 ||| D000505 ||| D006177 ||| D001749	Cholecystitis ||| Gastritis ||| Alopecia ||| Gynecomastia ||| Urinary Bladder Neoplasms
	CHEMBL1059	D004827	PREGABALIN	Epilepsy	0	0.0180799	D003248 ||| D002764 ||| D005756 ||| D006471 ||| D000505 ||| D006177 ||| D009260 ||| D001749	Constipation ||| Cholecystitis ||| Gastritis ||| Gastrointestinal Hemorrhage ||| Alopecia ||| Gynecomastia ||| Nail Diseases ||| Urinary Bladder Neoplasms
	CHEMBL1059	D005901	PREGABALIN	Glaucoma	0	0.0591595	D003248 ||| D013575 ||| D002764 ||| D003680 ||| D005756 ||| D006471 ||| D000505 ||| D006177 ||| D009260 ||| D001749	Constipation ||| Syncope ||| Cholecystitis ||| Deglutition Disorders ||| Gastritis ||| Gastrointestinal Hemorrhage ||| Alopecia ||| Gynecomastia ||| Nail Diseases ||| Urinary Bladder Neoplasms
	CHEMBL1059	D051436	PREGABALIN	Renal Insufficiency, Chronic	0	0.0830996	D001991 ||| D012852 ||| D019226 ||| D004485 ||| D014581 ||| D010031 ||| D014012 ||| D015352	Bronchitis ||| Sinusitis ||| Oral Ulcer ||| Eczema ||| Urticaria ||| Otitis ||| Tinnitus ||| Dry Eye Syndromes
	CHEMBL1059	D013167	PREGABALIN	Spondylitis, Ankylosing	0	0.014067	D003248 ||| D000647 ||| D002764 ||| D012893 ||| D000419 ||| D006177	Constipation ||| Amnesia ||| Cholecystitis ||| Sleep Wake Disorders ||| Albuminuria ||| Gynecomastia
	CHEMBL1059	D003863	PREGABALIN	Depression	1	0.0781494	D002764 ||| D000505 ||| D006177 ||| D009260 ||| D001749	Cholecystitis ||| Alopecia ||| Gynecomastia ||| Nail Diseases ||| Urinary Bladder Neoplasms
	CHEMBL1059	D010003	PREGABALIN	Osteoarthritis	0	0.0887838	D003248 ||| D000647 ||| D013575 ||| D002764 ||| D003680 ||| D010195 ||| D009443 ||| D012893 ||| D000505 ||| D006177 ||| D009260 ||| D019966	Constipation ||| Amnesia ||| Syncope ||| Cholecystitis ||| Deglutition Disorders ||| Pancreatitis ||| Neuritis ||| Sleep Wake Disorders ||| Alopecia ||| Gynecomastia ||| Nail Diseases ||| Substance-Related Disorders
	CHEMBL1059	D000419	PREGABALIN	Albuminuria	1	0.0193925	D014717 ||| D012852 ||| D019226 ||| D012893 ||| D000505 ||| D004485 ||| D010031 ||| D014012 ||| D006177	Vertigo ||| Sinusitis ||| Oral Ulcer ||| Sleep Wake Disorders ||| Alopecia ||| Eczema ||| Otitis ||| Tinnitus ||| Gynecomastia
	CHEMBL1059	D001281	PREGABALIN	Atrial Fibrillation	0	0.0928227	D001991 ||| D012852 ||| D002481 ||| D001201 ||| D002769 ||| D004941 ||| D005756 ||| D019226 ||| D000740 ||| D011537 ||| D004485 ||| D014581 ||| D010031 ||| D015352 ||| D016055 ||| D011704 ||| D005764 ||| D007766	Bronchitis ||| Sinusitis ||| Cellulitis ||| Ascites ||| Cholelithiasis ||| Esophagitis ||| Gastritis ||| Oral Ulcer ||| Anemia ||| Pruritus ||| Eczema ||| Urticaria ||| Otitis ||| Dry Eye Syndromes ||| Urinary Retention ||| Pyelonephritis ||| Gastroesophageal Reflux ||| Lacrimal Apparatus Diseases
	CHEMBL1059	D006973	PREGABALIN	Hypertension	1	0.231853	D000647 ||| D003680 ||| D009443 ||| D000505 ||| D014012 ||| D006177 ||| D009260 ||| D019966	Amnesia ||| Deglutition Disorders ||| Neuritis ||| Alopecia ||| Tinnitus ||| Gynecomastia ||| Nail Diseases ||| Substance-Related Disorders
	CHEMBL1059	D006327	PREGABALIN	Heart Block	0	0.0178351	D003680 ||| D009443 ||| D000505 ||| D004485 ||| D010031 ||| D006177 ||| D009260	Deglutition Disorders ||| Neuritis ||| Alopecia ||| Eczema ||| Otitis ||| Gynecomastia ||| Nail Diseases
	CHEMBL1059	D055623	PREGABALIN	Keratosis, Actinic	0	0.0159133	D000647 ||| D013575 ||| D003680 ||| D009443 ||| D012893 ||| D000419 ||| D006177 ||| D019966	Amnesia ||| Syncope ||| Deglutition Disorders ||| Neuritis ||| Sleep Wake Disorders ||| Albuminuria ||| Gynecomastia ||| Substance-Related Disorders
	CHEMBL1059	D001991	PREGABALIN	Bronchitis	1	0.0384253	D000647 ||| D013575 ||| D003680 ||| D012893 ||| D000505 ||| D006177 ||| D009260 ||| D019966	Amnesia ||| Syncope ||| Deglutition Disorders ||| Sleep Wake Disorders ||| Alopecia ||| Gynecomastia ||| Nail Diseases ||| Substance-Related Disorders
	CHEMBL1059	D008175	PREGABALIN	Lung Neoplasms	0	0.0142143	D000647 ||| D013575 ||| D002764 ||| D003680 ||| D009443 ||| D012893 ||| D000505 ||| D006177 ||| D009260 ||| D019966	Amnesia ||| Syncope ||| Cholecystitis ||| Deglutition Disorders ||| Neuritis ||| Sleep Wake Disorders ||| Alopecia ||| Gynecomastia ||| Nail Diseases ||| Substance-Related Disorders
	CHEMBL1059	D008545	PREGABALIN	Melanoma	0	0.0337458	D000647 ||| D013575 ||| D002764 ||| D003680 ||| D009443 ||| D012893 ||| D000505 ||| D000419 ||| D006177 ||| D019966	Amnesia ||| Syncope ||| Cholecystitis ||| Deglutition Disorders ||| Neuritis ||| Sleep Wake Disorders ||| Alopecia ||| Albuminuria ||| Gynecomastia ||| Substance-Related Disorders
	CHEMBL1059	D008228	PREGABALIN	Lymphoma, Non-Hodgkin	0	0.0182087	D003248 ||| D014717 ||| D000647 ||| D003863 ||| D007319 ||| D006973 ||| D007022 ||| D006333 ||| D012893 ||| D016055 ||| D005764 ||| D019966	Constipation ||| Vertigo ||| Amnesia ||| Depression ||| Sleep Initiation and Maintenance Disorders ||| Hypertension ||| Hypotension ||| Heart Failure ||| Sleep Wake Disorders ||| Urinary Retention ||| Gastroesophageal Reflux ||| Substance-Related Disorders
	CHEMBL1059	D002294	PREGABALIN	Carcinoma, Squamous Cell	0	0.085968	D000647 ||| D013575 ||| D003680 ||| D009443 ||| D000505 ||| D000419 ||| D006177 ||| D009260 ||| D019966	Amnesia ||| Syncope ||| Deglutition Disorders ||| Neuritis ||| Alopecia ||| Albuminuria ||| Gynecomastia ||| Nail Diseases ||| Substance-Related Disorders
	CHEMBL1059	D002349	PREGABALIN	Carpal Tunnel Syndrome	0	0.0355075	D003248 ||| D002764 ||| D010195 ||| D000505 ||| D014012 ||| D006177 ||| D009260 ||| D019966	Constipation ||| Cholecystitis ||| Pancreatitis ||| Alopecia ||| Tinnitus ||| Gynecomastia ||| Nail Diseases ||| Substance-Related Disorders
	CHEMBL1059	D016883	PREGABALIN	Diabetic Ketoacidosis	0	0.0193648	D000647 ||| D013575 ||| D002764 ||| D003680 ||| D009443 ||| D000505 ||| D009260	Amnesia ||| Syncope ||| Cholecystitis ||| Deglutition Disorders ||| Neuritis ||| Alopecia ||| Nail Diseases
	CHEMBL1059	D001749	PREGABALIN	Urinary Bladder Neoplasms	1	0.0170172	D014717 ||| D012852 ||| D003863 ||| D007319 ||| D002481 ||| D010031 ||| D015352 ||| D007766	Vertigo ||| Sinusitis ||| Depression ||| Sleep Initiation and Maintenance Disorders ||| Cellulitis ||| Otitis ||| Dry Eye Syndromes ||| Lacrimal Apparatus Diseases
	CHEMBL1059	D007889	PREGABALIN	Leiomyoma	0	0.0777781	D014717 ||| D000647 ||| D013575 ||| D003680 ||| D009443 ||| D000505 ||| D006177 ||| D009260 ||| D019966	Vertigo ||| Amnesia ||| Syncope ||| Deglutition Disorders ||| Neuritis ||| Alopecia ||| Gynecomastia ||| Nail Diseases ||| Substance-Related Disorders
	CHEMBL1059	D018798	PREGABALIN	Anemia, Iron-Deficiency	0	0.0226572	D014717 ||| D000647 ||| D013575 ||| D003680 ||| D009443 ||| D000505 ||| D015352 ||| D006177 ||| D009260 ||| D019966 ||| D007766	Vertigo ||| Amnesia ||| Syncope ||| Deglutition Disorders ||| Neuritis ||| Alopecia ||| Dry Eye Syndromes ||| Gynecomastia ||| Nail Diseases ||| Substance-Related Disorders ||| Lacrimal Apparatus Diseases
	CHEMBL1059	D000380	PREGABALIN	Agranulocytosis	0	0.0434272	D003248 ||| D001991 ||| D012852 ||| D003863 ||| D007319 ||| D006973 ||| D007022 ||| D002481 ||| D001201 ||| D006333 ||| D002769 ||| D004941 ||| D005756 ||| D006471 ||| D010195 ||| D012893 ||| D011537 ||| D004485 ||| D014581 ||| D010031 ||| D015352 ||| D016055 ||| D058186 ||| D011704 ||| D005764 ||| D007766	Constipation ||| Bronchitis ||| Sinusitis ||| Depression ||| Sleep Initiation and Maintenance Disorders ||| Hypertension ||| Hypotension ||| Cellulitis ||| Ascites ||| Heart Failure ||| Cholelithiasis ||| Esophagitis ||| Gastritis ||| Gastrointestinal Hemorrhage ||| Pancreatitis ||| Sleep Wake Disorders ||| Pruritus ||| Eczema ||| Urticaria ||| Otitis ||| Dry Eye Syndromes ||| Urinary Retention ||| Acute Kidney Injury ||| Pyelonephritis ||| Gastroesophageal Reflux ||| Lacrimal Apparatus Diseases
	CHEMBL1059	D012893	PREGABALIN	Sleep Wake Disorders	1	0.0462438	D001991 ||| D012852 ||| D002481 ||| D002769 ||| D006471 ||| D019226 ||| D000740 ||| D013921 ||| D011537 ||| D004485 ||| D000419 ||| D011704 ||| D009260	Bronchitis ||| Sinusitis ||| Cellulitis ||| Cholelithiasis ||| Gastrointestinal Hemorrhage ||| Oral Ulcer ||| Anemia ||| Thrombocytopenia ||| Pruritus ||| Eczema ||| Albuminuria ||| Pyelonephritis ||| Nail Diseases
	CHEMBL1059	D006429	PREGABALIN	Hemiplegia	0	0.0923577	D003248 ||| D001991 ||| D012852 ||| D006973 ||| D007022 ||| D002481 ||| D001201 ||| D006333 ||| D002769 ||| D004941 ||| D005756 ||| D006471 ||| D010195 ||| D000740 ||| D013921 ||| D011537 ||| D004485 ||| D014581 ||| D010031 ||| D015352 ||| D016055 ||| D058186 ||| D011704 ||| D005764 ||| D007766	Constipation ||| Bronchitis ||| Sinusitis ||| Hypertension ||| Hypotension ||| Cellulitis ||| Ascites ||| Heart Failure ||| Cholelithiasis ||| Esophagitis ||| Gastritis ||| Gastrointestinal Hemorrhage ||| Pancreatitis ||| Anemia ||| Thrombocytopenia ||| Pruritus ||| Eczema ||| Urticaria ||| Otitis ||| Dry Eye Syndromes ||| Urinary Retention ||| Acute Kidney Injury ||| Pyelonephritis ||| Gastroesophageal Reflux ||| Lacrimal Apparatus Diseases
	CHEMBL1059	D011655	PREGABALIN	Pulmonary Embolism	0	0.0221363	D000647 ||| D013575 ||| D003680 ||| D009443 ||| D000505 ||| D006177 ||| D009260 ||| D019966	Amnesia ||| Syncope ||| Deglutition Disorders ||| Neuritis ||| Alopecia ||| Gynecomastia ||| Nail Diseases ||| Substance-Related Disorders
	CHEMBL1059	D009202	PREGABALIN	Cardiomyopathies	0	0.0196078	D003680 ||| D009443 ||| D000505 ||| D010031 ||| D014012 ||| D006177 ||| D009260	Deglutition Disorders ||| Neuritis ||| Alopecia ||| Otitis ||| Tinnitus ||| Gynecomastia ||| Nail Diseases
	CHEMBL1059	D013345	PREGABALIN	Subarachnoid Hemorrhage	0	0.0139309	D003248 ||| D001991 ||| D012852 ||| D002481 ||| D001201 ||| D002764 ||| D002769 ||| D004941 ||| D005756 ||| D019226 ||| D010195 ||| D000740 ||| D011537 ||| D004485 ||| D014581 ||| D010031 ||| D016055 ||| D011704 ||| D005764	Constipation ||| Bronchitis ||| Sinusitis ||| Cellulitis ||| Ascites ||| Cholecystitis ||| Cholelithiasis ||| Esophagitis ||| Gastritis ||| Oral Ulcer ||| Pancreatitis ||| Anemia ||| Pruritus ||| Eczema ||| Urticaria ||| Otitis ||| Urinary Retention ||| Pyelonephritis ||| Gastroesophageal Reflux
	CHEMBL1059	D002543	PREGABALIN	Cerebral Hemorrhage	0	0.0190266	D003248 ||| D001991 ||| D012852 ||| D002481 ||| D001201 ||| D002764 ||| D002769 ||| D004941 ||| D005756 ||| D019226 ||| D010195 ||| D000740 ||| D011537 ||| D004485 ||| D014581 ||| D010031 ||| D016055 ||| D011704 ||| D009260 ||| D005764	Constipation ||| Bronchitis ||| Sinusitis ||| Cellulitis ||| Ascites ||| Cholecystitis ||| Cholelithiasis ||| Esophagitis ||| Gastritis ||| Oral Ulcer ||| Pancreatitis ||| Anemia ||| Pruritus ||| Eczema ||| Urticaria ||| Otitis ||| Urinary Retention ||| Pyelonephritis ||| Nail Diseases ||| Gastroesophageal Reflux
	CHEMBL1059	D002544	PREGABALIN	Cerebral Infarction	0	0.0514499	D003248 ||| D002764 ||| D003680 ||| D009443 ||| D006177 ||| D009260	Constipation ||| Cholecystitis ||| Deglutition Disorders ||| Neuritis ||| Gynecomastia ||| Nail Diseases
	CHEMBL1059	D050197	PREGABALIN	Arteriosclerosis	0	0.0976726	D002764 ||| D003680 ||| D009443 ||| D000505 ||| D004485 ||| D010031 ||| D006177 ||| D009260	Cholecystitis ||| Deglutition Disorders ||| Neuritis ||| Alopecia ||| Eczema ||| Otitis ||| Gynecomastia ||| Nail Diseases
	CHEMBL1059	D010689	PREGABALIN	Phlebitis	0	0.116583	D003248 ||| D001991 ||| D012852 ||| D003863 ||| D007319 ||| D002481 ||| D001201 ||| D002769 ||| D004941 ||| D005756 ||| D010195 ||| D000740 ||| D012893 ||| D011537 ||| D004485 ||| D014581 ||| D010031 ||| D015352 ||| D016055 ||| D058186 ||| D011704 ||| D005764 ||| D007766	Constipation ||| Bronchitis ||| Sinusitis ||| Depression ||| Sleep Initiation and Maintenance Disorders ||| Cellulitis ||| Ascites ||| Cholelithiasis ||| Esophagitis ||| Gastritis ||| Pancreatitis ||| Anemia ||| Sleep Wake Disorders ||| Pruritus ||| Eczema ||| Urticaria ||| Otitis ||| Dry Eye Syndromes ||| Urinary Retention ||| Acute Kidney Injury ||| Pyelonephritis ||| Gastroesophageal Reflux ||| Lacrimal Apparatus Diseases
	CHEMBL1059	D006484	PREGABALIN	Hemorrhoids	0	0.0454013	D014717 ||| D000647 ||| D003680 ||| D009443 ||| D012893 ||| D000505 ||| D006177 ||| D009260 ||| D019966	Vertigo ||| Amnesia ||| Deglutition Disorders ||| Neuritis ||| Sleep Wake Disorders ||| Alopecia ||| Gynecomastia ||| Nail Diseases ||| Substance-Related Disorders
	CHEMBL1059	D007022	PREGABALIN	Hypotension	1	0.0664777	D000647 ||| D002764 ||| D003680 ||| D009443 ||| D006177 ||| D009260	Amnesia ||| Cholecystitis ||| Deglutition Disorders ||| Neuritis ||| Gynecomastia ||| Nail Diseases
	CHEMBL1059	D012852	PREGABALIN	Sinusitis	1	0.017401	D000647 ||| D013575 ||| D003680 ||| D012893 ||| D000505 ||| D000419 ||| D006177 ||| D001749 ||| D019966	Amnesia ||| Syncope ||| Deglutition Disorders ||| Sleep Wake Disorders ||| Alopecia ||| Albuminuria ||| Gynecomastia ||| Urinary Bladder Neoplasms ||| Substance-Related Disorders
	CHEMBL1059	D010996	PREGABALIN	Pleural Effusion	0	0.0474679	D000647 ||| D003863 ||| D007319 ||| D006973 ||| D007022 ||| D006333 ||| D012893 ||| D015352 ||| D016055 ||| D019966 ||| D007766	Amnesia ||| Depression ||| Sleep Initiation and Maintenance Disorders ||| Hypertension ||| Hypotension ||| Heart Failure ||| Sleep Wake Disorders ||| Dry Eye Syndromes ||| Urinary Retention ||| Substance-Related Disorders ||| Lacrimal Apparatus Diseases
	CHEMBL1059	D011030	PREGABALIN	Pneumothorax	0	0.0159489	D003863 ||| D007319 ||| D006973 ||| D007022 ||| D001201 ||| D006333 ||| D002769 ||| D004941 ||| D005756 ||| D006471 ||| D019226 ||| D000740 ||| D013921 ||| D011537 ||| D004485 ||| D014581 ||| D010031 ||| D015352 ||| D016055 ||| D011704 ||| D005764 ||| D007766	Depression ||| Sleep Initiation and Maintenance Disorders ||| Hypertension ||| Hypotension ||| Ascites ||| Heart Failure ||| Cholelithiasis ||| Esophagitis ||| Gastritis ||| Gastrointestinal Hemorrhage ||| Oral Ulcer ||| Anemia ||| Thrombocytopenia ||| Pruritus ||| Eczema ||| Urticaria ||| Otitis ||| Dry Eye Syndromes ||| Urinary Retention ||| Pyelonephritis ||| Gastroesophageal Reflux ||| Lacrimal Apparatus Diseases
	CHEMBL1059	D014060	PREGABALIN	Tongue Diseases	0	0.132277	D006973 ||| D007022 ||| D006333 ||| D013921 ||| D058186 ||| D011704	Hypertension ||| Hypotension ||| Heart Failure ||| Thrombocytopenia ||| Acute Kidney Injury ||| Pyelonephritis
	CHEMBL1059	D004941	PREGABALIN	Esophagitis	1	0.175498	D014717 ||| D000647 ||| D013575 ||| D006177 ||| D009260 ||| D019966	Vertigo ||| Amnesia ||| Syncope ||| Gynecomastia ||| Nail Diseases ||| Substance-Related Disorders
	CHEMBL1059	D013276	PREGABALIN	Stomach Ulcer	0	0.0188385	D014717 ||| D000647 ||| D013575 ||| D009443 ||| D012893 ||| D000505 ||| D006177 ||| D009260 ||| D019966 ||| D007766	Vertigo ||| Amnesia ||| Syncope ||| Neuritis ||| Sleep Wake Disorders ||| Alopecia ||| Gynecomastia ||| Nail Diseases ||| Substance-Related Disorders ||| Lacrimal Apparatus Diseases
	CHEMBL1059	D004415	PREGABALIN	Dyspepsia	0	0.0508779	D014717 ||| D000647 ||| D013575 ||| D009443 ||| D006177 ||| D009260 ||| D019966 ||| D007766	Vertigo ||| Amnesia ||| Syncope ||| Neuritis ||| Gynecomastia ||| Nail Diseases ||| Substance-Related Disorders ||| Lacrimal Apparatus Diseases
	CHEMBL1059	D002769	PREGABALIN	Cholelithiasis	1	0.0768692	D014717 ||| D000647 ||| D013575 ||| D009443 ||| D012893 ||| D000505 ||| D014012 ||| D006177 ||| D009260 ||| D019966 ||| D007766	Vertigo ||| Amnesia ||| Syncope ||| Neuritis ||| Sleep Wake Disorders ||| Alopecia ||| Tinnitus ||| Gynecomastia ||| Nail Diseases ||| Substance-Related Disorders ||| Lacrimal Apparatus Diseases
	CHEMBL1059	D002764	PREGABALIN	Cholecystitis	1	0.0478959	D014717 ||| D003863 ||| D007319 ||| D007022 ||| D011537 ||| D010031 ||| D015352 ||| D007766	Vertigo ||| Depression ||| Sleep Initiation and Maintenance Disorders ||| Hypotension ||| Pruritus ||| Otitis ||| Dry Eye Syndromes ||| Lacrimal Apparatus Diseases
	CHEMBL1059	D010195	PREGABALIN	Pancreatitis	1	0.0315845	D014717 ||| D000647 ||| D013575 ||| D000505 ||| D010031 ||| D006177 ||| D009260 ||| D019966	Vertigo ||| Amnesia ||| Syncope ||| Alopecia ||| Otitis ||| Gynecomastia ||| Nail Diseases ||| Substance-Related Disorders
	CHEMBL1059	D008286	PREGABALIN	Malabsorption Syndromes	0	0.0539192	D014717 ||| D000647 ||| D013575 ||| D009443 ||| D012893 ||| D006177 ||| D009260 ||| D019966	Vertigo ||| Amnesia ||| Syncope ||| Neuritis ||| Sleep Wake Disorders ||| Gynecomastia ||| Nail Diseases ||| Substance-Related Disorders
	CHEMBL1059	D002481	PREGABALIN	Cellulitis	1	0.193187	D000647 ||| D007319 ||| D013575 ||| D003680 ||| D012893 ||| D006177 ||| D001749 ||| D019966	Amnesia ||| Sleep Initiation and Maintenance Disorders ||| Syncope ||| Deglutition Disorders ||| Sleep Wake Disorders ||| Gynecomastia ||| Urinary Bladder Neoplasms ||| Substance-Related Disorders
	CHEMBL1059	D011537	PREGABALIN	Pruritus	1	0.0424885	D000647 ||| D013575 ||| D002764 ||| D003680 ||| D009443 ||| D012893 ||| D006177 ||| D019966	Amnesia ||| Syncope ||| Cholecystitis ||| Deglutition Disorders ||| Neuritis ||| Sleep Wake Disorders ||| Gynecomastia ||| Substance-Related Disorders
	CHEMBL1059	D008010	PREGABALIN	Lichen Planus	0	0.0162485	D003863 ||| D007319 ||| D006973 ||| D007022 ||| D001201 ||| D006333 ||| D002769 ||| D005756 ||| D006471 ||| D010195 ||| D000740 ||| D013921 ||| D012893 ||| D000419 ||| D016055 ||| D058186	Depression ||| Sleep Initiation and Maintenance Disorders ||| Hypertension ||| Hypotension ||| Ascites ||| Heart Failure ||| Cholelithiasis ||| Gastritis ||| Gastrointestinal Hemorrhage ||| Pancreatitis ||| Anemia ||| Thrombocytopenia ||| Sleep Wake Disorders ||| Albuminuria ||| Urinary Retention ||| Acute Kidney Injury
	CHEMBL1059	D017492	PREGABALIN	Keratosis, Seborrheic	0	0.0222088	D000647 ||| D013575 ||| D003680 ||| D009443 ||| D012893 ||| D000419 ||| D006177 ||| D019966	Amnesia ||| Syncope ||| Deglutition Disorders ||| Neuritis ||| Sleep Wake Disorders ||| Albuminuria ||| Gynecomastia ||| Substance-Related Disorders
	CHEMBL1059	D011704	PREGABALIN	Pyelonephritis	1	0.0441653	D014717 ||| D000647 ||| D013575 ||| D003680 ||| D012893 ||| D009260 ||| D019966	Vertigo ||| Amnesia ||| Syncope ||| Deglutition Disorders ||| Sleep Wake Disorders ||| Nail Diseases ||| Substance-Related Disorders
	CHEMBL1059	D058186	PREGABALIN	Acute Kidney Injury	1	0.10262	D000647 ||| D013575 ||| D003680 ||| D009443 ||| D009260	Amnesia ||| Syncope ||| Deglutition Disorders ||| Neuritis ||| Nail Diseases
	CHEMBL1059	D007676	PREGABALIN	Kidney Failure, Chronic	0	0.0288721	D000647 ||| D013575 ||| D003680 ||| D009443 ||| D000505 ||| D014012 ||| D009260 ||| D019966	Amnesia ||| Syncope ||| Deglutition Disorders ||| Neuritis ||| Alopecia ||| Tinnitus ||| Nail Diseases ||| Substance-Related Disorders
	CHEMBL1059	D003556	PREGABALIN	Cystitis	0	0.01765	D014717 ||| D000647 ||| D013575 ||| D003680 ||| D012893 ||| D000505 ||| D009260 ||| D019966	Vertigo ||| Amnesia ||| Syncope ||| Deglutition Disorders ||| Sleep Wake Disorders ||| Alopecia ||| Nail Diseases ||| Substance-Related Disorders
	CHEMBL1059	D011470	PREGABALIN	Prostatic Hyperplasia	0	0.0428017	D003863 ||| D007319 ||| D006973 ||| D007022 ||| D006333 ||| D013921 ||| D015352 ||| D058186 ||| D007766	Depression ||| Sleep Initiation and Maintenance Disorders ||| Hypertension ||| Hypotension ||| Heart Failure ||| Thrombocytopenia ||| Dry Eye Syndromes ||| Acute Kidney Injury ||| Lacrimal Apparatus Diseases
	CHEMBL1059	D011472	PREGABALIN	Prostatitis	0	0.0310894	D014717 ||| D000647 ||| D003863 ||| D007319 ||| D006973 ||| D007022 ||| D006333 ||| D013575 ||| D012893 ||| D015352 ||| D019966 ||| D007766	Vertigo ||| Amnesia ||| Depression ||| Sleep Initiation and Maintenance Disorders ||| Hypertension ||| Hypotension ||| Heart Failure ||| Syncope ||| Sleep Wake Disorders ||| Dry Eye Syndromes ||| Substance-Related Disorders ||| Lacrimal Apparatus Diseases
	CHEMBL1059	D005348	PREGABALIN	Fibrocystic Breast Disease	0	0.0279011	D014717 ||| D001991 ||| D012852 ||| D003863 ||| D007319 ||| D006973 ||| D007022 ||| D002481 ||| D001201 ||| D006333 ||| D002769 ||| D004941 ||| D010195 ||| D000740 ||| D013921 ||| D011537 ||| D004485 ||| D014581 ||| D010031 ||| D015352 ||| D016055 ||| D005764 ||| D007766	Vertigo ||| Bronchitis ||| Sinusitis ||| Depression ||| Sleep Initiation and Maintenance Disorders ||| Hypertension ||| Hypotension ||| Cellulitis ||| Ascites ||| Heart Failure ||| Cholelithiasis ||| Esophagitis ||| Pancreatitis ||| Anemia ||| Thrombocytopenia ||| Pruritus ||| Eczema ||| Urticaria ||| Otitis ||| Dry Eye Syndromes ||| Urinary Retention ||| Gastroesophageal Reflux ||| Lacrimal Apparatus Diseases
	CHEMBL1059	D006177	PREGABALIN	Gynecomastia	1	0.0267829	D001991 ||| D012852 ||| D003863 ||| D007319 ||| D006973 ||| D007022 ||| D002481 ||| D001201 ||| D006333 ||| D002769 ||| D004941 ||| D005756 ||| D006471 ||| D019226 ||| D010195 ||| D000740 ||| D013921 ||| D011537 ||| D004485 ||| D014581 ||| D010031 ||| D015352 ||| D000419 ||| D016055 ||| D005764 ||| D007766	Bronchitis ||| Sinusitis ||| Depression ||| Sleep Initiation and Maintenance Disorders ||| Hypertension ||| Hypotension ||| Cellulitis ||| Ascites ||| Heart Failure ||| Cholelithiasis ||| Esophagitis ||| Gastritis ||| Gastrointestinal Hemorrhage ||| Oral Ulcer ||| Pancreatitis ||| Anemia ||| Thrombocytopenia ||| Pruritus ||| Eczema ||| Urticaria ||| Otitis ||| Dry Eye Syndromes ||| Albuminuria ||| Urinary Retention ||| Gastroesophageal Reflux ||| Lacrimal Apparatus Diseases
	CHEMBL1059	D004715	PREGABALIN	Endometriosis	0	0.0263406	D014717 ||| D000647 ||| D013575 ||| D003680 ||| D009443 ||| D000505 ||| D000419 ||| D009260	Vertigo ||| Amnesia ||| Syncope ||| Deglutition Disorders ||| Neuritis ||| Alopecia ||| Albuminuria ||| Nail Diseases
	CHEMBL1059	D003680	PREGABALIN	Deglutition Disorders	1	0.172084	D001991 ||| D012852 ||| D006973 ||| D007022 ||| D002481 ||| D006333 ||| D000740 ||| D013921 ||| D011537 ||| D004485 ||| D014581 ||| D010031 ||| D015352 ||| D016055 ||| D058186 ||| D011704 ||| D007766	Bronchitis ||| Sinusitis ||| Hypertension ||| Hypotension ||| Cellulitis ||| Heart Failure ||| Anemia ||| Thrombocytopenia ||| Pruritus ||| Eczema ||| Urticaria ||| Otitis ||| Dry Eye Syndromes ||| Urinary Retention ||| Acute Kidney Injury ||| Pyelonephritis ||| Lacrimal Apparatus Diseases
	CHEMBL1059	D001201	PREGABALIN	Ascites	1	0.077641	D014717 ||| D009443 ||| D006177 ||| D009260 ||| D019966	Vertigo ||| Neuritis ||| Gynecomastia ||| Nail Diseases ||| Substance-Related Disorders
	CHEMBL1059	D005076	PREGABALIN	Exanthema	0	0.185204	D000647 ||| D013575 ||| D002764 ||| D003680 ||| D009443 ||| D012893 ||| D006177 ||| D019966	Amnesia ||| Syncope ||| Cholecystitis ||| Deglutition Disorders ||| Neuritis ||| Sleep Wake Disorders ||| Gynecomastia ||| Substance-Related Disorders
	CHEMBL1059	D014717	PREGABALIN	Vertigo	1	0.0219229	D003248 ||| D001201 ||| D006333 ||| D002764 ||| D002769 ||| D004941 ||| D005756 ||| D006471 ||| D010195 ||| D000740 ||| D013921 ||| D000419 ||| D016055 ||| D011704 ||| D001749 ||| D005764	Constipation ||| Ascites ||| Heart Failure ||| Cholecystitis ||| Cholelithiasis ||| Esophagitis ||| Gastritis ||| Gastrointestinal Hemorrhage ||| Pancreatitis ||| Anemia ||| Thrombocytopenia ||| Albuminuria ||| Urinary Retention ||| Pyelonephritis ||| Urinary Bladder Neoplasms ||| Gastroesophageal Reflux
	CHEMBL1059	D013575	PREGABALIN	Syncope	1	0.0985574	D003248 ||| D001991 ||| D012852 ||| D002481 ||| D002769 ||| D004941 ||| D005756 ||| D010195 ||| D000740 ||| D013921 ||| D011537 ||| D004485 ||| D014581 ||| D010031 ||| D015352 ||| D058186 ||| D011704 ||| D005764 ||| D007766	Constipation ||| Bronchitis ||| Sinusitis ||| Cellulitis ||| Cholelithiasis ||| Esophagitis ||| Gastritis ||| Pancreatitis ||| Anemia ||| Thrombocytopenia ||| Pruritus ||| Eczema ||| Urticaria ||| Otitis ||| Dry Eye Syndromes ||| Acute Kidney Injury ||| Pyelonephritis ||| Gastroesophageal Reflux ||| Lacrimal Apparatus Diseases
	CHEMBL1059	D007766	PREGABALIN	Lacrimal Apparatus Diseases	1	0.0456697	D003248 ||| D013575 ||| D002764 ||| D002769 ||| D003680 ||| D005756 ||| D006471 ||| D009443 ||| D006177 ||| D009260 ||| D001749	Constipation ||| Syncope ||| Cholecystitis ||| Cholelithiasis ||| Deglutition Disorders ||| Gastritis ||| Gastrointestinal Hemorrhage ||| Neuritis ||| Gynecomastia ||| Nail Diseases ||| Urinary Bladder Neoplasms
	CHEMBL1059	D006471	PREGABALIN	Gastrointestinal Hemorrhage	1	0.0925317	D014717 ||| D000647 ||| D009443 ||| D012893 ||| D015352 ||| D006177 ||| D009260 ||| D019966 ||| D007766	Vertigo ||| Amnesia ||| Neuritis ||| Sleep Wake Disorders ||| Dry Eye Syndromes ||| Gynecomastia ||| Nail Diseases ||| Substance-Related Disorders ||| Lacrimal Apparatus Diseases
	CHEMBL1059	D010437	PREGABALIN	Peptic Ulcer	0	0.0275723	D014717 ||| D000647 ||| D013575 ||| D009443 ||| D012893 ||| D000505 ||| D015352 ||| D006177 ||| D009260 ||| D019966 ||| D007766	Vertigo ||| Amnesia ||| Syncope ||| Neuritis ||| Sleep Wake Disorders ||| Alopecia ||| Dry Eye Syndromes ||| Gynecomastia ||| Nail Diseases ||| Substance-Related Disorders ||| Lacrimal Apparatus Diseases
	CHEMBL1059	D005921	PREGABALIN	Glomerulonephritis	0	0.02296	D014717 ||| D000647 ||| D013575 ||| D003680 ||| D012893 ||| D000505 ||| D009260 ||| D019966	Vertigo ||| Amnesia ||| Syncope ||| Deglutition Disorders ||| Sleep Wake Disorders ||| Alopecia ||| Nail Diseases ||| Substance-Related Disorders
	CHEMBL1059	D006333	PREGABALIN	Heart Failure	1	0.0221177	D014717 ||| D000647 ||| D003680 ||| D009443 ||| D000505 ||| D014012 ||| D006177 ||| D009260 ||| D019966	Vertigo ||| Amnesia ||| Deglutition Disorders ||| Neuritis ||| Alopecia ||| Tinnitus ||| Gynecomastia ||| Nail Diseases ||| Substance-Related Disorders
	CHEMBL1059	D006547	PREGABALIN	Hernia	0	0.020668	D014717 ||| D001991 ||| D012852 ||| D007022 ||| D013921 ||| D011537 ||| D004485 ||| D014581 ||| D010031 ||| D015352 ||| D007766	Vertigo ||| Bronchitis ||| Sinusitis ||| Hypotension ||| Thrombocytopenia ||| Pruritus ||| Eczema ||| Urticaria ||| Otitis ||| Dry Eye Syndromes ||| Lacrimal Apparatus Diseases
	CHEMBL1059	D006689	PREGABALIN	Hodgkin Disease	0	0.128872	D014717 ||| D000647 ||| D003863 ||| D007319 ||| D013575 ||| D003680 ||| D009443 ||| D012893 ||| D000505 ||| D006177 ||| D019966	Vertigo ||| Amnesia ||| Depression ||| Sleep Initiation and Maintenance Disorders ||| Syncope ||| Deglutition Disorders ||| Neuritis ||| Sleep Wake Disorders ||| Alopecia ||| Gynecomastia ||| Substance-Related Disorders
	CHEMBL1059	D008113	PREGABALIN	Liver Neoplasms	0	0.0706525	D014717 ||| D001991 ||| D012852 ||| D003863 ||| D007319 ||| D002481 ||| D019226 ||| D011537 ||| D004485 ||| D014581 ||| D010031 ||| D015352 ||| D007766	Vertigo ||| Bronchitis ||| Sinusitis ||| Depression ||| Sleep Initiation and Maintenance Disorders ||| Cellulitis ||| Oral Ulcer ||| Pruritus ||| Eczema ||| Urticaria ||| Otitis ||| Dry Eye Syndromes ||| Lacrimal Apparatus Diseases
	CHEMBL1059	D010051	PREGABALIN	Ovarian Neoplasms	0	0.0349428	D014717 ||| D000647 ||| D013575 ||| D003680 ||| D009443 ||| D000505 ||| D014012 ||| D015352 ||| D009260 ||| D019966 ||| D007766	Vertigo ||| Amnesia ||| Syncope ||| Deglutition Disorders ||| Neuritis ||| Alopecia ||| Tinnitus ||| Dry Eye Syndromes ||| Nail Diseases ||| Substance-Related Disorders ||| Lacrimal Apparatus Diseases
	CHEMBL1059	D011471	PREGABALIN	Prostatic Neoplasms	0	0.0563418	D014717 ||| D000647 ||| D013575 ||| D003680 ||| D009443 ||| D000505 ||| D006177 ||| D009260 ||| D019966	Vertigo ||| Amnesia ||| Syncope ||| Deglutition Disorders ||| Neuritis ||| Alopecia ||| Gynecomastia ||| Nail Diseases ||| Substance-Related Disorders
	CHEMBL1059	D000647	PREGABALIN	Amnesia	1	0.110309	D003248 ||| D001991 ||| D012852 ||| D006973 ||| D007022 ||| D002481 ||| D006333 ||| D002769 ||| D004941 ||| D005756 ||| D006471 ||| D019226 ||| D010195 ||| D000740 ||| D013921 ||| D011537 ||| D004485 ||| D014581 ||| D010031 ||| D058186 ||| D011704 ||| D005764	Constipation ||| Bronchitis ||| Sinusitis ||| Hypertension ||| Hypotension ||| Cellulitis ||| Heart Failure ||| Cholelithiasis ||| Esophagitis ||| Gastritis ||| Gastrointestinal Hemorrhage ||| Oral Ulcer ||| Pancreatitis ||| Anemia ||| Thrombocytopenia ||| Pruritus ||| Eczema ||| Urticaria ||| Otitis ||| Acute Kidney Injury ||| Pyelonephritis ||| Gastroesophageal Reflux
	CHEMBL1059	D007951	PREGABALIN	Leukemia, Myeloid	0	0.0491714	D014717 ||| D000647 ||| D003863 ||| D007319 ||| D013575 ||| D003680 ||| D009443 ||| D012893 ||| D006177 ||| D009260 ||| D019966	Vertigo ||| Amnesia ||| Depression ||| Sleep Initiation and Maintenance Disorders ||| Syncope ||| Deglutition Disorders ||| Neuritis ||| Sleep Wake Disorders ||| Gynecomastia ||| Nail Diseases ||| Substance-Related Disorders
	CHEMBL1059	D000152	PREGABALIN	Acne Vulgaris	0	0.0151238	D000647 ||| D013575 ||| D002764 ||| D003680 ||| D009443 ||| D000419 ||| D006177	Amnesia ||| Syncope ||| Cholecystitis ||| Deglutition Disorders ||| Neuritis ||| Albuminuria ||| Gynecomastia
	CHEMBL1059	D000740	PREGABALIN	Anemia	1	0.0238281	D014717 ||| D000647 ||| D013575 ||| D003680 ||| D009443 ||| D012893 ||| D000505 ||| D006177 ||| D009260 ||| D019966	Vertigo ||| Amnesia ||| Syncope ||| Deglutition Disorders ||| Neuritis ||| Sleep Wake Disorders ||| Alopecia ||| Gynecomastia ||| Nail Diseases ||| Substance-Related Disorders
	CHEMBL1059	D001064	PREGABALIN	Appendicitis	0	0.0516478	D014717 ||| D000647 ||| D013575 ||| D009443 ||| D000505 ||| D006177 ||| D009260 ||| D019966	Vertigo ||| Amnesia ||| Syncope ||| Neuritis ||| Alopecia ||| Gynecomastia ||| Nail Diseases ||| Substance-Related Disorders
	CHEMBL1059	D003248	PREGABALIN	Constipation	1	0.027941	D014717 ||| D000647 ||| D013575 ||| D009443 ||| D000505 ||| D015352 ||| D007766	Vertigo ||| Amnesia ||| Syncope ||| Neuritis ||| Alopecia ||| Dry Eye Syndromes ||| Lacrimal Apparatus Diseases
	CHEMBL1059	D015352	PREGABALIN	Dry Eye Syndromes	1	0.0245934	D003248 ||| D013575 ||| D002764 ||| D003680 ||| D005756 ||| D006471 ||| D000505 ||| D006177 ||| D009260 ||| D001749	Constipation ||| Syncope ||| Cholecystitis ||| Deglutition Disorders ||| Gastritis ||| Gastrointestinal Hemorrhage ||| Alopecia ||| Gynecomastia ||| Nail Diseases ||| Urinary Bladder Neoplasms
	CHEMBL1059	D004381	PREGABALIN	Duodenal Ulcer	0	0.0179558	D014717 ||| D000647 ||| D013575 ||| D009443 ||| D000505 ||| D015352 ||| D006177 ||| D009260 ||| D019966 ||| D007766	Vertigo ||| Amnesia ||| Syncope ||| Neuritis ||| Alopecia ||| Dry Eye Syndromes ||| Gynecomastia ||| Nail Diseases ||| Substance-Related Disorders ||| Lacrimal Apparatus Diseases
	CHEMBL1059	D015837	PREGABALIN	Vestibular Diseases	0	0.0806359	D003248 ||| D001991 ||| D001201 ||| D006333 ||| D002764 ||| D002769 ||| D004941 ||| D005756 ||| D006471 ||| D010195 ||| D000740 ||| D016055 ||| D011704 ||| D006177 ||| D001749 ||| D005764	Constipation ||| Bronchitis ||| Ascites ||| Heart Failure ||| Cholecystitis ||| Cholelithiasis ||| Esophagitis ||| Gastritis ||| Gastrointestinal Hemorrhage ||| Pancreatitis ||| Anemia ||| Urinary Retention ||| Pyelonephritis ||| Gynecomastia ||| Urinary Bladder Neoplasms ||| Gastroesophageal Reflux
	CHEMBL1059	D005705	PREGABALIN	Gallbladder Diseases	0	0.34408	D001991 ||| D012852 ||| D003863 ||| D007319 ||| D006973 ||| D007022 ||| D002481 ||| D006333 ||| D000740 ||| D013921 ||| D012893 ||| D011537 ||| D004485 ||| D014581 ||| D010031 ||| D015352 ||| D016055 ||| D058186 ||| D011704 ||| D007766	Bronchitis ||| Sinusitis ||| Depression ||| Sleep Initiation and Maintenance Disorders ||| Hypertension ||| Hypotension ||| Cellulitis ||| Heart Failure ||| Anemia ||| Thrombocytopenia ||| Sleep Wake Disorders ||| Pruritus ||| Eczema ||| Urticaria ||| Otitis ||| Dry Eye Syndromes ||| Urinary Retention ||| Acute Kidney Injury ||| Pyelonephritis ||| Lacrimal Apparatus Diseases
	CHEMBL1059	D006073	PREGABALIN	Gout	0	0.150171	D003248 ||| D000647 ||| D007319 ||| D013575 ||| D002764 ||| D003680 ||| D005756 ||| D010195 ||| D009443 ||| D012893 ||| D000505 ||| D014012 ||| D006177 ||| D009260 ||| D019966	Constipation ||| Amnesia ||| Sleep Initiation and Maintenance Disorders ||| Syncope ||| Cholecystitis ||| Deglutition Disorders ||| Gastritis ||| Pancreatitis ||| Neuritis ||| Sleep Wake Disorders ||| Alopecia ||| Tinnitus ||| Gynecomastia ||| Nail Diseases ||| Substance-Related Disorders
	CHEMBL1059	D001145	PREGABALIN	Arrhythmias, Cardiac	0	0.022	D000647 ||| D003680 ||| D009443 ||| D000505 ||| D006177 ||| D009260	Amnesia ||| Deglutition Disorders ||| Neuritis ||| Alopecia ||| Gynecomastia ||| Nail Diseases
	CHEMBL1059	D043183	PREGABALIN	Irritable Bowel Syndrome	0	0.0212874	D014717 ||| D000647 ||| D013575 ||| D009443 ||| D000505 ||| D006177 ||| D009260 ||| D019966	Vertigo ||| Amnesia ||| Syncope ||| Neuritis ||| Alopecia ||| Gynecomastia ||| Nail Diseases ||| Substance-Related Disorders
	CHEMBL1059	D001851	PREGABALIN	Bone Diseases, Metabolic	0	0.0451336	D003248 ||| D001991 ||| D012852 ||| D006973 ||| D007022 ||| D001201 ||| D006333 ||| D002769 ||| D004941 ||| D005756 ||| D006471 ||| D010195 ||| D000740 ||| D013921 ||| D011537 ||| D004485 ||| D014581 ||| D015352 ||| D016055 ||| D058186 ||| D011704 ||| D005764 ||| D007766	Constipation ||| Bronchitis ||| Sinusitis ||| Hypertension ||| Hypotension ||| Ascites ||| Heart Failure ||| Cholelithiasis ||| Esophagitis ||| Gastritis ||| Gastrointestinal Hemorrhage ||| Pancreatitis ||| Anemia ||| Thrombocytopenia ||| Pruritus ||| Eczema ||| Urticaria ||| Dry Eye Syndromes ||| Urinary Retention ||| Acute Kidney Injury ||| Pyelonephritis ||| Gastroesophageal Reflux ||| Lacrimal Apparatus Diseases
	CHEMBL1059	D010024	PREGABALIN	Osteoporosis	0	0.205969	D001991 ||| D012852 ||| D001201 ||| D002769 ||| D004941 ||| D005756 ||| D006471 ||| D010195 ||| D011537 ||| D004485 ||| D014581 ||| D011704 ||| D005764	Bronchitis ||| Sinusitis ||| Ascites ||| Cholelithiasis ||| Esophagitis ||| Gastritis ||| Gastrointestinal Hemorrhage ||| Pancreatitis ||| Pruritus ||| Eczema ||| Urticaria ||| Pyelonephritis ||| Gastroesophageal Reflux
	CHEMBL1059	D009443	PREGABALIN	Neuritis	1	0.151618	D003248 ||| D006973 ||| D007022 ||| D001201 ||| D006333 ||| D002769 ||| D006471 ||| D000740 ||| D013921 ||| D011537 ||| D004485 ||| D014581 ||| D010031 ||| D016055 ||| D058186 ||| D005764 ||| D007766	Constipation ||| Hypertension ||| Hypotension ||| Ascites ||| Heart Failure ||| Cholelithiasis ||| Gastrointestinal Hemorrhage ||| Anemia ||| Thrombocytopenia ||| Pruritus ||| Eczema ||| Urticaria ||| Otitis ||| Urinary Retention ||| Acute Kidney Injury ||| Gastroesophageal Reflux ||| Lacrimal Apparatus Diseases
	CHEMBL1059	D010538	PREGABALIN	Peritonitis	0	0.206451	D003863 ||| D007319 ||| D006973 ||| D007022 ||| D000740 ||| D013921 ||| D011537 ||| D004485 ||| D014581 ||| D010031 ||| D015352 ||| D016055 ||| D007766	Depression ||| Sleep Initiation and Maintenance Disorders ||| Hypertension ||| Hypotension ||| Anemia ||| Thrombocytopenia ||| Pruritus ||| Eczema ||| Urticaria ||| Otitis ||| Dry Eye Syndromes ||| Urinary Retention ||| Lacrimal Apparatus Diseases
	CHEMBL1059	D010998	PREGABALIN	Pleurisy	0	0.0616622	D003680 ||| D009443 ||| D012893 ||| D006177 ||| D009260 ||| D019966	Deglutition Disorders ||| Neuritis ||| Sleep Wake Disorders ||| Gynecomastia ||| Nail Diseases ||| Substance-Related Disorders
	CHEMBL1059	D011565	PREGABALIN	Psoriasis	0	0.0761239	D000647 ||| D003863 ||| D007319 ||| D013575 ||| D002764 ||| D003680 ||| D009443 ||| D012893 ||| D000419 ||| D006177 ||| D019966	Amnesia ||| Depression ||| Sleep Initiation and Maintenance Disorders ||| Syncope ||| Cholecystitis ||| Deglutition Disorders ||| Neuritis ||| Sleep Wake Disorders ||| Albuminuria ||| Gynecomastia ||| Substance-Related Disorders
	CHEMBL1059	D012163	PREGABALIN	Retinal Detachment	0	0.0158204	D003248 ||| D013575 ||| D002764 ||| D003680 ||| D005756 ||| D006471 ||| D000505 ||| D006177 ||| D009260 ||| D001749	Constipation ||| Syncope ||| Cholecystitis ||| Deglutition Disorders ||| Gastritis ||| Gastrointestinal Hemorrhage ||| Alopecia ||| Gynecomastia ||| Nail Diseases ||| Urinary Bladder Neoplasms
	CHEMBL1059	D012393	PREGABALIN	Rosacea	0	0.0213977	D003248 ||| D001991 ||| D012852 ||| D003863 ||| D007319 ||| D006973 ||| D007022 ||| D001201 ||| D006333 ||| D002769 ||| D004941 ||| D005756 ||| D006471 ||| D019226 ||| D010195 ||| D000740 ||| D013921 ||| D016055 ||| D058186 ||| D011704 ||| D005764	Constipation ||| Bronchitis ||| Sinusitis ||| Depression ||| Sleep Initiation and Maintenance Disorders ||| Hypertension ||| Hypotension ||| Ascites ||| Heart Failure ||| Cholelithiasis ||| Esophagitis ||| Gastritis ||| Gastrointestinal Hemorrhage ||| Oral Ulcer ||| Pancreatitis ||| Anemia ||| Thrombocytopenia ||| Urinary Retention ||| Acute Kidney Injury ||| Pyelonephritis ||| Gastroesophageal Reflux
	CHEMBL1059	D006042	PREGABALIN	Goiter	0	0.0206586	D013575 ||| D002764 ||| D003680 ||| D009443 ||| D000505 ||| D000419 ||| D009260	Syncope ||| Cholecystitis ||| Deglutition Disorders ||| Neuritis ||| Alopecia ||| Albuminuria ||| Nail Diseases
	CHEMBL1059	D002546	PREGABALIN	Ischemic Attack, Transient	0	0.134118	D003248 ||| D002764 ||| D003680 ||| D005756 ||| D006471 ||| D009443 ||| D004485 ||| D006177 ||| D009260	Constipation ||| Cholecystitis ||| Deglutition Disorders ||| Gastritis ||| Gastrointestinal Hemorrhage ||| Neuritis ||| Eczema ||| Gynecomastia ||| Nail Diseases
	CHEMBL1059	D000083242	PREGABALIN	Ischemic Stroke	0	0.0296933	D003248 ||| D002764 ||| D003680 ||| D000505 ||| D006177 ||| D009260 ||| D001749	Constipation ||| Cholecystitis ||| Deglutition Disorders ||| Alopecia ||| Gynecomastia ||| Nail Diseases ||| Urinary Bladder Neoplasms
	CHEMBL1059	D012891	PREGABALIN	Sleep Apnea Syndromes	0	0.0204992	D002481 ||| D019226 ||| D004485 ||| D009260	Cellulitis ||| Oral Ulcer ||| Eczema ||| Nail Diseases
	CHEMBL1059	D013921	PREGABALIN	Thrombocytopenia	1	0.0479571	D014717 ||| D000647 ||| D013575 ||| D003680 ||| D009443 ||| D012893 ||| D006177 ||| D009260 ||| D019966	Vertigo ||| Amnesia ||| Syncope ||| Deglutition Disorders ||| Neuritis ||| Sleep Wake Disorders ||| Gynecomastia ||| Nail Diseases ||| Substance-Related Disorders
	CHEMBL1059	D015179	PREGABALIN	Colorectal Neoplasms	0	0.124568	D014717 ||| D000647 ||| D012893 ||| D000505 ||| D014012 ||| D006177	Vertigo ||| Amnesia ||| Sleep Wake Disorders ||| Alopecia ||| Tinnitus ||| Gynecomastia
	CHEMBL1059	D006627	PREGABALIN	Hirschsprung Disease	0	0.0187101	D000505 ||| D006177	Alopecia ||| Gynecomastia
	CHEMBL1059	D013964	PREGABALIN	Thyroid Neoplasms	0	0.0206635	D000419	Albuminuria
	CHEMBL1059	D010001	PREGABALIN	Osteitis Deformans	0	0.183482	D003248 ||| D001991 ||| D012852 ||| D003863 ||| D007319 ||| D006973 ||| D006333 ||| D002769 ||| D005756 ||| D019226 ||| D010195 ||| D000740 ||| D004485 ||| D014581 ||| D010031 ||| D015352 ||| D000419 ||| D005764	Constipation ||| Bronchitis ||| Sinusitis ||| Depression ||| Sleep Initiation and Maintenance Disorders ||| Hypertension ||| Heart Failure ||| Cholelithiasis ||| Gastritis ||| Oral Ulcer ||| Pancreatitis ||| Anemia ||| Eczema ||| Urticaria ||| Otitis ||| Dry Eye Syndromes ||| Albuminuria ||| Gastroesophageal Reflux
	CHEMBL1059	D007018	PREGABALIN	Hypopituitarism	0	0.0186628	D002764 ||| D000505	Cholecystitis ||| Alopecia
	CHEMBL1059	D020246	PREGABALIN	Venous Thrombosis	0	0.01672	D014717 ||| D000647 ||| D012893 ||| D000505 ||| D010031 ||| D006177	Vertigo ||| Amnesia ||| Sleep Wake Disorders ||| Alopecia ||| Otitis ||| Gynecomastia
	CHEMBL1059	D000075224	PREGABALIN	Cardiac Conduction System Disease	0	0.0346414	D014717 ||| D012852 ||| D002481 ||| D011537 ||| D004485 ||| D010031 ||| D006177 ||| D009260 ||| D007766	Vertigo ||| Sinusitis ||| Cellulitis ||| Pruritus ||| Eczema ||| Otitis ||| Gynecomastia ||| Nail Diseases ||| Lacrimal Apparatus Diseases
	CHEMBL1059	D003731	PREGABALIN	Dental Caries	0	0.0228148	D006333 ||| D009443 ||| D000419 ||| D006177 ||| D001749	Heart Failure ||| Neuritis ||| Albuminuria ||| Gynecomastia ||| Urinary Bladder Neoplasms
	CHEMBL1059	D005242	PREGABALIN	Fecal Incontinence	0	0.0408181	D015352 ||| D007766	Dry Eye Syndromes ||| Lacrimal Apparatus Diseases
	CHEMBL1059	D016055	PREGABALIN	Urinary Retention	1	0.0478578	D014717 ||| D003680 ||| D009443 ||| D006177 ||| D009260 ||| D019966	Vertigo ||| Deglutition Disorders ||| Neuritis ||| Gynecomastia ||| Nail Diseases ||| Substance-Related Disorders
	CHEMBL1059	D011141	PREGABALIN	Polyuria	0	0.0531888	D014717 ||| D003680 ||| D009443 ||| D006177 ||| D009260 ||| D019966	Vertigo ||| Deglutition Disorders ||| Neuritis ||| Gynecomastia ||| Nail Diseases ||| Substance-Related Disorders
	CHEMBL1059	D007762	PREGABALIN	Labyrinthitis	0	0.0595884	D006973 ||| D001201 ||| D006333 ||| D002769 ||| D006471 ||| D000740 ||| D013921 ||| D016055 ||| D058186 ||| D001749	Hypertension ||| Ascites ||| Heart Failure ||| Cholelithiasis ||| Gastrointestinal Hemorrhage ||| Anemia ||| Thrombocytopenia ||| Urinary Retention ||| Acute Kidney Injury ||| Urinary Bladder Neoplasms
	CHEMBL1059	D012878	PREGABALIN	Skin Neoplasms	0	0.0520727	D003863 ||| D007319 ||| D006973 ||| D007022 ||| D001201 ||| D006333 ||| D002769 ||| D013921 ||| D015352 ||| D058186	Depression ||| Sleep Initiation and Maintenance Disorders ||| Hypertension ||| Hypotension ||| Ascites ||| Heart Failure ||| Cholelithiasis ||| Thrombocytopenia ||| Dry Eye Syndromes ||| Acute Kidney Injury
	CHEMBL1059	D009260	PREGABALIN	Nail Diseases	1	0.110355	D001991 ||| D003863 ||| D007319 ||| D006973 ||| D007022 ||| D001201 ||| D006333 ||| D002769 ||| D004941 ||| D005756 ||| D006471 ||| D010195 ||| D000740 ||| D013921 ||| D012893 ||| D015352 ||| D016055 ||| D058186 ||| D011704 ||| D005764 ||| D007766	Bronchitis ||| Depression ||| Sleep Initiation and Maintenance Disorders ||| Hypertension ||| Hypotension ||| Ascites ||| Heart Failure ||| Cholelithiasis ||| Esophagitis ||| Gastritis ||| Gastrointestinal Hemorrhage ||| Pancreatitis ||| Anemia ||| Thrombocytopenia ||| Sleep Wake Disorders ||| Dry Eye Syndromes ||| Urinary Retention ||| Acute Kidney Injury ||| Pyelonephritis ||| Gastroesophageal Reflux ||| Lacrimal Apparatus Diseases
	CHEMBL1059	D016491	PREGABALIN	Peripheral Vascular Diseases	0	0.0951682	D000647 ||| D002764 ||| D003680 ||| D009443 ||| D006177 ||| D009260 ||| D019966	Amnesia ||| Cholecystitis ||| Deglutition Disorders ||| Neuritis ||| Gynecomastia ||| Nail Diseases ||| Substance-Related Disorders
	CHEMBL1059	D011111	PREGABALIN	Polymyalgia Rheumatica	0	0.083905	D003248 ||| D001991 ||| D012852 ||| D003863 ||| D007319 ||| D006973 ||| D007022 ||| D001201 ||| D006333 ||| D002769 ||| D004941 ||| D005756 ||| D006471 ||| D010195 ||| D000740 ||| D013921 ||| D011537 ||| D004485 ||| D014581 ||| D010031 ||| D015352 ||| D016055 ||| D058186 ||| D011704 ||| D005764 ||| D007766	Constipation ||| Bronchitis ||| Sinusitis ||| Depression ||| Sleep Initiation and Maintenance Disorders ||| Hypertension ||| Hypotension ||| Ascites ||| Heart Failure ||| Cholelithiasis ||| Esophagitis ||| Gastritis ||| Gastrointestinal Hemorrhage ||| Pancreatitis ||| Anemia ||| Thrombocytopenia ||| Pruritus ||| Eczema ||| Urticaria ||| Otitis ||| Dry Eye Syndromes ||| Urinary Retention ||| Acute Kidney Injury ||| Pyelonephritis ||| Gastroesophageal Reflux ||| Lacrimal Apparatus Diseases
	CHEMBL1059	D013118	PREGABALIN	Spinal Cord Diseases	0	0.0248435	D003248 ||| D002764 ||| D005756 ||| D006471 ||| D010195 ||| D000505 ||| D006177 ||| D009260	Constipation ||| Cholecystitis ||| Gastritis ||| Gastrointestinal Hemorrhage ||| Pancreatitis ||| Alopecia ||| Gynecomastia ||| Nail Diseases
	CHEMBL1059	D014581	PREGABALIN	Urticaria	1	0.0320764	D000647 ||| D013575 ||| D003680 ||| D009443 ||| D006177 ||| D019966	Amnesia ||| Syncope ||| Deglutition Disorders ||| Neuritis ||| Gynecomastia ||| Substance-Related Disorders
	CHEMBL1059	D014648	PREGABALIN	Varicose Veins	0	0.0258861	D014717 ||| D000647 ||| D013575 ||| D003680 ||| D009443 ||| D012893 ||| D000505 ||| D006177 ||| D009260 ||| D019966 ||| D007766	Vertigo ||| Amnesia ||| Syncope ||| Deglutition Disorders ||| Neuritis ||| Sleep Wake Disorders ||| Alopecia ||| Gynecomastia ||| Nail Diseases ||| Substance-Related Disorders ||| Lacrimal Apparatus Diseases
	CHEMBL1059	D010031	PREGABALIN	Otitis	1	0.0180449	D000647 ||| D013575 ||| D002764 ||| D003680 ||| D010195 ||| D009443 ||| D000419 ||| D006177 ||| D001749	Amnesia ||| Syncope ||| Cholecystitis ||| Deglutition Disorders ||| Pancreatitis ||| Neuritis ||| Albuminuria ||| Gynecomastia ||| Urinary Bladder Neoplasms
	CHEMBL1059	D019966	PREGABALIN	Substance-Related Disorders	1	0.118341	D001991 ||| D012852 ||| D006973 ||| D002481 ||| D001201 ||| D006333 ||| D002769 ||| D004941 ||| D005756 ||| D006471 ||| D010195 ||| D000740 ||| D013921 ||| D011537 ||| D004485 ||| D014581 ||| D016055 ||| D011704 ||| D005764	Bronchitis ||| Sinusitis ||| Hypertension ||| Cellulitis ||| Ascites ||| Heart Failure ||| Cholelithiasis ||| Esophagitis ||| Gastritis ||| Gastrointestinal Hemorrhage ||| Pancreatitis ||| Anemia ||| Thrombocytopenia ||| Pruritus ||| Eczema ||| Urticaria ||| Urinary Retention ||| Pyelonephritis ||| Gastroesophageal Reflux
	CHEMBL1059	D015155	PREGABALIN	Esophageal Spasm, Diffuse	0	0.0222286	D000647 ||| D013575 ||| D009443 ||| D000505 ||| D006177 ||| D009260 ||| D019966	Amnesia ||| Syncope ||| Neuritis ||| Alopecia ||| Gynecomastia ||| Nail Diseases ||| Substance-Related Disorders
	CHEMBL1771	D001289	CLOPIDOGREL	Attention Deficit Disorder with Hyperactivity	0	0.0166452	D001281 ||| D006177	Atrial Fibrillation ||| Gynecomastia
	CHEMBL1771	D001008	CLOPIDOGREL	Anxiety Disorders	0	0.0136086	D000380 ||| D006073 ||| D006177	Agranulocytosis ||| Gout ||| Gynecomastia
	CHEMBL1771	D013313	CLOPIDOGREL	Stress Disorders, Post-Traumatic	0	0.0154554	D001281 ||| D006177	Atrial Fibrillation ||| Gynecomastia
	CHEMBL1771	D000856	CLOPIDOGREL	Anorexia Nervosa	0	0.0158659	D001281 ||| D006073 ||| D006177	Atrial Fibrillation ||| Gout ||| Gynecomastia
	CHEMBL1771	D015228	CLOPIDOGREL	Hypertriglyceridemia	0	0.0172657	D006547 ||| D003248	Hernia ||| Constipation
	CHEMBL1771	D003324	CLOPIDOGREL	Coronary Artery Disease	0	0.0490936	D000380 ||| D006177	Agranulocytosis ||| Gynecomastia
	CHEMBL1771	D009765	CLOPIDOGREL	Obesity	0	0.0565646	D000380 ||| D013575 ||| D006547 ||| D001281	Agranulocytosis ||| Syncope ||| Hernia ||| Atrial Fibrillation
	CHEMBL1771	D020177	CLOPIDOGREL	Idiopathic Hypersomnia	0	0.0279408	D006073	Gout
	CHEMBL1771	D010300	CLOPIDOGREL	Parkinson Disease	0	0.0800842	D000380 ||| D001281 ||| D006177	Agranulocytosis ||| Atrial Fibrillation ||| Gynecomastia
	CHEMBL1771	D013771	CLOPIDOGREL	Tetralogy of Fallot	0	0.169213	D006073 ||| D000740 ||| D012852 ||| D004485 ||| D003556 ||| D006177	Gout ||| Anemia ||| Sinusitis ||| Eczema ||| Cystitis ||| Gynecomastia
	CHEMBL1771	D001172	CLOPIDOGREL	Arthritis, Rheumatoid	0	0.0769137	D000380 ||| D013575 ||| D003248 ||| D001281 ||| D006177	Agranulocytosis ||| Syncope ||| Constipation ||| Atrial Fibrillation ||| Gynecomastia
	CHEMBL1771	D003424	CLOPIDOGREL	Crohn Disease	0	0.148904	D014717 ||| D006073 ||| D007319 ||| D012852 ||| D002386	Vertigo ||| Gout ||| Sleep Initiation and Maintenance Disorders ||| Sinusitis ||| Cataract
	CHEMBL1771	D003093	CLOPIDOGREL	Colitis, Ulcerative	0	0.0248255	D014717 ||| D001281 ||| D006177	Vertigo ||| Atrial Fibrillation ||| Gynecomastia
	CHEMBL1771	D015212	CLOPIDOGREL	Inflammatory Bowel Diseases	0	0.0200856	D000380 ||| D013575 ||| D014717 ||| D001281 ||| D006177	Agranulocytosis ||| Syncope ||| Vertigo ||| Atrial Fibrillation ||| Gynecomastia
	CHEMBL1771	D002761	CLOPIDOGREL	Cholangitis	0	0.098497	D014717 ||| D006073 ||| D007319 ||| D002386 ||| D006177	Vertigo ||| Gout ||| Sleep Initiation and Maintenance Disorders ||| Cataract ||| Gynecomastia
	CHEMBL1771	D017098	CLOPIDOGREL	IgA Deficiency	0	0.0169611	D006333 ||| D003248 ||| D006073 ||| D007319 ||| D012852 ||| D004485 ||| D003556 ||| D002386 ||| D013276 ||| D005921	Heart Failure ||| Constipation ||| Gout ||| Sleep Initiation and Maintenance Disorders ||| Sinusitis ||| Eczema ||| Cystitis ||| Cataract ||| Stomach Ulcer ||| Glomerulonephritis
	CHEMBL1771	D008268	CLOPIDOGREL	Macular Degeneration	0	0.026339	D006547 ||| D003248 ||| D006471 ||| D000740 ||| D004485 ||| D003556 ||| D013276 ||| D006177	Hernia ||| Constipation ||| Gastrointestinal Hemorrhage ||| Anemia ||| Eczema ||| Cystitis ||| Stomach Ulcer ||| Gynecomastia
	CHEMBL1771	D034381	CLOPIDOGREL	Hearing Loss	0	0.019984	D006547 ||| D001281 ||| D006177	Hernia ||| Atrial Fibrillation ||| Gynecomastia
	CHEMBL1771	D014012	CLOPIDOGREL	Tinnitus	0	0.0341008	D006333 ||| D006073	Heart Failure ||| Gout
	CHEMBL1771	D000505	CLOPIDOGREL	Alopecia	0	0.0198822	D006333 ||| D003248 ||| D006073 ||| D007319 ||| D000740 ||| D012852 ||| D003556 ||| D002386 ||| D013276 ||| D005921	Heart Failure ||| Constipation ||| Gout ||| Sleep Initiation and Maintenance Disorders ||| Anemia ||| Sinusitis ||| Cystitis ||| Cataract ||| Stomach Ulcer ||| Glomerulonephritis
	CHEMBL1771	D019226	CLOPIDOGREL	Oral Ulcer	0	0.146298	D001281 ||| D006177	Atrial Fibrillation ||| Gynecomastia
	CHEMBL1771	D000787	CLOPIDOGREL	Angina Pectoris	0	0.0432284	D000380 ||| D006177	Agranulocytosis ||| Gynecomastia
	CHEMBL1771	D065631	CLOPIDOGREL	Rhinitis, Allergic	0	0.0429771	D000380 ||| D013575 ||| D006547 ||| D001281 ||| D006177	Agranulocytosis ||| Syncope ||| Hernia ||| Atrial Fibrillation ||| Gynecomastia
	CHEMBL1771	D001249	CLOPIDOGREL	Asthma	0	0.142051	D000380 ||| D013575 ||| D006547 ||| D001281 ||| D006177	Agranulocytosis ||| Syncope ||| Hernia ||| Atrial Fibrillation ||| Gynecomastia
	CHEMBL1771	D005764	CLOPIDOGREL	Gastroesophageal Reflux	0	0.0175084	D000380 ||| D013575 ||| D014717 ||| D001281 ||| D006177	Agranulocytosis ||| Syncope ||| Vertigo ||| Atrial Fibrillation ||| Gynecomastia
	CHEMBL1771	D007037	CLOPIDOGREL	Hypothyroidism	0	0.0336051	D004485 ||| D005921	Eczema ||| Glomerulonephritis
	CHEMBL1771	D008881	CLOPIDOGREL	Migraine Disorders	0	0.101235	D003248 ||| D006073 ||| D006471 ||| D000740 ||| D012852 ||| D004485 ||| D003556 ||| D013276 ||| D005921	Constipation ||| Gout ||| Gastrointestinal Hemorrhage ||| Anemia ||| Sinusitis ||| Eczema ||| Cystitis ||| Stomach Ulcer ||| Glomerulonephritis
	CHEMBL1771	D004485	CLOPIDOGREL	Eczema	1	0.0235926	D000380 ||| D013575 ||| D006547 ||| D001281 ||| D006177	Agranulocytosis ||| Syncope ||| Hernia ||| Atrial Fibrillation ||| Gynecomastia
	CHEMBL1771	D006937	CLOPIDOGREL	Hypercholesterolemia	0	0.0163667	D000380 ||| D013575 ||| D006547	Agranulocytosis ||| Syncope ||| Hernia
	CHEMBL1771	D012626	CLOPIDOGREL	Sebaceous Gland Neoplasms	0	0.0673009	D006547 ||| D006333 ||| D003248 ||| D007319 ||| D000740 ||| D003556 ||| D013276 ||| D005921	Hernia ||| Heart Failure ||| Constipation ||| Sleep Initiation and Maintenance Disorders ||| Anemia ||| Cystitis ||| Stomach Ulcer ||| Glomerulonephritis
	CHEMBL1771	D001943	CLOPIDOGREL	Breast Neoplasms	0	0.0769215	D013575 ||| D006333 ||| D014717 ||| D001281 ||| D007319 ||| D012852 ||| D002386 ||| D013921 ||| D005921	Syncope ||| Heart Failure ||| Vertigo ||| Atrial Fibrillation ||| Sleep Initiation and Maintenance Disorders ||| Sinusitis ||| Cataract ||| Thrombocytopenia ||| Glomerulonephritis
	CHEMBL1771	D002280	CLOPIDOGREL	Carcinoma, Basal Cell	0	0.0527321	D000380 ||| D013575 ||| D006547 ||| D001281 ||| D006177	Agranulocytosis ||| Syncope ||| Hernia ||| Atrial Fibrillation ||| Gynecomastia
	CHEMBL1771	D000230	CLOPIDOGREL	Adenocarcinoma	0	0.0289714	D014717 ||| D001281 ||| D007319 ||| D002386	Vertigo ||| Atrial Fibrillation ||| Sleep Initiation and Maintenance Disorders ||| Cataract
	CHEMBL1771	D002386	CLOPIDOGREL	Cataract	1	0.0132096	D000380 ||| D013575 ||| D006547 ||| D003248 ||| D006471 ||| D013276 ||| D006177	Agranulocytosis ||| Syncope ||| Hernia ||| Constipation ||| Gastrointestinal Hemorrhage ||| Stomach Ulcer ||| Gynecomastia
	CHEMBL1771	D006552	CLOPIDOGREL	Hernia, Inguinal	0	0.0274291	D000380 ||| D013575 ||| D014717 ||| D001281 ||| D002386 ||| D006177	Agranulocytosis ||| Syncope ||| Vertigo ||| Atrial Fibrillation ||| Cataract ||| Gynecomastia
	CHEMBL1771	D012005	CLOPIDOGREL	Rectal Prolapse	0	0.0226287	D014717 ||| D006073 ||| D007319 ||| D012852 ||| D002386	Vertigo ||| Gout ||| Sleep Initiation and Maintenance Disorders ||| Sinusitis ||| Cataract
	CHEMBL1771	D014029	CLOPIDOGREL	Tobacco Use Disorder	0	0.0622043	D006073 ||| D000740 ||| D012852 ||| D004485 ||| D003556 ||| D013276 ||| D005921	Gout ||| Anemia ||| Sinusitis ||| Eczema ||| Cystitis ||| Stomach Ulcer ||| Glomerulonephritis
	CHEMBL1771	D009203	CLOPIDOGREL	Myocardial Infarction	0	0.0453766	D013575 ||| D006547 ||| D006177	Syncope ||| Hernia ||| Gynecomastia
	CHEMBL1771	D005756	CLOPIDOGREL	Gastritis	0	0.0273304	D000380 ||| D013575 ||| D014717 ||| D001281 ||| D006073 ||| D002386 ||| D006177	Agranulocytosis ||| Syncope ||| Vertigo ||| Atrial Fibrillation ||| Gout ||| Cataract ||| Gynecomastia
	CHEMBL1771	D006548	CLOPIDOGREL	Hernia, Diaphragmatic	0	0.0194744	D000380 ||| D013575 ||| D014717 ||| D001281 ||| D002386 ||| D006177	Agranulocytosis ||| Syncope ||| Vertigo ||| Atrial Fibrillation ||| Cataract ||| Gynecomastia
	CHEMBL1771	D000076385	CLOPIDOGREL	Diverticular Diseases	0	0.0386235	D006333 ||| D014717 ||| D006073 ||| D007319 ||| D000740 ||| D012852 ||| D004485 ||| D003556 ||| D002386 ||| D005921	Heart Failure ||| Vertigo ||| Gout ||| Sleep Initiation and Maintenance Disorders ||| Anemia ||| Sinusitis ||| Eczema ||| Cystitis ||| Cataract ||| Glomerulonephritis
	CHEMBL1771	D007319	CLOPIDOGREL	Sleep Initiation and Maintenance Disorders	1	0.0820013	D000380 ||| D006073 ||| D006177	Agranulocytosis ||| Gout ||| Gynecomastia
	CHEMBL1771	D009290	CLOPIDOGREL	Narcolepsy	0	0.201204	D000380 ||| D001281 ||| D006073 ||| D006177	Agranulocytosis ||| Atrial Fibrillation ||| Gout ||| Gynecomastia
	CHEMBL1771	D003922	CLOPIDOGREL	Diabetes Mellitus, Type 1	0	0.0626578	D006547 ||| D003248	Hernia ||| Constipation
	CHEMBL1771	D002446	CLOPIDOGREL	Celiac Disease	0	0.0161628	D014717 ||| D001281 ||| D006177	Vertigo ||| Atrial Fibrillation ||| Gynecomastia
	CHEMBL1771	D008105	CLOPIDOGREL	Liver Cirrhosis, Biliary	0	0.147216	D014717 ||| D001281 ||| D006073 ||| D006177	Vertigo ||| Atrial Fibrillation ||| Gout ||| Gynecomastia
	CHEMBL1771	D014820	CLOPIDOGREL	Vitiligo	0	0.0265776	D006547 ||| D001281 ||| D006177	Hernia ||| Atrial Fibrillation ||| Gynecomastia
	CHEMBL1771	D009798	CLOPIDOGREL	Ocular Hypertension	0	0.083044	D006547 ||| D003248 ||| D006073 ||| D000740 ||| D012852 ||| D004485 ||| D003556 ||| D013276 ||| D006177 ||| D005921	Hernia ||| Constipation ||| Gout ||| Anemia ||| Sinusitis ||| Eczema ||| Cystitis ||| Stomach Ulcer ||| Gynecomastia ||| Glomerulonephritis
	CHEMBL1771	D009447	CLOPIDOGREL	Neuroblastoma	0	0.065183	D014717 ||| D001281 ||| D007319 ||| D006177	Vertigo ||| Atrial Fibrillation ||| Sleep Initiation and Maintenance Disorders ||| Gynecomastia
	CHEMBL1771	D012559	CLOPIDOGREL	Schizophrenia	0	0.101998	D000380 ||| D001281 ||| D006177	Agranulocytosis ||| Atrial Fibrillation ||| Gynecomastia
	CHEMBL1771	D000690	CLOPIDOGREL	Amyotrophic Lateral Sclerosis	0	0.0163926	D001281 ||| D006177	Atrial Fibrillation ||| Gynecomastia
	CHEMBL1771	D008180	CLOPIDOGREL	Lupus Erythematosus, Systemic	0	0.0616206	D000380 ||| D013575 ||| D006547 ||| D001281 ||| D006177	Agranulocytosis ||| Syncope ||| Hernia ||| Atrial Fibrillation ||| Gynecomastia
	CHEMBL1771	D000437	CLOPIDOGREL	Alcoholism	0	0.0176207	D006177	Gynecomastia
	CHEMBL1771	D000067877	CLOPIDOGREL	Autism Spectrum Disorder	0	0.0186446	D001281 ||| D006177	Atrial Fibrillation ||| Gynecomastia
	CHEMBL1771	D001714	CLOPIDOGREL	Bipolar Disorder	0	0.332633	D000380 ||| D006073 ||| D006471 ||| D000740 ||| D012852 ||| D004485 ||| D003556 ||| D013921 ||| D013276 ||| D005921	Agranulocytosis ||| Gout ||| Gastrointestinal Hemorrhage ||| Anemia ||| Sinusitis ||| Eczema ||| Cystitis ||| Thrombocytopenia ||| Stomach Ulcer ||| Glomerulonephritis
	CHEMBL1771	D009771	CLOPIDOGREL	Obsessive-Compulsive Disorder	0	0.0166931	D001281 ||| D006177	Atrial Fibrillation ||| Gynecomastia
	CHEMBL1771	D003924	CLOPIDOGREL	Diabetes Mellitus, Type 2	0	0.0184984	D006547 ||| D003248	Hernia ||| Constipation
	CHEMBL1771	D000544	CLOPIDOGREL	Alzheimer Disease	0	0.0151823	D006177	Gynecomastia
	CHEMBL1771	D004827	CLOPIDOGREL	Epilepsy	0	0.0169246	D000380 ||| D006547 ||| D003248 ||| D006471 ||| D006177	Agranulocytosis ||| Hernia ||| Constipation ||| Gastrointestinal Hemorrhage ||| Gynecomastia
	CHEMBL1771	D005901	CLOPIDOGREL	Glaucoma	0	0.0209121	D000380 ||| D013575 ||| D006547 ||| D003248 ||| D006471 ||| D013276 ||| D006177	Agranulocytosis ||| Syncope ||| Hernia ||| Constipation ||| Gastrointestinal Hemorrhage ||| Stomach Ulcer ||| Gynecomastia
	CHEMBL1771	D051436	CLOPIDOGREL	Renal Insufficiency, Chronic	0	0.0997783	D012852 ||| D004485	Sinusitis ||| Eczema
	CHEMBL1771	D013167	CLOPIDOGREL	Spondylitis, Ankylosing	0	0.0572633	D003248 ||| D001281 ||| D006177	Constipation ||| Atrial Fibrillation ||| Gynecomastia
	CHEMBL1771	D003863	CLOPIDOGREL	Depression	0	0.0480176	D000380 ||| D006177	Agranulocytosis ||| Gynecomastia
	CHEMBL1771	D010003	CLOPIDOGREL	Osteoarthritis	0	0.0514552	D000380 ||| D013575 ||| D003248 ||| D001281 ||| D006177	Agranulocytosis ||| Syncope ||| Constipation ||| Atrial Fibrillation ||| Gynecomastia
	CHEMBL1771	D000419	CLOPIDOGREL	Albuminuria	0	0.0199886	D014717 ||| D012852 ||| D004485 ||| D006177	Vertigo ||| Sinusitis ||| Eczema ||| Gynecomastia
	CHEMBL1771	D001281	CLOPIDOGREL	Atrial Fibrillation	1	0.0545286	D006073 ||| D000740 ||| D012852 ||| D004485 ||| D003556 ||| D013276 ||| D005921	Gout ||| Anemia ||| Sinusitis ||| Eczema ||| Cystitis ||| Stomach Ulcer ||| Glomerulonephritis
	CHEMBL1771	D006973	CLOPIDOGREL	Hypertension	0	0.0177035	D000380 ||| D006177	Agranulocytosis ||| Gynecomastia
	CHEMBL1771	D006327	CLOPIDOGREL	Heart Block	0	0.0189466	D000380 ||| D004485 ||| D006177	Agranulocytosis ||| Eczema ||| Gynecomastia
	CHEMBL1771	D055623	CLOPIDOGREL	Keratosis, Actinic	0	0.017055	D000380 ||| D013575 ||| D006547 ||| D001281 ||| D006177	Agranulocytosis ||| Syncope ||| Hernia ||| Atrial Fibrillation ||| Gynecomastia
	CHEMBL1771	D001991	CLOPIDOGREL	Bronchitis	0	0.0509006	D000380 ||| D013575 ||| D006547 ||| D001281 ||| D006177	Agranulocytosis ||| Syncope ||| Hernia ||| Atrial Fibrillation ||| Gynecomastia
	CHEMBL1771	D008175	CLOPIDOGREL	Lung Neoplasms	0	0.0151204	D000380 ||| D013575 ||| D006547 ||| D001281 ||| D006177	Agranulocytosis ||| Syncope ||| Hernia ||| Atrial Fibrillation ||| Gynecomastia
	CHEMBL1771	D008545	CLOPIDOGREL	Melanoma	0	0.206411	D000380 ||| D013575 ||| D006547 ||| D001281 ||| D006177	Agranulocytosis ||| Syncope ||| Hernia ||| Atrial Fibrillation ||| Gynecomastia
	CHEMBL1771	D008228	CLOPIDOGREL	Lymphoma, Non-Hodgkin	0	0.0235494	D006333 ||| D014717 ||| D003248 ||| D007319	Heart Failure ||| Vertigo ||| Constipation ||| Sleep Initiation and Maintenance Disorders
	CHEMBL1771	D002294	CLOPIDOGREL	Carcinoma, Squamous Cell	0	0.0912537	D000380 ||| D013575 ||| D006547 ||| D001281 ||| D006177	Agranulocytosis ||| Syncope ||| Hernia ||| Atrial Fibrillation ||| Gynecomastia
	CHEMBL1771	D002349	CLOPIDOGREL	Carpal Tunnel Syndrome	0	0.0236469	D000380 ||| D003248 ||| D001281 ||| D006177	Agranulocytosis ||| Constipation ||| Atrial Fibrillation ||| Gynecomastia
	CHEMBL1771	D016883	CLOPIDOGREL	Diabetic Ketoacidosis	0	0.0193011	D000380 ||| D013575 ||| D006547	Agranulocytosis ||| Syncope ||| Hernia
	CHEMBL1771	D001749	CLOPIDOGREL	Urinary Bladder Neoplasms	0	0.0166333	D014717 ||| D007319 ||| D012852 ||| D002386	Vertigo ||| Sleep Initiation and Maintenance Disorders ||| Sinusitis ||| Cataract
	CHEMBL1771	D007889	CLOPIDOGREL	Leiomyoma	0	0.175339	D000380 ||| D013575 ||| D014717 ||| D001281 ||| D006177	Agranulocytosis ||| Syncope ||| Vertigo ||| Atrial Fibrillation ||| Gynecomastia
	CHEMBL1771	D018798	CLOPIDOGREL	Anemia, Iron-Deficiency	0	0.0187575	D013575 ||| D014717 ||| D001281 ||| D002386 ||| D006177	Syncope ||| Vertigo ||| Atrial Fibrillation ||| Cataract ||| Gynecomastia
	CHEMBL1771	D000380	CLOPIDOGREL	Agranulocytosis	1	0.0339414	D006333 ||| D003248 ||| D006471 ||| D007319 ||| D012852 ||| D004485 ||| D003556 ||| D002386 ||| D013276 ||| D005921	Heart Failure ||| Constipation ||| Gastrointestinal Hemorrhage ||| Sleep Initiation and Maintenance Disorders ||| Sinusitis ||| Eczema ||| Cystitis ||| Cataract ||| Stomach Ulcer ||| Glomerulonephritis
	CHEMBL1771	D012893	CLOPIDOGREL	Sleep Wake Disorders	0	0.0173176	D000380 ||| D006073 ||| D006471 ||| D000740 ||| D012852 ||| D004485 ||| D003556 ||| D013921 ||| D013276 ||| D005921	Agranulocytosis ||| Gout ||| Gastrointestinal Hemorrhage ||| Anemia ||| Sinusitis ||| Eczema ||| Cystitis ||| Thrombocytopenia ||| Stomach Ulcer ||| Glomerulonephritis
	CHEMBL1771	D006429	CLOPIDOGREL	Hemiplegia	0	0.0788	D006333 ||| D003248 ||| D006073 ||| D006471 ||| D000740 ||| D012852 ||| D004485 ||| D003556 ||| D002386 ||| D013921 ||| D013276 ||| D005921	Heart Failure ||| Constipation ||| Gout ||| Gastrointestinal Hemorrhage ||| Anemia ||| Sinusitis ||| Eczema ||| Cystitis ||| Cataract ||| Thrombocytopenia ||| Stomach Ulcer ||| Glomerulonephritis
	CHEMBL1771	D011655	CLOPIDOGREL	Pulmonary Embolism	0	0.0208311	D013575 ||| D006177	Syncope ||| Gynecomastia
	CHEMBL1771	D009202	CLOPIDOGREL	Cardiomyopathies	0	0.0137764	D000380 ||| D006177	Agranulocytosis ||| Gynecomastia
	CHEMBL1771	D013345	CLOPIDOGREL	Subarachnoid Hemorrhage	0	0.0175399	D003248 ||| D000740 ||| D012852 ||| D004485 ||| D003556 ||| D013276 ||| D005921	Constipation ||| Anemia ||| Sinusitis ||| Eczema ||| Cystitis ||| Stomach Ulcer ||| Glomerulonephritis
	CHEMBL1771	D002543	CLOPIDOGREL	Cerebral Hemorrhage	0	0.0243723	D003248 ||| D000740 ||| D012852 ||| D004485 ||| D003556 ||| D013276 ||| D005921	Constipation ||| Anemia ||| Sinusitis ||| Eczema ||| Cystitis ||| Stomach Ulcer ||| Glomerulonephritis
	CHEMBL1771	D002544	CLOPIDOGREL	Cerebral Infarction	0	0.0325101	D000380 ||| D006547 ||| D003248 ||| D006177	Agranulocytosis ||| Hernia ||| Constipation ||| Gynecomastia
	CHEMBL1771	D050197	CLOPIDOGREL	Arteriosclerosis	0	0.0155923	D000380 ||| D004485 ||| D006177	Agranulocytosis ||| Eczema ||| Gynecomastia
	CHEMBL1771	D010689	CLOPIDOGREL	Phlebitis	0	0.0832817	D003248 ||| D006073 ||| D007319 ||| D000740 ||| D012852 ||| D004485 ||| D003556 ||| D002386 ||| D013276 ||| D005921	Constipation ||| Gout ||| Sleep Initiation and Maintenance Disorders ||| Anemia ||| Sinusitis ||| Eczema ||| Cystitis ||| Cataract ||| Stomach Ulcer ||| Glomerulonephritis
	CHEMBL1771	D006484	CLOPIDOGREL	Hemorrhoids	0	0.0211455	D000380 ||| D014717 ||| D006177	Agranulocytosis ||| Vertigo ||| Gynecomastia
	CHEMBL1771	D007022	CLOPIDOGREL	Hypotension	0	0.0561259	D000380 ||| D006547 ||| D006177	Agranulocytosis ||| Hernia ||| Gynecomastia
	CHEMBL1771	D012852	CLOPIDOGREL	Sinusitis	1	0.0247615	D000380 ||| D013575 ||| D006547 ||| D001281 ||| D006177	Agranulocytosis ||| Syncope ||| Hernia ||| Atrial Fibrillation ||| Gynecomastia
	CHEMBL1771	D010996	CLOPIDOGREL	Pleural Effusion	0	0.0592343	D006333 ||| D006073 ||| D007319 ||| D002386	Heart Failure ||| Gout ||| Sleep Initiation and Maintenance Disorders ||| Cataract
	CHEMBL1771	D011030	CLOPIDOGREL	Pneumothorax	0	0.0169901	D006333 ||| D006073 ||| D006471 ||| D007319 ||| D000740 ||| D004485 ||| D003556 ||| D002386 ||| D013921 ||| D013276 ||| D005921	Heart Failure ||| Gout ||| Gastrointestinal Hemorrhage ||| Sleep Initiation and Maintenance Disorders ||| Anemia ||| Eczema ||| Cystitis ||| Cataract ||| Thrombocytopenia ||| Stomach Ulcer ||| Glomerulonephritis
	CHEMBL1771	D014060	CLOPIDOGREL	Tongue Diseases	0	0.0496829	D006333 ||| D006073 ||| D002386 ||| D013921 ||| D005921	Heart Failure ||| Gout ||| Cataract ||| Thrombocytopenia ||| Glomerulonephritis
	CHEMBL1771	D004941	CLOPIDOGREL	Esophagitis	0	0.112843	D000380 ||| D013575 ||| D014717 ||| D001281 ||| D006177	Agranulocytosis ||| Syncope ||| Vertigo ||| Atrial Fibrillation ||| Gynecomastia
	CHEMBL1771	D013276	CLOPIDOGREL	Stomach Ulcer	1	0.0191603	D000380 ||| D013575 ||| D014717 ||| D001281 ||| D002386 ||| D006177	Agranulocytosis ||| Syncope ||| Vertigo ||| Atrial Fibrillation ||| Cataract ||| Gynecomastia
	CHEMBL1771	D004415	CLOPIDOGREL	Dyspepsia	0	0.0493249	D000380 ||| D013575 ||| D014717 ||| D001281 ||| D002386 ||| D006177	Agranulocytosis ||| Syncope ||| Vertigo ||| Atrial Fibrillation ||| Cataract ||| Gynecomastia
	CHEMBL1771	D002769	CLOPIDOGREL	Cholelithiasis	0	0.0298707	D000380 ||| D013575 ||| D014717 ||| D001281 ||| D006177	Agranulocytosis ||| Syncope ||| Vertigo ||| Atrial Fibrillation ||| Gynecomastia
	CHEMBL1771	D002764	CLOPIDOGREL	Cholecystitis	0	0.181293	D014717 ||| D006073 ||| D007319 ||| D002386	Vertigo ||| Gout ||| Sleep Initiation and Maintenance Disorders ||| Cataract
	CHEMBL1771	D010195	CLOPIDOGREL	Pancreatitis	0	0.0203953	D000380 ||| D013575 ||| D014717 ||| D006073 ||| D006177	Agranulocytosis ||| Syncope ||| Vertigo ||| Gout ||| Gynecomastia
	CHEMBL1771	D008286	CLOPIDOGREL	Malabsorption Syndromes	0	0.0203692	D000380 ||| D013575 ||| D014717 ||| D001281 ||| D006177	Agranulocytosis ||| Syncope ||| Vertigo ||| Atrial Fibrillation ||| Gynecomastia
	CHEMBL1771	D002481	CLOPIDOGREL	Cellulitis	0	0.0670312	D000380 ||| D013575 ||| D001281 ||| D007319 ||| D006177	Agranulocytosis ||| Syncope ||| Atrial Fibrillation ||| Sleep Initiation and Maintenance Disorders ||| Gynecomastia
	CHEMBL1771	D011537	CLOPIDOGREL	Pruritus	0	0.0328436	D000380 ||| D013575 ||| D006547 ||| D001281 ||| D006177	Agranulocytosis ||| Syncope ||| Hernia ||| Atrial Fibrillation ||| Gynecomastia
	CHEMBL1771	D008010	CLOPIDOGREL	Lichen Planus	0	0.360595	D006547 ||| D006333 ||| D001281 ||| D006073 ||| D006471 ||| D007319 ||| D000740 ||| D002386 ||| D013921 ||| D013276 ||| D005921	Hernia ||| Heart Failure ||| Atrial Fibrillation ||| Gout ||| Gastrointestinal Hemorrhage ||| Sleep Initiation and Maintenance Disorders ||| Anemia ||| Cataract ||| Thrombocytopenia ||| Stomach Ulcer ||| Glomerulonephritis
	CHEMBL1771	D017492	CLOPIDOGREL	Keratosis, Seborrheic	0	0.0184368	D000380 ||| D013575 ||| D006547 ||| D001281 ||| D006177	Agranulocytosis ||| Syncope ||| Hernia ||| Atrial Fibrillation ||| Gynecomastia
	CHEMBL1771	D011704	CLOPIDOGREL	Pyelonephritis	0	0.0291753	D000380 ||| D013575 ||| D014717 ||| D001281	Agranulocytosis ||| Syncope ||| Vertigo ||| Atrial Fibrillation
	CHEMBL1771	D058186	CLOPIDOGREL	Acute Kidney Injury	0	0.0681133	D000380 ||| D013575	Agranulocytosis ||| Syncope
	CHEMBL1771	D007676	CLOPIDOGREL	Kidney Failure, Chronic	0	0.0161444	D000380 ||| D013575 ||| D006547 ||| D001281	Agranulocytosis ||| Syncope ||| Hernia ||| Atrial Fibrillation
	CHEMBL1771	D003556	CLOPIDOGREL	Cystitis	1	0.0895867	D000380 ||| D013575 ||| D014717 ||| D001281	Agranulocytosis ||| Syncope ||| Vertigo ||| Atrial Fibrillation
	CHEMBL1771	D011470	CLOPIDOGREL	Prostatic Hyperplasia	0	0.0336432	D006333 ||| D006073 ||| D007319 ||| D002386 ||| D013921	Heart Failure ||| Gout ||| Sleep Initiation and Maintenance Disorders ||| Cataract ||| Thrombocytopenia
	CHEMBL1771	D011472	CLOPIDOGREL	Prostatitis	0	0.037184	D013575 ||| D006333 ||| D014717 ||| D001281 ||| D007319 ||| D002386	Syncope ||| Heart Failure ||| Vertigo ||| Atrial Fibrillation ||| Sleep Initiation and Maintenance Disorders ||| Cataract
	CHEMBL1771	D005348	CLOPIDOGREL	Fibrocystic Breast Disease	0	0.0476177	D006333 ||| D014717 ||| D006073 ||| D007319 ||| D000740 ||| D012852 ||| D004485 ||| D002386 ||| D013921 ||| D013276	Heart Failure ||| Vertigo ||| Gout ||| Sleep Initiation and Maintenance Disorders ||| Anemia ||| Sinusitis ||| Eczema ||| Cataract ||| Thrombocytopenia ||| Stomach Ulcer
	CHEMBL1771	D006177	CLOPIDOGREL	Gynecomastia	1	0.0262122	D006333 ||| D006073 ||| D006471 ||| D007319 ||| D000740 ||| D012852 ||| D004485 ||| D002386 ||| D013921 ||| D013276	Heart Failure ||| Gout ||| Gastrointestinal Hemorrhage ||| Sleep Initiation and Maintenance Disorders ||| Anemia ||| Sinusitis ||| Eczema ||| Cataract ||| Thrombocytopenia ||| Stomach Ulcer
	CHEMBL1771	D004715	CLOPIDOGREL	Endometriosis	0	0.0339814	D000380 ||| D013575 ||| D014717 ||| D001281 ||| D002386	Agranulocytosis ||| Syncope ||| Vertigo ||| Atrial Fibrillation ||| Cataract
	CHEMBL1771	D003680	CLOPIDOGREL	Deglutition Disorders	0	0.0439008	D006333 ||| D006073 ||| D000740 ||| D012852 ||| D004485 ||| D003556 ||| D002386 ||| D013921 ||| D005921	Heart Failure ||| Gout ||| Anemia ||| Sinusitis ||| Eczema ||| Cystitis ||| Cataract ||| Thrombocytopenia ||| Glomerulonephritis
	CHEMBL1771	D001201	CLOPIDOGREL	Ascites	0	0.0960335	D000380 ||| D014717 ||| D001281 ||| D006177	Agranulocytosis ||| Vertigo ||| Atrial Fibrillation ||| Gynecomastia
	CHEMBL1771	D005076	CLOPIDOGREL	Exanthema	0	0.0699395	D000380 ||| D013575 ||| D006547 ||| D001281 ||| D006177	Agranulocytosis ||| Syncope ||| Hernia ||| Atrial Fibrillation ||| Gynecomastia
	CHEMBL1771	D014717	CLOPIDOGREL	Vertigo	1	0.0219914	D006547 ||| D006333 ||| D003248 ||| D006471 ||| D000740 ||| D003556 ||| D013921 ||| D013276 ||| D005921	Hernia ||| Heart Failure ||| Constipation ||| Gastrointestinal Hemorrhage ||| Anemia ||| Cystitis ||| Thrombocytopenia ||| Stomach Ulcer ||| Glomerulonephritis
	CHEMBL1771	D013575	CLOPIDOGREL	Syncope	1	0.0577337	D003248 ||| D006073 ||| D000740 ||| D012852 ||| D004485 ||| D003556 ||| D002386 ||| D013921 ||| D013276 ||| D005921	Constipation ||| Gout ||| Anemia ||| Sinusitis ||| Eczema ||| Cystitis ||| Cataract ||| Thrombocytopenia ||| Stomach Ulcer ||| Glomerulonephritis
	CHEMBL1771	D007766	CLOPIDOGREL	Lacrimal Apparatus Diseases	0	0.0364305	D000380 ||| D013575 ||| D006547 ||| D003248 ||| D001281 ||| D006471 ||| D013276 ||| D006177	Agranulocytosis ||| Syncope ||| Hernia ||| Constipation ||| Atrial Fibrillation ||| Gastrointestinal Hemorrhage ||| Stomach Ulcer ||| Gynecomastia
	CHEMBL1771	D006471	CLOPIDOGREL	Gastrointestinal Hemorrhage	1	0.0431985	D000380 ||| D014717 ||| D002386 ||| D006177	Agranulocytosis ||| Vertigo ||| Cataract ||| Gynecomastia
	CHEMBL1771	D010437	CLOPIDOGREL	Peptic Ulcer	0	0.0405822	D000380 ||| D013575 ||| D014717 ||| D001281 ||| D002386 ||| D006177	Agranulocytosis ||| Syncope ||| Vertigo ||| Atrial Fibrillation ||| Cataract ||| Gynecomastia
	CHEMBL1771	D005921	CLOPIDOGREL	Glomerulonephritis	1	0.0239606	D000380 ||| D013575 ||| D014717 ||| D001281	Agranulocytosis ||| Syncope ||| Vertigo ||| Atrial Fibrillation
	CHEMBL1771	D006333	CLOPIDOGREL	Heart Failure	1	0.0249111	D000380 ||| D014717 ||| D006177	Agranulocytosis ||| Vertigo ||| Gynecomastia
	CHEMBL1771	D006547	CLOPIDOGREL	Hernia	1	0.0204771	D014717 ||| D012852 ||| D004485 ||| D002386 ||| D013921	Vertigo ||| Sinusitis ||| Eczema ||| Cataract ||| Thrombocytopenia
	CHEMBL1771	D006689	CLOPIDOGREL	Hodgkin Disease	0	0.0168369	D013575 ||| D014717 ||| D001281 ||| D007319 ||| D006177	Syncope ||| Vertigo ||| Atrial Fibrillation ||| Sleep Initiation and Maintenance Disorders ||| Gynecomastia
	CHEMBL1771	D008113	CLOPIDOGREL	Liver Neoplasms	0	0.122234	D014717 ||| D006073 ||| D007319 ||| D012852 ||| D004485 ||| D002386	Vertigo ||| Gout ||| Sleep Initiation and Maintenance Disorders ||| Sinusitis ||| Eczema ||| Cataract
	CHEMBL1771	D010051	CLOPIDOGREL	Ovarian Neoplasms	0	0.0142241	D000380 ||| D013575 ||| D014717 ||| D001281 ||| D002386	Agranulocytosis ||| Syncope ||| Vertigo ||| Atrial Fibrillation ||| Cataract
	CHEMBL1771	D011471	CLOPIDOGREL	Prostatic Neoplasms	0	0.054498	D000380 ||| D013575 ||| D014717 ||| D001281 ||| D006177	Agranulocytosis ||| Syncope ||| Vertigo ||| Atrial Fibrillation ||| Gynecomastia
	CHEMBL1771	D000647	CLOPIDOGREL	Amnesia	0	0.0219571	D006333 ||| D003248 ||| D006073 ||| D006471 ||| D000740 ||| D012852 ||| D004485 ||| D003556 ||| D013921 ||| D013276 ||| D005921	Heart Failure ||| Constipation ||| Gout ||| Gastrointestinal Hemorrhage ||| Anemia ||| Sinusitis ||| Eczema ||| Cystitis ||| Thrombocytopenia ||| Stomach Ulcer ||| Glomerulonephritis
	CHEMBL1771	D007951	CLOPIDOGREL	Leukemia, Myeloid	0	0.365216	D000380 ||| D013575 ||| D014717 ||| D001281 ||| D007319 ||| D006177	Agranulocytosis ||| Syncope ||| Vertigo ||| Atrial Fibrillation ||| Sleep Initiation and Maintenance Disorders ||| Gynecomastia
	CHEMBL1771	D000152	CLOPIDOGREL	Acne Vulgaris	0	0.113145	D000380 ||| D013575 ||| D006547 ||| D001281 ||| D006177	Agranulocytosis ||| Syncope ||| Hernia ||| Atrial Fibrillation ||| Gynecomastia
	CHEMBL1771	D000740	CLOPIDOGREL	Anemia	1	0.0217515	D013575 ||| D014717 ||| D001281 ||| D006177	Syncope ||| Vertigo ||| Atrial Fibrillation ||| Gynecomastia
	CHEMBL1771	D001064	CLOPIDOGREL	Appendicitis	0	0.0164256	D000380 ||| D013575 ||| D014717 ||| D001281 ||| D006177	Agranulocytosis ||| Syncope ||| Vertigo ||| Atrial Fibrillation ||| Gynecomastia
	CHEMBL1771	D003248	CLOPIDOGREL	Constipation	1	0.0142299	D000380 ||| D013575 ||| D014717 ||| D006073 ||| D002386	Agranulocytosis ||| Syncope ||| Vertigo ||| Gout ||| Cataract
	CHEMBL1771	D015352	CLOPIDOGREL	Dry Eye Syndromes	0	0.0269428	D000380 ||| D013575 ||| D006547 ||| D003248 ||| D001281 ||| D006471 ||| D006177	Agranulocytosis ||| Syncope ||| Hernia ||| Constipation ||| Atrial Fibrillation ||| Gastrointestinal Hemorrhage ||| Gynecomastia
	CHEMBL1771	D004381	CLOPIDOGREL	Duodenal Ulcer	0	0.0178617	D000380 ||| D013575 ||| D014717 ||| D001281 ||| D002386 ||| D006177	Agranulocytosis ||| Syncope ||| Vertigo ||| Atrial Fibrillation ||| Cataract ||| Gynecomastia
	CHEMBL1771	D015837	CLOPIDOGREL	Vestibular Diseases	0	0.0738037	D006333 ||| D003248 ||| D006471 ||| D000740 ||| D003556 ||| D013276 ||| D006177	Heart Failure ||| Constipation ||| Gastrointestinal Hemorrhage ||| Anemia ||| Cystitis ||| Stomach Ulcer ||| Gynecomastia
	CHEMBL1771	D005705	CLOPIDOGREL	Gallbladder Diseases	0	0.471395	D006333 ||| D006073 ||| D007319 ||| D000740 ||| D012852 ||| D004485 ||| D003556 ||| D002386 ||| D013921 ||| D005921	Heart Failure ||| Gout ||| Sleep Initiation and Maintenance Disorders ||| Anemia ||| Sinusitis ||| Eczema ||| Cystitis ||| Cataract ||| Thrombocytopenia ||| Glomerulonephritis
	CHEMBL1771	D006073	CLOPIDOGREL	Gout	1	0.0660862	D013575 ||| D003248 ||| D001281 ||| D007319 ||| D006177	Syncope ||| Constipation ||| Atrial Fibrillation ||| Sleep Initiation and Maintenance Disorders ||| Gynecomastia
	CHEMBL1771	D001145	CLOPIDOGREL	Arrhythmias, Cardiac	0	0.0158774	D000380 ||| D006177	Agranulocytosis ||| Gynecomastia
	CHEMBL1771	D043183	CLOPIDOGREL	Irritable Bowel Syndrome	0	0.0200262	D000380 ||| D013575 ||| D014717 ||| D001281 ||| D006177	Agranulocytosis ||| Syncope ||| Vertigo ||| Atrial Fibrillation ||| Gynecomastia
	CHEMBL1771	D001851	CLOPIDOGREL	Bone Diseases, Metabolic	0	0.0732615	D006333 ||| D003248 ||| D006471 ||| D000740 ||| D012852 ||| D004485 ||| D003556 ||| D002386 ||| D013921 ||| D013276 ||| D005921	Heart Failure ||| Constipation ||| Gastrointestinal Hemorrhage ||| Anemia ||| Sinusitis ||| Eczema ||| Cystitis ||| Cataract ||| Thrombocytopenia ||| Stomach Ulcer ||| Glomerulonephritis
	CHEMBL1771	D010024	CLOPIDOGREL	Osteoporosis	0	0.265341	D006471 ||| D012852 ||| D004485 ||| D003556 ||| D013276	Gastrointestinal Hemorrhage ||| Sinusitis ||| Eczema ||| Cystitis ||| Stomach Ulcer
	CHEMBL1771	D009443	CLOPIDOGREL	Neuritis	0	0.0851404	D006333 ||| D003248 ||| D006073 ||| D006471 ||| D000740 ||| D004485 ||| D013921 ||| D013276	Heart Failure ||| Constipation ||| Gout ||| Gastrointestinal Hemorrhage ||| Anemia ||| Eczema ||| Thrombocytopenia ||| Stomach Ulcer
	CHEMBL1771	D010538	CLOPIDOGREL	Peritonitis	0	0.24503	D006073 ||| D007319 ||| D000740 ||| D004485 ||| D002386 ||| D013921	Gout ||| Sleep Initiation and Maintenance Disorders ||| Anemia ||| Eczema ||| Cataract ||| Thrombocytopenia
	CHEMBL1771	D010998	CLOPIDOGREL	Pleurisy	0	0.0414012	D000380 ||| D006547 ||| D001281 ||| D006177	Agranulocytosis ||| Hernia ||| Atrial Fibrillation ||| Gynecomastia
	CHEMBL1771	D011565	CLOPIDOGREL	Psoriasis	0	0.0171284	D000380 ||| D013575 ||| D006547 ||| D001281 ||| D007319 ||| D006177	Agranulocytosis ||| Syncope ||| Hernia ||| Atrial Fibrillation ||| Sleep Initiation and Maintenance Disorders ||| Gynecomastia
	CHEMBL1771	D012163	CLOPIDOGREL	Retinal Detachment	0	0.0159753	D000380 ||| D013575 ||| D006547 ||| D003248 ||| D006471 ||| D013276 ||| D006177	Agranulocytosis ||| Syncope ||| Hernia ||| Constipation ||| Gastrointestinal Hemorrhage ||| Stomach Ulcer ||| Gynecomastia
	CHEMBL1771	D012393	CLOPIDOGREL	Rosacea	0	0.0250513	D006333 ||| D003248 ||| D006073 ||| D006471 ||| D007319 ||| D000740 ||| D012852 ||| D003556 ||| D013921 ||| D013276 ||| D005921	Heart Failure ||| Constipation ||| Gout ||| Gastrointestinal Hemorrhage ||| Sleep Initiation and Maintenance Disorders ||| Anemia ||| Sinusitis ||| Cystitis ||| Thrombocytopenia ||| Stomach Ulcer ||| Glomerulonephritis
	CHEMBL1771	D006042	CLOPIDOGREL	Goiter	0	0.0167356	D000380 ||| D013575 ||| D006547 ||| D001281	Agranulocytosis ||| Syncope ||| Hernia ||| Atrial Fibrillation
	CHEMBL1771	D002546	CLOPIDOGREL	Ischemic Attack, Transient	0	0.0831991	D000380 ||| D006547 ||| D003248 ||| D006471 ||| D004485 ||| D006177	Agranulocytosis ||| Hernia ||| Constipation ||| Gastrointestinal Hemorrhage ||| Eczema ||| Gynecomastia
	CHEMBL1771	D000083242	CLOPIDOGREL	Ischemic Stroke	0	0.0223403	D000380 ||| D006547 ||| D003248 ||| D006177	Agranulocytosis ||| Hernia ||| Constipation ||| Gynecomastia
	CHEMBL1771	D012891	CLOPIDOGREL	Sleep Apnea Syndromes	0	0.0211553	D000380 ||| D006073 ||| D004485	Agranulocytosis ||| Gout ||| Eczema
	CHEMBL1771	D013921	CLOPIDOGREL	Thrombocytopenia	1	0.0558549	D013575 ||| D006547 ||| D014717 ||| D006177	Syncope ||| Hernia ||| Vertigo ||| Gynecomastia
	CHEMBL1771	D015179	CLOPIDOGREL	Colorectal Neoplasms	0	0.109054	D014717 ||| D001281 ||| D002386 ||| D006177	Vertigo ||| Atrial Fibrillation ||| Cataract ||| Gynecomastia
	CHEMBL1771	D006627	CLOPIDOGREL	Hirschsprung Disease	0	0.0185675	D001281 ||| D006073 ||| D006177	Atrial Fibrillation ||| Gout ||| Gynecomastia
	CHEMBL1771	D013964	CLOPIDOGREL	Thyroid Neoplasms	0	0.0195867	D001281 ||| D005921	Atrial Fibrillation ||| Glomerulonephritis
	CHEMBL1771	D010001	CLOPIDOGREL	Osteitis Deformans	0	0.251611	D006333 ||| D003248 ||| D007319 ||| D000740 ||| D012852 ||| D004485 ||| D003556 ||| D002386 ||| D013276 ||| D005921	Heart Failure ||| Constipation ||| Sleep Initiation and Maintenance Disorders ||| Anemia ||| Sinusitis ||| Eczema ||| Cystitis ||| Cataract ||| Stomach Ulcer ||| Glomerulonephritis
	CHEMBL1771	D007018	CLOPIDOGREL	Hypopituitarism	0	0.0162021	D001281	Atrial Fibrillation
	CHEMBL1771	D020246	CLOPIDOGREL	Venous Thrombosis	0	0.0179422	D014717 ||| D006177	Vertigo ||| Gynecomastia
	CHEMBL1771	D000075224	CLOPIDOGREL	Cardiac Conduction System Disease	0	0.0404126	D000380 ||| D014717 ||| D006073 ||| D012852 ||| D004485 ||| D006177	Agranulocytosis ||| Vertigo ||| Gout ||| Sinusitis ||| Eczema ||| Gynecomastia
	CHEMBL1771	D003731	CLOPIDOGREL	Dental Caries	0	0.0244784	D000380 ||| D006333 ||| D001281 ||| D006177	Agranulocytosis ||| Heart Failure ||| Atrial Fibrillation ||| Gynecomastia
	CHEMBL1771	D005242	CLOPIDOGREL	Fecal Incontinence	0	0.0522887	D002386	Cataract
	CHEMBL1771	D016055	CLOPIDOGREL	Urinary Retention	0	0.0464555	D000380 ||| D014717 ||| D001281 ||| D006177	Agranulocytosis ||| Vertigo ||| Atrial Fibrillation ||| Gynecomastia
	CHEMBL1771	D011141	CLOPIDOGREL	Polyuria	0	0.031898	D000380 ||| D014717 ||| D001281 ||| D006177	Agranulocytosis ||| Vertigo ||| Atrial Fibrillation ||| Gynecomastia
	CHEMBL1771	D007762	CLOPIDOGREL	Labyrinthitis	0	0.0521694	D000380 ||| D006547 ||| D006333 ||| D001281 ||| D006073 ||| D006471 ||| D000740 ||| D013921 ||| D013276	Agranulocytosis ||| Hernia ||| Heart Failure ||| Atrial Fibrillation ||| Gout ||| Gastrointestinal Hemorrhage ||| Anemia ||| Thrombocytopenia ||| Stomach Ulcer
	CHEMBL1771	D012878	CLOPIDOGREL	Skin Neoplasms	0	0.0658418	D006333 ||| D007319 ||| D002386 ||| D013921 ||| D005921	Heart Failure ||| Sleep Initiation and Maintenance Disorders ||| Cataract ||| Thrombocytopenia ||| Glomerulonephritis
	CHEMBL1771	D009260	CLOPIDOGREL	Nail Diseases	0	0.0655378	D006333 ||| D006073 ||| D006471 ||| D007319 ||| D000740 ||| D003556 ||| D002386 ||| D013921 ||| D013276 ||| D005921	Heart Failure ||| Gout ||| Gastrointestinal Hemorrhage ||| Sleep Initiation and Maintenance Disorders ||| Anemia ||| Cystitis ||| Cataract ||| Thrombocytopenia ||| Stomach Ulcer ||| Glomerulonephritis
	CHEMBL1771	D016491	CLOPIDOGREL	Peripheral Vascular Diseases	0	0.0620176	D000380 ||| D006547 ||| D006177	Agranulocytosis ||| Hernia ||| Gynecomastia
	CHEMBL1771	D011111	CLOPIDOGREL	Polymyalgia Rheumatica	0	0.172414	D006333 ||| D003248 ||| D006471 ||| D007319 ||| D000740 ||| D012852 ||| D004485 ||| D003556 ||| D002386 ||| D013921 ||| D013276 ||| D005921	Heart Failure ||| Constipation ||| Gastrointestinal Hemorrhage ||| Sleep Initiation and Maintenance Disorders ||| Anemia ||| Sinusitis ||| Eczema ||| Cystitis ||| Cataract ||| Thrombocytopenia ||| Stomach Ulcer ||| Glomerulonephritis
	CHEMBL1771	D013118	CLOPIDOGREL	Spinal Cord Diseases	0	0.030376	D000380 ||| D003248 ||| D001281 ||| D006471 ||| D006177	Agranulocytosis ||| Constipation ||| Atrial Fibrillation ||| Gastrointestinal Hemorrhage ||| Gynecomastia
	CHEMBL1771	D014581	CLOPIDOGREL	Urticaria	0	0.0260984	D000380 ||| D013575 ||| D006547 ||| D001281 ||| D006177	Agranulocytosis ||| Syncope ||| Hernia ||| Atrial Fibrillation ||| Gynecomastia
	CHEMBL1771	D014648	CLOPIDOGREL	Varicose Veins	0	0.0177931	D013575 ||| D014717 ||| D006177	Syncope ||| Vertigo ||| Gynecomastia
	CHEMBL1771	D010031	CLOPIDOGREL	Otitis	0	0.157951	D000380 ||| D013575 ||| D006547 ||| D001281 ||| D006177	Agranulocytosis ||| Syncope ||| Hernia ||| Atrial Fibrillation ||| Gynecomastia
	CHEMBL1771	D019966	CLOPIDOGREL	Substance-Related Disorders	0	0.0998978	D006333 ||| D006073 ||| D006471 ||| D000740 ||| D012852 ||| D004485 ||| D003556 ||| D013921 ||| D013276 ||| D005921	Heart Failure ||| Gout ||| Gastrointestinal Hemorrhage ||| Anemia ||| Sinusitis ||| Eczema ||| Cystitis ||| Thrombocytopenia ||| Stomach Ulcer ||| Glomerulonephritis
	CHEMBL1771	D015155	CLOPIDOGREL	Esophageal Spasm, Diffuse	0	0.0175083	D000380 ||| D013575 ||| D001281 ||| D006177	Agranulocytosis ||| Syncope ||| Atrial Fibrillation ||| Gynecomastia
	CHEMBL471	D003424	SOTALOL	Crohn Disease	0	0.0788473	D001145 ||| D007319	Arrhythmias, Cardiac ||| Sleep Initiation and Maintenance Disorders
	CHEMBL471	D002761	SOTALOL	Cholangitis	0	0.0109569	D007319	Sleep Initiation and Maintenance Disorders
	CHEMBL471	D017098	SOTALOL	IgA Deficiency	0	0.013642	D001145 ||| D007319	Arrhythmias, Cardiac ||| Sleep Initiation and Maintenance Disorders
	CHEMBL471	D008268	SOTALOL	Macular Degeneration	0	0.020249	D004415	Dyspepsia
	CHEMBL471	D000505	SOTALOL	Alopecia	0	0.0221298	D001145 ||| D007319	Arrhythmias, Cardiac ||| Sleep Initiation and Maintenance Disorders
	CHEMBL471	D008881	SOTALOL	Migraine Disorders	0	0.0918308	D004415	Dyspepsia
	CHEMBL471	D012626	SOTALOL	Sebaceous Gland Neoplasms	0	0.100854	D001145 ||| D007319	Arrhythmias, Cardiac ||| Sleep Initiation and Maintenance Disorders
	CHEMBL471	D001943	SOTALOL	Breast Neoplasms	0	0.114273	D007022 ||| D001145 ||| D007319	Hypotension ||| Arrhythmias, Cardiac ||| Sleep Initiation and Maintenance Disorders
	CHEMBL471	D000230	SOTALOL	Adenocarcinoma	0	0.0150801	D007319	Sleep Initiation and Maintenance Disorders
	CHEMBL471	D002386	SOTALOL	Cataract	0	0.0352523	D004415	Dyspepsia
	CHEMBL471	D012005	SOTALOL	Rectal Prolapse	0	0.0230885	D001145 ||| D007319	Arrhythmias, Cardiac ||| Sleep Initiation and Maintenance Disorders
	CHEMBL471	D000076385	SOTALOL	Diverticular Diseases	0	0.056197	D001145 ||| D007319	Arrhythmias, Cardiac ||| Sleep Initiation and Maintenance Disorders
	CHEMBL471	D009447	SOTALOL	Neuroblastoma	0	0.0745767	D007319	Sleep Initiation and Maintenance Disorders
	CHEMBL471	D001714	SOTALOL	Bipolar Disorder	0	0.0234999	D004415	Dyspepsia
	CHEMBL471	D005901	SOTALOL	Glaucoma	0	0.0248347	D004415	Dyspepsia
	CHEMBL471	D001281	SOTALOL	Atrial Fibrillation	0	0.0195549	D004415	Dyspepsia
	CHEMBL471	D008228	SOTALOL	Lymphoma, Non-Hodgkin	0	0.0260158	D007022 ||| D001145 ||| D004415 ||| D007319	Hypotension ||| Arrhythmias, Cardiac ||| Dyspepsia ||| Sleep Initiation and Maintenance Disorders
	CHEMBL471	D001749	SOTALOL	Urinary Bladder Neoplasms	0	0.0156521	D007319	Sleep Initiation and Maintenance Disorders
	CHEMBL471	D000380	SOTALOL	Agranulocytosis	0	0.0506782	D007022 ||| D001145 ||| D004415 ||| D007319	Hypotension ||| Arrhythmias, Cardiac ||| Dyspepsia ||| Sleep Initiation and Maintenance Disorders
	CHEMBL471	D006429	SOTALOL	Hemiplegia	0	0.0795714	D007022 ||| D001145 ||| D004415	Hypotension ||| Arrhythmias, Cardiac ||| Dyspepsia
	CHEMBL471	D013345	SOTALOL	Subarachnoid Hemorrhage	0	0.0954949	D004415	Dyspepsia
	CHEMBL471	D002543	SOTALOL	Cerebral Hemorrhage	0	0.0201059	D004415	Dyspepsia
	CHEMBL471	D010689	SOTALOL	Phlebitis	0	0.0494271	D004415 ||| D007319	Dyspepsia ||| Sleep Initiation and Maintenance Disorders
	CHEMBL471	D010996	SOTALOL	Pleural Effusion	0	0.0519109	D007022 ||| D001145 ||| D007319	Hypotension ||| Arrhythmias, Cardiac ||| Sleep Initiation and Maintenance Disorders
	CHEMBL471	D011030	SOTALOL	Pneumothorax	0	0.0238502	D007022 ||| D001145 ||| D004415 ||| D007319	Hypotension ||| Arrhythmias, Cardiac ||| Dyspepsia ||| Sleep Initiation and Maintenance Disorders
	CHEMBL471	D014060	SOTALOL	Tongue Diseases	0	0.114315	D007022 ||| D001145	Hypotension ||| Arrhythmias, Cardiac
	CHEMBL471	D002764	SOTALOL	Cholecystitis	0	0.0554782	D007022 ||| D007319	Hypotension ||| Sleep Initiation and Maintenance Disorders
	CHEMBL471	D002481	SOTALOL	Cellulitis	0	0.0130864	D007319	Sleep Initiation and Maintenance Disorders
	CHEMBL471	D008010	SOTALOL	Lichen Planus	0	0.0190897	D007022 ||| D001145 ||| D004415 ||| D007319	Hypotension ||| Arrhythmias, Cardiac ||| Dyspepsia ||| Sleep Initiation and Maintenance Disorders
	CHEMBL471	D011470	SOTALOL	Prostatic Hyperplasia	0	0.0521401	D007022 ||| D001145 ||| D007319	Hypotension ||| Arrhythmias, Cardiac ||| Sleep Initiation and Maintenance Disorders
	CHEMBL471	D011472	SOTALOL	Prostatitis	0	0.0327951	D007022 ||| D001145 ||| D007319	Hypotension ||| Arrhythmias, Cardiac ||| Sleep Initiation and Maintenance Disorders
	CHEMBL471	D005348	SOTALOL	Fibrocystic Breast Disease	0	0.0287505	D007022 ||| D001145 ||| D004415 ||| D007319	Hypotension ||| Arrhythmias, Cardiac ||| Dyspepsia ||| Sleep Initiation and Maintenance Disorders
	CHEMBL471	D006177	SOTALOL	Gynecomastia	0	0.039188	D007022 ||| D001145 ||| D004415 ||| D007319	Hypotension ||| Arrhythmias, Cardiac ||| Dyspepsia ||| Sleep Initiation and Maintenance Disorders
	CHEMBL471	D003680	SOTALOL	Deglutition Disorders	0	0.0557756	D007022 ||| D001145	Hypotension ||| Arrhythmias, Cardiac
	CHEMBL471	D014717	SOTALOL	Vertigo	0	0.0300383	D004415	Dyspepsia
	CHEMBL471	D013575	SOTALOL	Syncope	0	0.0618346	D004415	Dyspepsia
	CHEMBL471	D007766	SOTALOL	Lacrimal Apparatus Diseases	0	0.0151868	D004415	Dyspepsia
	CHEMBL471	D006547	SOTALOL	Hernia	0	0.0267644	D007022	Hypotension
	CHEMBL471	D006689	SOTALOL	Hodgkin Disease	0	0.0138031	D007319	Sleep Initiation and Maintenance Disorders
	CHEMBL471	D008113	SOTALOL	Liver Neoplasms	0	0.0156981	D007319	Sleep Initiation and Maintenance Disorders
	CHEMBL471	D000647	SOTALOL	Amnesia	0	0.0189543	D007022 ||| D001145 ||| D004415	Hypotension ||| Arrhythmias, Cardiac ||| Dyspepsia
	CHEMBL471	D007951	SOTALOL	Leukemia, Myeloid	0	0.0263207	D007319	Sleep Initiation and Maintenance Disorders
	CHEMBL471	D015837	SOTALOL	Vestibular Diseases	0	0.0322223	D004415	Dyspepsia
	CHEMBL471	D005705	SOTALOL	Gallbladder Diseases	0	0.0713058	D007022 ||| D001145 ||| D007319	Hypotension ||| Arrhythmias, Cardiac ||| Sleep Initiation and Maintenance Disorders
	CHEMBL471	D006073	SOTALOL	Gout	0	0.0749898	D007319	Sleep Initiation and Maintenance Disorders
	CHEMBL471	D001851	SOTALOL	Bone Diseases, Metabolic	0	0.126217	D007022 ||| D001145 ||| D004415	Hypotension ||| Arrhythmias, Cardiac ||| Dyspepsia
	CHEMBL471	D010024	SOTALOL	Osteoporosis	0	0.0712176	D004415	Dyspepsia
	CHEMBL471	D009443	SOTALOL	Neuritis	0	0.0890568	D007022 ||| D001145 ||| D004415	Hypotension ||| Arrhythmias, Cardiac ||| Dyspepsia
	CHEMBL471	D010538	SOTALOL	Peritonitis	0	0.296261	D007022 ||| D001145 ||| D007319	Hypotension ||| Arrhythmias, Cardiac ||| Sleep Initiation and Maintenance Disorders
	CHEMBL471	D011565	SOTALOL	Psoriasis	0	0.0128188	D007319	Sleep Initiation and Maintenance Disorders
	CHEMBL471	D012163	SOTALOL	Retinal Detachment	0	0.0234277	D004415	Dyspepsia
	CHEMBL471	D012393	SOTALOL	Rosacea	0	0.0368603	D007022 ||| D001145 ||| D004415 ||| D007319	Hypotension ||| Arrhythmias, Cardiac ||| Dyspepsia ||| Sleep Initiation and Maintenance Disorders
	CHEMBL471	D010001	SOTALOL	Osteitis Deformans	0	0.163201	D001145 ||| D007319	Arrhythmias, Cardiac ||| Sleep Initiation and Maintenance Disorders
	CHEMBL471	D007762	SOTALOL	Labyrinthitis	0	0.0290221	D001145 ||| D004415	Arrhythmias, Cardiac ||| Dyspepsia
	CHEMBL471	D012878	SOTALOL	Skin Neoplasms	0	0.0878962	D007022 ||| D001145 ||| D007319	Hypotension ||| Arrhythmias, Cardiac ||| Sleep Initiation and Maintenance Disorders
	CHEMBL471	D009260	SOTALOL	Nail Diseases	0	0.0508188	D007022 ||| D001145 ||| D004415 ||| D007319	Hypotension ||| Arrhythmias, Cardiac ||| Dyspepsia ||| Sleep Initiation and Maintenance Disorders
	CHEMBL471	D011111	SOTALOL	Polymyalgia Rheumatica	0	0.203339	D007022 ||| D001145 ||| D004415 ||| D007319	Hypotension ||| Arrhythmias, Cardiac ||| Dyspepsia ||| Sleep Initiation and Maintenance Disorders
	CHEMBL471	D019966	SOTALOL	Substance-Related Disorders	0	0.0596049	D004415	Dyspepsia
	CHEMBL109	D001289	VALPROIC ACID	Attention Deficit Disorder with Hyperactivity	0	0.134103	D000505	Alopecia
	CHEMBL109	D001008	VALPROIC ACID	Anxiety Disorders	0	0.0162701	D000505	Alopecia
	CHEMBL109	D013313	VALPROIC ACID	Stress Disorders, Post-Traumatic	0	0.0139799	D000505	Alopecia
	CHEMBL109	D000856	VALPROIC ACID	Anorexia Nervosa	0	0.0144716	D000505	Alopecia
	CHEMBL109	D015228	VALPROIC ACID	Hypertriglyceridemia	0	0.0171667	D003248 ||| D000505 ||| D014012	Constipation ||| Alopecia ||| Tinnitus
	CHEMBL109	D003324	VALPROIC ACID	Coronary Artery Disease	0	0.0263706	D000505 ||| D014012	Alopecia ||| Tinnitus
	CHEMBL109	D009765	VALPROIC ACID	Obesity	0	0.0181399	D000647 ||| D000505 ||| D014012 ||| D008881	Amnesia ||| Alopecia ||| Tinnitus ||| Migraine Disorders
	CHEMBL109	D010300	VALPROIC ACID	Parkinson Disease	0	0.00858506	D000505	Alopecia
	CHEMBL109	D013771	VALPROIC ACID	Tetralogy of Fallot	0	0.0201745	D001991 ||| D000505 ||| D014012 ||| D012852 ||| D003556 ||| D034381	Bronchitis ||| Alopecia ||| Tinnitus ||| Sinusitis ||| Cystitis ||| Hearing Loss
	CHEMBL109	D001172	VALPROIC ACID	Arthritis, Rheumatoid	0	0.012341	D003248 ||| D000647 ||| D014012 ||| D008881	Constipation ||| Amnesia ||| Tinnitus ||| Migraine Disorders
	CHEMBL109	D003424	VALPROIC ACID	Crohn Disease	0	0.1425	D000647 ||| D007319 ||| D003863 ||| D014012 ||| D012852 ||| D034381 ||| D006973 ||| D008881	Amnesia ||| Sleep Initiation and Maintenance Disorders ||| Depression ||| Tinnitus ||| Sinusitis ||| Hearing Loss ||| Hypertension ||| Migraine Disorders
	CHEMBL109	D003093	VALPROIC ACID	Colitis, Ulcerative	0	0.0772545	D000647 ||| D000505 ||| D014012 ||| D008881	Amnesia ||| Alopecia ||| Tinnitus ||| Migraine Disorders
	CHEMBL109	D015212	VALPROIC ACID	Inflammatory Bowel Diseases	0	0.0750264	D000647 ||| D000505 ||| D014012 ||| D008881	Amnesia ||| Alopecia ||| Tinnitus ||| Migraine Disorders
	CHEMBL109	D002761	VALPROIC ACID	Cholangitis	0	0.0365496	D000647 ||| D000505 ||| D007319 ||| D003863 ||| D014012 ||| D034381 ||| D008881	Amnesia ||| Alopecia ||| Sleep Initiation and Maintenance Disorders ||| Depression ||| Tinnitus ||| Hearing Loss ||| Migraine Disorders
	CHEMBL109	D017098	VALPROIC ACID	IgA Deficiency	0	0.0155743	D010195 ||| D003248 ||| D001991 ||| D007319 ||| D003863 ||| D012852 ||| D003556 ||| D034381 ||| D006973	Pancreatitis ||| Constipation ||| Bronchitis ||| Sleep Initiation and Maintenance Disorders ||| Depression ||| Sinusitis ||| Cystitis ||| Hearing Loss ||| Hypertension
	CHEMBL109	D008268	VALPROIC ACID	Macular Degeneration	0	0.0290717	D010195 ||| D004415 ||| D003248 ||| D001991 ||| D005242 ||| D003556	Pancreatitis ||| Dyspepsia ||| Constipation ||| Bronchitis ||| Fecal Incontinence ||| Cystitis
	CHEMBL109	D034381	VALPROIC ACID	Hearing Loss	1	0.0174194	D008881	Migraine Disorders
	CHEMBL109	D014012	VALPROIC ACID	Tinnitus	1	0.0696636	D006973	Hypertension
	CHEMBL109	D000505	VALPROIC ACID	Alopecia	1	0.0971952	D010195 ||| D003248 ||| D001991 ||| D007319 ||| D003863 ||| D012852 ||| D003556 ||| D006973	Pancreatitis ||| Constipation ||| Bronchitis ||| Sleep Initiation and Maintenance Disorders ||| Depression ||| Sinusitis ||| Cystitis ||| Hypertension
	CHEMBL109	D019226	VALPROIC ACID	Oral Ulcer	0	0.203823	D000647 ||| D000505 ||| D008881	Amnesia ||| Alopecia ||| Migraine Disorders
	CHEMBL109	D000787	VALPROIC ACID	Angina Pectoris	0	0.399174	D000647 ||| D000505 ||| D014012	Amnesia ||| Alopecia ||| Tinnitus
	CHEMBL109	D065631	VALPROIC ACID	Rhinitis, Allergic	0	0.0440379	D000647 ||| D008881	Amnesia ||| Migraine Disorders
	CHEMBL109	D001249	VALPROIC ACID	Asthma	0	0.0563969	D000647 ||| D000505 ||| D014012 ||| D008881	Amnesia ||| Alopecia ||| Tinnitus ||| Migraine Disorders
	CHEMBL109	D005764	VALPROIC ACID	Gastroesophageal Reflux	0	0.0196185	D000647 ||| D000505 ||| D014012 ||| D008881	Amnesia ||| Alopecia ||| Tinnitus ||| Migraine Disorders
	CHEMBL109	D007037	VALPROIC ACID	Hypothyroidism	0	0.0166928	D001991	Bronchitis
	CHEMBL109	D008881	VALPROIC ACID	Migraine Disorders	1	0.118372	D010195 ||| D004415 ||| D003248 ||| D001991 ||| D012852 ||| D003556 ||| D034381 ||| D011537	Pancreatitis ||| Dyspepsia ||| Constipation ||| Bronchitis ||| Sinusitis ||| Cystitis ||| Hearing Loss ||| Pruritus
	CHEMBL109	D004485	VALPROIC ACID	Eczema	0	0.0375648	D000647 ||| D008881	Amnesia ||| Migraine Disorders
	CHEMBL109	D006937	VALPROIC ACID	Hypercholesterolemia	0	0.42225	D000647 ||| D000505 ||| D014012 ||| D008881	Amnesia ||| Alopecia ||| Tinnitus ||| Migraine Disorders
	CHEMBL109	D012626	VALPROIC ACID	Sebaceous Gland Neoplasms	0	0.0851908	D010195 ||| D003248 ||| D001991 ||| D007319 ||| D003863 ||| D003556 ||| D006973	Pancreatitis ||| Constipation ||| Bronchitis ||| Sleep Initiation and Maintenance Disorders ||| Depression ||| Cystitis ||| Hypertension
	CHEMBL109	D001943	VALPROIC ACID	Breast Neoplasms	0	0.0932361	D000647 ||| D013921 ||| D007319 ||| D003863 ||| D012852 ||| D007022 ||| D034381 ||| D006973 ||| D008881	Amnesia ||| Thrombocytopenia ||| Sleep Initiation and Maintenance Disorders ||| Depression ||| Sinusitis ||| Hypotension ||| Hearing Loss ||| Hypertension ||| Migraine Disorders
	CHEMBL109	D002280	VALPROIC ACID	Carcinoma, Basal Cell	0	0.0760884	D000647 ||| D000505 ||| D008881	Amnesia ||| Alopecia ||| Migraine Disorders
	CHEMBL109	D000230	VALPROIC ACID	Adenocarcinoma	0	0.162935	D000647 ||| D000505 ||| D007319 ||| D003863 ||| D014012 ||| D008881	Amnesia ||| Alopecia ||| Sleep Initiation and Maintenance Disorders ||| Depression ||| Tinnitus ||| Migraine Disorders
	CHEMBL109	D002386	VALPROIC ACID	Cataract	0	0.0335483	D004415 ||| D003248 ||| D000505 ||| D005242	Dyspepsia ||| Constipation ||| Alopecia ||| Fecal Incontinence
	CHEMBL109	D006552	VALPROIC ACID	Hernia, Inguinal	0	0.117965	D000647 ||| D000505 ||| D014012 ||| D008881	Amnesia ||| Alopecia ||| Tinnitus ||| Migraine Disorders
	CHEMBL109	D012005	VALPROIC ACID	Rectal Prolapse	0	0.0204596	D000647 ||| D007319 ||| D003863 ||| D014012 ||| D012852 ||| D034381 ||| D008881	Amnesia ||| Sleep Initiation and Maintenance Disorders ||| Depression ||| Tinnitus ||| Sinusitis ||| Hearing Loss ||| Migraine Disorders
	CHEMBL109	D014029	VALPROIC ACID	Tobacco Use Disorder	0	0.45733	D001991 ||| D012852 ||| D003556 ||| D006973	Bronchitis ||| Sinusitis ||| Cystitis ||| Hypertension
	CHEMBL109	D009203	VALPROIC ACID	Myocardial Infarction	0	0.475207	D000647 ||| D000505 ||| D014012	Amnesia ||| Alopecia ||| Tinnitus
	CHEMBL109	D005756	VALPROIC ACID	Gastritis	0	0.0284336	D000647 ||| D000505 ||| D014012 ||| D008881	Amnesia ||| Alopecia ||| Tinnitus ||| Migraine Disorders
	CHEMBL109	D006548	VALPROIC ACID	Hernia, Diaphragmatic	0	0.0212208	D000647 ||| D000505 ||| D014012 ||| D008881	Amnesia ||| Alopecia ||| Tinnitus ||| Migraine Disorders
	CHEMBL109	D000076385	VALPROIC ACID	Diverticular Diseases	0	0.0504256	D001991 ||| D007319 ||| D003863 ||| D014012 ||| D012852 ||| D003556 ||| D034381 ||| D006973	Bronchitis ||| Sleep Initiation and Maintenance Disorders ||| Depression ||| Tinnitus ||| Sinusitis ||| Cystitis ||| Hearing Loss ||| Hypertension
	CHEMBL109	D007319	VALPROIC ACID	Sleep Initiation and Maintenance Disorders	1	0.0221466	D000505	Alopecia
	CHEMBL109	D009290	VALPROIC ACID	Narcolepsy	0	0.0170774	D000505	Alopecia
	CHEMBL109	D003922	VALPROIC ACID	Diabetes Mellitus, Type 1	0	0.0657143	D003248 ||| D000647 ||| D000505 ||| D014012	Constipation ||| Amnesia ||| Alopecia ||| Tinnitus
	CHEMBL109	D002446	VALPROIC ACID	Celiac Disease	0	0.0188655	D000647 ||| D014012 ||| D008881	Amnesia ||| Tinnitus ||| Migraine Disorders
	CHEMBL109	D008105	VALPROIC ACID	Liver Cirrhosis, Biliary	0	0.465113	D000647 ||| D000505 ||| D014012 ||| D008881	Amnesia ||| Alopecia ||| Tinnitus ||| Migraine Disorders
	CHEMBL109	D014820	VALPROIC ACID	Vitiligo	0	0.0253238	D000647 ||| D008881	Amnesia ||| Migraine Disorders
	CHEMBL109	D009798	VALPROIC ACID	Ocular Hypertension	0	0.128743	D003248 ||| D001991 ||| D012852 ||| D003556	Constipation ||| Bronchitis ||| Sinusitis ||| Cystitis
	CHEMBL109	D009447	VALPROIC ACID	Neuroblastoma	0	0.0649202	D000647 ||| D000505 ||| D007319 ||| D003863 ||| D014012 ||| D034381 ||| D008881	Amnesia ||| Alopecia ||| Sleep Initiation and Maintenance Disorders ||| Depression ||| Tinnitus ||| Hearing Loss ||| Migraine Disorders
	CHEMBL109	D012559	VALPROIC ACID	Schizophrenia	0	0.00924026	D000505	Alopecia
	CHEMBL109	D000690	VALPROIC ACID	Amyotrophic Lateral Sclerosis	0	0.0324331	D000505	Alopecia
	CHEMBL109	D008180	VALPROIC ACID	Lupus Erythematosus, Systemic	0	0.0473131	D000647 ||| D014012 ||| D008881	Amnesia ||| Tinnitus ||| Migraine Disorders
	CHEMBL109	D000437	VALPROIC ACID	Alcoholism	0	0.00921982	D000505	Alopecia
	CHEMBL109	D000067877	VALPROIC ACID	Autism Spectrum Disorder	0	0.113689	D000505	Alopecia
	CHEMBL109	D001714	VALPROIC ACID	Bipolar Disorder	0	0.217471	D010195 ||| D004415 ||| D001991 ||| D013921 ||| D012852 ||| D003556 ||| D011537	Pancreatitis ||| Dyspepsia ||| Bronchitis ||| Thrombocytopenia ||| Sinusitis ||| Cystitis ||| Pruritus
	CHEMBL109	D009771	VALPROIC ACID	Obsessive-Compulsive Disorder	0	0.0144936	D000505	Alopecia
	CHEMBL109	D003924	VALPROIC ACID	Diabetes Mellitus, Type 2	0	0.0786257	D003248 ||| D000647 ||| D000505 ||| D014012	Constipation ||| Amnesia ||| Alopecia ||| Tinnitus
	CHEMBL109	D000544	VALPROIC ACID	Alzheimer Disease	0	0.00712328	D000505	Alopecia
	CHEMBL109	D004827	VALPROIC ACID	Epilepsy	0	0.0127283	D003248 ||| D000505	Constipation ||| Alopecia
	CHEMBL109	D005901	VALPROIC ACID	Glaucoma	0	0.0523144	D004415 ||| D003248 ||| D000505 ||| D005242	Dyspepsia ||| Constipation ||| Alopecia ||| Fecal Incontinence
	CHEMBL109	D051436	VALPROIC ACID	Renal Insufficiency, Chronic	0	0.0160181	D001991 ||| D014012 ||| D012852 ||| D034381	Bronchitis ||| Tinnitus ||| Sinusitis ||| Hearing Loss
	CHEMBL109	D013167	VALPROIC ACID	Spondylitis, Ankylosing	0	0.0142193	D003248 ||| D000647 ||| D008881	Constipation ||| Amnesia ||| Migraine Disorders
	CHEMBL109	D003863	VALPROIC ACID	Depression	1	0.0472958	D000505	Alopecia
	CHEMBL109	D010003	VALPROIC ACID	Osteoarthritis	0	0.0659063	D010195 ||| D003248 ||| D000647 ||| D000505 ||| D008881	Pancreatitis ||| Constipation ||| Amnesia ||| Alopecia ||| Migraine Disorders
	CHEMBL109	D000419	VALPROIC ACID	Albuminuria	0	0.0195842	D000505 ||| D014012 ||| D012852 ||| D034381	Alopecia ||| Tinnitus ||| Sinusitis ||| Hearing Loss
	CHEMBL109	D001281	VALPROIC ACID	Atrial Fibrillation	0	0.0922935	D004415 ||| D001991 ||| D012852 ||| D003556 ||| D034381 ||| D011537	Dyspepsia ||| Bronchitis ||| Sinusitis ||| Cystitis ||| Hearing Loss ||| Pruritus
	CHEMBL109	D006973	VALPROIC ACID	Hypertension	1	0.195323	D000647 ||| D000505 ||| D014012	Amnesia ||| Alopecia ||| Tinnitus
	CHEMBL109	D006327	VALPROIC ACID	Heart Block	0	0.020955	D000505 ||| D034381	Alopecia ||| Hearing Loss
	CHEMBL109	D055623	VALPROIC ACID	Keratosis, Actinic	0	0.0151602	D000647 ||| D008881	Amnesia ||| Migraine Disorders
	CHEMBL109	D001991	VALPROIC ACID	Bronchitis	1	0.0177162	D000647 ||| D000505 ||| D008881	Amnesia ||| Alopecia ||| Migraine Disorders
	CHEMBL109	D008175	VALPROIC ACID	Lung Neoplasms	0	0.142659	D000647 ||| D000505 ||| D008881	Amnesia ||| Alopecia ||| Migraine Disorders
	CHEMBL109	D008545	VALPROIC ACID	Melanoma	0	0.0282722	D000647 ||| D000505 ||| D008881	Amnesia ||| Alopecia ||| Migraine Disorders
	CHEMBL109	D008228	VALPROIC ACID	Lymphoma, Non-Hodgkin	0	0.269326	D004415 ||| D003248 ||| D000647 ||| D007319 ||| D003863 ||| D007022 ||| D006973 ||| D008881	Dyspepsia ||| Constipation ||| Amnesia ||| Sleep Initiation and Maintenance Disorders ||| Depression ||| Hypotension ||| Hypertension ||| Migraine Disorders
	CHEMBL109	D002294	VALPROIC ACID	Carcinoma, Squamous Cell	0	0.18017	D000647 ||| D000505 ||| D008881	Amnesia ||| Alopecia ||| Migraine Disorders
	CHEMBL109	D002349	VALPROIC ACID	Carpal Tunnel Syndrome	0	0.0390204	D010195 ||| D003248 ||| D000505 ||| D014012	Pancreatitis ||| Constipation ||| Alopecia ||| Tinnitus
	CHEMBL109	D016883	VALPROIC ACID	Diabetic Ketoacidosis	0	0.016766	D000647 ||| D000505 ||| D008881	Amnesia ||| Alopecia ||| Migraine Disorders
	CHEMBL109	D001749	VALPROIC ACID	Urinary Bladder Neoplasms	0	0.0171339	D007319 ||| D003863 ||| D012852 ||| D034381	Sleep Initiation and Maintenance Disorders ||| Depression ||| Sinusitis ||| Hearing Loss
	CHEMBL109	D007889	VALPROIC ACID	Leiomyoma	0	0.0138395	D000647 ||| D000505 ||| D008881	Amnesia ||| Alopecia ||| Migraine Disorders
	CHEMBL109	D018798	VALPROIC ACID	Anemia, Iron-Deficiency	0	0.0231833	D000647 ||| D000505 ||| D008881	Amnesia ||| Alopecia ||| Migraine Disorders
	CHEMBL109	D000380	VALPROIC ACID	Agranulocytosis	0	0.0413081	D010195 ||| D004415 ||| D003248 ||| D001991 ||| D007319 ||| D003863 ||| D012852 ||| D007022 ||| D003556 ||| D006973 ||| D011537	Pancreatitis ||| Dyspepsia ||| Constipation ||| Bronchitis ||| Sleep Initiation and Maintenance Disorders ||| Depression ||| Sinusitis ||| Hypotension ||| Cystitis ||| Hypertension ||| Pruritus
	CHEMBL109	D012893	VALPROIC ACID	Sleep Wake Disorders	0	0.0191273	D001991 ||| D013921 ||| D012852 ||| D003556 ||| D011537	Bronchitis ||| Thrombocytopenia ||| Sinusitis ||| Cystitis ||| Pruritus
	CHEMBL109	D006429	VALPROIC ACID	Hemiplegia	0	0.159085	D010195 ||| D004415 ||| D003248 ||| D001991 ||| D013921 ||| D012852 ||| D007022 ||| D003556 ||| D006973 ||| D011537	Pancreatitis ||| Dyspepsia ||| Constipation ||| Bronchitis ||| Thrombocytopenia ||| Sinusitis ||| Hypotension ||| Cystitis ||| Hypertension ||| Pruritus
	CHEMBL109	D011655	VALPROIC ACID	Pulmonary Embolism	0	0.0163088	D000647 ||| D000505	Amnesia ||| Alopecia
	CHEMBL109	D009202	VALPROIC ACID	Cardiomyopathies	0	0.0193531	D000505 ||| D014012 ||| D034381	Alopecia ||| Tinnitus ||| Hearing Loss
	CHEMBL109	D013345	VALPROIC ACID	Subarachnoid Hemorrhage	0	0.0219643	D010195 ||| D004415 ||| D003248 ||| D001991 ||| D012852 ||| D003556 ||| D034381 ||| D011537	Pancreatitis ||| Dyspepsia ||| Constipation ||| Bronchitis ||| Sinusitis ||| Cystitis ||| Hearing Loss ||| Pruritus
	CHEMBL109	D002543	VALPROIC ACID	Cerebral Hemorrhage	0	0.0255608	D010195 ||| D004415 ||| D003248 ||| D001991 ||| D012852 ||| D003556 ||| D034381 ||| D011537	Pancreatitis ||| Dyspepsia ||| Constipation ||| Bronchitis ||| Sinusitis ||| Cystitis ||| Hearing Loss ||| Pruritus
	CHEMBL109	D002544	VALPROIC ACID	Cerebral Infarction	0	0.0162714	D003248	Constipation
	CHEMBL109	D050197	VALPROIC ACID	Arteriosclerosis	0	0.0311199	D000505	Alopecia
	CHEMBL109	D010689	VALPROIC ACID	Phlebitis	0	0.104819	D010195 ||| D004415 ||| D003248 ||| D001991 ||| D007319 ||| D003863 ||| D012852 ||| D003556 ||| D011537	Pancreatitis ||| Dyspepsia ||| Constipation ||| Bronchitis ||| Sleep Initiation and Maintenance Disorders ||| Depression ||| Sinusitis ||| Cystitis ||| Pruritus
	CHEMBL109	D006484	VALPROIC ACID	Hemorrhoids	0	0.0182491	D000647 ||| D000505	Amnesia ||| Alopecia
	CHEMBL109	D007022	VALPROIC ACID	Hypotension	1	0.023849	D000647	Amnesia
	CHEMBL109	D012852	VALPROIC ACID	Sinusitis	1	0.150969	D000647 ||| D000505 ||| D008881	Amnesia ||| Alopecia ||| Migraine Disorders
	CHEMBL109	D010996	VALPROIC ACID	Pleural Effusion	0	0.0482506	D000647 ||| D007319 ||| D003863 ||| D007022 ||| D006973 ||| D008881	Amnesia ||| Sleep Initiation and Maintenance Disorders ||| Depression ||| Hypotension ||| Hypertension ||| Migraine Disorders
	CHEMBL109	D011030	VALPROIC ACID	Pneumothorax	0	0.0212747	D004415 ||| D013921 ||| D007319 ||| D003863 ||| D007022 ||| D003556 ||| D034381 ||| D006973 ||| D011537	Dyspepsia ||| Thrombocytopenia ||| Sleep Initiation and Maintenance Disorders ||| Depression ||| Hypotension ||| Cystitis ||| Hearing Loss ||| Hypertension ||| Pruritus
	CHEMBL109	D014060	VALPROIC ACID	Tongue Diseases	0	0.15119	D013921 ||| D007022 ||| D006973	Thrombocytopenia ||| Hypotension ||| Hypertension
	CHEMBL109	D004941	VALPROIC ACID	Esophagitis	0	0.0337881	D000647 ||| D008881	Amnesia ||| Migraine Disorders
	CHEMBL109	D013276	VALPROIC ACID	Stomach Ulcer	0	0.0191784	D000647 ||| D000505 ||| D008881	Amnesia ||| Alopecia ||| Migraine Disorders
	CHEMBL109	D004415	VALPROIC ACID	Dyspepsia	1	0.0901778	D000647 ||| D008881	Amnesia ||| Migraine Disorders
	CHEMBL109	D002769	VALPROIC ACID	Cholelithiasis	0	0.0428042	D000647 ||| D000505 ||| D014012 ||| D008881	Amnesia ||| Alopecia ||| Tinnitus ||| Migraine Disorders
	CHEMBL109	D002764	VALPROIC ACID	Cholecystitis	0	0.0520842	D007319 ||| D003863 ||| D007022 ||| D034381 ||| D011537 ||| D008881	Sleep Initiation and Maintenance Disorders ||| Depression ||| Hypotension ||| Hearing Loss ||| Pruritus ||| Migraine Disorders
	CHEMBL109	D010195	VALPROIC ACID	Pancreatitis	1	0.0330214	D000647 ||| D000505 ||| D008881	Amnesia ||| Alopecia ||| Migraine Disorders
	CHEMBL109	D008286	VALPROIC ACID	Malabsorption Syndromes	0	0.103623	D000647 ||| D008881	Amnesia ||| Migraine Disorders
	CHEMBL109	D002481	VALPROIC ACID	Cellulitis	0	0.021081	D000647 ||| D007319 ||| D008881	Amnesia ||| Sleep Initiation and Maintenance Disorders ||| Migraine Disorders
	CHEMBL109	D011537	VALPROIC ACID	Pruritus	1	0.0512963	D000647 ||| D008881	Amnesia ||| Migraine Disorders
	CHEMBL109	D008010	VALPROIC ACID	Lichen Planus	0	0.0222745	D010195 ||| D004415 ||| D013921 ||| D007319 ||| D003863 ||| D007022 ||| D006973	Pancreatitis ||| Dyspepsia ||| Thrombocytopenia ||| Sleep Initiation and Maintenance Disorders ||| Depression ||| Hypotension ||| Hypertension
	CHEMBL109	D017492	VALPROIC ACID	Keratosis, Seborrheic	0	0.0151451	D000647 ||| D008881	Amnesia ||| Migraine Disorders
	CHEMBL109	D011704	VALPROIC ACID	Pyelonephritis	0	0.0225444	D000647 ||| D008881	Amnesia ||| Migraine Disorders
	CHEMBL109	D058186	VALPROIC ACID	Acute Kidney Injury	0	0.0507316	D000647 ||| D008881	Amnesia ||| Migraine Disorders
	CHEMBL109	D007676	VALPROIC ACID	Kidney Failure, Chronic	0	0.0230445	D000647 ||| D000505 ||| D014012 ||| D008881	Amnesia ||| Alopecia ||| Tinnitus ||| Migraine Disorders
	CHEMBL109	D003556	VALPROIC ACID	Cystitis	1	0.022874	D000647 ||| D000505 ||| D008881	Amnesia ||| Alopecia ||| Migraine Disorders
	CHEMBL109	D011470	VALPROIC ACID	Prostatic Hyperplasia	0	0.0459028	D013921 ||| D007319 ||| D003863 ||| D007022 ||| D034381 ||| D006973	Thrombocytopenia ||| Sleep Initiation and Maintenance Disorders ||| Depression ||| Hypotension ||| Hearing Loss ||| Hypertension
	CHEMBL109	D011472	VALPROIC ACID	Prostatitis	0	0.031249	D000647 ||| D007319 ||| D003863 ||| D007022 ||| D006973 ||| D008881	Amnesia ||| Sleep Initiation and Maintenance Disorders ||| Depression ||| Hypotension ||| Hypertension ||| Migraine Disorders
	CHEMBL109	D005348	VALPROIC ACID	Fibrocystic Breast Disease	0	0.0296492	D010195 ||| D004415 ||| D001991 ||| D013921 ||| D007319 ||| D003863 ||| D012852 ||| D007022 ||| D006973 ||| D011537	Pancreatitis ||| Dyspepsia ||| Bronchitis ||| Thrombocytopenia ||| Sleep Initiation and Maintenance Disorders ||| Depression ||| Sinusitis ||| Hypotension ||| Hypertension ||| Pruritus
	CHEMBL109	D006177	VALPROIC ACID	Gynecomastia	0	0.0372654	D010195 ||| D004415 ||| D001991 ||| D013921 ||| D007319 ||| D003863 ||| D012852 ||| D007022 ||| D034381 ||| D006973 ||| D011537	Pancreatitis ||| Dyspepsia ||| Bronchitis ||| Thrombocytopenia ||| Sleep Initiation and Maintenance Disorders ||| Depression ||| Sinusitis ||| Hypotension ||| Hearing Loss ||| Hypertension ||| Pruritus
	CHEMBL109	D004715	VALPROIC ACID	Endometriosis	0	0.0267898	D000647 ||| D000505 ||| D008881	Amnesia ||| Alopecia ||| Migraine Disorders
	CHEMBL109	D003680	VALPROIC ACID	Deglutition Disorders	0	0.199078	D001991 ||| D013921 ||| D012852 ||| D007022 ||| D003556 ||| D006973 ||| D011537	Bronchitis ||| Thrombocytopenia ||| Sinusitis ||| Hypotension ||| Cystitis ||| Hypertension ||| Pruritus
	CHEMBL109	D001201	VALPROIC ACID	Ascites	0	0.013281	D008881	Migraine Disorders
	CHEMBL109	D005076	VALPROIC ACID	Exanthema	0	0.0189309	D000647 ||| D008881	Amnesia ||| Migraine Disorders
	CHEMBL109	D014717	VALPROIC ACID	Vertigo	0	0.0211183	D010195 ||| D004415 ||| D003248 ||| D013921 ||| D003556	Pancreatitis ||| Dyspepsia ||| Constipation ||| Thrombocytopenia ||| Cystitis
	CHEMBL109	D013575	VALPROIC ACID	Syncope	0	0.15546	D010195 ||| D004415 ||| D003248 ||| D001991 ||| D013921 ||| D012852 ||| D003556 ||| D011537	Pancreatitis ||| Dyspepsia ||| Constipation ||| Bronchitis ||| Thrombocytopenia ||| Sinusitis ||| Cystitis ||| Pruritus
	CHEMBL109	D007766	VALPROIC ACID	Lacrimal Apparatus Diseases	0	0.0282393	D004415 ||| D003248 ||| D005242	Dyspepsia ||| Constipation ||| Fecal Incontinence
	CHEMBL109	D006471	VALPROIC ACID	Gastrointestinal Hemorrhage	0	0.0345129	D000647 ||| D008881	Amnesia ||| Migraine Disorders
	CHEMBL109	D010437	VALPROIC ACID	Peptic Ulcer	0	0.025547	D000647 ||| D000505 ||| D008881	Amnesia ||| Alopecia ||| Migraine Disorders
	CHEMBL109	D005921	VALPROIC ACID	Glomerulonephritis	0	0.0172042	D000647 ||| D000505 ||| D008881	Amnesia ||| Alopecia ||| Migraine Disorders
	CHEMBL109	D006333	VALPROIC ACID	Heart Failure	0	0.015236	D000647 ||| D000505 ||| D014012	Amnesia ||| Alopecia ||| Tinnitus
	CHEMBL109	D006547	VALPROIC ACID	Hernia	0	0.0261195	D001991 ||| D013921 ||| D012852 ||| D007022 ||| D034381 ||| D011537	Bronchitis ||| Thrombocytopenia ||| Sinusitis ||| Hypotension ||| Hearing Loss ||| Pruritus
	CHEMBL109	D006689	VALPROIC ACID	Hodgkin Disease	0	0.146173	D000647 ||| D000505 ||| D007319 ||| D003863 ||| D008881	Amnesia ||| Alopecia ||| Sleep Initiation and Maintenance Disorders ||| Depression ||| Migraine Disorders
	CHEMBL109	D008113	VALPROIC ACID	Liver Neoplasms	0	0.0153605	D001991 ||| D007319 ||| D003863 ||| D012852 ||| D034381 ||| D011537	Bronchitis ||| Sleep Initiation and Maintenance Disorders ||| Depression ||| Sinusitis ||| Hearing Loss ||| Pruritus
	CHEMBL109	D010051	VALPROIC ACID	Ovarian Neoplasms	0	0.041908	D000647 ||| D000505 ||| D014012 ||| D008881	Amnesia ||| Alopecia ||| Tinnitus ||| Migraine Disorders
	CHEMBL109	D011471	VALPROIC ACID	Prostatic Neoplasms	0	0.0579525	D000647 ||| D000505 ||| D008881	Amnesia ||| Alopecia ||| Migraine Disorders
	CHEMBL109	D000647	VALPROIC ACID	Amnesia	1	0.130553	D010195 ||| D004415 ||| D003248 ||| D001991 ||| D013921 ||| D012852 ||| D007022 ||| D003556 ||| D006973 ||| D011537	Pancreatitis ||| Dyspepsia ||| Constipation ||| Bronchitis ||| Thrombocytopenia ||| Sinusitis ||| Hypotension ||| Cystitis ||| Hypertension ||| Pruritus
	CHEMBL109	D007951	VALPROIC ACID	Leukemia, Myeloid	0	0.310956	D000647 ||| D007319 ||| D003863 ||| D008881	Amnesia ||| Sleep Initiation and Maintenance Disorders ||| Depression ||| Migraine Disorders
	CHEMBL109	D000152	VALPROIC ACID	Acne Vulgaris	0	0.0164015	D000647 ||| D008881	Amnesia ||| Migraine Disorders
	CHEMBL109	D000740	VALPROIC ACID	Anemia	0	0.0273068	D000647 ||| D000505 ||| D008881	Amnesia ||| Alopecia ||| Migraine Disorders
	CHEMBL109	D001064	VALPROIC ACID	Appendicitis	0	0.044685	D000647 ||| D000505 ||| D008881	Amnesia ||| Alopecia ||| Migraine Disorders
	CHEMBL109	D003248	VALPROIC ACID	Constipation	1	0.0191837	D000647 ||| D000505 ||| D008881	Amnesia ||| Alopecia ||| Migraine Disorders
	CHEMBL109	D015352	VALPROIC ACID	Dry Eye Syndromes	0	0.0330897	D003248 ||| D000505 ||| D005242	Constipation ||| Alopecia ||| Fecal Incontinence
	CHEMBL109	D004381	VALPROIC ACID	Duodenal Ulcer	0	0.0182078	D000647 ||| D000505 ||| D008881	Amnesia ||| Alopecia ||| Migraine Disorders
	CHEMBL109	D015837	VALPROIC ACID	Vestibular Diseases	0	0.0800634	D010195 ||| D004415 ||| D003248 ||| D001991 ||| D003556	Pancreatitis ||| Dyspepsia ||| Constipation ||| Bronchitis ||| Cystitis
	CHEMBL109	D005705	VALPROIC ACID	Gallbladder Diseases	0	0.415964	D001991 ||| D013921 ||| D007319 ||| D003863 ||| D012852 ||| D007022 ||| D003556 ||| D034381 ||| D006973 ||| D011537	Bronchitis ||| Thrombocytopenia ||| Sleep Initiation and Maintenance Disorders ||| Depression ||| Sinusitis ||| Hypotension ||| Cystitis ||| Hearing Loss ||| Hypertension ||| Pruritus
	CHEMBL109	D006073	VALPROIC ACID	Gout	0	0.054409	D010195 ||| D003248 ||| D000647 ||| D000505 ||| D007319 ||| D014012 ||| D008881	Pancreatitis ||| Constipation ||| Amnesia ||| Alopecia ||| Sleep Initiation and Maintenance Disorders ||| Tinnitus ||| Migraine Disorders
	CHEMBL109	D001145	VALPROIC ACID	Arrhythmias, Cardiac	0	0.0131871	D000647 ||| D000505	Amnesia ||| Alopecia
	CHEMBL109	D043183	VALPROIC ACID	Irritable Bowel Syndrome	0	0.306425	D000647 ||| D000505 ||| D008881	Amnesia ||| Alopecia ||| Migraine Disorders
	CHEMBL109	D001851	VALPROIC ACID	Bone Diseases, Metabolic	0	0.0352996	D010195 ||| D004415 ||| D003248 ||| D001991 ||| D013921 ||| D012852 ||| D007022 ||| D003556 ||| D006973 ||| D011537	Pancreatitis ||| Dyspepsia ||| Constipation ||| Bronchitis ||| Thrombocytopenia ||| Sinusitis ||| Hypotension ||| Cystitis ||| Hypertension ||| Pruritus
	CHEMBL109	D010024	VALPROIC ACID	Osteoporosis	0	0.250449	D010195 ||| D004415 ||| D001991 ||| D012852 ||| D003556 ||| D011537	Pancreatitis ||| Dyspepsia ||| Bronchitis ||| Sinusitis ||| Cystitis ||| Pruritus
	CHEMBL109	D009443	VALPROIC ACID	Neuritis	0	0.0902436	D004415 ||| D003248 ||| D013921 ||| D007022 ||| D006973 ||| D011537	Dyspepsia ||| Constipation ||| Thrombocytopenia ||| Hypotension ||| Hypertension ||| Pruritus
	CHEMBL109	D010538	VALPROIC ACID	Peritonitis	0	0.266972	D013921 ||| D007319 ||| D003863 ||| D007022 ||| D034381 ||| D006973 ||| D011537	Thrombocytopenia ||| Sleep Initiation and Maintenance Disorders ||| Depression ||| Hypotension ||| Hearing Loss ||| Hypertension ||| Pruritus
	CHEMBL109	D010998	VALPROIC ACID	Pleurisy	0	0.0517084	D008881	Migraine Disorders
	CHEMBL109	D011565	VALPROIC ACID	Psoriasis	0	0.0962555	D000647 ||| D007319 ||| D003863 ||| D008881	Amnesia ||| Sleep Initiation and Maintenance Disorders ||| Depression ||| Migraine Disorders
	CHEMBL109	D012163	VALPROIC ACID	Retinal Detachment	0	0.0176119	D004415 ||| D003248 ||| D000505 ||| D005242	Dyspepsia ||| Constipation ||| Alopecia ||| Fecal Incontinence
	CHEMBL109	D012393	VALPROIC ACID	Rosacea	0	0.0269141	D010195 ||| D004415 ||| D003248 ||| D001991 ||| D013921 ||| D007319 ||| D003863 ||| D012852 ||| D007022 ||| D003556 ||| D034381 ||| D006973	Pancreatitis ||| Dyspepsia ||| Constipation ||| Bronchitis ||| Thrombocytopenia ||| Sleep Initiation and Maintenance Disorders ||| Depression ||| Sinusitis ||| Hypotension ||| Cystitis ||| Hearing Loss ||| Hypertension
	CHEMBL109	D006042	VALPROIC ACID	Goiter	0	0.035066	D000505 ||| D008881	Alopecia ||| Migraine Disorders
	CHEMBL109	D002546	VALPROIC ACID	Ischemic Attack, Transient	0	0.107439	D003248	Constipation
	CHEMBL109	D000083242	VALPROIC ACID	Ischemic Stroke	0	0.0119327	D003248 ||| D000505	Constipation ||| Alopecia
	CHEMBL109	D013921	VALPROIC ACID	Thrombocytopenia	1	0.0298839	D000647	Amnesia
	CHEMBL109	D015179	VALPROIC ACID	Colorectal Neoplasms	0	0.0250652	D000647 ||| D000505 ||| D014012 ||| D008881	Amnesia ||| Alopecia ||| Tinnitus ||| Migraine Disorders
	CHEMBL109	D006627	VALPROIC ACID	Hirschsprung Disease	0	0.0172579	D000505	Alopecia
	CHEMBL109	D010001	VALPROIC ACID	Osteitis Deformans	0	0.1033	D010195 ||| D003248 ||| D001991 ||| D007319 ||| D003863 ||| D012852 ||| D003556 ||| D034381 ||| D006973	Pancreatitis ||| Constipation ||| Bronchitis ||| Sleep Initiation and Maintenance Disorders ||| Depression ||| Sinusitis ||| Cystitis ||| Hearing Loss ||| Hypertension
	CHEMBL109	D007018	VALPROIC ACID	Hypopituitarism	0	0.0151974	D000505	Alopecia
	CHEMBL109	D020246	VALPROIC ACID	Venous Thrombosis	0	0.0181648	D000647 ||| D000505	Amnesia ||| Alopecia
	CHEMBL109	D000075224	VALPROIC ACID	Cardiac Conduction System Disease	0	0.0472869	D012852 ||| D011537	Sinusitis ||| Pruritus
	CHEMBL109	D016055	VALPROIC ACID	Urinary Retention	0	0.0197548	D008881	Migraine Disorders
	CHEMBL109	D011141	VALPROIC ACID	Polyuria	0	0.08113	D008881	Migraine Disorders
	CHEMBL109	D007762	VALPROIC ACID	Labyrinthitis	0	0.071003	D004415 ||| D013921 ||| D006973	Dyspepsia ||| Thrombocytopenia ||| Hypertension
	CHEMBL109	D012878	VALPROIC ACID	Skin Neoplasms	0	0.0736396	D013921 ||| D007319 ||| D003863 ||| D007022 ||| D006973	Thrombocytopenia ||| Sleep Initiation and Maintenance Disorders ||| Depression ||| Hypotension ||| Hypertension
	CHEMBL109	D009260	VALPROIC ACID	Nail Diseases	0	0.118034	D010195 ||| D004415 ||| D001991 ||| D013921 ||| D007319 ||| D003863 ||| D007022 ||| D003556 ||| D006973	Pancreatitis ||| Dyspepsia ||| Bronchitis ||| Thrombocytopenia ||| Sleep Initiation and Maintenance Disorders ||| Depression ||| Hypotension ||| Cystitis ||| Hypertension
	CHEMBL109	D016491	VALPROIC ACID	Peripheral Vascular Diseases	0	0.019164	D000647	Amnesia
	CHEMBL109	D011111	VALPROIC ACID	Polymyalgia Rheumatica	0	0.12072	D010195 ||| D004415 ||| D003248 ||| D001991 ||| D013921 ||| D007319 ||| D003863 ||| D012852 ||| D007022 ||| D003556 ||| D006973 ||| D011537	Pancreatitis ||| Dyspepsia ||| Constipation ||| Bronchitis ||| Thrombocytopenia ||| Sleep Initiation and Maintenance Disorders ||| Depression ||| Sinusitis ||| Hypotension ||| Cystitis ||| Hypertension ||| Pruritus
	CHEMBL109	D013118	VALPROIC ACID	Spinal Cord Diseases	0	0.0201278	D010195 ||| D003248 ||| D000505	Pancreatitis ||| Constipation ||| Alopecia
	CHEMBL109	D014581	VALPROIC ACID	Urticaria	0	0.0183028	D000647 ||| D008881	Amnesia ||| Migraine Disorders
	CHEMBL109	D014648	VALPROIC ACID	Varicose Veins	0	0.025867	D000647 ||| D000505	Amnesia ||| Alopecia
	CHEMBL109	D010031	VALPROIC ACID	Otitis	0	0.0213036	D010195 ||| D000647	Pancreatitis ||| Amnesia
	CHEMBL109	D019966	VALPROIC ACID	Substance-Related Disorders	0	0.0826515	D010195 ||| D004415 ||| D001991 ||| D013921 ||| D012852 ||| D003556 ||| D006973 ||| D011537	Pancreatitis ||| Dyspepsia ||| Bronchitis ||| Thrombocytopenia ||| Sinusitis ||| Cystitis ||| Hypertension ||| Pruritus
	CHEMBL109	D015155	VALPROIC ACID	Esophageal Spasm, Diffuse	0	0.017576	D000647 ||| D000505 ||| D008881	Amnesia ||| Alopecia ||| Migraine Disorders
	CHEMBL128	D001289	SUMATRIPTAN	Attention Deficit Disorder with Hyperactivity	0	0.0152004	D001281	Atrial Fibrillation
	CHEMBL128	D013313	SUMATRIPTAN	Stress Disorders, Post-Traumatic	0	0.0136221	D001281	Atrial Fibrillation
	CHEMBL128	D000856	SUMATRIPTAN	Anorexia Nervosa	0	0.0109657	D001281	Atrial Fibrillation
	CHEMBL128	D015228	SUMATRIPTAN	Hypertriglyceridemia	0	0.0141948	D003248	Constipation
	CHEMBL128	D003324	SUMATRIPTAN	Coronary Artery Disease	0	0.0489332	D003680	Deglutition Disorders
	CHEMBL128	D009765	SUMATRIPTAN	Obesity	0	0.0529019	D001281 ||| D008881 ||| D003680	Atrial Fibrillation ||| Migraine Disorders ||| Deglutition Disorders
	CHEMBL128	D010300	SUMATRIPTAN	Parkinson Disease	0	0.0741155	D001281	Atrial Fibrillation
	CHEMBL128	D013771	SUMATRIPTAN	Tetralogy of Fallot	0	0.0185356	D000740 ||| D065631 ||| D014581	Anemia ||| Rhinitis, Allergic ||| Urticaria
	CHEMBL128	D001172	SUMATRIPTAN	Arthritis, Rheumatoid	0	0.0614055	D001281 ||| D002543 ||| D008881 ||| D003248 ||| D003680	Atrial Fibrillation ||| Cerebral Hemorrhage ||| Migraine Disorders ||| Constipation ||| Deglutition Disorders
	CHEMBL128	D003424	SUMATRIPTAN	Crohn Disease	0	0.304815	D014717 ||| D001145 ||| D006973 ||| D002543 ||| D008881 ||| D065631	Vertigo ||| Arrhythmias, Cardiac ||| Hypertension ||| Cerebral Hemorrhage ||| Migraine Disorders ||| Rhinitis, Allergic
	CHEMBL128	D003093	SUMATRIPTAN	Colitis, Ulcerative	0	0.0221119	D014717 ||| D001281 ||| D002543 ||| D008881	Vertigo ||| Atrial Fibrillation ||| Cerebral Hemorrhage ||| Migraine Disorders
	CHEMBL128	D015212	SUMATRIPTAN	Inflammatory Bowel Diseases	0	0.0162373	D014717 ||| D001281 ||| D002543 ||| D002546 ||| D008881	Vertigo ||| Atrial Fibrillation ||| Cerebral Hemorrhage ||| Ischemic Attack, Transient ||| Migraine Disorders
	CHEMBL128	D002761	SUMATRIPTAN	Cholangitis	0	0.0334015	D014717 ||| D002543 ||| D008881	Vertigo ||| Cerebral Hemorrhage ||| Migraine Disorders
	CHEMBL128	D017098	SUMATRIPTAN	IgA Deficiency	0	0.018326	D001145 ||| D006973 ||| D003248 ||| D014581	Arrhythmias, Cardiac ||| Hypertension ||| Constipation ||| Urticaria
	CHEMBL128	D008268	SUMATRIPTAN	Macular Degeneration	0	0.0527601	D004415 ||| D006471 ||| D000740 ||| D003248 ||| D016055 ||| D014581	Dyspepsia ||| Gastrointestinal Hemorrhage ||| Anemia ||| Constipation ||| Urinary Retention ||| Urticaria
	CHEMBL128	D034381	SUMATRIPTAN	Hearing Loss	0	0.0195391	D001281 ||| D002543 ||| D008881	Atrial Fibrillation ||| Cerebral Hemorrhage ||| Migraine Disorders
	CHEMBL128	D014012	SUMATRIPTAN	Tinnitus	0	0.0739293	D006973	Hypertension
	CHEMBL128	D000505	SUMATRIPTAN	Alopecia	0	0.105372	D001145 ||| D006973 ||| D000740 ||| D003248	Arrhythmias, Cardiac ||| Hypertension ||| Anemia ||| Constipation
	CHEMBL128	D019226	SUMATRIPTAN	Oral Ulcer	0	0.242028	D001281 ||| D002543 ||| D008881	Atrial Fibrillation ||| Cerebral Hemorrhage ||| Migraine Disorders
	CHEMBL128	D000787	SUMATRIPTAN	Angina Pectoris	0	0.263163	D003680	Deglutition Disorders
	CHEMBL128	D065631	SUMATRIPTAN	Rhinitis, Allergic	1	0.0529002	D001281 ||| D002543 ||| D008881 ||| D003680	Atrial Fibrillation ||| Cerebral Hemorrhage ||| Migraine Disorders ||| Deglutition Disorders
	CHEMBL128	D001249	SUMATRIPTAN	Asthma	0	0.148255	D001281 ||| D002543 ||| D008881 ||| D003680	Atrial Fibrillation ||| Cerebral Hemorrhage ||| Migraine Disorders ||| Deglutition Disorders
	CHEMBL128	D005764	SUMATRIPTAN	Gastroesophageal Reflux	0	0.0127613	D014717 ||| D001281 ||| D002543 ||| D008881	Vertigo ||| Atrial Fibrillation ||| Cerebral Hemorrhage ||| Migraine Disorders
	CHEMBL128	D007037	SUMATRIPTAN	Hypothyroidism	0	0.0545491	D065631	Rhinitis, Allergic
	CHEMBL128	D008881	SUMATRIPTAN	Migraine Disorders	1	0.0435211	D004415 ||| D006471 ||| D000740 ||| D058186 ||| D065631 ||| D003248 ||| D016055 ||| D011537 ||| D014581	Dyspepsia ||| Gastrointestinal Hemorrhage ||| Anemia ||| Acute Kidney Injury ||| Rhinitis, Allergic ||| Constipation ||| Urinary Retention ||| Pruritus ||| Urticaria
	CHEMBL128	D004485	SUMATRIPTAN	Eczema	0	0.0593627	D001281 ||| D002543 ||| D002546 ||| D008881 ||| D003680	Atrial Fibrillation ||| Cerebral Hemorrhage ||| Ischemic Attack, Transient ||| Migraine Disorders ||| Deglutition Disorders
	CHEMBL128	D006937	SUMATRIPTAN	Hypercholesterolemia	0	0.031172	D008881 ||| D003680	Migraine Disorders ||| Deglutition Disorders
	CHEMBL128	D012626	SUMATRIPTAN	Sebaceous Gland Neoplasms	0	0.0426654	D001145 ||| D006973 ||| D000740 ||| D003248 ||| D014581	Arrhythmias, Cardiac ||| Hypertension ||| Anemia ||| Constipation ||| Urticaria
	CHEMBL128	D001943	SUMATRIPTAN	Breast Neoplasms	0	0.0813639	D014717 ||| D001281 ||| D001145 ||| D006973 ||| D002543 ||| D007022 ||| D058186 ||| D002546 ||| D008881 ||| D065631	Vertigo ||| Atrial Fibrillation ||| Arrhythmias, Cardiac ||| Hypertension ||| Cerebral Hemorrhage ||| Hypotension ||| Acute Kidney Injury ||| Ischemic Attack, Transient ||| Migraine Disorders ||| Rhinitis, Allergic
	CHEMBL128	D002280	SUMATRIPTAN	Carcinoma, Basal Cell	0	0.109374	D001281 ||| D002543 ||| D002546 ||| D008881 ||| D003680	Atrial Fibrillation ||| Cerebral Hemorrhage ||| Ischemic Attack, Transient ||| Migraine Disorders ||| Deglutition Disorders
	CHEMBL128	D000230	SUMATRIPTAN	Adenocarcinoma	0	0.0197904	D014717 ||| D001281 ||| D002543 ||| D008881	Vertigo ||| Atrial Fibrillation ||| Cerebral Hemorrhage ||| Migraine Disorders
	CHEMBL128	D002386	SUMATRIPTAN	Cataract	0	0.0161174	D004415 ||| D006471 ||| D003248 ||| D003680	Dyspepsia ||| Gastrointestinal Hemorrhage ||| Constipation ||| Deglutition Disorders
	CHEMBL128	D006552	SUMATRIPTAN	Hernia, Inguinal	0	0.0329527	D014717 ||| D001281 ||| D002543 ||| D008881	Vertigo ||| Atrial Fibrillation ||| Cerebral Hemorrhage ||| Migraine Disorders
	CHEMBL128	D012005	SUMATRIPTAN	Rectal Prolapse	0	0.0185451	D014717 ||| D001145 ||| D002543 ||| D008881 ||| D065631	Vertigo ||| Arrhythmias, Cardiac ||| Cerebral Hemorrhage ||| Migraine Disorders ||| Rhinitis, Allergic
	CHEMBL128	D014029	SUMATRIPTAN	Tobacco Use Disorder	0	0.0836978	D006973 ||| D000740 ||| D065631 ||| D014581	Hypertension ||| Anemia ||| Rhinitis, Allergic ||| Urticaria
	CHEMBL128	D009203	SUMATRIPTAN	Myocardial Infarction	0	0.162743	D003680	Deglutition Disorders
	CHEMBL128	D005756	SUMATRIPTAN	Gastritis	0	0.0306458	D014717 ||| D001281 ||| D002543 ||| D002546 ||| D008881	Vertigo ||| Atrial Fibrillation ||| Cerebral Hemorrhage ||| Ischemic Attack, Transient ||| Migraine Disorders
	CHEMBL128	D006548	SUMATRIPTAN	Hernia, Diaphragmatic	0	0.0740876	D014717 ||| D001281 ||| D002543 ||| D008881 ||| D003680	Vertigo ||| Atrial Fibrillation ||| Cerebral Hemorrhage ||| Migraine Disorders ||| Deglutition Disorders
	CHEMBL128	D000076385	SUMATRIPTAN	Diverticular Diseases	0	0.0285051	D014717 ||| D001145 ||| D006973 ||| D000740 ||| D065631 ||| D014581	Vertigo ||| Arrhythmias, Cardiac ||| Hypertension ||| Anemia ||| Rhinitis, Allergic ||| Urticaria
	CHEMBL128	D009290	SUMATRIPTAN	Narcolepsy	0	0.0138162	D001281	Atrial Fibrillation
	CHEMBL128	D003922	SUMATRIPTAN	Diabetes Mellitus, Type 1	0	0.0697694	D003248	Constipation
	CHEMBL128	D002446	SUMATRIPTAN	Celiac Disease	0	0.0178686	D014717 ||| D001281 ||| D002543 ||| D008881	Vertigo ||| Atrial Fibrillation ||| Cerebral Hemorrhage ||| Migraine Disorders
	CHEMBL128	D008105	SUMATRIPTAN	Liver Cirrhosis, Biliary	0	0.447818	D014717 ||| D001281 ||| D002543 ||| D008881	Vertigo ||| Atrial Fibrillation ||| Cerebral Hemorrhage ||| Migraine Disorders
	CHEMBL128	D014820	SUMATRIPTAN	Vitiligo	0	0.0234758	D001281 ||| D002543 ||| D008881	Atrial Fibrillation ||| Cerebral Hemorrhage ||| Migraine Disorders
	CHEMBL128	D009798	SUMATRIPTAN	Ocular Hypertension	0	0.0376922	D000740 ||| D065631 ||| D003248 ||| D014581	Anemia ||| Rhinitis, Allergic ||| Constipation ||| Urticaria
	CHEMBL128	D009447	SUMATRIPTAN	Neuroblastoma	0	0.0184423	D014717 ||| D001281 ||| D002543 ||| D008881	Vertigo ||| Atrial Fibrillation ||| Cerebral Hemorrhage ||| Migraine Disorders
	CHEMBL128	D012559	SUMATRIPTAN	Schizophrenia	0	0.0156774	D001281 ||| D003680	Atrial Fibrillation ||| Deglutition Disorders
	CHEMBL128	D000690	SUMATRIPTAN	Amyotrophic Lateral Sclerosis	0	0.0185005	D001281	Atrial Fibrillation
	CHEMBL128	D008180	SUMATRIPTAN	Lupus Erythematosus, Systemic	0	0.132661	D001281 ||| D002543 ||| D008881 ||| D003680	Atrial Fibrillation ||| Cerebral Hemorrhage ||| Migraine Disorders ||| Deglutition Disorders
	CHEMBL128	D000067877	SUMATRIPTAN	Autism Spectrum Disorder	0	0.0152678	D001281	Atrial Fibrillation
	CHEMBL128	D001714	SUMATRIPTAN	Bipolar Disorder	0	0.0330307	D004415 ||| D006471 ||| D000740 ||| D065631 ||| D016055 ||| D011537 ||| D014581	Dyspepsia ||| Gastrointestinal Hemorrhage ||| Anemia ||| Rhinitis, Allergic ||| Urinary Retention ||| Pruritus ||| Urticaria
	CHEMBL128	D009771	SUMATRIPTAN	Obsessive-Compulsive Disorder	0	0.0137928	D001281	Atrial Fibrillation
	CHEMBL128	D003924	SUMATRIPTAN	Diabetes Mellitus, Type 2	0	0.0204509	D003248	Constipation
	CHEMBL128	D004827	SUMATRIPTAN	Epilepsy	0	0.0171121	D006471 ||| D003248	Gastrointestinal Hemorrhage ||| Constipation
	CHEMBL128	D005901	SUMATRIPTAN	Glaucoma	0	0.0233937	D004415 ||| D006471 ||| D003248 ||| D003680	Dyspepsia ||| Gastrointestinal Hemorrhage ||| Constipation ||| Deglutition Disorders
	CHEMBL128	D051436	SUMATRIPTAN	Renal Insufficiency, Chronic	0	0.0188636	D065631 ||| D014581	Rhinitis, Allergic ||| Urticaria
	CHEMBL128	D013167	SUMATRIPTAN	Spondylitis, Ankylosing	0	0.0511509	D001281 ||| D002543 ||| D008881 ||| D003248	Atrial Fibrillation ||| Cerebral Hemorrhage ||| Migraine Disorders ||| Constipation
	CHEMBL128	D010003	SUMATRIPTAN	Osteoarthritis	0	0.104877	D001281 ||| D008881 ||| D003248 ||| D003680	Atrial Fibrillation ||| Migraine Disorders ||| Constipation ||| Deglutition Disorders
	CHEMBL128	D000419	SUMATRIPTAN	Albuminuria	0	0.0195682	D014717 ||| D065631	Vertigo ||| Rhinitis, Allergic
	CHEMBL128	D001281	SUMATRIPTAN	Atrial Fibrillation	1	0.0609583	D004415 ||| D000740 ||| D065631 ||| D016055 ||| D011537 ||| D014581	Dyspepsia ||| Anemia ||| Rhinitis, Allergic ||| Urinary Retention ||| Pruritus ||| Urticaria
	CHEMBL128	D006973	SUMATRIPTAN	Hypertension	1	0.235645	D003680	Deglutition Disorders
	CHEMBL128	D006327	SUMATRIPTAN	Heart Block	0	0.0223283	D003680	Deglutition Disorders
	CHEMBL128	D055623	SUMATRIPTAN	Keratosis, Actinic	0	0.0139889	D001281 ||| D002543 ||| D002546 ||| D008881 ||| D003680	Atrial Fibrillation ||| Cerebral Hemorrhage ||| Ischemic Attack, Transient ||| Migraine Disorders ||| Deglutition Disorders
	CHEMBL128	D001991	SUMATRIPTAN	Bronchitis	0	0.0444429	D001281 ||| D002543 ||| D008881 ||| D003680	Atrial Fibrillation ||| Cerebral Hemorrhage ||| Migraine Disorders ||| Deglutition Disorders
	CHEMBL128	D008175	SUMATRIPTAN	Lung Neoplasms	0	0.137834	D001281 ||| D002543 ||| D008881 ||| D003680	Atrial Fibrillation ||| Cerebral Hemorrhage ||| Migraine Disorders ||| Deglutition Disorders
	CHEMBL128	D008545	SUMATRIPTAN	Melanoma	0	0.215462	D001281 ||| D002543 ||| D008881 ||| D003680	Atrial Fibrillation ||| Cerebral Hemorrhage ||| Migraine Disorders ||| Deglutition Disorders
	CHEMBL128	D008228	SUMATRIPTAN	Lymphoma, Non-Hodgkin	0	0.270775	D014717 ||| D001145 ||| D006973 ||| D004415 ||| D002543 ||| D007022 ||| D002546 ||| D008881 ||| D003248 ||| D016055	Vertigo ||| Arrhythmias, Cardiac ||| Hypertension ||| Dyspepsia ||| Cerebral Hemorrhage ||| Hypotension ||| Ischemic Attack, Transient ||| Migraine Disorders ||| Constipation ||| Urinary Retention
	CHEMBL128	D002294	SUMATRIPTAN	Carcinoma, Squamous Cell	0	0.160581	D001281 ||| D002543 ||| D008881 ||| D003680	Atrial Fibrillation ||| Cerebral Hemorrhage ||| Migraine Disorders ||| Deglutition Disorders
	CHEMBL128	D002349	SUMATRIPTAN	Carpal Tunnel Syndrome	0	0.0203763	D001281 ||| D003248	Atrial Fibrillation ||| Constipation
	CHEMBL128	D016883	SUMATRIPTAN	Diabetic Ketoacidosis	0	0.0166944	D008881 ||| D003680	Migraine Disorders ||| Deglutition Disorders
	CHEMBL128	D001749	SUMATRIPTAN	Urinary Bladder Neoplasms	0	0.0237685	D014717 ||| D065631	Vertigo ||| Rhinitis, Allergic
	CHEMBL128	D007889	SUMATRIPTAN	Leiomyoma	0	0.154367	D014717 ||| D001281 ||| D002543 ||| D008881 ||| D003680	Vertigo ||| Atrial Fibrillation ||| Cerebral Hemorrhage ||| Migraine Disorders ||| Deglutition Disorders
	CHEMBL128	D018798	SUMATRIPTAN	Anemia, Iron-Deficiency	0	0.0227368	D014717 ||| D001281 ||| D002543 ||| D008881 ||| D003680	Vertigo ||| Atrial Fibrillation ||| Cerebral Hemorrhage ||| Migraine Disorders ||| Deglutition Disorders
	CHEMBL128	D000380	SUMATRIPTAN	Agranulocytosis	0	0.0346342	D001145 ||| D006973 ||| D004415 ||| D006471 ||| D007022 ||| D058186 ||| D002546 ||| D065631 ||| D003248 ||| D016055 ||| D011537 ||| D014581	Arrhythmias, Cardiac ||| Hypertension ||| Dyspepsia ||| Gastrointestinal Hemorrhage ||| Hypotension ||| Acute Kidney Injury ||| Ischemic Attack, Transient ||| Rhinitis, Allergic ||| Constipation ||| Urinary Retention ||| Pruritus ||| Urticaria
	CHEMBL128	D012893	SUMATRIPTAN	Sleep Wake Disorders	0	0.0197134	D006471 ||| D000740 ||| D011537	Gastrointestinal Hemorrhage ||| Anemia ||| Pruritus
	CHEMBL128	D006429	SUMATRIPTAN	Hemiplegia	0	0.11944	D001145 ||| D006973 ||| D004415 ||| D006471 ||| D000740 ||| D007022 ||| D058186 ||| D065631 ||| D003248 ||| D016055 ||| D011537 ||| D014581	Arrhythmias, Cardiac ||| Hypertension ||| Dyspepsia ||| Gastrointestinal Hemorrhage ||| Anemia ||| Hypotension ||| Acute Kidney Injury ||| Rhinitis, Allergic ||| Constipation ||| Urinary Retention ||| Pruritus ||| Urticaria
	CHEMBL128	D011655	SUMATRIPTAN	Pulmonary Embolism	0	0.0594004	D003680	Deglutition Disorders
	CHEMBL128	D009202	SUMATRIPTAN	Cardiomyopathies	0	0.0387661	D003680	Deglutition Disorders
	CHEMBL128	D013345	SUMATRIPTAN	Subarachnoid Hemorrhage	0	0.0248103	D004415 ||| D000740 ||| D065631 ||| D003248 ||| D016055 ||| D011537 ||| D014581	Dyspepsia ||| Anemia ||| Rhinitis, Allergic ||| Constipation ||| Urinary Retention ||| Pruritus ||| Urticaria
	CHEMBL128	D002543	SUMATRIPTAN	Cerebral Hemorrhage	1	0.0207089	D004415 ||| D000740 ||| D065631 ||| D003248 ||| D016055 ||| D011537 ||| D014581	Dyspepsia ||| Anemia ||| Rhinitis, Allergic ||| Constipation ||| Urinary Retention ||| Pruritus ||| Urticaria
	CHEMBL128	D002544	SUMATRIPTAN	Cerebral Infarction	0	0.0607715	D003248 ||| D003680	Constipation ||| Deglutition Disorders
	CHEMBL128	D050197	SUMATRIPTAN	Arteriosclerosis	0	0.0285127	D003680	Deglutition Disorders
	CHEMBL128	D010689	SUMATRIPTAN	Phlebitis	0	0.0540331	D004415 ||| D000740 ||| D058186 ||| D065631 ||| D003248 ||| D016055 ||| D011537 ||| D014581	Dyspepsia ||| Anemia ||| Acute Kidney Injury ||| Rhinitis, Allergic ||| Constipation ||| Urinary Retention ||| Pruritus ||| Urticaria
	CHEMBL128	D006484	SUMATRIPTAN	Hemorrhoids	0	0.0219928	D014717 ||| D003680	Vertigo ||| Deglutition Disorders
	CHEMBL128	D007022	SUMATRIPTAN	Hypotension	1	0.0620186	D003680	Deglutition Disorders
	CHEMBL128	D012852	SUMATRIPTAN	Sinusitis	0	0.162045	D001281 ||| D002543 ||| D008881 ||| D003680	Atrial Fibrillation ||| Cerebral Hemorrhage ||| Migraine Disorders ||| Deglutition Disorders
	CHEMBL128	D010996	SUMATRIPTAN	Pleural Effusion	0	0.0418974	D001145 ||| D006973 ||| D002543 ||| D007022 ||| D002546 ||| D008881 ||| D016055	Arrhythmias, Cardiac ||| Hypertension ||| Cerebral Hemorrhage ||| Hypotension ||| Ischemic Attack, Transient ||| Migraine Disorders ||| Urinary Retention
	CHEMBL128	D011030	SUMATRIPTAN	Pneumothorax	0	0.0217013	D001145 ||| D006973 ||| D004415 ||| D006471 ||| D000740 ||| D007022 ||| D002546 ||| D016055 ||| D011537 ||| D014581	Arrhythmias, Cardiac ||| Hypertension ||| Dyspepsia ||| Gastrointestinal Hemorrhage ||| Anemia ||| Hypotension ||| Ischemic Attack, Transient ||| Urinary Retention ||| Pruritus ||| Urticaria
	CHEMBL128	D014060	SUMATRIPTAN	Tongue Diseases	0	0.118956	D001145 ||| D006973 ||| D002543 ||| D007022 ||| D058186 ||| D002546	Arrhythmias, Cardiac ||| Hypertension ||| Cerebral Hemorrhage ||| Hypotension ||| Acute Kidney Injury ||| Ischemic Attack, Transient
	CHEMBL128	D004941	SUMATRIPTAN	Esophagitis	0	0.0733757	D014717 ||| D001281 ||| D002543 ||| D008881	Vertigo ||| Atrial Fibrillation ||| Cerebral Hemorrhage ||| Migraine Disorders
	CHEMBL128	D013276	SUMATRIPTAN	Stomach Ulcer	0	0.0184954	D014717 ||| D001281 ||| D002543 ||| D008881	Vertigo ||| Atrial Fibrillation ||| Cerebral Hemorrhage ||| Migraine Disorders
	CHEMBL128	D004415	SUMATRIPTAN	Dyspepsia	1	0.0714193	D014717 ||| D001281 ||| D002543 ||| D008881	Vertigo ||| Atrial Fibrillation ||| Cerebral Hemorrhage ||| Migraine Disorders
	CHEMBL128	D002769	SUMATRIPTAN	Cholelithiasis	0	0.0166344	D014717 ||| D001281 ||| D002543 ||| D008881	Vertigo ||| Atrial Fibrillation ||| Cerebral Hemorrhage ||| Migraine Disorders
	CHEMBL128	D002764	SUMATRIPTAN	Cholecystitis	0	0.0575387	D014717 ||| D002543 ||| D007022 ||| D002546 ||| D008881 ||| D065631 ||| D011537	Vertigo ||| Cerebral Hemorrhage ||| Hypotension ||| Ischemic Attack, Transient ||| Migraine Disorders ||| Rhinitis, Allergic ||| Pruritus
	CHEMBL128	D010195	SUMATRIPTAN	Pancreatitis	0	0.024274	D014717 ||| D002543 ||| D008881	Vertigo ||| Cerebral Hemorrhage ||| Migraine Disorders
	CHEMBL128	D008286	SUMATRIPTAN	Malabsorption Syndromes	0	0.0679046	D014717 ||| D001281 ||| D002543 ||| D002546 ||| D008881	Vertigo ||| Atrial Fibrillation ||| Cerebral Hemorrhage ||| Ischemic Attack, Transient ||| Migraine Disorders
	CHEMBL128	D002481	SUMATRIPTAN	Cellulitis	0	0.274671	D001281 ||| D002543 ||| D008881 ||| D003680	Atrial Fibrillation ||| Cerebral Hemorrhage ||| Migraine Disorders ||| Deglutition Disorders
	CHEMBL128	D011537	SUMATRIPTAN	Pruritus	1	0.0603163	D001281 ||| D002543 ||| D008881 ||| D003680	Atrial Fibrillation ||| Cerebral Hemorrhage ||| Migraine Disorders ||| Deglutition Disorders
	CHEMBL128	D008010	SUMATRIPTAN	Lichen Planus	0	0.0210609	D001281 ||| D001145 ||| D006973 ||| D004415 ||| D006471 ||| D002543 ||| D000740 ||| D007022 ||| D058186 ||| D002546 ||| D016055	Atrial Fibrillation ||| Arrhythmias, Cardiac ||| Hypertension ||| Dyspepsia ||| Gastrointestinal Hemorrhage ||| Cerebral Hemorrhage ||| Anemia ||| Hypotension ||| Acute Kidney Injury ||| Ischemic Attack, Transient ||| Urinary Retention
	CHEMBL128	D017492	SUMATRIPTAN	Keratosis, Seborrheic	0	0.0223485	D001281 ||| D002543 ||| D002546 ||| D008881 ||| D003680	Atrial Fibrillation ||| Cerebral Hemorrhage ||| Ischemic Attack, Transient ||| Migraine Disorders ||| Deglutition Disorders
	CHEMBL128	D011704	SUMATRIPTAN	Pyelonephritis	0	0.0237617	D014717 ||| D001281 ||| D002543 ||| D008881 ||| D003680	Vertigo ||| Atrial Fibrillation ||| Cerebral Hemorrhage ||| Migraine Disorders ||| Deglutition Disorders
	CHEMBL128	D058186	SUMATRIPTAN	Acute Kidney Injury	1	0.0504588	D008881 ||| D003680	Migraine Disorders ||| Deglutition Disorders
	CHEMBL128	D007676	SUMATRIPTAN	Kidney Failure, Chronic	0	0.0163074	D001281 ||| D008881 ||| D003680	Atrial Fibrillation ||| Migraine Disorders ||| Deglutition Disorders
	CHEMBL128	D003556	SUMATRIPTAN	Cystitis	0	0.0828261	D014717 ||| D001281 ||| D002543 ||| D008881 ||| D003680	Vertigo ||| Atrial Fibrillation ||| Cerebral Hemorrhage ||| Migraine Disorders ||| Deglutition Disorders
	CHEMBL128	D011470	SUMATRIPTAN	Prostatic Hyperplasia	0	0.0211152	D001145 ||| D006973 ||| D002543 ||| D007022 ||| D058186 ||| D002546	Arrhythmias, Cardiac ||| Hypertension ||| Cerebral Hemorrhage ||| Hypotension ||| Acute Kidney Injury ||| Ischemic Attack, Transient
	CHEMBL128	D011472	SUMATRIPTAN	Prostatitis	0	0.0355442	D014717 ||| D001281 ||| D001145 ||| D006973 ||| D002543 ||| D007022 ||| D002546 ||| D008881	Vertigo ||| Atrial Fibrillation ||| Arrhythmias, Cardiac ||| Hypertension ||| Cerebral Hemorrhage ||| Hypotension ||| Ischemic Attack, Transient ||| Migraine Disorders
	CHEMBL128	D005348	SUMATRIPTAN	Fibrocystic Breast Disease	0	0.0437553	D014717 ||| D001145 ||| D006973 ||| D004415 ||| D002543 ||| D000740 ||| D007022 ||| D002546 ||| D065631 ||| D016055 ||| D011537 ||| D014581	Vertigo ||| Arrhythmias, Cardiac ||| Hypertension ||| Dyspepsia ||| Cerebral Hemorrhage ||| Anemia ||| Hypotension ||| Ischemic Attack, Transient ||| Rhinitis, Allergic ||| Urinary Retention ||| Pruritus ||| Urticaria
	CHEMBL128	D006177	SUMATRIPTAN	Gynecomastia	0	0.017983	D001145 ||| D006973 ||| D004415 ||| D006471 ||| D000740 ||| D007022 ||| D002546 ||| D065631 ||| D016055 ||| D011537 ||| D014581	Arrhythmias, Cardiac ||| Hypertension ||| Dyspepsia ||| Gastrointestinal Hemorrhage ||| Anemia ||| Hypotension ||| Ischemic Attack, Transient ||| Rhinitis, Allergic ||| Urinary Retention ||| Pruritus ||| Urticaria
	CHEMBL128	D004715	SUMATRIPTAN	Endometriosis	0	0.0305222	D014717 ||| D001281 ||| D002543 ||| D002546 ||| D008881 ||| D003680	Vertigo ||| Atrial Fibrillation ||| Cerebral Hemorrhage ||| Ischemic Attack, Transient ||| Migraine Disorders ||| Deglutition Disorders
	CHEMBL128	D003680	SUMATRIPTAN	Deglutition Disorders	1	0.13853	D001145 ||| D006973 ||| D000740 ||| D007022 ||| D058186 ||| D002546 ||| D065631 ||| D016055 ||| D011537 ||| D014581	Arrhythmias, Cardiac ||| Hypertension ||| Anemia ||| Hypotension ||| Acute Kidney Injury ||| Ischemic Attack, Transient ||| Rhinitis, Allergic ||| Urinary Retention ||| Pruritus ||| Urticaria
	CHEMBL128	D001201	SUMATRIPTAN	Ascites	0	0.0362485	D014717 ||| D001281 ||| D002543 ||| D008881	Vertigo ||| Atrial Fibrillation ||| Cerebral Hemorrhage ||| Migraine Disorders
	CHEMBL128	D005076	SUMATRIPTAN	Exanthema	0	0.0786023	D001281 ||| D002543 ||| D008881 ||| D003680	Atrial Fibrillation ||| Cerebral Hemorrhage ||| Migraine Disorders ||| Deglutition Disorders
	CHEMBL128	D014717	SUMATRIPTAN	Vertigo	1	0.0215475	D004415 ||| D006471 ||| D000740 ||| D003248 ||| D016055	Dyspepsia ||| Gastrointestinal Hemorrhage ||| Anemia ||| Constipation ||| Urinary Retention
	CHEMBL128	D013575	SUMATRIPTAN	Syncope	0	0.0487155	D004415 ||| D000740 ||| D058186 ||| D065631 ||| D003248 ||| D011537 ||| D014581	Dyspepsia ||| Anemia ||| Acute Kidney Injury ||| Rhinitis, Allergic ||| Constipation ||| Pruritus ||| Urticaria
	CHEMBL128	D007766	SUMATRIPTAN	Lacrimal Apparatus Diseases	0	0.0527903	D001281 ||| D004415 ||| D006471 ||| D003248 ||| D003680	Atrial Fibrillation ||| Dyspepsia ||| Gastrointestinal Hemorrhage ||| Constipation ||| Deglutition Disorders
	CHEMBL128	D006471	SUMATRIPTAN	Gastrointestinal Hemorrhage	1	0.0533314	D014717 ||| D002546 ||| D008881	Vertigo ||| Ischemic Attack, Transient ||| Migraine Disorders
	CHEMBL128	D010437	SUMATRIPTAN	Peptic Ulcer	0	0.0387187	D014717 ||| D001281 ||| D002543 ||| D002546 ||| D008881	Vertigo ||| Atrial Fibrillation ||| Cerebral Hemorrhage ||| Ischemic Attack, Transient ||| Migraine Disorders
	CHEMBL128	D005921	SUMATRIPTAN	Glomerulonephritis	0	0.021145	D014717 ||| D001281 ||| D002543 ||| D008881 ||| D003680	Vertigo ||| Atrial Fibrillation ||| Cerebral Hemorrhage ||| Migraine Disorders ||| Deglutition Disorders
	CHEMBL128	D006333	SUMATRIPTAN	Heart Failure	0	0.0268101	D014717 ||| D003680	Vertigo ||| Deglutition Disorders
	CHEMBL128	D006547	SUMATRIPTAN	Hernia	0	0.0233907	D014717 ||| D007022 ||| D002546 ||| D065631 ||| D011537 ||| D014581	Vertigo ||| Hypotension ||| Ischemic Attack, Transient ||| Rhinitis, Allergic ||| Pruritus ||| Urticaria
	CHEMBL128	D006689	SUMATRIPTAN	Hodgkin Disease	0	0.0195559	D014717 ||| D001281 ||| D002543 ||| D002546 ||| D008881 ||| D003680	Vertigo ||| Atrial Fibrillation ||| Cerebral Hemorrhage ||| Ischemic Attack, Transient ||| Migraine Disorders ||| Deglutition Disorders
	CHEMBL128	D008113	SUMATRIPTAN	Liver Neoplasms	0	0.0161477	D014717 ||| D065631 ||| D011537 ||| D014581	Vertigo ||| Rhinitis, Allergic ||| Pruritus ||| Urticaria
	CHEMBL128	D010051	SUMATRIPTAN	Ovarian Neoplasms	0	0.0173242	D014717 ||| D001281 ||| D002543 ||| D002546 ||| D008881 ||| D003680	Vertigo ||| Atrial Fibrillation ||| Cerebral Hemorrhage ||| Ischemic Attack, Transient ||| Migraine Disorders ||| Deglutition Disorders
	CHEMBL128	D011471	SUMATRIPTAN	Prostatic Neoplasms	0	0.103091	D014717 ||| D001281 ||| D002543 ||| D008881 ||| D003680	Vertigo ||| Atrial Fibrillation ||| Cerebral Hemorrhage ||| Migraine Disorders ||| Deglutition Disorders
	CHEMBL128	D000647	SUMATRIPTAN	Amnesia	0	0.146692	D001145 ||| D006973 ||| D004415 ||| D006471 ||| D000740 ||| D007022 ||| D058186 ||| D065631 ||| D003248 ||| D011537 ||| D014581	Arrhythmias, Cardiac ||| Hypertension ||| Dyspepsia ||| Gastrointestinal Hemorrhage ||| Anemia ||| Hypotension ||| Acute Kidney Injury ||| Rhinitis, Allergic ||| Constipation ||| Pruritus ||| Urticaria
	CHEMBL128	D007951	SUMATRIPTAN	Leukemia, Myeloid	0	0.280068	D014717 ||| D001281 ||| D002543 ||| D002546 ||| D008881 ||| D003680	Vertigo ||| Atrial Fibrillation ||| Cerebral Hemorrhage ||| Ischemic Attack, Transient ||| Migraine Disorders ||| Deglutition Disorders
	CHEMBL128	D000152	SUMATRIPTAN	Acne Vulgaris	0	0.0154447	D001281 ||| D002543 ||| D002546 ||| D008881 ||| D003680	Atrial Fibrillation ||| Cerebral Hemorrhage ||| Ischemic Attack, Transient ||| Migraine Disorders ||| Deglutition Disorders
	CHEMBL128	D000740	SUMATRIPTAN	Anemia	1	0.022306	D014717 ||| D001281 ||| D002543 ||| D008881 ||| D003680	Vertigo ||| Atrial Fibrillation ||| Cerebral Hemorrhage ||| Migraine Disorders ||| Deglutition Disorders
	CHEMBL128	D001064	SUMATRIPTAN	Appendicitis	0	0.0181645	D014717 ||| D001281 ||| D002543 ||| D002546 ||| D008881	Vertigo ||| Atrial Fibrillation ||| Cerebral Hemorrhage ||| Ischemic Attack, Transient ||| Migraine Disorders
	CHEMBL128	D003248	SUMATRIPTAN	Constipation	1	0.0238958	D014717 ||| D002543 ||| D002546 ||| D008881	Vertigo ||| Cerebral Hemorrhage ||| Ischemic Attack, Transient ||| Migraine Disorders
	CHEMBL128	D015352	SUMATRIPTAN	Dry Eye Syndromes	0	0.0313315	D001281 ||| D006471 ||| D003248 ||| D003680	Atrial Fibrillation ||| Gastrointestinal Hemorrhage ||| Constipation ||| Deglutition Disorders
	CHEMBL128	D004381	SUMATRIPTAN	Duodenal Ulcer	0	0.0166205	D014717 ||| D001281 ||| D002543 ||| D002546 ||| D008881	Vertigo ||| Atrial Fibrillation ||| Cerebral Hemorrhage ||| Ischemic Attack, Transient ||| Migraine Disorders
	CHEMBL128	D015837	SUMATRIPTAN	Vestibular Diseases	0	0.186214	D004415 ||| D006471 ||| D000740 ||| D003248 ||| D016055	Dyspepsia ||| Gastrointestinal Hemorrhage ||| Anemia ||| Constipation ||| Urinary Retention
	CHEMBL128	D005705	SUMATRIPTAN	Gallbladder Diseases	0	0.0704592	D001145 ||| D006973 ||| D000740 ||| D007022 ||| D058186 ||| D002546 ||| D065631 ||| D016055 ||| D011537 ||| D014581	Arrhythmias, Cardiac ||| Hypertension ||| Anemia ||| Hypotension ||| Acute Kidney Injury ||| Ischemic Attack, Transient ||| Rhinitis, Allergic ||| Urinary Retention ||| Pruritus ||| Urticaria
	CHEMBL128	D006073	SUMATRIPTAN	Gout	0	0.0353916	D001281 ||| D008881 ||| D003248 ||| D003680	Atrial Fibrillation ||| Migraine Disorders ||| Constipation ||| Deglutition Disorders
	CHEMBL128	D001145	SUMATRIPTAN	Arrhythmias, Cardiac	1	0.0214588	D003680	Deglutition Disorders
	CHEMBL128	D043183	SUMATRIPTAN	Irritable Bowel Syndrome	0	0.294761	D014717 ||| D001281 ||| D002543 ||| D008881	Vertigo ||| Atrial Fibrillation ||| Cerebral Hemorrhage ||| Migraine Disorders
	CHEMBL128	D001851	SUMATRIPTAN	Bone Diseases, Metabolic	0	0.0659849	D001145 ||| D006973 ||| D004415 ||| D006471 ||| D000740 ||| D007022 ||| D058186 ||| D002546 ||| D065631 ||| D003248 ||| D016055 ||| D011537 ||| D014581	Arrhythmias, Cardiac ||| Hypertension ||| Dyspepsia ||| Gastrointestinal Hemorrhage ||| Anemia ||| Hypotension ||| Acute Kidney Injury ||| Ischemic Attack, Transient ||| Rhinitis, Allergic ||| Constipation ||| Urinary Retention ||| Pruritus ||| Urticaria
	CHEMBL128	D010024	SUMATRIPTAN	Osteoporosis	0	0.204984	D004415 ||| D006471 ||| D065631 ||| D011537 ||| D014581	Dyspepsia ||| Gastrointestinal Hemorrhage ||| Rhinitis, Allergic ||| Pruritus ||| Urticaria
	CHEMBL128	D009443	SUMATRIPTAN	Neuritis	0	0.149142	D001145 ||| D006973 ||| D004415 ||| D006471 ||| D000740 ||| D007022 ||| D058186 ||| D002546 ||| D065631 ||| D003248 ||| D016055 ||| D011537 ||| D014581	Arrhythmias, Cardiac ||| Hypertension ||| Dyspepsia ||| Gastrointestinal Hemorrhage ||| Anemia ||| Hypotension ||| Acute Kidney Injury ||| Ischemic Attack, Transient ||| Rhinitis, Allergic ||| Constipation ||| Urinary Retention ||| Pruritus ||| Urticaria
	CHEMBL128	D010538	SUMATRIPTAN	Peritonitis	0	0.0358901	D001145 ||| D006973 ||| D000740 ||| D007022 ||| D002546 ||| D065631 ||| D016055 ||| D011537 ||| D014581	Arrhythmias, Cardiac ||| Hypertension ||| Anemia ||| Hypotension ||| Ischemic Attack, Transient ||| Rhinitis, Allergic ||| Urinary Retention ||| Pruritus ||| Urticaria
	CHEMBL128	D010998	SUMATRIPTAN	Pleurisy	0	0.056782	D001281 ||| D002543 ||| D008881 ||| D003680	Atrial Fibrillation ||| Cerebral Hemorrhage ||| Migraine Disorders ||| Deglutition Disorders
	CHEMBL128	D011565	SUMATRIPTAN	Psoriasis	0	0.0184407	D001281 ||| D002543 ||| D002546 ||| D008881 ||| D003680	Atrial Fibrillation ||| Cerebral Hemorrhage ||| Ischemic Attack, Transient ||| Migraine Disorders ||| Deglutition Disorders
	CHEMBL128	D012163	SUMATRIPTAN	Retinal Detachment	0	0.0179626	D004415 ||| D006471 ||| D003248 ||| D003680	Dyspepsia ||| Gastrointestinal Hemorrhage ||| Constipation ||| Deglutition Disorders
	CHEMBL128	D012393	SUMATRIPTAN	Rosacea	0	0.0230021	D001145 ||| D006973 ||| D004415 ||| D006471 ||| D000740 ||| D007022 ||| D058186 ||| D065631 ||| D003248 ||| D016055	Arrhythmias, Cardiac ||| Hypertension ||| Dyspepsia ||| Gastrointestinal Hemorrhage ||| Anemia ||| Hypotension ||| Acute Kidney Injury ||| Rhinitis, Allergic ||| Constipation ||| Urinary Retention
	CHEMBL128	D006042	SUMATRIPTAN	Goiter	0	0.0373409	D001281 ||| D002543 ||| D008881 ||| D003680	Atrial Fibrillation ||| Cerebral Hemorrhage ||| Migraine Disorders ||| Deglutition Disorders
	CHEMBL128	D002546	SUMATRIPTAN	Ischemic Attack, Transient	1	0.101503	D006471 ||| D003248 ||| D003680	Gastrointestinal Hemorrhage ||| Constipation ||| Deglutition Disorders
	CHEMBL128	D000083242	SUMATRIPTAN	Ischemic Stroke	0	0.0371658	D003248 ||| D003680	Constipation ||| Deglutition Disorders
	CHEMBL128	D013921	SUMATRIPTAN	Thrombocytopenia	0	0.0636082	D014717 ||| D003680	Vertigo ||| Deglutition Disorders
	CHEMBL128	D015179	SUMATRIPTAN	Colorectal Neoplasms	0	0.0220953	D014717 ||| D001281 ||| D002543 ||| D008881	Vertigo ||| Atrial Fibrillation ||| Cerebral Hemorrhage ||| Migraine Disorders
	CHEMBL128	D006627	SUMATRIPTAN	Hirschsprung Disease	0	0.0191105	D001281 ||| D002543	Atrial Fibrillation ||| Cerebral Hemorrhage
	CHEMBL128	D013964	SUMATRIPTAN	Thyroid Neoplasms	0	0.0194399	D001281 ||| D002543	Atrial Fibrillation ||| Cerebral Hemorrhage
	CHEMBL128	D010001	SUMATRIPTAN	Osteitis Deformans	0	0.0171744	D001145 ||| D006973 ||| D000740 ||| D065631 ||| D003248 ||| D014581	Arrhythmias, Cardiac ||| Hypertension ||| Anemia ||| Rhinitis, Allergic ||| Constipation ||| Urticaria
	CHEMBL128	D007018	SUMATRIPTAN	Hypopituitarism	0	0.0167793	D001281	Atrial Fibrillation
	CHEMBL128	D020246	SUMATRIPTAN	Venous Thrombosis	0	0.0189341	D014717	Vertigo
	CHEMBL128	D000075224	SUMATRIPTAN	Cardiac Conduction System Disease	0	0.0560905	D014717 ||| D065631 ||| D011537	Vertigo ||| Rhinitis, Allergic ||| Pruritus
	CHEMBL128	D003731	SUMATRIPTAN	Dental Caries	0	0.0213799	D001281	Atrial Fibrillation
	CHEMBL128	D016055	SUMATRIPTAN	Urinary Retention	1	0.060446	D014717 ||| D001281 ||| D002543 ||| D008881 ||| D003680	Vertigo ||| Atrial Fibrillation ||| Cerebral Hemorrhage ||| Migraine Disorders ||| Deglutition Disorders
	CHEMBL128	D011141	SUMATRIPTAN	Polyuria	0	0.099068	D014717 ||| D001281 ||| D002543 ||| D008881 ||| D003680	Vertigo ||| Atrial Fibrillation ||| Cerebral Hemorrhage ||| Migraine Disorders ||| Deglutition Disorders
	CHEMBL128	D007762	SUMATRIPTAN	Labyrinthitis	0	0.0589192	D001281 ||| D001145 ||| D006973 ||| D004415 ||| D006471 ||| D000740 ||| D058186 ||| D002546 ||| D016055	Atrial Fibrillation ||| Arrhythmias, Cardiac ||| Hypertension ||| Dyspepsia ||| Gastrointestinal Hemorrhage ||| Anemia ||| Acute Kidney Injury ||| Ischemic Attack, Transient ||| Urinary Retention
	CHEMBL128	D012878	SUMATRIPTAN	Skin Neoplasms	0	0.0315524	D001145 ||| D006973 ||| D002543 ||| D007022 ||| D058186 ||| D002546	Arrhythmias, Cardiac ||| Hypertension ||| Cerebral Hemorrhage ||| Hypotension ||| Acute Kidney Injury ||| Ischemic Attack, Transient
	CHEMBL128	D009260	SUMATRIPTAN	Nail Diseases	0	0.0631299	D001145 ||| D006973 ||| D004415 ||| D006471 ||| D002543 ||| D000740 ||| D007022 ||| D058186 ||| D002546 ||| D016055	Arrhythmias, Cardiac ||| Hypertension ||| Dyspepsia ||| Gastrointestinal Hemorrhage ||| Cerebral Hemorrhage ||| Anemia ||| Hypotension ||| Acute Kidney Injury ||| Ischemic Attack, Transient ||| Urinary Retention
	CHEMBL128	D016491	SUMATRIPTAN	Peripheral Vascular Diseases	0	0.0480977	D003680	Deglutition Disorders
	CHEMBL128	D011111	SUMATRIPTAN	Polymyalgia Rheumatica	0	0.155172	D001145 ||| D006973 ||| D004415 ||| D006471 ||| D000740 ||| D007022 ||| D058186 ||| D002546 ||| D003248 ||| D016055 ||| D011537 ||| D014581	Arrhythmias, Cardiac ||| Hypertension ||| Dyspepsia ||| Gastrointestinal Hemorrhage ||| Anemia ||| Hypotension ||| Acute Kidney Injury ||| Ischemic Attack, Transient ||| Constipation ||| Urinary Retention ||| Pruritus ||| Urticaria
	CHEMBL128	D013118	SUMATRIPTAN	Spinal Cord Diseases	0	0.031734	D001281 ||| D006471 ||| D003248	Atrial Fibrillation ||| Gastrointestinal Hemorrhage ||| Constipation
	CHEMBL128	D014581	SUMATRIPTAN	Urticaria	1	0.0214312	D001281 ||| D002543 ||| D008881 ||| D003680	Atrial Fibrillation ||| Cerebral Hemorrhage ||| Migraine Disorders ||| Deglutition Disorders
	CHEMBL128	D014648	SUMATRIPTAN	Varicose Veins	0	0.0143904	D014717 ||| D003680	Vertigo ||| Deglutition Disorders
	CHEMBL128	D010031	SUMATRIPTAN	Otitis	0	0.170965	D001281 ||| D002543 ||| D003680	Atrial Fibrillation ||| Cerebral Hemorrhage ||| Deglutition Disorders
	CHEMBL128	D019966	SUMATRIPTAN	Substance-Related Disorders	0	0.106152	D006973 ||| D004415 ||| D006471 ||| D000740 ||| D016055 ||| D011537 ||| D014581	Hypertension ||| Dyspepsia ||| Gastrointestinal Hemorrhage ||| Anemia ||| Urinary Retention ||| Pruritus ||| Urticaria
	CHEMBL128	D015155	SUMATRIPTAN	Esophageal Spasm, Diffuse	0	0.0170132	D001281 ||| D002543 ||| D008881	Atrial Fibrillation ||| Cerebral Hemorrhage ||| Migraine Disorders
	CHEMBL13	D001289	METOPROLOL	Attention Deficit Disorder with Hyperactivity	0	0.133863	D000505	Alopecia
	CHEMBL13	D001008	METOPROLOL	Anxiety Disorders	0	0.0168098	D000380 ||| D000505	Agranulocytosis ||| Alopecia
	CHEMBL13	D013313	METOPROLOL	Stress Disorders, Post-Traumatic	0	0.0141937	D000505	Alopecia
	CHEMBL13	D000856	METOPROLOL	Anorexia Nervosa	0	0.0146333	D000505	Alopecia
	CHEMBL13	D015228	METOPROLOL	Hypertriglyceridemia	0	0.0137462	D000505 ||| D014012	Alopecia ||| Tinnitus
	CHEMBL13	D003324	METOPROLOL	Coronary Artery Disease	0	0.0183033	D000380 ||| D000505 ||| D014012	Agranulocytosis ||| Alopecia ||| Tinnitus
	CHEMBL13	D009765	METOPROLOL	Obesity	0	0.0260184	D000380 ||| D000505 ||| D014012 ||| D000647	Agranulocytosis ||| Alopecia ||| Tinnitus ||| Amnesia
	CHEMBL13	D010300	METOPROLOL	Parkinson Disease	0	0.00636134	D000380 ||| D000505	Agranulocytosis ||| Alopecia
	CHEMBL13	D013771	METOPROLOL	Tetralogy of Fallot	0	0.0172917	D000505 ||| D014012	Alopecia ||| Tinnitus
	CHEMBL13	D001172	METOPROLOL	Arthritis, Rheumatoid	0	0.0150379	D000380 ||| D014012 ||| D000647	Agranulocytosis ||| Tinnitus ||| Amnesia
	CHEMBL13	D003424	METOPROLOL	Crohn Disease	0	0.0266803	D006973 ||| D003863 ||| D014717 ||| D014012 ||| D000647	Hypertension ||| Depression ||| Vertigo ||| Tinnitus ||| Amnesia
	CHEMBL13	D003093	METOPROLOL	Colitis, Ulcerative	0	0.0737583	D014717 ||| D000505 ||| D014012 ||| D000647	Vertigo ||| Alopecia ||| Tinnitus ||| Amnesia
	CHEMBL13	D015212	METOPROLOL	Inflammatory Bowel Diseases	0	0.0732493	D000380 ||| D014717 ||| D000505 ||| D014012 ||| D000647	Agranulocytosis ||| Vertigo ||| Alopecia ||| Tinnitus ||| Amnesia
	CHEMBL13	D002761	METOPROLOL	Cholangitis	0	0.0156674	D003863 ||| D014717 ||| D000505 ||| D014012 ||| D000647	Depression ||| Vertigo ||| Alopecia ||| Tinnitus ||| Amnesia
	CHEMBL13	D017098	METOPROLOL	IgA Deficiency	0	0.0166822	D006973 ||| D003863 ||| D006333 ||| D010195	Hypertension ||| Depression ||| Heart Failure ||| Pancreatitis
	CHEMBL13	D008268	METOPROLOL	Macular Degeneration	0	0.0161944	D010195	Pancreatitis
	CHEMBL13	D014012	METOPROLOL	Tinnitus	1	0.0748979	D006973 ||| D006333	Hypertension ||| Heart Failure
	CHEMBL13	D000505	METOPROLOL	Alopecia	1	0.118125	D006973 ||| D003863 ||| D006333 ||| D010195	Hypertension ||| Depression ||| Heart Failure ||| Pancreatitis
	CHEMBL13	D019226	METOPROLOL	Oral Ulcer	0	0.0159745	D000505 ||| D000647	Alopecia ||| Amnesia
	CHEMBL13	D000787	METOPROLOL	Angina Pectoris	0	0.402881	D000380 ||| D000505 ||| D014012 ||| D000647	Agranulocytosis ||| Alopecia ||| Tinnitus ||| Amnesia
	CHEMBL13	D065631	METOPROLOL	Rhinitis, Allergic	0	0.0147479	D000380 ||| D000647	Agranulocytosis ||| Amnesia
	CHEMBL13	D001249	METOPROLOL	Asthma	0	0.0345932	D000380 ||| D000505 ||| D014012 ||| D000647	Agranulocytosis ||| Alopecia ||| Tinnitus ||| Amnesia
	CHEMBL13	D005764	METOPROLOL	Gastroesophageal Reflux	0	0.0178742	D000380 ||| D014717 ||| D000505 ||| D014012 ||| D000647	Agranulocytosis ||| Vertigo ||| Alopecia ||| Tinnitus ||| Amnesia
	CHEMBL13	D008881	METOPROLOL	Migraine Disorders	0	0.0224224	D011537 ||| D010195	Pruritus ||| Pancreatitis
	CHEMBL13	D004485	METOPROLOL	Eczema	0	0.0149099	D000380 ||| D000647	Agranulocytosis ||| Amnesia
	CHEMBL13	D006937	METOPROLOL	Hypercholesterolemia	0	0.446048	D000380 ||| D000505 ||| D014012 ||| D000647	Agranulocytosis ||| Alopecia ||| Tinnitus ||| Amnesia
	CHEMBL13	D012626	METOPROLOL	Sebaceous Gland Neoplasms	0	0.0553219	D006973 ||| D003863 ||| D006333 ||| D010195	Hypertension ||| Depression ||| Heart Failure ||| Pancreatitis
	CHEMBL13	D001943	METOPROLOL	Breast Neoplasms	0	0.0860411	D006973 ||| D003863 ||| D006333 ||| D014717 ||| D007022 ||| D016491 ||| D013921 ||| D000647	Hypertension ||| Depression ||| Heart Failure ||| Vertigo ||| Hypotension ||| Peripheral Vascular Diseases ||| Thrombocytopenia ||| Amnesia
	CHEMBL13	D002280	METOPROLOL	Carcinoma, Basal Cell	0	0.0379769	D000380 ||| D000505 ||| D000647	Agranulocytosis ||| Alopecia ||| Amnesia
	CHEMBL13	D000230	METOPROLOL	Adenocarcinoma	0	0.177529	D003863 ||| D014717 ||| D000505 ||| D014012 ||| D000647	Depression ||| Vertigo ||| Alopecia ||| Tinnitus ||| Amnesia
	CHEMBL13	D002386	METOPROLOL	Cataract	0	0.0199917	D000380 ||| D000505	Agranulocytosis ||| Alopecia
	CHEMBL13	D006552	METOPROLOL	Hernia, Inguinal	0	0.0560441	D000380 ||| D014717 ||| D000505 ||| D014012 ||| D000647	Agranulocytosis ||| Vertigo ||| Alopecia ||| Tinnitus ||| Amnesia
	CHEMBL13	D012005	METOPROLOL	Rectal Prolapse	0	0.0177702	D003863 ||| D014717 ||| D014012 ||| D000647	Depression ||| Vertigo ||| Tinnitus ||| Amnesia
	CHEMBL13	D014029	METOPROLOL	Tobacco Use Disorder	0	0.0519538	D006973	Hypertension
	CHEMBL13	D009203	METOPROLOL	Myocardial Infarction	0	0.471825	D000505 ||| D014012 ||| D000647	Alopecia ||| Tinnitus ||| Amnesia
	CHEMBL13	D005756	METOPROLOL	Gastritis	0	0.0257323	D000380 ||| D014717 ||| D000505 ||| D014012 ||| D000647	Agranulocytosis ||| Vertigo ||| Alopecia ||| Tinnitus ||| Amnesia
	CHEMBL13	D006548	METOPROLOL	Hernia, Diaphragmatic	0	0.017897	D000380 ||| D014717 ||| D000505 ||| D014012 ||| D000647	Agranulocytosis ||| Vertigo ||| Alopecia ||| Tinnitus ||| Amnesia
	CHEMBL13	D000076385	METOPROLOL	Diverticular Diseases	0	0.0355022	D006973 ||| D003863 ||| D006333 ||| D014717 ||| D014012	Hypertension ||| Depression ||| Heart Failure ||| Vertigo ||| Tinnitus
	CHEMBL13	D007319	METOPROLOL	Sleep Initiation and Maintenance Disorders	0	0.013336	D000380 ||| D000505	Agranulocytosis ||| Alopecia
	CHEMBL13	D009290	METOPROLOL	Narcolepsy	0	0.0124866	D000380 ||| D000505	Agranulocytosis ||| Alopecia
	CHEMBL13	D003922	METOPROLOL	Diabetes Mellitus, Type 1	0	0.0200568	D000505 ||| D014012 ||| D000647	Alopecia ||| Tinnitus ||| Amnesia
	CHEMBL13	D002446	METOPROLOL	Celiac Disease	0	0.0179028	D014717 ||| D014012 ||| D000647	Vertigo ||| Tinnitus ||| Amnesia
	CHEMBL13	D008105	METOPROLOL	Liver Cirrhosis, Biliary	0	0.0185544	D014717 ||| D000505 ||| D014012 ||| D000647	Vertigo ||| Alopecia ||| Tinnitus ||| Amnesia
	CHEMBL13	D014820	METOPROLOL	Vitiligo	0	0.016441	D000647	Amnesia
	CHEMBL13	D009447	METOPROLOL	Neuroblastoma	0	0.0435451	D003863 ||| D014717 ||| D000505 ||| D014012 ||| D000647	Depression ||| Vertigo ||| Alopecia ||| Tinnitus ||| Amnesia
	CHEMBL13	D012559	METOPROLOL	Schizophrenia	0	0.00811324	D000380 ||| D000505	Agranulocytosis ||| Alopecia
	CHEMBL13	D000690	METOPROLOL	Amyotrophic Lateral Sclerosis	0	0.0314098	D000505	Alopecia
	CHEMBL13	D008180	METOPROLOL	Lupus Erythematosus, Systemic	0	0.0125713	D000380 ||| D014012 ||| D000647	Agranulocytosis ||| Tinnitus ||| Amnesia
	CHEMBL13	D000437	METOPROLOL	Alcoholism	0	0.00856722	D000505	Alopecia
	CHEMBL13	D000067877	METOPROLOL	Autism Spectrum Disorder	0	0.114809	D000505	Alopecia
	CHEMBL13	D001714	METOPROLOL	Bipolar Disorder	0	0.0192147	D011537 ||| D000380 ||| D010195 ||| D013921	Pruritus ||| Agranulocytosis ||| Pancreatitis ||| Thrombocytopenia
	CHEMBL13	D009771	METOPROLOL	Obsessive-Compulsive Disorder	0	0.0147599	D000505	Alopecia
	CHEMBL13	D003924	METOPROLOL	Diabetes Mellitus, Type 2	0	0.0803127	D000505 ||| D014012 ||| D000647	Alopecia ||| Tinnitus ||| Amnesia
	CHEMBL13	D000544	METOPROLOL	Alzheimer Disease	0	0.00704471	D000505	Alopecia
	CHEMBL13	D004827	METOPROLOL	Epilepsy	0	0.0112674	D000380 ||| D000505	Agranulocytosis ||| Alopecia
	CHEMBL13	D005901	METOPROLOL	Glaucoma	0	0.0267946	D000380 ||| D000505	Agranulocytosis ||| Alopecia
	CHEMBL13	D051436	METOPROLOL	Renal Insufficiency, Chronic	0	0.0260126	D014012	Tinnitus
	CHEMBL13	D013167	METOPROLOL	Spondylitis, Ankylosing	0	0.0181221	D000647	Amnesia
	CHEMBL13	D003863	METOPROLOL	Depression	1	0.0388715	D000380 ||| D000505	Agranulocytosis ||| Alopecia
	CHEMBL13	D010003	METOPROLOL	Osteoarthritis	0	0.0468861	D000380 ||| D010195 ||| D000505 ||| D000647	Agranulocytosis ||| Pancreatitis ||| Alopecia ||| Amnesia
	CHEMBL13	D000419	METOPROLOL	Albuminuria	0	0.0205017	D014717 ||| D000505 ||| D014012	Vertigo ||| Alopecia ||| Tinnitus
	CHEMBL13	D001281	METOPROLOL	Atrial Fibrillation	0	0.0338512	D011537	Pruritus
	CHEMBL13	D006973	METOPROLOL	Hypertension	1	0.179853	D000380 ||| D000505 ||| D014012 ||| D000647	Agranulocytosis ||| Alopecia ||| Tinnitus ||| Amnesia
	CHEMBL13	D006327	METOPROLOL	Heart Block	0	0.0120817	D000380 ||| D000505	Agranulocytosis ||| Alopecia
	CHEMBL13	D055623	METOPROLOL	Keratosis, Actinic	0	0.0189012	D000380 ||| D000647	Agranulocytosis ||| Amnesia
	CHEMBL13	D001991	METOPROLOL	Bronchitis	0	0.0213937	D000380 ||| D000505 ||| D000647	Agranulocytosis ||| Alopecia ||| Amnesia
	CHEMBL13	D008175	METOPROLOL	Lung Neoplasms	0	0.0177309	D000380 ||| D000505 ||| D000647	Agranulocytosis ||| Alopecia ||| Amnesia
	CHEMBL13	D008545	METOPROLOL	Melanoma	0	0.0181422	D000380 ||| D000505 ||| D000647	Agranulocytosis ||| Alopecia ||| Amnesia
	CHEMBL13	D008228	METOPROLOL	Lymphoma, Non-Hodgkin	0	0.0208156	D006973 ||| D003863 ||| D006333 ||| D014717 ||| D007022 ||| D000647	Hypertension ||| Depression ||| Heart Failure ||| Vertigo ||| Hypotension ||| Amnesia
	CHEMBL13	D002294	METOPROLOL	Carcinoma, Squamous Cell	0	0.10595	D000380 ||| D000505 ||| D000647	Agranulocytosis ||| Alopecia ||| Amnesia
	CHEMBL13	D002349	METOPROLOL	Carpal Tunnel Syndrome	0	0.0431439	D000380 ||| D010195 ||| D000505 ||| D014012	Agranulocytosis ||| Pancreatitis ||| Alopecia ||| Tinnitus
	CHEMBL13	D016883	METOPROLOL	Diabetic Ketoacidosis	0	0.014617	D000380 ||| D000505 ||| D000647	Agranulocytosis ||| Alopecia ||| Amnesia
	CHEMBL13	D001749	METOPROLOL	Urinary Bladder Neoplasms	0	0.0164677	D003863 ||| D014717	Depression ||| Vertigo
	CHEMBL13	D007889	METOPROLOL	Leiomyoma	0	0.0142398	D000380 ||| D014717 ||| D000505 ||| D000647	Agranulocytosis ||| Vertigo ||| Alopecia ||| Amnesia
	CHEMBL13	D018798	METOPROLOL	Anemia, Iron-Deficiency	0	0.0187516	D014717 ||| D000505 ||| D000647	Vertigo ||| Alopecia ||| Amnesia
	CHEMBL13	D000380	METOPROLOL	Agranulocytosis	1	0.0510381	D006973 ||| D003863 ||| D011537 ||| D006333 ||| D007022 ||| D016491 ||| D010195	Hypertension ||| Depression ||| Pruritus ||| Heart Failure ||| Hypotension ||| Peripheral Vascular Diseases ||| Pancreatitis
	CHEMBL13	D012893	METOPROLOL	Sleep Wake Disorders	0	0.0345927	D011537 ||| D000380 ||| D013921	Pruritus ||| Agranulocytosis ||| Thrombocytopenia
	CHEMBL13	D006429	METOPROLOL	Hemiplegia	0	0.186246	D006973 ||| D011537 ||| D006333 ||| D007022 ||| D016491 ||| D010195 ||| D013921	Hypertension ||| Pruritus ||| Heart Failure ||| Hypotension ||| Peripheral Vascular Diseases ||| Pancreatitis ||| Thrombocytopenia
	CHEMBL13	D011655	METOPROLOL	Pulmonary Embolism	0	0.0169726	D000505 ||| D000647	Alopecia ||| Amnesia
	CHEMBL13	D009202	METOPROLOL	Cardiomyopathies	0	0.0119434	D000380 ||| D000505 ||| D014012	Agranulocytosis ||| Alopecia ||| Tinnitus
	CHEMBL13	D013345	METOPROLOL	Subarachnoid Hemorrhage	0	0.0231344	D011537 ||| D010195	Pruritus ||| Pancreatitis
	CHEMBL13	D002543	METOPROLOL	Cerebral Hemorrhage	0	0.0212436	D011537 ||| D010195	Pruritus ||| Pancreatitis
	CHEMBL13	D002544	METOPROLOL	Cerebral Infarction	0	0.0386636	D000380	Agranulocytosis
	CHEMBL13	D050197	METOPROLOL	Arteriosclerosis	0	0.0271304	D000380 ||| D000505	Agranulocytosis ||| Alopecia
	CHEMBL13	D010689	METOPROLOL	Phlebitis	0	0.0832261	D003863 ||| D011537 ||| D010195	Depression ||| Pruritus ||| Pancreatitis
	CHEMBL13	D006484	METOPROLOL	Hemorrhoids	0	0.0373008	D000380 ||| D014717 ||| D000505 ||| D000647	Agranulocytosis ||| Vertigo ||| Alopecia ||| Amnesia
	CHEMBL13	D007022	METOPROLOL	Hypotension	1	0.0576505	D000380 ||| D000647	Agranulocytosis ||| Amnesia
	CHEMBL13	D012852	METOPROLOL	Sinusitis	0	0.019602	D000380 ||| D000505 ||| D000647	Agranulocytosis ||| Alopecia ||| Amnesia
	CHEMBL13	D010996	METOPROLOL	Pleural Effusion	0	0.0503487	D006973 ||| D003863 ||| D006333 ||| D007022 ||| D016491 ||| D000647	Hypertension ||| Depression ||| Heart Failure ||| Hypotension ||| Peripheral Vascular Diseases ||| Amnesia
	CHEMBL13	D011030	METOPROLOL	Pneumothorax	0	0.0223735	D006973 ||| D003863 ||| D011537 ||| D006333 ||| D007022 ||| D016491 ||| D013921	Hypertension ||| Depression ||| Pruritus ||| Heart Failure ||| Hypotension ||| Peripheral Vascular Diseases ||| Thrombocytopenia
	CHEMBL13	D014060	METOPROLOL	Tongue Diseases	0	0.122816	D006973 ||| D006333 ||| D007022 ||| D016491 ||| D013921	Hypertension ||| Heart Failure ||| Hypotension ||| Peripheral Vascular Diseases ||| Thrombocytopenia
	CHEMBL13	D004941	METOPROLOL	Esophagitis	0	0.119906	D000380 ||| D014717 ||| D000647	Agranulocytosis ||| Vertigo ||| Amnesia
	CHEMBL13	D013276	METOPROLOL	Stomach Ulcer	0	0.0149166	D000380 ||| D014717 ||| D000505 ||| D000647	Agranulocytosis ||| Vertigo ||| Alopecia ||| Amnesia
	CHEMBL13	D004415	METOPROLOL	Dyspepsia	0	0.041696	D000380 ||| D014717 ||| D000647	Agranulocytosis ||| Vertigo ||| Amnesia
	CHEMBL13	D002769	METOPROLOL	Cholelithiasis	0	0.0379396	D000380 ||| D014717 ||| D000505 ||| D014012 ||| D000647	Agranulocytosis ||| Vertigo ||| Alopecia ||| Tinnitus ||| Amnesia
	CHEMBL13	D002764	METOPROLOL	Cholecystitis	0	0.0558468	D003863 ||| D011537 ||| D014717 ||| D007022 ||| D016491	Depression ||| Pruritus ||| Vertigo ||| Hypotension ||| Peripheral Vascular Diseases
	CHEMBL13	D010195	METOPROLOL	Pancreatitis	1	0.0284062	D000380 ||| D014717 ||| D000505 ||| D000647	Agranulocytosis ||| Vertigo ||| Alopecia ||| Amnesia
	CHEMBL13	D008286	METOPROLOL	Malabsorption Syndromes	0	0.0263337	D000380 ||| D014717 ||| D000647	Agranulocytosis ||| Vertigo ||| Amnesia
	CHEMBL13	D002481	METOPROLOL	Cellulitis	0	0.0801229	D000380 ||| D000647	Agranulocytosis ||| Amnesia
	CHEMBL13	D011537	METOPROLOL	Pruritus	1	0.0359317	D000380 ||| D000647	Agranulocytosis ||| Amnesia
	CHEMBL13	D008010	METOPROLOL	Lichen Planus	0	0.0223111	D006973 ||| D003863 ||| D006333 ||| D007022 ||| D016491 ||| D010195 ||| D013921	Hypertension ||| Depression ||| Heart Failure ||| Hypotension ||| Peripheral Vascular Diseases ||| Pancreatitis ||| Thrombocytopenia
	CHEMBL13	D017492	METOPROLOL	Keratosis, Seborrheic	0	0.0162455	D000380 ||| D000647	Agranulocytosis ||| Amnesia
	CHEMBL13	D011704	METOPROLOL	Pyelonephritis	0	0.0227061	D000380 ||| D014717 ||| D000647	Agranulocytosis ||| Vertigo ||| Amnesia
	CHEMBL13	D058186	METOPROLOL	Acute Kidney Injury	0	0.0513791	D000380 ||| D000647	Agranulocytosis ||| Amnesia
	CHEMBL13	D007676	METOPROLOL	Kidney Failure, Chronic	0	0.0237772	D000380 ||| D000505 ||| D014012 ||| D000647	Agranulocytosis ||| Alopecia ||| Tinnitus ||| Amnesia
	CHEMBL13	D003556	METOPROLOL	Cystitis	0	0.020545	D000380 ||| D014717 ||| D000505 ||| D000647	Agranulocytosis ||| Vertigo ||| Alopecia ||| Amnesia
	CHEMBL13	D011470	METOPROLOL	Prostatic Hyperplasia	0	0.0192527	D006973 ||| D003863 ||| D006333 ||| D007022 ||| D016491 ||| D013921	Hypertension ||| Depression ||| Heart Failure ||| Hypotension ||| Peripheral Vascular Diseases ||| Thrombocytopenia
	CHEMBL13	D011472	METOPROLOL	Prostatitis	0	0.0406704	D006973 ||| D003863 ||| D006333 ||| D014717 ||| D007022 ||| D016491 ||| D000647	Hypertension ||| Depression ||| Heart Failure ||| Vertigo ||| Hypotension ||| Peripheral Vascular Diseases ||| Amnesia
	CHEMBL13	D005348	METOPROLOL	Fibrocystic Breast Disease	0	0.0485741	D006973 ||| D003863 ||| D011537 ||| D006333 ||| D014717 ||| D007022 ||| D016491 ||| D010195 ||| D013921	Hypertension ||| Depression ||| Pruritus ||| Heart Failure ||| Vertigo ||| Hypotension ||| Peripheral Vascular Diseases ||| Pancreatitis ||| Thrombocytopenia
	CHEMBL13	D006177	METOPROLOL	Gynecomastia	0	0.0384258	D006973 ||| D003863 ||| D011537 ||| D006333 ||| D007022 ||| D016491 ||| D010195 ||| D013921	Hypertension ||| Depression ||| Pruritus ||| Heart Failure ||| Hypotension ||| Peripheral Vascular Diseases ||| Pancreatitis ||| Thrombocytopenia
	CHEMBL13	D004715	METOPROLOL	Endometriosis	0	0.0201857	D000380 ||| D014717 ||| D000505 ||| D000647	Agranulocytosis ||| Vertigo ||| Alopecia ||| Amnesia
	CHEMBL13	D003680	METOPROLOL	Deglutition Disorders	0	0.211589	D006973 ||| D011537 ||| D006333 ||| D007022 ||| D016491 ||| D013921	Hypertension ||| Pruritus ||| Heart Failure ||| Hypotension ||| Peripheral Vascular Diseases ||| Thrombocytopenia
	CHEMBL13	D001201	METOPROLOL	Ascites	0	0.112729	D000380 ||| D014717	Agranulocytosis ||| Vertigo
	CHEMBL13	D005076	METOPROLOL	Exanthema	0	0.0200857	D000380 ||| D000647	Agranulocytosis ||| Amnesia
	CHEMBL13	D014717	METOPROLOL	Vertigo	1	0.0278172	D006333 ||| D010195 ||| D013921	Heart Failure ||| Pancreatitis ||| Thrombocytopenia
	CHEMBL13	D013575	METOPROLOL	Syncope	0	0.0419782	D011537 ||| D010195 ||| D013921	Pruritus ||| Pancreatitis ||| Thrombocytopenia
	CHEMBL13	D007766	METOPROLOL	Lacrimal Apparatus Diseases	0	0.0263748	D000380	Agranulocytosis
	CHEMBL13	D006471	METOPROLOL	Gastrointestinal Hemorrhage	0	0.0456038	D000380 ||| D014717 ||| D000647	Agranulocytosis ||| Vertigo ||| Amnesia
	CHEMBL13	D010437	METOPROLOL	Peptic Ulcer	0	0.0254851	D000380 ||| D014717 ||| D000505 ||| D000647	Agranulocytosis ||| Vertigo ||| Alopecia ||| Amnesia
	CHEMBL13	D005921	METOPROLOL	Glomerulonephritis	0	0.0245835	D000380 ||| D014717 ||| D000505 ||| D000647	Agranulocytosis ||| Vertigo ||| Alopecia ||| Amnesia
	CHEMBL13	D006333	METOPROLOL	Heart Failure	1	0.0212944	D000380 ||| D014717 ||| D000505 ||| D014012 ||| D000647	Agranulocytosis ||| Vertigo ||| Alopecia ||| Tinnitus ||| Amnesia
	CHEMBL13	D006547	METOPROLOL	Hernia	0	0.0165044	D011537 ||| D014717 ||| D007022 ||| D016491 ||| D013921	Pruritus ||| Vertigo ||| Hypotension ||| Peripheral Vascular Diseases ||| Thrombocytopenia
	CHEMBL13	D006689	METOPROLOL	Hodgkin Disease	0	0.155326	D003863 ||| D014717 ||| D000505 ||| D000647	Depression ||| Vertigo ||| Alopecia ||| Amnesia
	CHEMBL13	D008113	METOPROLOL	Liver Neoplasms	0	0.014974	D003863 ||| D011537 ||| D014717	Depression ||| Pruritus ||| Vertigo
	CHEMBL13	D010051	METOPROLOL	Ovarian Neoplasms	0	0.0439952	D000380 ||| D014717 ||| D000505 ||| D014012 ||| D000647	Agranulocytosis ||| Vertigo ||| Alopecia ||| Tinnitus ||| Amnesia
	CHEMBL13	D011471	METOPROLOL	Prostatic Neoplasms	0	0.0529501	D000380 ||| D014717 ||| D000505 ||| D000647	Agranulocytosis ||| Vertigo ||| Alopecia ||| Amnesia
	CHEMBL13	D000647	METOPROLOL	Amnesia	1	0.137333	D006973 ||| D011537 ||| D006333 ||| D007022 ||| D016491 ||| D010195 ||| D013921	Hypertension ||| Pruritus ||| Heart Failure ||| Hypotension ||| Peripheral Vascular Diseases ||| Pancreatitis ||| Thrombocytopenia
	CHEMBL13	D007951	METOPROLOL	Leukemia, Myeloid	0	0.420635	D003863 ||| D000380 ||| D014717 ||| D000647	Depression ||| Agranulocytosis ||| Vertigo ||| Amnesia
	CHEMBL13	D000152	METOPROLOL	Acne Vulgaris	0	0.0264839	D000380 ||| D000647	Agranulocytosis ||| Amnesia
	CHEMBL13	D000740	METOPROLOL	Anemia	0	0.0296416	D014717 ||| D000505 ||| D000647	Vertigo ||| Alopecia ||| Amnesia
	CHEMBL13	D001064	METOPROLOL	Appendicitis	0	0.0446899	D000380 ||| D014717 ||| D000505 ||| D000647	Agranulocytosis ||| Vertigo ||| Alopecia ||| Amnesia
	CHEMBL13	D003248	METOPROLOL	Constipation	0	0.014165	D000380 ||| D014717 ||| D000505 ||| D000647	Agranulocytosis ||| Vertigo ||| Alopecia ||| Amnesia
	CHEMBL13	D015352	METOPROLOL	Dry Eye Syndromes	0	0.0147147	D000380 ||| D000505	Agranulocytosis ||| Alopecia
	CHEMBL13	D004381	METOPROLOL	Duodenal Ulcer	0	0.0166712	D000380 ||| D014717 ||| D000505 ||| D000647	Agranulocytosis ||| Vertigo ||| Alopecia ||| Amnesia
	CHEMBL13	D015837	METOPROLOL	Vestibular Diseases	0	0.0220422	D006333 ||| D010195	Heart Failure ||| Pancreatitis
	CHEMBL13	D005705	METOPROLOL	Gallbladder Diseases	0	0.0499362	D006973 ||| D003863 ||| D011537 ||| D006333 ||| D007022 ||| D016491 ||| D013921	Hypertension ||| Depression ||| Pruritus ||| Heart Failure ||| Hypotension ||| Peripheral Vascular Diseases ||| Thrombocytopenia
	CHEMBL13	D006073	METOPROLOL	Gout	0	0.011925	D010195 ||| D000505 ||| D014012 ||| D000647	Pancreatitis ||| Alopecia ||| Tinnitus ||| Amnesia
	CHEMBL13	D001145	METOPROLOL	Arrhythmias, Cardiac	0	0.015292	D000380 ||| D000505 ||| D000647	Agranulocytosis ||| Alopecia ||| Amnesia
	CHEMBL13	D043183	METOPROLOL	Irritable Bowel Syndrome	0	0.0183801	D000380 ||| D014717 ||| D000505 ||| D000647	Agranulocytosis ||| Vertigo ||| Alopecia ||| Amnesia
	CHEMBL13	D001851	METOPROLOL	Bone Diseases, Metabolic	0	0.0257399	D006973 ||| D011537 ||| D006333 ||| D007022 ||| D016491 ||| D010195 ||| D013921	Hypertension ||| Pruritus ||| Heart Failure ||| Hypotension ||| Peripheral Vascular Diseases ||| Pancreatitis ||| Thrombocytopenia
	CHEMBL13	D010024	METOPROLOL	Osteoporosis	0	0.0213015	D011537 ||| D010195	Pruritus ||| Pancreatitis
	CHEMBL13	D009443	METOPROLOL	Neuritis	0	0.0837022	D006973 ||| D011537 ||| D006333 ||| D007022 ||| D016491 ||| D013921	Hypertension ||| Pruritus ||| Heart Failure ||| Hypotension ||| Peripheral Vascular Diseases ||| Thrombocytopenia
	CHEMBL13	D010538	METOPROLOL	Peritonitis	0	0.029868	D006973 ||| D003863 ||| D011537 ||| D007022 ||| D016491 ||| D013921	Hypertension ||| Depression ||| Pruritus ||| Hypotension ||| Peripheral Vascular Diseases ||| Thrombocytopenia
	CHEMBL13	D010998	METOPROLOL	Pleurisy	0	0.0449932	D000380	Agranulocytosis
	CHEMBL13	D011565	METOPROLOL	Psoriasis	0	0.115574	D003863 ||| D000380 ||| D000647	Depression ||| Agranulocytosis ||| Amnesia
	CHEMBL13	D012163	METOPROLOL	Retinal Detachment	0	0.0095164	D000380 ||| D000505	Agranulocytosis ||| Alopecia
	CHEMBL13	D012393	METOPROLOL	Rosacea	0	0.0226255	D006973 ||| D003863 ||| D006333 ||| D007022 ||| D016491 ||| D010195 ||| D013921	Hypertension ||| Depression ||| Heart Failure ||| Hypotension ||| Peripheral Vascular Diseases ||| Pancreatitis ||| Thrombocytopenia
	CHEMBL13	D006042	METOPROLOL	Goiter	0	0.00974167	D000380 ||| D000505	Agranulocytosis ||| Alopecia
	CHEMBL13	D002546	METOPROLOL	Ischemic Attack, Transient	0	0.0469453	D000380	Agranulocytosis
	CHEMBL13	D000083242	METOPROLOL	Ischemic Stroke	0	0.0188539	D000380 ||| D000505	Agranulocytosis ||| Alopecia
	CHEMBL13	D012891	METOPROLOL	Sleep Apnea Syndromes	0	0.0354341	D000380	Agranulocytosis
	CHEMBL13	D013921	METOPROLOL	Thrombocytopenia	1	0.0619661	D014717 ||| D000647	Vertigo ||| Amnesia
	CHEMBL13	D015179	METOPROLOL	Colorectal Neoplasms	0	0.0217198	D014717 ||| D000505 ||| D014012 ||| D000647	Vertigo ||| Alopecia ||| Tinnitus ||| Amnesia
	CHEMBL13	D006627	METOPROLOL	Hirschsprung Disease	0	0.0173991	D000505	Alopecia
	CHEMBL13	D010001	METOPROLOL	Osteitis Deformans	0	0.332699	D006973 ||| D003863 ||| D006333 ||| D010195	Hypertension ||| Depression ||| Heart Failure ||| Pancreatitis
	CHEMBL13	D007018	METOPROLOL	Hypopituitarism	0	0.0153229	D000505	Alopecia
	CHEMBL13	D020246	METOPROLOL	Venous Thrombosis	0	0.0171527	D014717 ||| D000505 ||| D000647	Vertigo ||| Alopecia ||| Amnesia
	CHEMBL13	D000075224	METOPROLOL	Cardiac Conduction System Disease	0	0.020535	D011537 ||| D000380 ||| D014717	Pruritus ||| Agranulocytosis ||| Vertigo
	CHEMBL13	D003731	METOPROLOL	Dental Caries	0	0.0273475	D006333 ||| D000380	Heart Failure ||| Agranulocytosis
	CHEMBL13	D016055	METOPROLOL	Urinary Retention	0	0.0544256	D000380 ||| D014717	Agranulocytosis ||| Vertigo
	CHEMBL13	D011141	METOPROLOL	Polyuria	0	0.0342972	D000380 ||| D014717	Agranulocytosis ||| Vertigo
	CHEMBL13	D007762	METOPROLOL	Labyrinthitis	0	0.0657918	D006973 ||| D006333 ||| D000380 ||| D016491 ||| D013921	Hypertension ||| Heart Failure ||| Agranulocytosis ||| Peripheral Vascular Diseases ||| Thrombocytopenia
	CHEMBL13	D012878	METOPROLOL	Skin Neoplasms	0	0.0233801	D006973 ||| D003863 ||| D006333 ||| D007022 ||| D016491 ||| D013921	Hypertension ||| Depression ||| Heart Failure ||| Hypotension ||| Peripheral Vascular Diseases ||| Thrombocytopenia
	CHEMBL13	D009260	METOPROLOL	Nail Diseases	0	0.130444	D006973 ||| D003863 ||| D006333 ||| D007022 ||| D016491 ||| D010195 ||| D013921	Hypertension ||| Depression ||| Heart Failure ||| Hypotension ||| Peripheral Vascular Diseases ||| Pancreatitis ||| Thrombocytopenia
	CHEMBL13	D016491	METOPROLOL	Peripheral Vascular Diseases	1	0.0571285	D000380 ||| D000647	Agranulocytosis ||| Amnesia
	CHEMBL13	D011111	METOPROLOL	Polymyalgia Rheumatica	0	0.0286946	D006973 ||| D003863 ||| D011537 ||| D006333 ||| D007022 ||| D016491 ||| D010195 ||| D013921	Hypertension ||| Depression ||| Pruritus ||| Heart Failure ||| Hypotension ||| Peripheral Vascular Diseases ||| Pancreatitis ||| Thrombocytopenia
	CHEMBL13	D013118	METOPROLOL	Spinal Cord Diseases	0	0.0153742	D000380 ||| D010195 ||| D000505	Agranulocytosis ||| Pancreatitis ||| Alopecia
	CHEMBL13	D014581	METOPROLOL	Urticaria	0	0.0182929	D000380 ||| D000647	Agranulocytosis ||| Amnesia
	CHEMBL13	D014648	METOPROLOL	Varicose Veins	0	0.0277399	D014717 ||| D000505 ||| D000647	Vertigo ||| Alopecia ||| Amnesia
	CHEMBL13	D010031	METOPROLOL	Otitis	0	0.0204273	D000380 ||| D010195 ||| D000647	Agranulocytosis ||| Pancreatitis ||| Amnesia
	CHEMBL13	D019966	METOPROLOL	Substance-Related Disorders	0	0.0919732	D006973 ||| D011537 ||| D006333 ||| D016491 ||| D010195 ||| D013921	Hypertension ||| Pruritus ||| Heart Failure ||| Peripheral Vascular Diseases ||| Pancreatitis ||| Thrombocytopenia
	CHEMBL13	D015155	METOPROLOL	Esophageal Spasm, Diffuse	0	0.0189643	D000380 ||| D000505 ||| D000647	Agranulocytosis ||| Alopecia ||| Amnesia
	CHEMBL435	D001289	HYDROCHLOROTHIAZIDE	Attention Deficit Disorder with Hyperactivity	0	0.127085	D000505 ||| D006177	Alopecia ||| Gynecomastia
	CHEMBL435	D001008	HYDROCHLOROTHIAZIDE	Anxiety Disorders	0	0.021779	D000505 ||| D006073 ||| D006177 ||| D000380 ||| D010689	Alopecia ||| Gout ||| Gynecomastia ||| Agranulocytosis ||| Phlebitis
	CHEMBL435	D013313	HYDROCHLOROTHIAZIDE	Stress Disorders, Post-Traumatic	0	0.0158909	D000505 ||| D006177	Alopecia ||| Gynecomastia
	CHEMBL435	D000856	HYDROCHLOROTHIAZIDE	Anorexia Nervosa	0	0.0190355	D000505 ||| D006073 ||| D006177	Alopecia ||| Gout ||| Gynecomastia
	CHEMBL435	D015228	HYDROCHLOROTHIAZIDE	Hypertriglyceridemia	0	0.0153936	D000505 ||| D014012 ||| D003248	Alopecia ||| Tinnitus ||| Constipation
	CHEMBL435	D003324	HYDROCHLOROTHIAZIDE	Coronary Artery Disease	0	0.0576064	D000505 ||| D006177 ||| D000380 ||| D014012	Alopecia ||| Gynecomastia ||| Agranulocytosis ||| Tinnitus
	CHEMBL435	D009765	HYDROCHLOROTHIAZIDE	Obesity	0	0.0143739	D000505 ||| D013575 ||| D000380 ||| D014012 ||| D010689	Alopecia ||| Syncope ||| Agranulocytosis ||| Tinnitus ||| Phlebitis
	CHEMBL435	D020177	HYDROCHLOROTHIAZIDE	Idiopathic Hypersomnia	0	0.028652	D006073	Gout
	CHEMBL435	D010300	HYDROCHLOROTHIAZIDE	Parkinson Disease	0	0.0139249	D000505 ||| D006177 ||| D000380 ||| D010689	Alopecia ||| Gynecomastia ||| Agranulocytosis ||| Phlebitis
	CHEMBL435	D013771	HYDROCHLOROTHIAZIDE	Tetralogy of Fallot	0	0.136044	D000505 ||| D000740 ||| D006073 ||| D014581 ||| D012852 ||| D001249 ||| D006177 ||| D014012 ||| D001991 ||| D004485 ||| D002280 ||| D002294 ||| D008180 ||| D003556	Alopecia ||| Anemia ||| Gout ||| Urticaria ||| Sinusitis ||| Asthma ||| Gynecomastia ||| Tinnitus ||| Bronchitis ||| Eczema ||| Carcinoma, Basal Cell ||| Carcinoma, Squamous Cell ||| Lupus Erythematosus, Systemic ||| Cystitis
	CHEMBL435	D001172	HYDROCHLOROTHIAZIDE	Arthritis, Rheumatoid	0	0.0538339	D013575 ||| D006177 ||| D000380 ||| D014012 ||| D003248 ||| D010689 ||| D012893	Syncope ||| Gynecomastia ||| Agranulocytosis ||| Tinnitus ||| Constipation ||| Phlebitis ||| Sleep Wake Disorders
	CHEMBL435	D003424	HYDROCHLOROTHIAZIDE	Crohn Disease	0	0.16998	D014717 ||| D007319 ||| D003863 ||| D006073 ||| D012852 ||| D001145 ||| D014012 ||| D000787 ||| D006973 ||| D002294 ||| D009203 ||| D008180 ||| D012893	Vertigo ||| Sleep Initiation and Maintenance Disorders ||| Depression ||| Gout ||| Sinusitis ||| Arrhythmias, Cardiac ||| Tinnitus ||| Angina Pectoris ||| Hypertension ||| Carcinoma, Squamous Cell ||| Myocardial Infarction ||| Lupus Erythematosus, Systemic ||| Sleep Wake Disorders
	CHEMBL435	D003093	HYDROCHLOROTHIAZIDE	Colitis, Ulcerative	0	0.069781	D014717 ||| D000505 ||| D006177 ||| D014012 ||| D012893	Vertigo ||| Alopecia ||| Gynecomastia ||| Tinnitus ||| Sleep Wake Disorders
	CHEMBL435	D015212	HYDROCHLOROTHIAZIDE	Inflammatory Bowel Diseases	0	0.0614574	D014717 ||| D000505 ||| D013575 ||| D006177 ||| D000380 ||| D014012 ||| D010689	Vertigo ||| Alopecia ||| Syncope ||| Gynecomastia ||| Agranulocytosis ||| Tinnitus ||| Phlebitis
	CHEMBL435	D002761	HYDROCHLOROTHIAZIDE	Cholangitis	0	0.0133183	D014717 ||| D000505 ||| D007319 ||| D003863 ||| D006073 ||| D006177 ||| D014012 ||| D012893	Vertigo ||| Alopecia ||| Sleep Initiation and Maintenance Disorders ||| Depression ||| Gout ||| Gynecomastia ||| Tinnitus ||| Sleep Wake Disorders
	CHEMBL435	D017098	HYDROCHLOROTHIAZIDE	IgA Deficiency	0	0.0240518	D010195 ||| D007319 ||| D003863 ||| D006073 ||| D014581 ||| D012852 ||| D001249 ||| D001145 ||| D001991 ||| D000787 ||| D003248 ||| D006973 ||| D004485 ||| D002280 ||| D002294 ||| D009203 ||| D005756 ||| D003556	Pancreatitis ||| Sleep Initiation and Maintenance Disorders ||| Depression ||| Gout ||| Urticaria ||| Sinusitis ||| Asthma ||| Arrhythmias, Cardiac ||| Bronchitis ||| Angina Pectoris ||| Constipation ||| Hypertension ||| Eczema ||| Carcinoma, Basal Cell ||| Carcinoma, Squamous Cell ||| Myocardial Infarction ||| Gastritis ||| Cystitis
	CHEMBL435	D008268	HYDROCHLOROTHIAZIDE	Macular Degeneration	0	0.239313	D010195 ||| D000740 ||| D004415 ||| D014581 ||| D001249 ||| D006177 ||| D001991 ||| D003248 ||| D006471 ||| D004485 ||| D002280 ||| D002294 ||| D005756 ||| D003556	Pancreatitis ||| Anemia ||| Dyspepsia ||| Urticaria ||| Asthma ||| Gynecomastia ||| Bronchitis ||| Constipation ||| Gastrointestinal Hemorrhage ||| Eczema ||| Carcinoma, Basal Cell ||| Carcinoma, Squamous Cell ||| Gastritis ||| Cystitis
	CHEMBL435	D034381	HYDROCHLOROTHIAZIDE	Hearing Loss	0	0.0206548	D006177	Gynecomastia
	CHEMBL435	D014012	HYDROCHLOROTHIAZIDE	Tinnitus	1	0.0824071	D006073 ||| D001249 ||| D000787 ||| D006973 ||| D009203 ||| D005756 ||| D008180	Gout ||| Asthma ||| Angina Pectoris ||| Hypertension ||| Myocardial Infarction ||| Gastritis ||| Lupus Erythematosus, Systemic
	CHEMBL435	D000505	HYDROCHLOROTHIAZIDE	Alopecia	1	0.0859583	D010195 ||| D000740 ||| D007319 ||| D003863 ||| D006073 ||| D012852 ||| D001249 ||| D001145 ||| D001991 ||| D000787 ||| D003248 ||| D006973 ||| D002280 ||| D002294 ||| D009203 ||| D005756 ||| D003556	Pancreatitis ||| Anemia ||| Sleep Initiation and Maintenance Disorders ||| Depression ||| Gout ||| Sinusitis ||| Asthma ||| Arrhythmias, Cardiac ||| Bronchitis ||| Angina Pectoris ||| Constipation ||| Hypertension ||| Carcinoma, Basal Cell ||| Carcinoma, Squamous Cell ||| Myocardial Infarction ||| Gastritis ||| Cystitis
	CHEMBL435	D019226	HYDROCHLOROTHIAZIDE	Oral Ulcer	0	0.0151321	D000505 ||| D006177 ||| D012893	Alopecia ||| Gynecomastia ||| Sleep Wake Disorders
	CHEMBL435	D000787	HYDROCHLOROTHIAZIDE	Angina Pectoris	1	0.0826543	D000505 ||| D006177 ||| D000380 ||| D014012	Alopecia ||| Gynecomastia ||| Agranulocytosis ||| Tinnitus
	CHEMBL435	D065631	HYDROCHLOROTHIAZIDE	Rhinitis, Allergic	0	0.0147836	D013575 ||| D006177 ||| D000380 ||| D010689	Syncope ||| Gynecomastia ||| Agranulocytosis ||| Phlebitis
	CHEMBL435	D001249	HYDROCHLOROTHIAZIDE	Asthma	1	0.0780247	D000505 ||| D013575 ||| D006177 ||| D000380 ||| D014012 ||| D010689 ||| D012893	Alopecia ||| Syncope ||| Gynecomastia ||| Agranulocytosis ||| Tinnitus ||| Phlebitis ||| Sleep Wake Disorders
	CHEMBL435	D005764	HYDROCHLOROTHIAZIDE	Gastroesophageal Reflux	0	0.0333027	D014717 ||| D000505 ||| D013575 ||| D006177 ||| D000380 ||| D014012 ||| D010689	Vertigo ||| Alopecia ||| Syncope ||| Gynecomastia ||| Agranulocytosis ||| Tinnitus ||| Phlebitis
	CHEMBL435	D007037	HYDROCHLOROTHIAZIDE	Hypothyroidism	0	0.034484	D001991 ||| D004485	Bronchitis ||| Eczema
	CHEMBL435	D008881	HYDROCHLOROTHIAZIDE	Migraine Disorders	0	0.137108	D010195 ||| D058186 ||| D000740 ||| D004415 ||| D011537 ||| D006073 ||| D014581 ||| D012852 ||| D001249 ||| D001991 ||| D003248 ||| D006471 ||| D004485 ||| D002280 ||| D002294 ||| D005076 ||| D011141 ||| D005756 ||| D008180 ||| D003556	Pancreatitis ||| Acute Kidney Injury ||| Anemia ||| Dyspepsia ||| Pruritus ||| Gout ||| Urticaria ||| Sinusitis ||| Asthma ||| Bronchitis ||| Constipation ||| Gastrointestinal Hemorrhage ||| Eczema ||| Carcinoma, Basal Cell ||| Carcinoma, Squamous Cell ||| Exanthema ||| Polyuria ||| Gastritis ||| Lupus Erythematosus, Systemic ||| Cystitis
	CHEMBL435	D004485	HYDROCHLOROTHIAZIDE	Eczema	1	0.0270816	D013575 ||| D006177 ||| D000380 ||| D010689 ||| D012893	Syncope ||| Gynecomastia ||| Agranulocytosis ||| Phlebitis ||| Sleep Wake Disorders
	CHEMBL435	D006937	HYDROCHLOROTHIAZIDE	Hypercholesterolemia	0	0.0388675	D000505 ||| D013575 ||| D000380 ||| D014012 ||| D010689	Alopecia ||| Syncope ||| Agranulocytosis ||| Tinnitus ||| Phlebitis
	CHEMBL435	D012626	HYDROCHLOROTHIAZIDE	Sebaceous Gland Neoplasms	0	0.0690811	D010195 ||| D000740 ||| D007319 ||| D003863 ||| D014581 ||| D001249 ||| D001145 ||| D001991 ||| D000787 ||| D003248 ||| D006973 ||| D009203 ||| D005756 ||| D008180 ||| D003556	Pancreatitis ||| Anemia ||| Sleep Initiation and Maintenance Disorders ||| Depression ||| Urticaria ||| Asthma ||| Arrhythmias, Cardiac ||| Bronchitis ||| Angina Pectoris ||| Constipation ||| Hypertension ||| Myocardial Infarction ||| Gastritis ||| Lupus Erythematosus, Systemic ||| Cystitis
	CHEMBL435	D001943	HYDROCHLOROTHIAZIDE	Breast Neoplasms	0	0.0788736	D007022 ||| D014717 ||| D013575 ||| D058186 ||| D007319 ||| D013921 ||| D003863 ||| D012852 ||| D001145 ||| D016491 ||| D000787 ||| D006973 ||| D009203 ||| D008180	Hypotension ||| Vertigo ||| Syncope ||| Acute Kidney Injury ||| Sleep Initiation and Maintenance Disorders ||| Thrombocytopenia ||| Depression ||| Sinusitis ||| Arrhythmias, Cardiac ||| Peripheral Vascular Diseases ||| Angina Pectoris ||| Hypertension ||| Myocardial Infarction ||| Lupus Erythematosus, Systemic
	CHEMBL435	D002280	HYDROCHLOROTHIAZIDE	Carcinoma, Basal Cell	1	0.035054	D000505 ||| D013575 ||| D006177 ||| D000380 ||| D010689 ||| D012893	Alopecia ||| Syncope ||| Gynecomastia ||| Agranulocytosis ||| Phlebitis ||| Sleep Wake Disorders
	CHEMBL435	D000230	HYDROCHLOROTHIAZIDE	Adenocarcinoma	0	0.162763	D014717 ||| D000505 ||| D007319 ||| D003863 ||| D014012 ||| D012893	Vertigo ||| Alopecia ||| Sleep Initiation and Maintenance Disorders ||| Depression ||| Tinnitus ||| Sleep Wake Disorders
	CHEMBL435	D002386	HYDROCHLOROTHIAZIDE	Cataract	0	0.0265472	D000505 ||| D013575 ||| D004415 ||| D006177 ||| D000380 ||| D003248 ||| D006471 ||| D010689 ||| D005756	Alopecia ||| Syncope ||| Dyspepsia ||| Gynecomastia ||| Agranulocytosis ||| Constipation ||| Gastrointestinal Hemorrhage ||| Phlebitis ||| Gastritis
	CHEMBL435	D006552	HYDROCHLOROTHIAZIDE	Hernia, Inguinal	0	0.107129	D014717 ||| D000505 ||| D013575 ||| D006177 ||| D000380 ||| D014012 ||| D010689	Vertigo ||| Alopecia ||| Syncope ||| Gynecomastia ||| Agranulocytosis ||| Tinnitus ||| Phlebitis
	CHEMBL435	D012005	HYDROCHLOROTHIAZIDE	Rectal Prolapse	0	0.0181512	D014717 ||| D007319 ||| D003863 ||| D006073 ||| D012852 ||| D001145 ||| D014012 ||| D009203 ||| D008180	Vertigo ||| Sleep Initiation and Maintenance Disorders ||| Depression ||| Gout ||| Sinusitis ||| Arrhythmias, Cardiac ||| Tinnitus ||| Myocardial Infarction ||| Lupus Erythematosus, Systemic
	CHEMBL435	D014029	HYDROCHLOROTHIAZIDE	Tobacco Use Disorder	0	0.366268	D000740 ||| D006073 ||| D014581 ||| D012852 ||| D001249 ||| D001991 ||| D006973 ||| D004485 ||| D002280 ||| D002294 ||| D005756 ||| D008180 ||| D003556	Anemia ||| Gout ||| Urticaria ||| Sinusitis ||| Asthma ||| Bronchitis ||| Hypertension ||| Eczema ||| Carcinoma, Basal Cell ||| Carcinoma, Squamous Cell ||| Gastritis ||| Lupus Erythematosus, Systemic ||| Cystitis
	CHEMBL435	D009203	HYDROCHLOROTHIAZIDE	Myocardial Infarction	1	0.05395	D000505 ||| D013575 ||| D006177 ||| D014012	Alopecia ||| Syncope ||| Gynecomastia ||| Tinnitus
	CHEMBL435	D005756	HYDROCHLOROTHIAZIDE	Gastritis	1	0.0312671	D014717 ||| D000505 ||| D013575 ||| D006073 ||| D006177 ||| D000380 ||| D014012 ||| D010689	Vertigo ||| Alopecia ||| Syncope ||| Gout ||| Gynecomastia ||| Agranulocytosis ||| Tinnitus ||| Phlebitis
	CHEMBL435	D006548	HYDROCHLOROTHIAZIDE	Hernia, Diaphragmatic	0	0.0215521	D014717 ||| D000505 ||| D013575 ||| D006177 ||| D000380 ||| D014012 ||| D010689	Vertigo ||| Alopecia ||| Syncope ||| Gynecomastia ||| Agranulocytosis ||| Tinnitus ||| Phlebitis
	CHEMBL435	D000076385	HYDROCHLOROTHIAZIDE	Diverticular Diseases	0	0.0346343	D014717 ||| D000740 ||| D007319 ||| D003863 ||| D006073 ||| D014581 ||| D012852 ||| D001249 ||| D001145 ||| D014012 ||| D001991 ||| D000787 ||| D006973 ||| D004485 ||| D002280 ||| D002294 ||| D009203 ||| D008180 ||| D003556	Vertigo ||| Anemia ||| Sleep Initiation and Maintenance Disorders ||| Depression ||| Gout ||| Urticaria ||| Sinusitis ||| Asthma ||| Arrhythmias, Cardiac ||| Tinnitus ||| Bronchitis ||| Angina Pectoris ||| Hypertension ||| Eczema ||| Carcinoma, Basal Cell ||| Carcinoma, Squamous Cell ||| Myocardial Infarction ||| Lupus Erythematosus, Systemic ||| Cystitis
	CHEMBL435	D007319	HYDROCHLOROTHIAZIDE	Sleep Initiation and Maintenance Disorders	1	0.0935166	D000505 ||| D006073 ||| D006177 ||| D000380 ||| D010689	Alopecia ||| Gout ||| Gynecomastia ||| Agranulocytosis ||| Phlebitis
	CHEMBL435	D009290	HYDROCHLOROTHIAZIDE	Narcolepsy	0	0.180089	D000505 ||| D006073 ||| D006177 ||| D000380 ||| D010689	Alopecia ||| Gout ||| Gynecomastia ||| Agranulocytosis ||| Phlebitis
	CHEMBL435	D003922	HYDROCHLOROTHIAZIDE	Diabetes Mellitus, Type 1	0	0.0704652	D000505 ||| D014012 ||| D003248	Alopecia ||| Tinnitus ||| Constipation
	CHEMBL435	D002446	HYDROCHLOROTHIAZIDE	Celiac Disease	0	0.0171822	D014717 ||| D006177 ||| D014012	Vertigo ||| Gynecomastia ||| Tinnitus
	CHEMBL435	D008105	HYDROCHLOROTHIAZIDE	Liver Cirrhosis, Biliary	0	0.137295	D014717 ||| D000505 ||| D006073 ||| D006177 ||| D014012 ||| D012893	Vertigo ||| Alopecia ||| Gout ||| Gynecomastia ||| Tinnitus ||| Sleep Wake Disorders
	CHEMBL435	D014820	HYDROCHLOROTHIAZIDE	Vitiligo	0	0.0322486	D006177	Gynecomastia
	CHEMBL435	D009798	HYDROCHLOROTHIAZIDE	Ocular Hypertension	0	0.0824736	D000740 ||| D006073 ||| D014581 ||| D012852 ||| D001249 ||| D006177 ||| D001991 ||| D003248 ||| D004485 ||| D002280 ||| D002294 ||| D005756 ||| D008180 ||| D003556	Anemia ||| Gout ||| Urticaria ||| Sinusitis ||| Asthma ||| Gynecomastia ||| Bronchitis ||| Constipation ||| Eczema ||| Carcinoma, Basal Cell ||| Carcinoma, Squamous Cell ||| Gastritis ||| Lupus Erythematosus, Systemic ||| Cystitis
	CHEMBL435	D009447	HYDROCHLOROTHIAZIDE	Neuroblastoma	0	0.0659035	D014717 ||| D000505 ||| D007319 ||| D003863 ||| D006177 ||| D014012 ||| D012893	Vertigo ||| Alopecia ||| Sleep Initiation and Maintenance Disorders ||| Depression ||| Gynecomastia ||| Tinnitus ||| Sleep Wake Disorders
	CHEMBL435	D012559	HYDROCHLOROTHIAZIDE	Schizophrenia	0	0.0762197	D000505 ||| D006177 ||| D000380 ||| D010689	Alopecia ||| Gynecomastia ||| Agranulocytosis ||| Phlebitis
	CHEMBL435	D000690	HYDROCHLOROTHIAZIDE	Amyotrophic Lateral Sclerosis	0	0.0308958	D000505 ||| D006177	Alopecia ||| Gynecomastia
	CHEMBL435	D008180	HYDROCHLOROTHIAZIDE	Lupus Erythematosus, Systemic	1	0.0610109	D013575 ||| D006177 ||| D000380 ||| D014012 ||| D010689 ||| D012893	Syncope ||| Gynecomastia ||| Agranulocytosis ||| Tinnitus ||| Phlebitis ||| Sleep Wake Disorders
	CHEMBL435	D000437	HYDROCHLOROTHIAZIDE	Alcoholism	0	0.0147889	D000505 ||| D006177	Alopecia ||| Gynecomastia
	CHEMBL435	D000067877	HYDROCHLOROTHIAZIDE	Autism Spectrum Disorder	0	0.10817	D000505 ||| D006177	Alopecia ||| Gynecomastia
	CHEMBL435	D001714	HYDROCHLOROTHIAZIDE	Bipolar Disorder	0	0.275721	D010195 ||| D000740 ||| D004415 ||| D013921 ||| D011537 ||| D006073 ||| D014581 ||| D012852 ||| D001249 ||| D000380 ||| D001991 ||| D006471 ||| D004485 ||| D002280 ||| D002294 ||| D005076 ||| D010689 ||| D005756 ||| D008180 ||| D003556	Pancreatitis ||| Anemia ||| Dyspepsia ||| Thrombocytopenia ||| Pruritus ||| Gout ||| Urticaria ||| Sinusitis ||| Asthma ||| Agranulocytosis ||| Bronchitis ||| Gastrointestinal Hemorrhage ||| Eczema ||| Carcinoma, Basal Cell ||| Carcinoma, Squamous Cell ||| Exanthema ||| Phlebitis ||| Gastritis ||| Lupus Erythematosus, Systemic ||| Cystitis
	CHEMBL435	D009771	HYDROCHLOROTHIAZIDE	Obsessive-Compulsive Disorder	0	0.0188726	D000505 ||| D006177	Alopecia ||| Gynecomastia
	CHEMBL435	D003924	HYDROCHLOROTHIAZIDE	Diabetes Mellitus, Type 2	0	0.0228861	D000505 ||| D014012 ||| D003248	Alopecia ||| Tinnitus ||| Constipation
	CHEMBL435	D000544	HYDROCHLOROTHIAZIDE	Alzheimer Disease	0	0.0136124	D000505 ||| D006177 ||| D005756	Alopecia ||| Gynecomastia ||| Gastritis
	CHEMBL435	D004827	HYDROCHLOROTHIAZIDE	Epilepsy	0	0.0167441	D000505 ||| D006177 ||| D000380 ||| D003248 ||| D006471 ||| D010689 ||| D005756	Alopecia ||| Gynecomastia ||| Agranulocytosis ||| Constipation ||| Gastrointestinal Hemorrhage ||| Phlebitis ||| Gastritis
	CHEMBL435	D005901	HYDROCHLOROTHIAZIDE	Glaucoma	0	0.0561356	D000505 ||| D013575 ||| D004415 ||| D006177 ||| D000380 ||| D003248 ||| D006471 ||| D010689 ||| D005756	Alopecia ||| Syncope ||| Dyspepsia ||| Gynecomastia ||| Agranulocytosis ||| Constipation ||| Gastrointestinal Hemorrhage ||| Phlebitis ||| Gastritis
	CHEMBL435	D051436	HYDROCHLOROTHIAZIDE	Renal Insufficiency, Chronic	0	0.0969773	D014581 ||| D012852 ||| D014012 ||| D001991 ||| D004485 ||| D002280 ||| D002294	Urticaria ||| Sinusitis ||| Tinnitus ||| Bronchitis ||| Eczema ||| Carcinoma, Basal Cell ||| Carcinoma, Squamous Cell
	CHEMBL435	D013167	HYDROCHLOROTHIAZIDE	Spondylitis, Ankylosing	0	0.0172205	D006177 ||| D003248 ||| D012893	Gynecomastia ||| Constipation ||| Sleep Wake Disorders
	CHEMBL435	D003863	HYDROCHLOROTHIAZIDE	Depression	1	0.0541042	D000505 ||| D006177 ||| D000380 ||| D010689	Alopecia ||| Gynecomastia ||| Agranulocytosis ||| Phlebitis
	CHEMBL435	D010003	HYDROCHLOROTHIAZIDE	Osteoarthritis	0	0.0599977	D010195 ||| D000505 ||| D013575 ||| D006177 ||| D000380 ||| D003248 ||| D010689 ||| D012893	Pancreatitis ||| Alopecia ||| Syncope ||| Gynecomastia ||| Agranulocytosis ||| Constipation ||| Phlebitis ||| Sleep Wake Disorders
	CHEMBL435	D000419	HYDROCHLOROTHIAZIDE	Albuminuria	0	0.0187242	D014717 ||| D000505 ||| D012852 ||| D006177 ||| D014012 ||| D004485 ||| D002280 ||| D002294 ||| D012893	Vertigo ||| Alopecia ||| Sinusitis ||| Gynecomastia ||| Tinnitus ||| Eczema ||| Carcinoma, Basal Cell ||| Carcinoma, Squamous Cell ||| Sleep Wake Disorders
	CHEMBL435	D001281	HYDROCHLOROTHIAZIDE	Atrial Fibrillation	0	0.0811895	D000740 ||| D004415 ||| D011537 ||| D006073 ||| D014581 ||| D012852 ||| D001249 ||| D001991 ||| D004485 ||| D002280 ||| D002294 ||| D005076 ||| D011141 ||| D005756 ||| D008180 ||| D003556	Anemia ||| Dyspepsia ||| Pruritus ||| Gout ||| Urticaria ||| Sinusitis ||| Asthma ||| Bronchitis ||| Eczema ||| Carcinoma, Basal Cell ||| Carcinoma, Squamous Cell ||| Exanthema ||| Polyuria ||| Gastritis ||| Lupus Erythematosus, Systemic ||| Cystitis
	CHEMBL435	D006973	HYDROCHLOROTHIAZIDE	Hypertension	1	0.111906	D000505 ||| D006177 ||| D000380 ||| D014012	Alopecia ||| Gynecomastia ||| Agranulocytosis ||| Tinnitus
	CHEMBL435	D006327	HYDROCHLOROTHIAZIDE	Heart Block	0	0.0177902	D000505 ||| D006177 ||| D000380 ||| D004485 ||| D002280	Alopecia ||| Gynecomastia ||| Agranulocytosis ||| Eczema ||| Carcinoma, Basal Cell
	CHEMBL435	D055623	HYDROCHLOROTHIAZIDE	Keratosis, Actinic	0	0.0166541	D013575 ||| D006177 ||| D000380 ||| D010689 ||| D012893	Syncope ||| Gynecomastia ||| Agranulocytosis ||| Phlebitis ||| Sleep Wake Disorders
	CHEMBL435	D001991	HYDROCHLOROTHIAZIDE	Bronchitis	1	0.0396408	D000505 ||| D013575 ||| D006177 ||| D000380 ||| D010689 ||| D012893	Alopecia ||| Syncope ||| Gynecomastia ||| Agranulocytosis ||| Phlebitis ||| Sleep Wake Disorders
	CHEMBL435	D008175	HYDROCHLOROTHIAZIDE	Lung Neoplasms	0	0.0166684	D000505 ||| D013575 ||| D006177 ||| D000380 ||| D010689 ||| D012893	Alopecia ||| Syncope ||| Gynecomastia ||| Agranulocytosis ||| Phlebitis ||| Sleep Wake Disorders
	CHEMBL435	D008545	HYDROCHLOROTHIAZIDE	Melanoma	0	0.0290319	D000505 ||| D013575 ||| D006177 ||| D000380 ||| D010689 ||| D012893	Alopecia ||| Syncope ||| Gynecomastia ||| Agranulocytosis ||| Phlebitis ||| Sleep Wake Disorders
	CHEMBL435	D008228	HYDROCHLOROTHIAZIDE	Lymphoma, Non-Hodgkin	0	0.217132	D007022 ||| D014717 ||| D007319 ||| D004415 ||| D003863 ||| D001145 ||| D000787 ||| D003248 ||| D006973 ||| D011141 ||| D009203 ||| D012893	Hypotension ||| Vertigo ||| Sleep Initiation and Maintenance Disorders ||| Dyspepsia ||| Depression ||| Arrhythmias, Cardiac ||| Angina Pectoris ||| Constipation ||| Hypertension ||| Polyuria ||| Myocardial Infarction ||| Sleep Wake Disorders
	CHEMBL435	D002294	HYDROCHLOROTHIAZIDE	Carcinoma, Squamous Cell	1	0.118193	D000505 ||| D013575 ||| D006177 ||| D000380 ||| D010689	Alopecia ||| Syncope ||| Gynecomastia ||| Agranulocytosis ||| Phlebitis
	CHEMBL435	D002349	HYDROCHLOROTHIAZIDE	Carpal Tunnel Syndrome	0	0.039415	D010195 ||| D000505 ||| D006177 ||| D000380 ||| D014012 ||| D003248 ||| D010689	Pancreatitis ||| Alopecia ||| Gynecomastia ||| Agranulocytosis ||| Tinnitus ||| Constipation ||| Phlebitis
	CHEMBL435	D016883	HYDROCHLOROTHIAZIDE	Diabetic Ketoacidosis	0	0.0105248	D000505 ||| D013575 ||| D000380 ||| D010689	Alopecia ||| Syncope ||| Agranulocytosis ||| Phlebitis
	CHEMBL435	D001749	HYDROCHLOROTHIAZIDE	Urinary Bladder Neoplasms	0	0.016677	D014717 ||| D007319 ||| D003863 ||| D012852	Vertigo ||| Sleep Initiation and Maintenance Disorders ||| Depression ||| Sinusitis
	CHEMBL435	D007889	HYDROCHLOROTHIAZIDE	Leiomyoma	0	0.0861612	D014717 ||| D000505 ||| D013575 ||| D006177 ||| D000380 ||| D010689	Vertigo ||| Alopecia ||| Syncope ||| Gynecomastia ||| Agranulocytosis ||| Phlebitis
	CHEMBL435	D018798	HYDROCHLOROTHIAZIDE	Anemia, Iron-Deficiency	0	0.019773	D014717 ||| D000505 ||| D013575 ||| D006177 ||| D010689	Vertigo ||| Alopecia ||| Syncope ||| Gynecomastia ||| Phlebitis
	CHEMBL435	D000380	HYDROCHLOROTHIAZIDE	Agranulocytosis	1	0.0338405	D007022 ||| D010195 ||| D058186 ||| D007319 ||| D004415 ||| D011537 ||| D003863 ||| D014581 ||| D012852 ||| D001249 ||| D001145 ||| D016491 ||| D001991 ||| D000787 ||| D003248 ||| D006471 ||| D006973 ||| D004485 ||| D002280 ||| D002294 ||| D005076 ||| D011141 ||| D005756 ||| D008180 ||| D003556 ||| D012893	Hypotension ||| Pancreatitis ||| Acute Kidney Injury ||| Sleep Initiation and Maintenance Disorders ||| Dyspepsia ||| Pruritus ||| Depression ||| Urticaria ||| Sinusitis ||| Asthma ||| Arrhythmias, Cardiac ||| Peripheral Vascular Diseases ||| Bronchitis ||| Angina Pectoris ||| Constipation ||| Gastrointestinal Hemorrhage ||| Hypertension ||| Eczema ||| Carcinoma, Basal Cell ||| Carcinoma, Squamous Cell ||| Exanthema ||| Polyuria ||| Gastritis ||| Lupus Erythematosus, Systemic ||| Cystitis ||| Sleep Wake Disorders
	CHEMBL435	D012893	HYDROCHLOROTHIAZIDE	Sleep Wake Disorders	1	0.0755329	D000740 ||| D013921 ||| D011537 ||| D006073 ||| D012852 ||| D001249 ||| D000380 ||| D001991 ||| D006471 ||| D004485 ||| D002280 ||| D005076 ||| D010689 ||| D008180 ||| D003556	Anemia ||| Thrombocytopenia ||| Pruritus ||| Gout ||| Sinusitis ||| Asthma ||| Agranulocytosis ||| Bronchitis ||| Gastrointestinal Hemorrhage ||| Eczema ||| Carcinoma, Basal Cell ||| Exanthema ||| Phlebitis ||| Lupus Erythematosus, Systemic ||| Cystitis
	CHEMBL435	D006429	HYDROCHLOROTHIAZIDE	Hemiplegia	0	0.0706117	D007022 ||| D010195 ||| D058186 ||| D000740 ||| D004415 ||| D013921 ||| D011537 ||| D006073 ||| D014581 ||| D012852 ||| D001249 ||| D001145 ||| D016491 ||| D001991 ||| D000787 ||| D003248 ||| D006471 ||| D006973 ||| D004485 ||| D002280 ||| D002294 ||| D005076 ||| D011141 ||| D009203 ||| D005756 ||| D008180 ||| D003556	Hypotension ||| Pancreatitis ||| Acute Kidney Injury ||| Anemia ||| Dyspepsia ||| Thrombocytopenia ||| Pruritus ||| Gout ||| Urticaria ||| Sinusitis ||| Asthma ||| Arrhythmias, Cardiac ||| Peripheral Vascular Diseases ||| Bronchitis ||| Angina Pectoris ||| Constipation ||| Gastrointestinal Hemorrhage ||| Hypertension ||| Eczema ||| Carcinoma, Basal Cell ||| Carcinoma, Squamous Cell ||| Exanthema ||| Polyuria ||| Myocardial Infarction ||| Gastritis ||| Lupus Erythematosus, Systemic ||| Cystitis
	CHEMBL435	D011655	HYDROCHLOROTHIAZIDE	Pulmonary Embolism	0	0.0199936	D000505 ||| D013575 ||| D006177	Alopecia ||| Syncope ||| Gynecomastia
	CHEMBL435	D009202	HYDROCHLOROTHIAZIDE	Cardiomyopathies	0	0.0233727	D000505 ||| D006177 ||| D000380 ||| D014012 ||| D002280	Alopecia ||| Gynecomastia ||| Agranulocytosis ||| Tinnitus ||| Carcinoma, Basal Cell
	CHEMBL435	D013345	HYDROCHLOROTHIAZIDE	Subarachnoid Hemorrhage	0	0.0695191	D010195 ||| D000740 ||| D004415 ||| D011537 ||| D014581 ||| D012852 ||| D001249 ||| D001991 ||| D003248 ||| D004485 ||| D002280 ||| D002294 ||| D005076 ||| D011141 ||| D005756 ||| D008180 ||| D003556	Pancreatitis ||| Anemia ||| Dyspepsia ||| Pruritus ||| Urticaria ||| Sinusitis ||| Asthma ||| Bronchitis ||| Constipation ||| Eczema ||| Carcinoma, Basal Cell ||| Carcinoma, Squamous Cell ||| Exanthema ||| Polyuria ||| Gastritis ||| Lupus Erythematosus, Systemic ||| Cystitis
	CHEMBL435	D002543	HYDROCHLOROTHIAZIDE	Cerebral Hemorrhage	0	0.0651164	D010195 ||| D000740 ||| D004415 ||| D011537 ||| D014581 ||| D012852 ||| D001249 ||| D001991 ||| D003248 ||| D004485 ||| D002280 ||| D002294 ||| D005076 ||| D011141 ||| D005756 ||| D008180 ||| D003556	Pancreatitis ||| Anemia ||| Dyspepsia ||| Pruritus ||| Urticaria ||| Sinusitis ||| Asthma ||| Bronchitis ||| Constipation ||| Eczema ||| Carcinoma, Basal Cell ||| Carcinoma, Squamous Cell ||| Exanthema ||| Polyuria ||| Gastritis ||| Lupus Erythematosus, Systemic ||| Cystitis
	CHEMBL435	D002544	HYDROCHLOROTHIAZIDE	Cerebral Infarction	0	0.0340067	D006177 ||| D000380 ||| D003248	Gynecomastia ||| Agranulocytosis ||| Constipation
	CHEMBL435	D050197	HYDROCHLOROTHIAZIDE	Arteriosclerosis	0	0.0293863	D000505 ||| D006177 ||| D000380 ||| D004485 ||| D002280	Alopecia ||| Gynecomastia ||| Agranulocytosis ||| Eczema ||| Carcinoma, Basal Cell
	CHEMBL435	D010689	HYDROCHLOROTHIAZIDE	Phlebitis	1	0.0738281	D010195 ||| D058186 ||| D000740 ||| D007319 ||| D004415 ||| D011537 ||| D003863 ||| D006073 ||| D014581 ||| D012852 ||| D001249 ||| D001991 ||| D003248 ||| D004485 ||| D002280 ||| D002294 ||| D005076 ||| D011141 ||| D005756 ||| D008180 ||| D003556 ||| D012893	Pancreatitis ||| Acute Kidney Injury ||| Anemia ||| Sleep Initiation and Maintenance Disorders ||| Dyspepsia ||| Pruritus ||| Depression ||| Gout ||| Urticaria ||| Sinusitis ||| Asthma ||| Bronchitis ||| Constipation ||| Eczema ||| Carcinoma, Basal Cell ||| Carcinoma, Squamous Cell ||| Exanthema ||| Polyuria ||| Gastritis ||| Lupus Erythematosus, Systemic ||| Cystitis ||| Sleep Wake Disorders
	CHEMBL435	D006484	HYDROCHLOROTHIAZIDE	Hemorrhoids	0	0.0369517	D014717 ||| D000505 ||| D006177 ||| D000380 ||| D012893	Vertigo ||| Alopecia ||| Gynecomastia ||| Agranulocytosis ||| Sleep Wake Disorders
	CHEMBL435	D007022	HYDROCHLOROTHIAZIDE	Hypotension	1	0.0596459	D006177 ||| D000380	Gynecomastia ||| Agranulocytosis
	CHEMBL435	D012852	HYDROCHLOROTHIAZIDE	Sinusitis	1	0.0191685	D000505 ||| D013575 ||| D006177 ||| D000380 ||| D010689 ||| D012893	Alopecia ||| Syncope ||| Gynecomastia ||| Agranulocytosis ||| Phlebitis ||| Sleep Wake Disorders
	CHEMBL435	D010996	HYDROCHLOROTHIAZIDE	Pleural Effusion	0	0.0655004	D007022 ||| D007319 ||| D003863 ||| D006073 ||| D001145 ||| D016491 ||| D000787 ||| D006973 ||| D011141 ||| D009203 ||| D012893	Hypotension ||| Sleep Initiation and Maintenance Disorders ||| Depression ||| Gout ||| Arrhythmias, Cardiac ||| Peripheral Vascular Diseases ||| Angina Pectoris ||| Hypertension ||| Polyuria ||| Myocardial Infarction ||| Sleep Wake Disorders
	CHEMBL435	D011030	HYDROCHLOROTHIAZIDE	Pneumothorax	0	0.128952	D007022 ||| D000740 ||| D007319 ||| D004415 ||| D013921 ||| D011537 ||| D003863 ||| D006073 ||| D014581 ||| D001145 ||| D016491 ||| D000787 ||| D006471 ||| D006973 ||| D004485 ||| D002280 ||| D002294 ||| D005076 ||| D011141 ||| D009203 ||| D005756 ||| D008180 ||| D003556	Hypotension ||| Anemia ||| Sleep Initiation and Maintenance Disorders ||| Dyspepsia ||| Thrombocytopenia ||| Pruritus ||| Depression ||| Gout ||| Urticaria ||| Arrhythmias, Cardiac ||| Peripheral Vascular Diseases ||| Angina Pectoris ||| Gastrointestinal Hemorrhage ||| Hypertension ||| Eczema ||| Carcinoma, Basal Cell ||| Carcinoma, Squamous Cell ||| Exanthema ||| Polyuria ||| Myocardial Infarction ||| Gastritis ||| Lupus Erythematosus, Systemic ||| Cystitis
	CHEMBL435	D014060	HYDROCHLOROTHIAZIDE	Tongue Diseases	0	0.0885483	D007022 ||| D058186 ||| D013921 ||| D006073 ||| D001145 ||| D016491 ||| D000787 ||| D006973 ||| D011141 ||| D009203 ||| D008180	Hypotension ||| Acute Kidney Injury ||| Thrombocytopenia ||| Gout ||| Arrhythmias, Cardiac ||| Peripheral Vascular Diseases ||| Angina Pectoris ||| Hypertension ||| Polyuria ||| Myocardial Infarction ||| Lupus Erythematosus, Systemic
	CHEMBL435	D004941	HYDROCHLOROTHIAZIDE	Esophagitis	0	0.121637	D014717 ||| D013575 ||| D006177 ||| D000380 ||| D010689	Vertigo ||| Syncope ||| Gynecomastia ||| Agranulocytosis ||| Phlebitis
	CHEMBL435	D013276	HYDROCHLOROTHIAZIDE	Stomach Ulcer	0	0.0185377	D014717 ||| D000505 ||| D013575 ||| D006177 ||| D000380 ||| D010689 ||| D012893	Vertigo ||| Alopecia ||| Syncope ||| Gynecomastia ||| Agranulocytosis ||| Phlebitis ||| Sleep Wake Disorders
	CHEMBL435	D004415	HYDROCHLOROTHIAZIDE	Dyspepsia	1	0.056377	D014717 ||| D013575 ||| D006177 ||| D000380 ||| D010689	Vertigo ||| Syncope ||| Gynecomastia ||| Agranulocytosis ||| Phlebitis
	CHEMBL435	D002769	HYDROCHLOROTHIAZIDE	Cholelithiasis	0	0.0674511	D014717 ||| D000505 ||| D013575 ||| D006177 ||| D000380 ||| D014012 ||| D010689 ||| D012893	Vertigo ||| Alopecia ||| Syncope ||| Gynecomastia ||| Agranulocytosis ||| Tinnitus ||| Phlebitis ||| Sleep Wake Disorders
	CHEMBL435	D002764	HYDROCHLOROTHIAZIDE	Cholecystitis	0	0.184412	D007022 ||| D014717 ||| D007319 ||| D011537 ||| D003863 ||| D006073 ||| D016491 ||| D002280 ||| D005076 ||| D009203 ||| D008180	Hypotension ||| Vertigo ||| Sleep Initiation and Maintenance Disorders ||| Pruritus ||| Depression ||| Gout ||| Peripheral Vascular Diseases ||| Carcinoma, Basal Cell ||| Exanthema ||| Myocardial Infarction ||| Lupus Erythematosus, Systemic
	CHEMBL435	D010195	HYDROCHLOROTHIAZIDE	Pancreatitis	1	0.0314283	D014717 ||| D000505 ||| D013575 ||| D006073 ||| D006177 ||| D000380 ||| D010689	Vertigo ||| Alopecia ||| Syncope ||| Gout ||| Gynecomastia ||| Agranulocytosis ||| Phlebitis
	CHEMBL435	D008286	HYDROCHLOROTHIAZIDE	Malabsorption Syndromes	0	0.0599773	D014717 ||| D013575 ||| D006177 ||| D000380 ||| D010689 ||| D012893	Vertigo ||| Syncope ||| Gynecomastia ||| Agranulocytosis ||| Phlebitis ||| Sleep Wake Disorders
	CHEMBL435	D002481	HYDROCHLOROTHIAZIDE	Cellulitis	0	0.212514	D013575 ||| D007319 ||| D006177 ||| D000380 ||| D010689 ||| D012893	Syncope ||| Sleep Initiation and Maintenance Disorders ||| Gynecomastia ||| Agranulocytosis ||| Phlebitis ||| Sleep Wake Disorders
	CHEMBL435	D011537	HYDROCHLOROTHIAZIDE	Pruritus	1	0.0277638	D013575 ||| D006177 ||| D000380 ||| D010689 ||| D012893	Syncope ||| Gynecomastia ||| Agranulocytosis ||| Phlebitis ||| Sleep Wake Disorders
	CHEMBL435	D008010	HYDROCHLOROTHIAZIDE	Lichen Planus	0	0.0657438	D007022 ||| D010195 ||| D058186 ||| D000740 ||| D007319 ||| D004415 ||| D013921 ||| D003863 ||| D006073 ||| D001145 ||| D016491 ||| D000787 ||| D006471 ||| D006973 ||| D011141 ||| D009203 ||| D005756 ||| D012893	Hypotension ||| Pancreatitis ||| Acute Kidney Injury ||| Anemia ||| Sleep Initiation and Maintenance Disorders ||| Dyspepsia ||| Thrombocytopenia ||| Depression ||| Gout ||| Arrhythmias, Cardiac ||| Peripheral Vascular Diseases ||| Angina Pectoris ||| Gastrointestinal Hemorrhage ||| Hypertension ||| Polyuria ||| Myocardial Infarction ||| Gastritis ||| Sleep Wake Disorders
	CHEMBL435	D017492	HYDROCHLOROTHIAZIDE	Keratosis, Seborrheic	0	0.0173164	D013575 ||| D006177 ||| D000380 ||| D010689 ||| D012893	Syncope ||| Gynecomastia ||| Agranulocytosis ||| Phlebitis ||| Sleep Wake Disorders
	CHEMBL435	D011704	HYDROCHLOROTHIAZIDE	Pyelonephritis	0	0.0378114	D014717 ||| D013575 ||| D000380 ||| D010689 ||| D012893	Vertigo ||| Syncope ||| Agranulocytosis ||| Phlebitis ||| Sleep Wake Disorders
	CHEMBL435	D058186	HYDROCHLOROTHIAZIDE	Acute Kidney Injury	1	0.0753975	D013575 ||| D000380 ||| D010689	Syncope ||| Agranulocytosis ||| Phlebitis
	CHEMBL435	D007676	HYDROCHLOROTHIAZIDE	Kidney Failure, Chronic	0	0.0274594	D000505 ||| D013575 ||| D000380 ||| D014012 ||| D010689	Alopecia ||| Syncope ||| Agranulocytosis ||| Tinnitus ||| Phlebitis
	CHEMBL435	D003556	HYDROCHLOROTHIAZIDE	Cystitis	1	0.0206929	D014717 ||| D000505 ||| D013575 ||| D000380 ||| D010689 ||| D012893	Vertigo ||| Alopecia ||| Syncope ||| Agranulocytosis ||| Phlebitis ||| Sleep Wake Disorders
	CHEMBL435	D011470	HYDROCHLOROTHIAZIDE	Prostatic Hyperplasia	0	0.0510168	D007022 ||| D058186 ||| D007319 ||| D013921 ||| D003863 ||| D006073 ||| D001145 ||| D016491 ||| D000787 ||| D006973 ||| D011141 ||| D009203 ||| D008180	Hypotension ||| Acute Kidney Injury ||| Sleep Initiation and Maintenance Disorders ||| Thrombocytopenia ||| Depression ||| Gout ||| Arrhythmias, Cardiac ||| Peripheral Vascular Diseases ||| Angina Pectoris ||| Hypertension ||| Polyuria ||| Myocardial Infarction ||| Lupus Erythematosus, Systemic
	CHEMBL435	D011472	HYDROCHLOROTHIAZIDE	Prostatitis	0	0.0322226	D007022 ||| D014717 ||| D013575 ||| D007319 ||| D003863 ||| D001145 ||| D016491 ||| D000787 ||| D006973 ||| D009203 ||| D012893	Hypotension ||| Vertigo ||| Syncope ||| Sleep Initiation and Maintenance Disorders ||| Depression ||| Arrhythmias, Cardiac ||| Peripheral Vascular Diseases ||| Angina Pectoris ||| Hypertension ||| Myocardial Infarction ||| Sleep Wake Disorders
	CHEMBL435	D005348	HYDROCHLOROTHIAZIDE	Fibrocystic Breast Disease	0	0.0282482	D007022 ||| D010195 ||| D014717 ||| D000740 ||| D007319 ||| D004415 ||| D013921 ||| D011537 ||| D003863 ||| D006073 ||| D014581 ||| D012852 ||| D001249 ||| D001145 ||| D016491 ||| D001991 ||| D000787 ||| D006973 ||| D004485 ||| D002280 ||| D002294 ||| D005076 ||| D011141 ||| D009203 ||| D008180	Hypotension ||| Pancreatitis ||| Vertigo ||| Anemia ||| Sleep Initiation and Maintenance Disorders ||| Dyspepsia ||| Thrombocytopenia ||| Pruritus ||| Depression ||| Gout ||| Urticaria ||| Sinusitis ||| Asthma ||| Arrhythmias, Cardiac ||| Peripheral Vascular Diseases ||| Bronchitis ||| Angina Pectoris ||| Hypertension ||| Eczema ||| Carcinoma, Basal Cell ||| Carcinoma, Squamous Cell ||| Exanthema ||| Polyuria ||| Myocardial Infarction ||| Lupus Erythematosus, Systemic
	CHEMBL435	D006177	HYDROCHLOROTHIAZIDE	Gynecomastia	1	0.060702	D007022 ||| D010195 ||| D000740 ||| D007319 ||| D004415 ||| D013921 ||| D011537 ||| D003863 ||| D006073 ||| D014581 ||| D012852 ||| D001249 ||| D001145 ||| D016491 ||| D001991 ||| D000787 ||| D006471 ||| D006973 ||| D004485 ||| D002280 ||| D002294 ||| D005076 ||| D011141 ||| D009203 ||| D005756 ||| D008180	Hypotension ||| Pancreatitis ||| Anemia ||| Sleep Initiation and Maintenance Disorders ||| Dyspepsia ||| Thrombocytopenia ||| Pruritus ||| Depression ||| Gout ||| Urticaria ||| Sinusitis ||| Asthma ||| Arrhythmias, Cardiac ||| Peripheral Vascular Diseases ||| Bronchitis ||| Angina Pectoris ||| Gastrointestinal Hemorrhage ||| Hypertension ||| Eczema ||| Carcinoma, Basal Cell ||| Carcinoma, Squamous Cell ||| Exanthema ||| Polyuria ||| Myocardial Infarction ||| Gastritis ||| Lupus Erythematosus, Systemic
	CHEMBL435	D004715	HYDROCHLOROTHIAZIDE	Endometriosis	0	0.0209394	D014717 ||| D000505 ||| D013575 ||| D000380 ||| D010689	Vertigo ||| Alopecia ||| Syncope ||| Agranulocytosis ||| Phlebitis
	CHEMBL435	D003680	HYDROCHLOROTHIAZIDE	Deglutition Disorders	0	0.13427	D007022 ||| D058186 ||| D000740 ||| D013921 ||| D011537 ||| D006073 ||| D014581 ||| D012852 ||| D001249 ||| D001145 ||| D016491 ||| D001991 ||| D000787 ||| D006973 ||| D004485 ||| D002280 ||| D002294 ||| D005076 ||| D011141 ||| D009203 ||| D008180 ||| D003556	Hypotension ||| Acute Kidney Injury ||| Anemia ||| Thrombocytopenia ||| Pruritus ||| Gout ||| Urticaria ||| Sinusitis ||| Asthma ||| Arrhythmias, Cardiac ||| Peripheral Vascular Diseases ||| Bronchitis ||| Angina Pectoris ||| Hypertension ||| Eczema ||| Carcinoma, Basal Cell ||| Carcinoma, Squamous Cell ||| Exanthema ||| Polyuria ||| Myocardial Infarction ||| Lupus Erythematosus, Systemic ||| Cystitis
	CHEMBL435	D001201	HYDROCHLOROTHIAZIDE	Ascites	0	0.107394	D014717 ||| D006177 ||| D000380 ||| D010689	Vertigo ||| Gynecomastia ||| Agranulocytosis ||| Phlebitis
	CHEMBL435	D005076	HYDROCHLOROTHIAZIDE	Exanthema	1	0.209432	D013575 ||| D006177 ||| D000380 ||| D010689 ||| D012893	Syncope ||| Gynecomastia ||| Agranulocytosis ||| Phlebitis ||| Sleep Wake Disorders
	CHEMBL435	D014717	HYDROCHLOROTHIAZIDE	Vertigo	1	0.0206144	D010195 ||| D000740 ||| D004415 ||| D013921 ||| D003248 ||| D006471 ||| D011141 ||| D005756 ||| D003556	Pancreatitis ||| Anemia ||| Dyspepsia ||| Thrombocytopenia ||| Constipation ||| Gastrointestinal Hemorrhage ||| Polyuria ||| Gastritis ||| Cystitis
	CHEMBL435	D013575	HYDROCHLOROTHIAZIDE	Syncope	1	0.18642	D010195 ||| D058186 ||| D000740 ||| D004415 ||| D013921 ||| D011537 ||| D006073 ||| D014581 ||| D012852 ||| D001249 ||| D001991 ||| D003248 ||| D004485 ||| D002280 ||| D002294 ||| D005076 ||| D009203 ||| D005756 ||| D008180 ||| D003556	Pancreatitis ||| Acute Kidney Injury ||| Anemia ||| Dyspepsia ||| Thrombocytopenia ||| Pruritus ||| Gout ||| Urticaria ||| Sinusitis ||| Asthma ||| Bronchitis ||| Constipation ||| Eczema ||| Carcinoma, Basal Cell ||| Carcinoma, Squamous Cell ||| Exanthema ||| Myocardial Infarction ||| Gastritis ||| Lupus Erythematosus, Systemic ||| Cystitis
	CHEMBL435	D007766	HYDROCHLOROTHIAZIDE	Lacrimal Apparatus Diseases	0	0.0332606	D013575 ||| D004415 ||| D006177 ||| D000380 ||| D003248 ||| D006471 ||| D010689 ||| D005756	Syncope ||| Dyspepsia ||| Gynecomastia ||| Agranulocytosis ||| Constipation ||| Gastrointestinal Hemorrhage ||| Phlebitis ||| Gastritis
	CHEMBL435	D006471	HYDROCHLOROTHIAZIDE	Gastrointestinal Hemorrhage	1	0.0453082	D014717 ||| D006177 ||| D000380 ||| D012893	Vertigo ||| Gynecomastia ||| Agranulocytosis ||| Sleep Wake Disorders
	CHEMBL435	D010437	HYDROCHLOROTHIAZIDE	Peptic Ulcer	0	0.029092	D014717 ||| D000505 ||| D013575 ||| D006177 ||| D000380 ||| D010689 ||| D012893	Vertigo ||| Alopecia ||| Syncope ||| Gynecomastia ||| Agranulocytosis ||| Phlebitis ||| Sleep Wake Disorders
	CHEMBL435	D005921	HYDROCHLOROTHIAZIDE	Glomerulonephritis	0	0.0265766	D014717 ||| D000505 ||| D013575 ||| D000380 ||| D010689 ||| D012893	Vertigo ||| Alopecia ||| Syncope ||| Agranulocytosis ||| Phlebitis ||| Sleep Wake Disorders
	CHEMBL435	D006333	HYDROCHLOROTHIAZIDE	Heart Failure	0	0.0220374	D014717 ||| D000505 ||| D006177 ||| D000380 ||| D014012	Vertigo ||| Alopecia ||| Gynecomastia ||| Agranulocytosis ||| Tinnitus
	CHEMBL435	D006547	HYDROCHLOROTHIAZIDE	Hernia	0	0.0174376	D007022 ||| D014717 ||| D013921 ||| D011537 ||| D014581 ||| D012852 ||| D001249 ||| D016491 ||| D001991 ||| D004485 ||| D002280 ||| D002294 ||| D005076 ||| D009203 ||| D008180	Hypotension ||| Vertigo ||| Thrombocytopenia ||| Pruritus ||| Urticaria ||| Sinusitis ||| Asthma ||| Peripheral Vascular Diseases ||| Bronchitis ||| Eczema ||| Carcinoma, Basal Cell ||| Carcinoma, Squamous Cell ||| Exanthema ||| Myocardial Infarction ||| Lupus Erythematosus, Systemic
	CHEMBL435	D006689	HYDROCHLOROTHIAZIDE	Hodgkin Disease	0	0.142128	D014717 ||| D000505 ||| D013575 ||| D007319 ||| D003863 ||| D006177 ||| D012893	Vertigo ||| Alopecia ||| Syncope ||| Sleep Initiation and Maintenance Disorders ||| Depression ||| Gynecomastia ||| Sleep Wake Disorders
	CHEMBL435	D008113	HYDROCHLOROTHIAZIDE	Liver Neoplasms	0	0.103132	D014717 ||| D007319 ||| D011537 ||| D003863 ||| D006073 ||| D014581 ||| D012852 ||| D001249 ||| D001991 ||| D004485 ||| D005076 ||| D008180	Vertigo ||| Sleep Initiation and Maintenance Disorders ||| Pruritus ||| Depression ||| Gout ||| Urticaria ||| Sinusitis ||| Asthma ||| Bronchitis ||| Eczema ||| Exanthema ||| Lupus Erythematosus, Systemic
	CHEMBL435	D010051	HYDROCHLOROTHIAZIDE	Ovarian Neoplasms	0	0.0662987	D014717 ||| D000505 ||| D013575 ||| D000380 ||| D014012 ||| D010689	Vertigo ||| Alopecia ||| Syncope ||| Agranulocytosis ||| Tinnitus ||| Phlebitis
	CHEMBL435	D011471	HYDROCHLOROTHIAZIDE	Prostatic Neoplasms	0	0.0638125	D014717 ||| D000505 ||| D013575 ||| D006177 ||| D000380 ||| D010689	Vertigo ||| Alopecia ||| Syncope ||| Gynecomastia ||| Agranulocytosis ||| Phlebitis
	CHEMBL435	D000647	HYDROCHLOROTHIAZIDE	Amnesia	0	0.324145	D007022 ||| D010195 ||| D058186 ||| D000740 ||| D004415 ||| D013921 ||| D011537 ||| D006073 ||| D014581 ||| D012852 ||| D001249 ||| D001145 ||| D016491 ||| D001991 ||| D000787 ||| D003248 ||| D006471 ||| D006973 ||| D004485 ||| D002280 ||| D002294 ||| D005076 ||| D009203 ||| D005756 ||| D008180 ||| D003556	Hypotension ||| Pancreatitis ||| Acute Kidney Injury ||| Anemia ||| Dyspepsia ||| Thrombocytopenia ||| Pruritus ||| Gout ||| Urticaria ||| Sinusitis ||| Asthma ||| Arrhythmias, Cardiac ||| Peripheral Vascular Diseases ||| Bronchitis ||| Angina Pectoris ||| Constipation ||| Gastrointestinal Hemorrhage ||| Hypertension ||| Eczema ||| Carcinoma, Basal Cell ||| Carcinoma, Squamous Cell ||| Exanthema ||| Myocardial Infarction ||| Gastritis ||| Lupus Erythematosus, Systemic ||| Cystitis
	CHEMBL435	D007951	HYDROCHLOROTHIAZIDE	Leukemia, Myeloid	0	0.369081	D014717 ||| D013575 ||| D007319 ||| D003863 ||| D006177 ||| D000380 ||| D010689 ||| D012893	Vertigo ||| Syncope ||| Sleep Initiation and Maintenance Disorders ||| Depression ||| Gynecomastia ||| Agranulocytosis ||| Phlebitis ||| Sleep Wake Disorders
	CHEMBL435	D000152	HYDROCHLOROTHIAZIDE	Acne Vulgaris	0	0.0234798	D013575 ||| D006177 ||| D000380 ||| D010689	Syncope ||| Gynecomastia ||| Agranulocytosis ||| Phlebitis
	CHEMBL435	D000740	HYDROCHLOROTHIAZIDE	Anemia	1	0.0154015	D014717 ||| D000505 ||| D013575 ||| D006177 ||| D010689 ||| D012893	Vertigo ||| Alopecia ||| Syncope ||| Gynecomastia ||| Phlebitis ||| Sleep Wake Disorders
	CHEMBL435	D001064	HYDROCHLOROTHIAZIDE	Appendicitis	0	0.036443	D014717 ||| D000505 ||| D013575 ||| D006177 ||| D000380 ||| D010689	Vertigo ||| Alopecia ||| Syncope ||| Gynecomastia ||| Agranulocytosis ||| Phlebitis
	CHEMBL435	D003248	HYDROCHLOROTHIAZIDE	Constipation	1	0.014388	D014717 ||| D000505 ||| D013575 ||| D006073 ||| D000380 ||| D010689	Vertigo ||| Alopecia ||| Syncope ||| Gout ||| Agranulocytosis ||| Phlebitis
	CHEMBL435	D015352	HYDROCHLOROTHIAZIDE	Dry Eye Syndromes	0	0.0274353	D000505 ||| D013575 ||| D006177 ||| D000380 ||| D003248 ||| D006471 ||| D010689 ||| D005756	Alopecia ||| Syncope ||| Gynecomastia ||| Agranulocytosis ||| Constipation ||| Gastrointestinal Hemorrhage ||| Phlebitis ||| Gastritis
	CHEMBL435	D004381	HYDROCHLOROTHIAZIDE	Duodenal Ulcer	0	0.0176752	D014717 ||| D000505 ||| D013575 ||| D006177 ||| D000380 ||| D010689	Vertigo ||| Alopecia ||| Syncope ||| Gynecomastia ||| Agranulocytosis ||| Phlebitis
	CHEMBL435	D015837	HYDROCHLOROTHIAZIDE	Vestibular Diseases	0	0.0598992	D010195 ||| D000740 ||| D004415 ||| D006177 ||| D001991 ||| D003248 ||| D006471 ||| D002280 ||| D002294 ||| D011141 ||| D005756 ||| D003556	Pancreatitis ||| Anemia ||| Dyspepsia ||| Gynecomastia ||| Bronchitis ||| Constipation ||| Gastrointestinal Hemorrhage ||| Carcinoma, Basal Cell ||| Carcinoma, Squamous Cell ||| Polyuria ||| Gastritis ||| Cystitis
	CHEMBL435	D005705	HYDROCHLOROTHIAZIDE	Gallbladder Diseases	0	0.290889	D007022 ||| D058186 ||| D000740 ||| D007319 ||| D013921 ||| D011537 ||| D003863 ||| D006073 ||| D014581 ||| D012852 ||| D001249 ||| D001145 ||| D016491 ||| D001991 ||| D000787 ||| D006973 ||| D004485 ||| D002280 ||| D002294 ||| D005076 ||| D011141 ||| D009203 ||| D008180 ||| D003556 ||| D012893	Hypotension ||| Acute Kidney Injury ||| Anemia ||| Sleep Initiation and Maintenance Disorders ||| Thrombocytopenia ||| Pruritus ||| Depression ||| Gout ||| Urticaria ||| Sinusitis ||| Asthma ||| Arrhythmias, Cardiac ||| Peripheral Vascular Diseases ||| Bronchitis ||| Angina Pectoris ||| Hypertension ||| Eczema ||| Carcinoma, Basal Cell ||| Carcinoma, Squamous Cell ||| Exanthema ||| Polyuria ||| Myocardial Infarction ||| Lupus Erythematosus, Systemic ||| Cystitis ||| Sleep Wake Disorders
	CHEMBL435	D006073	HYDROCHLOROTHIAZIDE	Gout	1	0.0856265	D010195 ||| D000505 ||| D013575 ||| D007319 ||| D006177 ||| D014012 ||| D003248 ||| D010689 ||| D005756 ||| D012893	Pancreatitis ||| Alopecia ||| Syncope ||| Sleep Initiation and Maintenance Disorders ||| Gynecomastia ||| Tinnitus ||| Constipation ||| Phlebitis ||| Gastritis ||| Sleep Wake Disorders
	CHEMBL435	D001145	HYDROCHLOROTHIAZIDE	Arrhythmias, Cardiac	1	0.0150161	D000505 ||| D006177 ||| D000380	Alopecia ||| Gynecomastia ||| Agranulocytosis
	CHEMBL435	D043183	HYDROCHLOROTHIAZIDE	Irritable Bowel Syndrome	0	0.0173805	D014717 ||| D000505 ||| D013575 ||| D006177 ||| D000380 ||| D010689	Vertigo ||| Alopecia ||| Syncope ||| Gynecomastia ||| Agranulocytosis ||| Phlebitis
	CHEMBL435	D001851	HYDROCHLOROTHIAZIDE	Bone Diseases, Metabolic	0	0.0446685	D007022 ||| D010195 ||| D058186 ||| D000740 ||| D004415 ||| D013921 ||| D011537 ||| D014581 ||| D012852 ||| D001249 ||| D001145 ||| D016491 ||| D001991 ||| D000787 ||| D003248 ||| D006471 ||| D006973 ||| D004485 ||| D002280 ||| D002294 ||| D005076 ||| D011141 ||| D009203 ||| D005756 ||| D008180 ||| D003556	Hypotension ||| Pancreatitis ||| Acute Kidney Injury ||| Anemia ||| Dyspepsia ||| Thrombocytopenia ||| Pruritus ||| Urticaria ||| Sinusitis ||| Asthma ||| Arrhythmias, Cardiac ||| Peripheral Vascular Diseases ||| Bronchitis ||| Angina Pectoris ||| Constipation ||| Gastrointestinal Hemorrhage ||| Hypertension ||| Eczema ||| Carcinoma, Basal Cell ||| Carcinoma, Squamous Cell ||| Exanthema ||| Polyuria ||| Myocardial Infarction ||| Gastritis ||| Lupus Erythematosus, Systemic ||| Cystitis
	CHEMBL435	D010024	HYDROCHLOROTHIAZIDE	Osteoporosis	0	0.215457	D010195 ||| D004415 ||| D011537 ||| D014581 ||| D012852 ||| D001249 ||| D001991 ||| D006471 ||| D004485 ||| D005076 ||| D005756 ||| D003556	Pancreatitis ||| Dyspepsia ||| Pruritus ||| Urticaria ||| Sinusitis ||| Asthma ||| Bronchitis ||| Gastrointestinal Hemorrhage ||| Eczema ||| Exanthema ||| Gastritis ||| Cystitis
	CHEMBL435	D009443	HYDROCHLOROTHIAZIDE	Neuritis	0	0.131293	D007022 ||| D058186 ||| D000740 ||| D004415 ||| D013921 ||| D011537 ||| D006073 ||| D014581 ||| D001249 ||| D001145 ||| D016491 ||| D000787 ||| D003248 ||| D006471 ||| D006973 ||| D004485 ||| D002280 ||| D002294 ||| D005076 ||| D011141 ||| D009203 ||| D008180	Hypotension ||| Acute Kidney Injury ||| Anemia ||| Dyspepsia ||| Thrombocytopenia ||| Pruritus ||| Gout ||| Urticaria ||| Asthma ||| Arrhythmias, Cardiac ||| Peripheral Vascular Diseases ||| Angina Pectoris ||| Constipation ||| Gastrointestinal Hemorrhage ||| Hypertension ||| Eczema ||| Carcinoma, Basal Cell ||| Carcinoma, Squamous Cell ||| Exanthema ||| Polyuria ||| Myocardial Infarction ||| Lupus Erythematosus, Systemic
	CHEMBL435	D010538	HYDROCHLOROTHIAZIDE	Peritonitis	0	0.17494	D007022 ||| D000740 ||| D007319 ||| D013921 ||| D011537 ||| D003863 ||| D006073 ||| D014581 ||| D001249 ||| D001145 ||| D016491 ||| D000787 ||| D006973 ||| D004485 ||| D002280 ||| D002294 ||| D005076 ||| D011141 ||| D009203 ||| D008180	Hypotension ||| Anemia ||| Sleep Initiation and Maintenance Disorders ||| Thrombocytopenia ||| Pruritus ||| Depression ||| Gout ||| Urticaria ||| Asthma ||| Arrhythmias, Cardiac ||| Peripheral Vascular Diseases ||| Angina Pectoris ||| Hypertension ||| Eczema ||| Carcinoma, Basal Cell ||| Carcinoma, Squamous Cell ||| Exanthema ||| Polyuria ||| Myocardial Infarction ||| Lupus Erythematosus, Systemic
	CHEMBL435	D010998	HYDROCHLOROTHIAZIDE	Pleurisy	0	0.0357806	D006177 ||| D000380 ||| D010689 ||| D012893	Gynecomastia ||| Agranulocytosis ||| Phlebitis ||| Sleep Wake Disorders
	CHEMBL435	D011565	HYDROCHLOROTHIAZIDE	Psoriasis	0	0.0967625	D013575 ||| D007319 ||| D003863 ||| D006177 ||| D000380 ||| D010689 ||| D012893	Syncope ||| Sleep Initiation and Maintenance Disorders ||| Depression ||| Gynecomastia ||| Agranulocytosis ||| Phlebitis ||| Sleep Wake Disorders
	CHEMBL435	D012163	HYDROCHLOROTHIAZIDE	Retinal Detachment	0	0.0151837	D000505 ||| D013575 ||| D004415 ||| D006177 ||| D000380 ||| D003248 ||| D006471 ||| D010689 ||| D005756	Alopecia ||| Syncope ||| Dyspepsia ||| Gynecomastia ||| Agranulocytosis ||| Constipation ||| Gastrointestinal Hemorrhage ||| Phlebitis ||| Gastritis
	CHEMBL435	D012393	HYDROCHLOROTHIAZIDE	Rosacea	0	0.0192509	D007022 ||| D010195 ||| D058186 ||| D000740 ||| D007319 ||| D004415 ||| D013921 ||| D003863 ||| D006073 ||| D012852 ||| D001249 ||| D001145 ||| D016491 ||| D001991 ||| D000787 ||| D003248 ||| D006471 ||| D006973 ||| D002280 ||| D002294 ||| D011141 ||| D009203 ||| D005756 ||| D008180 ||| D003556	Hypotension ||| Pancreatitis ||| Acute Kidney Injury ||| Anemia ||| Sleep Initiation and Maintenance Disorders ||| Dyspepsia ||| Thrombocytopenia ||| Depression ||| Gout ||| Sinusitis ||| Asthma ||| Arrhythmias, Cardiac ||| Peripheral Vascular Diseases ||| Bronchitis ||| Angina Pectoris ||| Constipation ||| Gastrointestinal Hemorrhage ||| Hypertension ||| Carcinoma, Basal Cell ||| Carcinoma, Squamous Cell ||| Polyuria ||| Myocardial Infarction ||| Gastritis ||| Lupus Erythematosus, Systemic ||| Cystitis
	CHEMBL435	D006042	HYDROCHLOROTHIAZIDE	Goiter	0	0.015521	D000505 ||| D013575 ||| D000380 ||| D010689	Alopecia ||| Syncope ||| Agranulocytosis ||| Phlebitis
	CHEMBL435	D002546	HYDROCHLOROTHIAZIDE	Ischemic Attack, Transient	0	0.159082	D006177 ||| D000380 ||| D003248 ||| D006471 ||| D004485 ||| D002280 ||| D005756	Gynecomastia ||| Agranulocytosis ||| Constipation ||| Gastrointestinal Hemorrhage ||| Eczema ||| Carcinoma, Basal Cell ||| Gastritis
	CHEMBL435	D000083242	HYDROCHLOROTHIAZIDE	Ischemic Stroke	0	0.021575	D000505 ||| D006177 ||| D000380 ||| D003248	Alopecia ||| Gynecomastia ||| Agranulocytosis ||| Constipation
	CHEMBL435	D012891	HYDROCHLOROTHIAZIDE	Sleep Apnea Syndromes	0	0.0211547	D006073 ||| D000380 ||| D004485 ||| D010689	Gout ||| Agranulocytosis ||| Eczema ||| Phlebitis
	CHEMBL435	D013921	HYDROCHLOROTHIAZIDE	Thrombocytopenia	1	0.0576184	D014717 ||| D013575 ||| D006177 ||| D012893	Vertigo ||| Syncope ||| Gynecomastia ||| Sleep Wake Disorders
	CHEMBL435	D015179	HYDROCHLOROTHIAZIDE	Colorectal Neoplasms	0	0.133684	D014717 ||| D000505 ||| D006177 ||| D014012 ||| D012893	Vertigo ||| Alopecia ||| Gynecomastia ||| Tinnitus ||| Sleep Wake Disorders
	CHEMBL435	D006627	HYDROCHLOROTHIAZIDE	Hirschsprung Disease	0	0.0189181	D000505 ||| D006073 ||| D006177	Alopecia ||| Gout ||| Gynecomastia
	CHEMBL435	D013964	HYDROCHLOROTHIAZIDE	Thyroid Neoplasms	0	0.0175012	D000787	Angina Pectoris
	CHEMBL435	D010001	HYDROCHLOROTHIAZIDE	Osteitis Deformans	0	0.147013	D010195 ||| D000740 ||| D007319 ||| D003863 ||| D014581 ||| D012852 ||| D001249 ||| D001145 ||| D001991 ||| D000787 ||| D003248 ||| D006973 ||| D004485 ||| D002280 ||| D002294 ||| D009203 ||| D005756 ||| D003556	Pancreatitis ||| Anemia ||| Sleep Initiation and Maintenance Disorders ||| Depression ||| Urticaria ||| Sinusitis ||| Asthma ||| Arrhythmias, Cardiac ||| Bronchitis ||| Angina Pectoris ||| Constipation ||| Hypertension ||| Eczema ||| Carcinoma, Basal Cell ||| Carcinoma, Squamous Cell ||| Myocardial Infarction ||| Gastritis ||| Cystitis
	CHEMBL435	D007018	HYDROCHLOROTHIAZIDE	Hypopituitarism	0	0.0150498	D000505	Alopecia
	CHEMBL435	D020246	HYDROCHLOROTHIAZIDE	Venous Thrombosis	0	0.0169722	D014717 ||| D000505 ||| D006177 ||| D012893	Vertigo ||| Alopecia ||| Gynecomastia ||| Sleep Wake Disorders
	CHEMBL435	D000075224	HYDROCHLOROTHIAZIDE	Cardiac Conduction System Disease	0	0.0322067	D014717 ||| D011537 ||| D006073 ||| D012852 ||| D006177 ||| D000380 ||| D004485 ||| D002280 ||| D002294 ||| D005076	Vertigo ||| Pruritus ||| Gout ||| Sinusitis ||| Gynecomastia ||| Agranulocytosis ||| Eczema ||| Carcinoma, Basal Cell ||| Carcinoma, Squamous Cell ||| Exanthema
	CHEMBL435	D003731	HYDROCHLOROTHIAZIDE	Dental Caries	0	0.0358359	D006177 ||| D000380 ||| D000787 ||| D011141 ||| D010689	Gynecomastia ||| Agranulocytosis ||| Angina Pectoris ||| Polyuria ||| Phlebitis
	CHEMBL435	D016055	HYDROCHLOROTHIAZIDE	Urinary Retention	0	0.0522257	D014717 ||| D006177 ||| D000380 ||| D010689	Vertigo ||| Gynecomastia ||| Agranulocytosis ||| Phlebitis
	CHEMBL435	D011141	HYDROCHLOROTHIAZIDE	Polyuria	1	0.032082	D014717 ||| D006177 ||| D000380 ||| D010689	Vertigo ||| Gynecomastia ||| Agranulocytosis ||| Phlebitis
	CHEMBL435	D007762	HYDROCHLOROTHIAZIDE	Labyrinthitis	0	0.0468656	D058186 ||| D000740 ||| D004415 ||| D013921 ||| D006073 ||| D000380 ||| D001145 ||| D016491 ||| D000787 ||| D006471 ||| D006973 ||| D011141 ||| D009203 ||| D010689 ||| D008180	Acute Kidney Injury ||| Anemia ||| Dyspepsia ||| Thrombocytopenia ||| Gout ||| Agranulocytosis ||| Arrhythmias, Cardiac ||| Peripheral Vascular Diseases ||| Angina Pectoris ||| Gastrointestinal Hemorrhage ||| Hypertension ||| Polyuria ||| Myocardial Infarction ||| Phlebitis ||| Lupus Erythematosus, Systemic
	CHEMBL435	D012878	HYDROCHLOROTHIAZIDE	Skin Neoplasms	0	0.0351003	D007022 ||| D058186 ||| D007319 ||| D013921 ||| D003863 ||| D001145 ||| D016491 ||| D000787 ||| D006973 ||| D011141 ||| D009203 ||| D008180	Hypotension ||| Acute Kidney Injury ||| Sleep Initiation and Maintenance Disorders ||| Thrombocytopenia ||| Depression ||| Arrhythmias, Cardiac ||| Peripheral Vascular Diseases ||| Angina Pectoris ||| Hypertension ||| Polyuria ||| Myocardial Infarction ||| Lupus Erythematosus, Systemic
	CHEMBL435	D009260	HYDROCHLOROTHIAZIDE	Nail Diseases	0	0.0694562	D007022 ||| D010195 ||| D058186 ||| D000740 ||| D007319 ||| D004415 ||| D013921 ||| D003863 ||| D006073 ||| D001249 ||| D001145 ||| D016491 ||| D001991 ||| D000787 ||| D006471 ||| D006973 ||| D002294 ||| D011141 ||| D009203 ||| D005756 ||| D008180 ||| D003556 ||| D012893	Hypotension ||| Pancreatitis ||| Acute Kidney Injury ||| Anemia ||| Sleep Initiation and Maintenance Disorders ||| Dyspepsia ||| Thrombocytopenia ||| Depression ||| Gout ||| Asthma ||| Arrhythmias, Cardiac ||| Peripheral Vascular Diseases ||| Bronchitis ||| Angina Pectoris ||| Gastrointestinal Hemorrhage ||| Hypertension ||| Carcinoma, Squamous Cell ||| Polyuria ||| Myocardial Infarction ||| Gastritis ||| Lupus Erythematosus, Systemic ||| Cystitis ||| Sleep Wake Disorders
	CHEMBL435	D016491	HYDROCHLOROTHIAZIDE	Peripheral Vascular Diseases	1	0.0619744	D006177 ||| D000380	Gynecomastia ||| Agranulocytosis
	CHEMBL435	D011111	HYDROCHLOROTHIAZIDE	Polymyalgia Rheumatica	0	0.0905542	D007022 ||| D010195 ||| D058186 ||| D000740 ||| D007319 ||| D004415 ||| D013921 ||| D011537 ||| D003863 ||| D014581 ||| D012852 ||| D001249 ||| D001145 ||| D016491 ||| D001991 ||| D000787 ||| D003248 ||| D006471 ||| D006973 ||| D004485 ||| D002280 ||| D002294 ||| D005076 ||| D011141 ||| D009203 ||| D005756 ||| D003556	Hypotension ||| Pancreatitis ||| Acute Kidney Injury ||| Anemia ||| Sleep Initiation and Maintenance Disorders ||| Dyspepsia ||| Thrombocytopenia ||| Pruritus ||| Depression ||| Urticaria ||| Sinusitis ||| Asthma ||| Arrhythmias, Cardiac ||| Peripheral Vascular Diseases ||| Bronchitis ||| Angina Pectoris ||| Constipation ||| Gastrointestinal Hemorrhage ||| Hypertension ||| Eczema ||| Carcinoma, Basal Cell ||| Carcinoma, Squamous Cell ||| Exanthema ||| Polyuria ||| Myocardial Infarction ||| Gastritis ||| Cystitis
	CHEMBL435	D013118	HYDROCHLOROTHIAZIDE	Spinal Cord Diseases	0	0.0259632	D010195 ||| D000505 ||| D006177 ||| D000380 ||| D003248 ||| D006471 ||| D010689 ||| D005756	Pancreatitis ||| Alopecia ||| Gynecomastia ||| Agranulocytosis ||| Constipation ||| Gastrointestinal Hemorrhage ||| Phlebitis ||| Gastritis
	CHEMBL435	D014581	HYDROCHLOROTHIAZIDE	Urticaria	1	0.0201061	D013575 ||| D006177 ||| D000380 ||| D010689	Syncope ||| Gynecomastia ||| Agranulocytosis ||| Phlebitis
	CHEMBL435	D014648	HYDROCHLOROTHIAZIDE	Varicose Veins	0	0.02588	D014717 ||| D000505 ||| D013575 ||| D006177 ||| D012893	Vertigo ||| Alopecia ||| Syncope ||| Gynecomastia ||| Sleep Wake Disorders
	CHEMBL435	D010031	HYDROCHLOROTHIAZIDE	Otitis	0	0.0209693	D010195 ||| D013575 ||| D006177 ||| D000380 ||| D010689	Pancreatitis ||| Syncope ||| Gynecomastia ||| Agranulocytosis ||| Phlebitis
	CHEMBL435	D019966	HYDROCHLOROTHIAZIDE	Substance-Related Disorders	0	0.0667083	D010195 ||| D000740 ||| D004415 ||| D013921 ||| D011537 ||| D006073 ||| D014581 ||| D012852 ||| D001249 ||| D016491 ||| D001991 ||| D000787 ||| D006471 ||| D006973 ||| D004485 ||| D002280 ||| D002294 ||| D005076 ||| D011141 ||| D005756 ||| D008180 ||| D003556	Pancreatitis ||| Anemia ||| Dyspepsia ||| Thrombocytopenia ||| Pruritus ||| Gout ||| Urticaria ||| Sinusitis ||| Asthma ||| Peripheral Vascular Diseases ||| Bronchitis ||| Angina Pectoris ||| Gastrointestinal Hemorrhage ||| Hypertension ||| Eczema ||| Carcinoma, Basal Cell ||| Carcinoma, Squamous Cell ||| Exanthema ||| Polyuria ||| Gastritis ||| Lupus Erythematosus, Systemic ||| Cystitis
	CHEMBL435	D015155	HYDROCHLOROTHIAZIDE	Esophageal Spasm, Diffuse	0	0.0173484	D000505 ||| D013575 ||| D006177 ||| D000380 ||| D010689	Alopecia ||| Syncope ||| Gynecomastia ||| Agranulocytosis ||| Phlebitis
	CHEMBL716	D001008	QUETIAPINE	Anxiety Disorders	0	0.0447142	D000380	Agranulocytosis
	CHEMBL716	D015228	QUETIAPINE	Hypertriglyceridemia	0	0.0133888	D003248	Constipation
	CHEMBL716	D003324	QUETIAPINE	Coronary Artery Disease	0	0.0385968	D000380 ||| D003680 ||| D000152	Agranulocytosis ||| Deglutition Disorders ||| Acne Vulgaris
	CHEMBL716	D009765	QUETIAPINE	Obesity	0	0.0988112	D000380 ||| D013575 ||| D003680	Agranulocytosis ||| Syncope ||| Deglutition Disorders
	CHEMBL716	D010300	QUETIAPINE	Parkinson Disease	0	0.016182	D000380	Agranulocytosis
	CHEMBL716	D013771	QUETIAPINE	Tetralogy of Fallot	0	0.0189948	D012852 ||| D000152	Sinusitis ||| Acne Vulgaris
	CHEMBL716	D001172	QUETIAPINE	Arthritis, Rheumatoid	0	0.0150929	D000380 ||| D013575 ||| D003680 ||| D003248	Agranulocytosis ||| Syncope ||| Deglutition Disorders ||| Constipation
	CHEMBL716	D003424	QUETIAPINE	Crohn Disease	0	0.183128	D002386 ||| D012559 ||| D003863 ||| D007037 ||| D006973 ||| D012852 ||| D000152 ||| D009202	Cataract ||| Schizophrenia ||| Depression ||| Hypothyroidism ||| Hypertension ||| Sinusitis ||| Acne Vulgaris ||| Cardiomyopathies
	CHEMBL716	D015212	QUETIAPINE	Inflammatory Bowel Diseases	0	0.0330019	D000380 ||| D013575	Agranulocytosis ||| Syncope
	CHEMBL716	D002761	QUETIAPINE	Cholangitis	0	0.246395	D002386 ||| D003863 ||| D007037	Cataract ||| Depression ||| Hypothyroidism
	CHEMBL716	D017098	QUETIAPINE	IgA Deficiency	0	0.16795	D002386 ||| D012559 ||| D003863 ||| D003248 ||| D007037 ||| D006973 ||| D012852 ||| D000152 ||| D009202	Cataract ||| Schizophrenia ||| Depression ||| Constipation ||| Hypothyroidism ||| Hypertension ||| Sinusitis ||| Acne Vulgaris ||| Cardiomyopathies
	CHEMBL716	D008268	QUETIAPINE	Macular Degeneration	0	0.232746	D003248 ||| D004415 ||| D000152	Constipation ||| Dyspepsia ||| Acne Vulgaris
	CHEMBL716	D034381	QUETIAPINE	Hearing Loss	0	0.0204904	D009202	Cardiomyopathies
	CHEMBL716	D014012	QUETIAPINE	Tinnitus	0	0.0664687	D006973 ||| D009202	Hypertension ||| Cardiomyopathies
	CHEMBL716	D000505	QUETIAPINE	Alopecia	0	0.10282	D002386 ||| D012559 ||| D003863 ||| D003248 ||| D006973 ||| D012852 ||| D009202	Cataract ||| Schizophrenia ||| Depression ||| Constipation ||| Hypertension ||| Sinusitis ||| Cardiomyopathies
	CHEMBL716	D000787	QUETIAPINE	Angina Pectoris	0	0.241694	D000380 ||| D003680	Agranulocytosis ||| Deglutition Disorders
	CHEMBL716	D065631	QUETIAPINE	Rhinitis, Allergic	0	0.0398794	D000380 ||| D013575 ||| D003680 ||| D007037	Agranulocytosis ||| Syncope ||| Deglutition Disorders ||| Hypothyroidism
	CHEMBL716	D001249	QUETIAPINE	Asthma	0	0.193416	D000380 ||| D013575 ||| D003680	Agranulocytosis ||| Syncope ||| Deglutition Disorders
	CHEMBL716	D005764	QUETIAPINE	Gastroesophageal Reflux	0	0.0397329	D000380 ||| D013575	Agranulocytosis ||| Syncope
	CHEMBL716	D008881	QUETIAPINE	Migraine Disorders	0	0.144697	D003248 ||| D004415 ||| D012852 ||| D000152 ||| D005076	Constipation ||| Dyspepsia ||| Sinusitis ||| Acne Vulgaris ||| Exanthema
	CHEMBL716	D004485	QUETIAPINE	Eczema	0	0.0292671	D000380 ||| D013575 ||| D003680 ||| D007037	Agranulocytosis ||| Syncope ||| Deglutition Disorders ||| Hypothyroidism
	CHEMBL716	D006937	QUETIAPINE	Hypercholesterolemia	0	0.225989	D000380 ||| D013575 ||| D003680	Agranulocytosis ||| Syncope ||| Deglutition Disorders
	CHEMBL716	D012626	QUETIAPINE	Sebaceous Gland Neoplasms	0	0.0618507	D012559 ||| D003863 ||| D003248 ||| D007037 ||| D006973 ||| D009202	Schizophrenia ||| Depression ||| Constipation ||| Hypothyroidism ||| Hypertension ||| Cardiomyopathies
	CHEMBL716	D001943	QUETIAPINE	Breast Neoplasms	0	0.121004	D007022 ||| D002386 ||| D012559 ||| D003863 ||| D013575 ||| D006973 ||| D012852 ||| D009202	Hypotension ||| Cataract ||| Schizophrenia ||| Depression ||| Syncope ||| Hypertension ||| Sinusitis ||| Cardiomyopathies
	CHEMBL716	D002280	QUETIAPINE	Carcinoma, Basal Cell	0	0.0243425	D000380 ||| D013575 ||| D003680 ||| D009202	Agranulocytosis ||| Syncope ||| Deglutition Disorders ||| Cardiomyopathies
	CHEMBL716	D000230	QUETIAPINE	Adenocarcinoma	0	0.038136	D002386 ||| D003863 ||| D009202	Cataract ||| Depression ||| Cardiomyopathies
	CHEMBL716	D002386	QUETIAPINE	Cataract	1	0.0158972	D000380 ||| D013575 ||| D003680 ||| D003248 ||| D004415	Agranulocytosis ||| Syncope ||| Deglutition Disorders ||| Constipation ||| Dyspepsia
	CHEMBL716	D006552	QUETIAPINE	Hernia, Inguinal	0	0.0105076	D000380 ||| D002386 ||| D013575	Agranulocytosis ||| Cataract ||| Syncope
	CHEMBL716	D012005	QUETIAPINE	Rectal Prolapse	0	0.0187221	D002386 ||| D012559 ||| D003863 ||| D007037 ||| D012852	Cataract ||| Schizophrenia ||| Depression ||| Hypothyroidism ||| Sinusitis
	CHEMBL716	D014029	QUETIAPINE	Tobacco Use Disorder	0	0.0429047	D006973 ||| D012852 ||| D000152	Hypertension ||| Sinusitis ||| Acne Vulgaris
	CHEMBL716	D009203	QUETIAPINE	Myocardial Infarction	0	0.381327	D013575 ||| D003680	Syncope ||| Deglutition Disorders
	CHEMBL716	D005756	QUETIAPINE	Gastritis	0	0.0171485	D000380 ||| D002386 ||| D013575	Agranulocytosis ||| Cataract ||| Syncope
	CHEMBL716	D006548	QUETIAPINE	Hernia, Diaphragmatic	0	0.0658885	D000380 ||| D002386 ||| D013575 ||| D003680	Agranulocytosis ||| Cataract ||| Syncope ||| Deglutition Disorders
	CHEMBL716	D000076385	QUETIAPINE	Diverticular Diseases	0	0.0411874	D002386 ||| D012559 ||| D003863 ||| D007037 ||| D006973 ||| D012852 ||| D000152 ||| D009202	Cataract ||| Schizophrenia ||| Depression ||| Hypothyroidism ||| Hypertension ||| Sinusitis ||| Acne Vulgaris ||| Cardiomyopathies
	CHEMBL716	D007319	QUETIAPINE	Sleep Initiation and Maintenance Disorders	0	0.0169967	D000380	Agranulocytosis
	CHEMBL716	D009290	QUETIAPINE	Narcolepsy	0	0.0211123	D000380	Agranulocytosis
	CHEMBL716	D003922	QUETIAPINE	Diabetes Mellitus, Type 1	0	0.0688431	D003248	Constipation
	CHEMBL716	D009798	QUETIAPINE	Ocular Hypertension	0	0.133277	D003248 ||| D012852 ||| D000152	Constipation ||| Sinusitis ||| Acne Vulgaris
	CHEMBL716	D009447	QUETIAPINE	Neuroblastoma	0	0.0385676	D012559 ||| D003863 ||| D007037	Schizophrenia ||| Depression ||| Hypothyroidism
	CHEMBL716	D012559	QUETIAPINE	Schizophrenia	1	0.0226267	D000380 ||| D003680	Agranulocytosis ||| Deglutition Disorders
	CHEMBL716	D008180	QUETIAPINE	Lupus Erythematosus, Systemic	0	0.0554511	D000380 ||| D013575 ||| D003680	Agranulocytosis ||| Syncope ||| Deglutition Disorders
	CHEMBL716	D001714	QUETIAPINE	Bipolar Disorder	0	0.0197554	D000380 ||| D004415 ||| D012852 ||| D005076	Agranulocytosis ||| Dyspepsia ||| Sinusitis ||| Exanthema
	CHEMBL716	D003924	QUETIAPINE	Diabetes Mellitus, Type 2	0	0.0199124	D003248	Constipation
	CHEMBL716	D004827	QUETIAPINE	Epilepsy	0	0.0154812	D000380 ||| D003248	Agranulocytosis ||| Constipation
	CHEMBL716	D005901	QUETIAPINE	Glaucoma	0	0.0217542	D000380 ||| D013575 ||| D003680 ||| D003248 ||| D004415	Agranulocytosis ||| Syncope ||| Deglutition Disorders ||| Constipation ||| Dyspepsia
	CHEMBL716	D051436	QUETIAPINE	Renal Insufficiency, Chronic	0	0.291723	D012559 ||| D012852 ||| D000152	Schizophrenia ||| Sinusitis ||| Acne Vulgaris
	CHEMBL716	D013167	QUETIAPINE	Spondylitis, Ankylosing	0	0.0179961	D003248	Constipation
	CHEMBL716	D003863	QUETIAPINE	Depression	1	0.029873	D000380	Agranulocytosis
	CHEMBL716	D010003	QUETIAPINE	Osteoarthritis	0	0.0554288	D000380 ||| D013575 ||| D003680 ||| D003248	Agranulocytosis ||| Syncope ||| Deglutition Disorders ||| Constipation
	CHEMBL716	D000419	QUETIAPINE	Albuminuria	0	0.0173713	D007037 ||| D012852 ||| D000152	Hypothyroidism ||| Sinusitis ||| Acne Vulgaris
	CHEMBL716	D001281	QUETIAPINE	Atrial Fibrillation	0	0.0245601	D012559 ||| D004415 ||| D012852 ||| D000152 ||| D005076	Schizophrenia ||| Dyspepsia ||| Sinusitis ||| Acne Vulgaris ||| Exanthema
	CHEMBL716	D006973	QUETIAPINE	Hypertension	1	0.222711	D000380 ||| D003680	Agranulocytosis ||| Deglutition Disorders
	CHEMBL716	D006327	QUETIAPINE	Heart Block	0	0.0201455	D000380 ||| D003680 ||| D000152	Agranulocytosis ||| Deglutition Disorders ||| Acne Vulgaris
	CHEMBL716	D055623	QUETIAPINE	Keratosis, Actinic	0	0.0192728	D000380 ||| D013575 ||| D003680 ||| D009202	Agranulocytosis ||| Syncope ||| Deglutition Disorders ||| Cardiomyopathies
	CHEMBL716	D001991	QUETIAPINE	Bronchitis	0	0.0344297	D000380 ||| D013575 ||| D003680 ||| D007037	Agranulocytosis ||| Syncope ||| Deglutition Disorders ||| Hypothyroidism
	CHEMBL716	D008175	QUETIAPINE	Lung Neoplasms	0	0.0539097	D000380 ||| D013575 ||| D003680	Agranulocytosis ||| Syncope ||| Deglutition Disorders
	CHEMBL716	D008545	QUETIAPINE	Melanoma	0	0.039449	D000380 ||| D013575 ||| D003680	Agranulocytosis ||| Syncope ||| Deglutition Disorders
	CHEMBL716	D008228	QUETIAPINE	Lymphoma, Non-Hodgkin	0	0.0206675	D007022 ||| D012559 ||| D003863 ||| D003248 ||| D007037 ||| D004415 ||| D006973 ||| D009202	Hypotension ||| Schizophrenia ||| Depression ||| Constipation ||| Hypothyroidism ||| Dyspepsia ||| Hypertension ||| Cardiomyopathies
	CHEMBL716	D002294	QUETIAPINE	Carcinoma, Squamous Cell	0	0.0334438	D000380 ||| D013575 ||| D003680	Agranulocytosis ||| Syncope ||| Deglutition Disorders
	CHEMBL716	D002349	QUETIAPINE	Carpal Tunnel Syndrome	0	0.0213107	D000380 ||| D003248	Agranulocytosis ||| Constipation
	CHEMBL716	D016883	QUETIAPINE	Diabetic Ketoacidosis	0	0.0668576	D000380 ||| D013575 ||| D003680	Agranulocytosis ||| Syncope ||| Deglutition Disorders
	CHEMBL716	D001749	QUETIAPINE	Urinary Bladder Neoplasms	0	0.0341427	D002386 ||| D012559 ||| D003863 ||| D012852	Cataract ||| Schizophrenia ||| Depression ||| Sinusitis
	CHEMBL716	D007889	QUETIAPINE	Leiomyoma	0	0.0757092	D000380 ||| D013575 ||| D003680	Agranulocytosis ||| Syncope ||| Deglutition Disorders
	CHEMBL716	D018798	QUETIAPINE	Anemia, Iron-Deficiency	0	0.0236022	D002386 ||| D013575 ||| D003680	Cataract ||| Syncope ||| Deglutition Disorders
	CHEMBL716	D000380	QUETIAPINE	Agranulocytosis	1	0.0713447	D007022 ||| D002386 ||| D012559 ||| D003863 ||| D003248 ||| D004415 ||| D006973 ||| D012852 ||| D000152 ||| D009202 ||| D005076	Hypotension ||| Cataract ||| Schizophrenia ||| Depression ||| Constipation ||| Dyspepsia ||| Hypertension ||| Sinusitis ||| Acne Vulgaris ||| Cardiomyopathies ||| Exanthema
	CHEMBL716	D012893	QUETIAPINE	Sleep Wake Disorders	0	0.0403996	D000380 ||| D012852 ||| D005076	Agranulocytosis ||| Sinusitis ||| Exanthema
	CHEMBL716	D006429	QUETIAPINE	Hemiplegia	0	0.169216	D007022 ||| D002386 ||| D003248 ||| D004415 ||| D006973 ||| D012852 ||| D000152 ||| D009202 ||| D005076	Hypotension ||| Cataract ||| Constipation ||| Dyspepsia ||| Hypertension ||| Sinusitis ||| Acne Vulgaris ||| Cardiomyopathies ||| Exanthema
	CHEMBL716	D011655	QUETIAPINE	Pulmonary Embolism	0	0.062448	D013575 ||| D003680	Syncope ||| Deglutition Disorders
	CHEMBL716	D009202	QUETIAPINE	Cardiomyopathies	1	0.0181612	D000380 ||| D003680 ||| D000152	Agranulocytosis ||| Deglutition Disorders ||| Acne Vulgaris
	CHEMBL716	D013345	QUETIAPINE	Subarachnoid Hemorrhage	0	0.0249364	D003248 ||| D004415 ||| D012852 ||| D000152 ||| D005076	Constipation ||| Dyspepsia ||| Sinusitis ||| Acne Vulgaris ||| Exanthema
	CHEMBL716	D002543	QUETIAPINE	Cerebral Hemorrhage	0	0.0280821	D003248 ||| D004415 ||| D012852 ||| D000152 ||| D005076	Constipation ||| Dyspepsia ||| Sinusitis ||| Acne Vulgaris ||| Exanthema
	CHEMBL716	D002544	QUETIAPINE	Cerebral Infarction	0	0.0587095	D000380 ||| D003680 ||| D003248	Agranulocytosis ||| Deglutition Disorders ||| Constipation
	CHEMBL716	D050197	QUETIAPINE	Arteriosclerosis	0	0.0126077	D000380 ||| D003680 ||| D000152	Agranulocytosis ||| Deglutition Disorders ||| Acne Vulgaris
	CHEMBL716	D010689	QUETIAPINE	Phlebitis	0	0.0481098	D002386 ||| D012559 ||| D003863 ||| D003248 ||| D004415 ||| D012852 ||| D000152 ||| D005076	Cataract ||| Schizophrenia ||| Depression ||| Constipation ||| Dyspepsia ||| Sinusitis ||| Acne Vulgaris ||| Exanthema
	CHEMBL716	D006484	QUETIAPINE	Hemorrhoids	0	0.0236233	D000380 ||| D003680	Agranulocytosis ||| Deglutition Disorders
	CHEMBL716	D007022	QUETIAPINE	Hypotension	1	0.0664199	D000380 ||| D003680	Agranulocytosis ||| Deglutition Disorders
	CHEMBL716	D012852	QUETIAPINE	Sinusitis	1	0.040841	D000380 ||| D013575 ||| D003680	Agranulocytosis ||| Syncope ||| Deglutition Disorders
	CHEMBL716	D010996	QUETIAPINE	Pleural Effusion	0	0.0476567	D007022 ||| D002386 ||| D012559 ||| D003863 ||| D006973 ||| D009202	Hypotension ||| Cataract ||| Schizophrenia ||| Depression ||| Hypertension ||| Cardiomyopathies
	CHEMBL716	D011030	QUETIAPINE	Pneumothorax	0	0.205189	D007022 ||| D002386 ||| D012559 ||| D003863 ||| D007037 ||| D004415 ||| D006973 ||| D000152 ||| D009202 ||| D005076	Hypotension ||| Cataract ||| Schizophrenia ||| Depression ||| Hypothyroidism ||| Dyspepsia ||| Hypertension ||| Acne Vulgaris ||| Cardiomyopathies ||| Exanthema
	CHEMBL716	D014060	QUETIAPINE	Tongue Diseases	0	0.119319	D007022 ||| D002386 ||| D006973 ||| D009202	Hypotension ||| Cataract ||| Hypertension ||| Cardiomyopathies
	CHEMBL716	D004941	QUETIAPINE	Esophagitis	0	0.124485	D000380 ||| D013575	Agranulocytosis ||| Syncope
	CHEMBL716	D013276	QUETIAPINE	Stomach Ulcer	0	0.020263	D000380 ||| D002386 ||| D013575	Agranulocytosis ||| Cataract ||| Syncope
	CHEMBL716	D004415	QUETIAPINE	Dyspepsia	1	0.057807	D000380 ||| D002386 ||| D013575	Agranulocytosis ||| Cataract ||| Syncope
	CHEMBL716	D002769	QUETIAPINE	Cholelithiasis	0	0.055697	D000380 ||| D013575	Agranulocytosis ||| Syncope
	CHEMBL716	D002764	QUETIAPINE	Cholecystitis	0	0.0569488	D007022 ||| D002386 ||| D012559 ||| D003863 ||| D007037 ||| D000152 ||| D005076	Hypotension ||| Cataract ||| Schizophrenia ||| Depression ||| Hypothyroidism ||| Acne Vulgaris ||| Exanthema
	CHEMBL716	D010195	QUETIAPINE	Pancreatitis	0	0.0436715	D000380 ||| D013575	Agranulocytosis ||| Syncope
	CHEMBL716	D008286	QUETIAPINE	Malabsorption Syndromes	0	0.0181021	D000380 ||| D013575	Agranulocytosis ||| Syncope
	CHEMBL716	D002481	QUETIAPINE	Cellulitis	0	0.296827	D000380 ||| D013575 ||| D003680	Agranulocytosis ||| Syncope ||| Deglutition Disorders
	CHEMBL716	D011537	QUETIAPINE	Pruritus	0	0.0552867	D000380 ||| D013575 ||| D003680	Agranulocytosis ||| Syncope ||| Deglutition Disorders
	CHEMBL716	D008010	QUETIAPINE	Lichen Planus	0	0.40352	D007022 ||| D002386 ||| D012559 ||| D003863 ||| D007037 ||| D004415 ||| D006973 ||| D009202	Hypotension ||| Cataract ||| Schizophrenia ||| Depression ||| Hypothyroidism ||| Dyspepsia ||| Hypertension ||| Cardiomyopathies
	CHEMBL716	D017492	QUETIAPINE	Keratosis, Seborrheic	0	0.0244825	D000380 ||| D013575 ||| D003680 ||| D009202	Agranulocytosis ||| Syncope ||| Deglutition Disorders ||| Cardiomyopathies
	CHEMBL716	D011704	QUETIAPINE	Pyelonephritis	0	0.0316233	D000380 ||| D013575 ||| D003680	Agranulocytosis ||| Syncope ||| Deglutition Disorders
	CHEMBL716	D058186	QUETIAPINE	Acute Kidney Injury	0	0.0655204	D000380 ||| D013575 ||| D003680	Agranulocytosis ||| Syncope ||| Deglutition Disorders
	CHEMBL716	D007676	QUETIAPINE	Kidney Failure, Chronic	0	0.0384082	D000380 ||| D013575 ||| D003680	Agranulocytosis ||| Syncope ||| Deglutition Disorders
	CHEMBL716	D003556	QUETIAPINE	Cystitis	0	0.0528746	D000380 ||| D013575 ||| D003680	Agranulocytosis ||| Syncope ||| Deglutition Disorders
	CHEMBL716	D011470	QUETIAPINE	Prostatic Hyperplasia	0	0.0187442	D007022 ||| D002386 ||| D012559 ||| D003863 ||| D007037 ||| D006973 ||| D009202	Hypotension ||| Cataract ||| Schizophrenia ||| Depression ||| Hypothyroidism ||| Hypertension ||| Cardiomyopathies
	CHEMBL716	D011472	QUETIAPINE	Prostatitis	0	0.0299897	D007022 ||| D002386 ||| D012559 ||| D003863 ||| D013575 ||| D006973 ||| D009202	Hypotension ||| Cataract ||| Schizophrenia ||| Depression ||| Syncope ||| Hypertension ||| Cardiomyopathies
	CHEMBL716	D005348	QUETIAPINE	Fibrocystic Breast Disease	0	0.0302266	D007022 ||| D002386 ||| D012559 ||| D003863 ||| D004415 ||| D006973 ||| D012852 ||| D000152 ||| D009202 ||| D005076	Hypotension ||| Cataract ||| Schizophrenia ||| Depression ||| Dyspepsia ||| Hypertension ||| Sinusitis ||| Acne Vulgaris ||| Cardiomyopathies ||| Exanthema
	CHEMBL716	D006177	QUETIAPINE	Gynecomastia	0	0.0615834	D007022 ||| D002386 ||| D012559 ||| D003863 ||| D004415 ||| D006973 ||| D012852 ||| D000152 ||| D009202 ||| D005076	Hypotension ||| Cataract ||| Schizophrenia ||| Depression ||| Dyspepsia ||| Hypertension ||| Sinusitis ||| Acne Vulgaris ||| Cardiomyopathies ||| Exanthema
	CHEMBL716	D004715	QUETIAPINE	Endometriosis	0	0.0373599	D000380 ||| D002386 ||| D013575 ||| D003680	Agranulocytosis ||| Cataract ||| Syncope ||| Deglutition Disorders
	CHEMBL716	D003680	QUETIAPINE	Deglutition Disorders	1	0.138357	D007022 ||| D002386 ||| D012559 ||| D006973 ||| D012852 ||| D000152 ||| D009202 ||| D005076	Hypotension ||| Cataract ||| Schizophrenia ||| Hypertension ||| Sinusitis ||| Acne Vulgaris ||| Cardiomyopathies ||| Exanthema
	CHEMBL716	D001201	QUETIAPINE	Ascites	0	0.115056	D000380	Agranulocytosis
	CHEMBL716	D005076	QUETIAPINE	Exanthema	1	0.0385163	D000380 ||| D013575 ||| D003680	Agranulocytosis ||| Syncope ||| Deglutition Disorders
	CHEMBL716	D014717	QUETIAPINE	Vertigo	0	0.0164753	D003248 ||| D004415	Constipation ||| Dyspepsia
	CHEMBL716	D013575	QUETIAPINE	Syncope	1	0.0460713	D002386 ||| D003248 ||| D004415 ||| D012852 ||| D000152 ||| D005076	Cataract ||| Constipation ||| Dyspepsia ||| Sinusitis ||| Acne Vulgaris ||| Exanthema
	CHEMBL716	D007766	QUETIAPINE	Lacrimal Apparatus Diseases	0	0.0533438	D000380 ||| D013575 ||| D003680 ||| D003248 ||| D004415	Agranulocytosis ||| Syncope ||| Deglutition Disorders ||| Constipation ||| Dyspepsia
	CHEMBL716	D006471	QUETIAPINE	Gastrointestinal Hemorrhage	0	0.0230531	D000380 ||| D002386	Agranulocytosis ||| Cataract
	CHEMBL716	D010437	QUETIAPINE	Peptic Ulcer	0	0.0393955	D000380 ||| D002386 ||| D013575	Agranulocytosis ||| Cataract ||| Syncope
	CHEMBL716	D005921	QUETIAPINE	Glomerulonephritis	0	0.0167446	D000380 ||| D013575 ||| D003680 ||| D007037	Agranulocytosis ||| Syncope ||| Deglutition Disorders ||| Hypothyroidism
	CHEMBL716	D006333	QUETIAPINE	Heart Failure	0	0.0441237	D000380 ||| D003680	Agranulocytosis ||| Deglutition Disorders
	CHEMBL716	D006547	QUETIAPINE	Hernia	0	0.107502	D007022 ||| D002386 ||| D012852 ||| D000152 ||| D005076	Hypotension ||| Cataract ||| Sinusitis ||| Acne Vulgaris ||| Exanthema
	CHEMBL716	D006689	QUETIAPINE	Hodgkin Disease	0	0.36362	D012559 ||| D003863 ||| D013575 ||| D003680 ||| D007037	Schizophrenia ||| Depression ||| Syncope ||| Deglutition Disorders ||| Hypothyroidism
	CHEMBL716	D008113	QUETIAPINE	Liver Neoplasms	0	0.206659	D002386 ||| D012559 ||| D003863 ||| D007037 ||| D012852 ||| D000152 ||| D005076	Cataract ||| Schizophrenia ||| Depression ||| Hypothyroidism ||| Sinusitis ||| Acne Vulgaris ||| Exanthema
	CHEMBL716	D010051	QUETIAPINE	Ovarian Neoplasms	0	0.0126029	D000380 ||| D002386 ||| D013575 ||| D003680	Agranulocytosis ||| Cataract ||| Syncope ||| Deglutition Disorders
	CHEMBL716	D011471	QUETIAPINE	Prostatic Neoplasms	0	0.0267794	D000380 ||| D013575 ||| D003680	Agranulocytosis ||| Syncope ||| Deglutition Disorders
	CHEMBL716	D000647	QUETIAPINE	Amnesia	0	0.145694	D007022 ||| D003248 ||| D004415 ||| D006973 ||| D012852 ||| D000152 ||| D005076	Hypotension ||| Constipation ||| Dyspepsia ||| Hypertension ||| Sinusitis ||| Acne Vulgaris ||| Exanthema
	CHEMBL716	D007951	QUETIAPINE	Leukemia, Myeloid	0	0.438321	D000380 ||| D012559 ||| D003863 ||| D013575 ||| D003680	Agranulocytosis ||| Schizophrenia ||| Depression ||| Syncope ||| Deglutition Disorders
	CHEMBL716	D000152	QUETIAPINE	Acne Vulgaris	1	0.031023	D000380 ||| D013575 ||| D003680 ||| D009202	Agranulocytosis ||| Syncope ||| Deglutition Disorders ||| Cardiomyopathies
	CHEMBL716	D000740	QUETIAPINE	Anemia	0	0.0292507	D013575 ||| D003680	Syncope ||| Deglutition Disorders
	CHEMBL716	D001064	QUETIAPINE	Appendicitis	0	0.0285873	D000380 ||| D013575	Agranulocytosis ||| Syncope
	CHEMBL716	D003248	QUETIAPINE	Constipation	1	0.0134629	D000380 ||| D002386 ||| D013575	Agranulocytosis ||| Cataract ||| Syncope
	CHEMBL716	D015352	QUETIAPINE	Dry Eye Syndromes	0	0.0311031	D000380 ||| D013575 ||| D003680 ||| D003248	Agranulocytosis ||| Syncope ||| Deglutition Disorders ||| Constipation
	CHEMBL716	D004381	QUETIAPINE	Duodenal Ulcer	0	0.017864	D000380 ||| D002386 ||| D013575	Agranulocytosis ||| Cataract ||| Syncope
	CHEMBL716	D015837	QUETIAPINE	Vestibular Diseases	0	0.105786	D003248 ||| D004415	Constipation ||| Dyspepsia
	CHEMBL716	D005705	QUETIAPINE	Gallbladder Diseases	0	0.378046	D007022 ||| D002386 ||| D012559 ||| D003863 ||| D007037 ||| D006973 ||| D012852 ||| D000152 ||| D009202 ||| D005076	Hypotension ||| Cataract ||| Schizophrenia ||| Depression ||| Hypothyroidism ||| Hypertension ||| Sinusitis ||| Acne Vulgaris ||| Cardiomyopathies ||| Exanthema
	CHEMBL716	D006073	QUETIAPINE	Gout	0	0.0218425	D013575 ||| D003680 ||| D003248	Syncope ||| Deglutition Disorders ||| Constipation
	CHEMBL716	D001145	QUETIAPINE	Arrhythmias, Cardiac	0	0.0290537	D000380 ||| D003680	Agranulocytosis ||| Deglutition Disorders
	CHEMBL716	D043183	QUETIAPINE	Irritable Bowel Syndrome	0	0.0407185	D000380 ||| D013575	Agranulocytosis ||| Syncope
	CHEMBL716	D001851	QUETIAPINE	Bone Diseases, Metabolic	0	0.0545927	D007022 ||| D002386 ||| D012559 ||| D003248 ||| D004415 ||| D006973 ||| D012852 ||| D000152 ||| D009202 ||| D005076	Hypotension ||| Cataract ||| Schizophrenia ||| Constipation ||| Dyspepsia ||| Hypertension ||| Sinusitis ||| Acne Vulgaris ||| Cardiomyopathies ||| Exanthema
	CHEMBL716	D010024	QUETIAPINE	Osteoporosis	0	0.309022	D004415 ||| D012852 ||| D005076	Dyspepsia ||| Sinusitis ||| Exanthema
	CHEMBL716	D009443	QUETIAPINE	Neuritis	0	0.0860692	D007022 ||| D003248 ||| D004415 ||| D006973 ||| D000152 ||| D009202 ||| D005076	Hypotension ||| Constipation ||| Dyspepsia ||| Hypertension ||| Acne Vulgaris ||| Cardiomyopathies ||| Exanthema
	CHEMBL716	D010538	QUETIAPINE	Peritonitis	0	0.0235526	D007022 ||| D002386 ||| D012559 ||| D003863 ||| D007037 ||| D006973 ||| D000152 ||| D005076	Hypotension ||| Cataract ||| Schizophrenia ||| Depression ||| Hypothyroidism ||| Hypertension ||| Acne Vulgaris ||| Exanthema
	CHEMBL716	D010998	QUETIAPINE	Pleurisy	0	0.0439293	D000380 ||| D003680	Agranulocytosis ||| Deglutition Disorders
	CHEMBL716	D011565	QUETIAPINE	Psoriasis	0	0.14126	D000380 ||| D003863 ||| D013575 ||| D003680 ||| D007037 ||| D009202	Agranulocytosis ||| Depression ||| Syncope ||| Deglutition Disorders ||| Hypothyroidism ||| Cardiomyopathies
	CHEMBL716	D012163	QUETIAPINE	Retinal Detachment	0	0.0178903	D000380 ||| D013575 ||| D003680 ||| D003248 ||| D004415	Agranulocytosis ||| Syncope ||| Deglutition Disorders ||| Constipation ||| Dyspepsia
	CHEMBL716	D012393	QUETIAPINE	Rosacea	0	0.0225743	D007022 ||| D012559 ||| D003863 ||| D003248 ||| D007037 ||| D004415 ||| D006973 ||| D012852 ||| D009202	Hypotension ||| Schizophrenia ||| Depression ||| Constipation ||| Hypothyroidism ||| Dyspepsia ||| Hypertension ||| Sinusitis ||| Cardiomyopathies
	CHEMBL716	D006042	QUETIAPINE	Goiter	0	0.0561149	D000380 ||| D013575 ||| D003680	Agranulocytosis ||| Syncope ||| Deglutition Disorders
	CHEMBL716	D002546	QUETIAPINE	Ischemic Attack, Transient	0	0.0905487	D000380 ||| D003680 ||| D003248 ||| D000152	Agranulocytosis ||| Deglutition Disorders ||| Constipation ||| Acne Vulgaris
	CHEMBL716	D000083242	QUETIAPINE	Ischemic Stroke	0	0.0389737	D000380 ||| D003680 ||| D003248	Agranulocytosis ||| Deglutition Disorders ||| Constipation
	CHEMBL716	D012891	QUETIAPINE	Sleep Apnea Syndromes	0	0.0359799	D000380	Agranulocytosis
	CHEMBL716	D013921	QUETIAPINE	Thrombocytopenia	0	0.0593595	D013575 ||| D003680	Syncope ||| Deglutition Disorders
	CHEMBL716	D015179	QUETIAPINE	Colorectal Neoplasms	0	0.039451	D002386	Cataract
	CHEMBL716	D013964	QUETIAPINE	Thyroid Neoplasms	0	0.0206013	D009202	Cardiomyopathies
	CHEMBL716	D010001	QUETIAPINE	Osteitis Deformans	0	0.0150552	D002386 ||| D012559 ||| D003863 ||| D003248 ||| D007037 ||| D006973 ||| D012852 ||| D000152 ||| D009202	Cataract ||| Schizophrenia ||| Depression ||| Constipation ||| Hypothyroidism ||| Hypertension ||| Sinusitis ||| Acne Vulgaris ||| Cardiomyopathies
	CHEMBL716	D020246	QUETIAPINE	Venous Thrombosis	0	0.0222915	D007037	Hypothyroidism
	CHEMBL716	D000075224	QUETIAPINE	Cardiac Conduction System Disease	0	0.0891078	D000380 ||| D012852 ||| D000152 ||| D005076	Agranulocytosis ||| Sinusitis ||| Acne Vulgaris ||| Exanthema
	CHEMBL716	D003731	QUETIAPINE	Dental Caries	0	0.0266156	D000380 ||| D009202	Agranulocytosis ||| Cardiomyopathies
	CHEMBL716	D005242	QUETIAPINE	Fecal Incontinence	0	0.0523315	D002386	Cataract
	CHEMBL716	D016055	QUETIAPINE	Urinary Retention	0	0.0304501	D000380 ||| D003680	Agranulocytosis ||| Deglutition Disorders
	CHEMBL716	D011141	QUETIAPINE	Polyuria	0	0.0409794	D000380 ||| D003680	Agranulocytosis ||| Deglutition Disorders
	CHEMBL716	D007762	QUETIAPINE	Labyrinthitis	0	0.0726119	D000380 ||| D004415 ||| D006973 ||| D009202	Agranulocytosis ||| Dyspepsia ||| Hypertension ||| Cardiomyopathies
	CHEMBL716	D012878	QUETIAPINE	Skin Neoplasms	0	0.0265427	D007022 ||| D002386 ||| D012559 ||| D003863 ||| D006973 ||| D009202	Hypotension ||| Cataract ||| Schizophrenia ||| Depression ||| Hypertension ||| Cardiomyopathies
	CHEMBL716	D009260	QUETIAPINE	Nail Diseases	0	0.126217	D007022 ||| D002386 ||| D012559 ||| D003863 ||| D004415 ||| D006973 ||| D009202	Hypotension ||| Cataract ||| Schizophrenia ||| Depression ||| Dyspepsia ||| Hypertension ||| Cardiomyopathies
	CHEMBL716	D016491	QUETIAPINE	Peripheral Vascular Diseases	0	0.0635468	D000380 ||| D003680	Agranulocytosis ||| Deglutition Disorders
	CHEMBL716	D011111	QUETIAPINE	Polymyalgia Rheumatica	0	0.0981365	D007022 ||| D002386 ||| D012559 ||| D003863 ||| D003248 ||| D004415 ||| D006973 ||| D012852 ||| D000152 ||| D009202 ||| D005076	Hypotension ||| Cataract ||| Schizophrenia ||| Depression ||| Constipation ||| Dyspepsia ||| Hypertension ||| Sinusitis ||| Acne Vulgaris ||| Cardiomyopathies ||| Exanthema
	CHEMBL716	D013118	QUETIAPINE	Spinal Cord Diseases	0	0.0222751	D000380 ||| D003248	Agranulocytosis ||| Constipation
	CHEMBL716	D014581	QUETIAPINE	Urticaria	0	0.0297968	D000380 ||| D013575 ||| D003680	Agranulocytosis ||| Syncope ||| Deglutition Disorders
	CHEMBL716	D014648	QUETIAPINE	Varicose Veins	0	0.0634524	D013575 ||| D003680 ||| D007037	Syncope ||| Deglutition Disorders ||| Hypothyroidism
	CHEMBL716	D010031	QUETIAPINE	Otitis	0	0.0199966	D000380 ||| D013575 ||| D003680 ||| D009202	Agranulocytosis ||| Syncope ||| Deglutition Disorders ||| Cardiomyopathies
	CHEMBL716	D019966	QUETIAPINE	Substance-Related Disorders	0	0.057815	D004415 ||| D006973 ||| D012852 ||| D005076	Dyspepsia ||| Hypertension ||| Sinusitis ||| Exanthema
	CHEMBL716	D015155	QUETIAPINE	Esophageal Spasm, Diffuse	0	0.0389204	D000380 ||| D013575	Agranulocytosis ||| Syncope
	CHEMBL8	D015228	CIPROFLOXACIN	Hypertriglyceridemia	0	0.0562724	D014012	Tinnitus
	CHEMBL8	D003324	CIPROFLOXACIN	Coronary Artery Disease	0	0.0413868	D014012	Tinnitus
	CHEMBL8	D009765	CIPROFLOXACIN	Obesity	0	0.0230007	D013575 ||| D008881 ||| D014012	Syncope ||| Migraine Disorders ||| Tinnitus
	CHEMBL8	D013771	CIPROFLOXACIN	Tetralogy of Fallot	0	0.0189271	D000740 ||| D014581 ||| D014012 ||| D010031 ||| D012852	Anemia ||| Urticaria ||| Tinnitus ||| Otitis ||| Sinusitis
	CHEMBL8	D001172	CIPROFLOXACIN	Arthritis, Rheumatoid	0	0.00848575	D013575 ||| D008881 ||| D014012	Syncope ||| Migraine Disorders ||| Tinnitus
	CHEMBL8	D003424	CIPROFLOXACIN	Crohn Disease	0	0.194869	D007319 ||| D003863 ||| D008881 ||| D014012 ||| D010031 ||| D014717 ||| D012852	Sleep Initiation and Maintenance Disorders ||| Depression ||| Migraine Disorders ||| Tinnitus ||| Otitis ||| Vertigo ||| Sinusitis
	CHEMBL8	D003093	CIPROFLOXACIN	Colitis, Ulcerative	0	0.015532	D008881 ||| D014012 ||| D014717	Migraine Disorders ||| Tinnitus ||| Vertigo
	CHEMBL8	D015212	CIPROFLOXACIN	Inflammatory Bowel Diseases	0	0.0143894	D013575 ||| D008881 ||| D014012 ||| D014717	Syncope ||| Migraine Disorders ||| Tinnitus ||| Vertigo
	CHEMBL8	D002761	CIPROFLOXACIN	Cholangitis	0	0.0369768	D007319 ||| D003863 ||| D008881 ||| D014012 ||| D010031 ||| D014717	Sleep Initiation and Maintenance Disorders ||| Depression ||| Migraine Disorders ||| Tinnitus ||| Otitis ||| Vertigo
	CHEMBL8	D017098	CIPROFLOXACIN	IgA Deficiency	0	0.0142274	D007319 ||| D003863 ||| D010195 ||| D014581 ||| D010031 ||| D012852	Sleep Initiation and Maintenance Disorders ||| Depression ||| Pancreatitis ||| Urticaria ||| Otitis ||| Sinusitis
	CHEMBL8	D008268	CIPROFLOXACIN	Macular Degeneration	0	0.0497399	D000740 ||| D010195 ||| D014581 ||| D004415 ||| D016055	Anemia ||| Pancreatitis ||| Urticaria ||| Dyspepsia ||| Urinary Retention
	CHEMBL8	D034381	CIPROFLOXACIN	Hearing Loss	0	0.0178805	D008881	Migraine Disorders
	CHEMBL8	D000505	CIPROFLOXACIN	Alopecia	0	0.0379977	D000740 ||| D007319 ||| D003863 ||| D010195 ||| D012852	Anemia ||| Sleep Initiation and Maintenance Disorders ||| Depression ||| Pancreatitis ||| Sinusitis
	CHEMBL8	D019226	CIPROFLOXACIN	Oral Ulcer	0	0.2231	D008881	Migraine Disorders
	CHEMBL8	D000787	CIPROFLOXACIN	Angina Pectoris	0	0.0389192	D014012	Tinnitus
	CHEMBL8	D065631	CIPROFLOXACIN	Rhinitis, Allergic	0	0.0468472	D013575 ||| D008881	Syncope ||| Migraine Disorders
	CHEMBL8	D001249	CIPROFLOXACIN	Asthma	0	0.0295822	D013575 ||| D008881 ||| D014012	Syncope ||| Migraine Disorders ||| Tinnitus
	CHEMBL8	D005764	CIPROFLOXACIN	Gastroesophageal Reflux	0	0.0210708	D013575 ||| D008881 ||| D014012 ||| D014717	Syncope ||| Migraine Disorders ||| Tinnitus ||| Vertigo
	CHEMBL8	D008881	CIPROFLOXACIN	Migraine Disorders	1	0.139046	D000740 ||| D010195 ||| D014581 ||| D011537 ||| D004415 ||| D012852 ||| D016055	Anemia ||| Pancreatitis ||| Urticaria ||| Pruritus ||| Dyspepsia ||| Sinusitis ||| Urinary Retention
	CHEMBL8	D004485	CIPROFLOXACIN	Eczema	0	0.0358384	D013575 ||| D008881	Syncope ||| Migraine Disorders
	CHEMBL8	D006937	CIPROFLOXACIN	Hypercholesterolemia	0	0.029666	D013575 ||| D008881 ||| D014012	Syncope ||| Migraine Disorders ||| Tinnitus
	CHEMBL8	D012626	CIPROFLOXACIN	Sebaceous Gland Neoplasms	0	0.086331	D000740 ||| D007319 ||| D003863 ||| D010195 ||| D014581	Anemia ||| Sleep Initiation and Maintenance Disorders ||| Depression ||| Pancreatitis ||| Urticaria
	CHEMBL8	D001943	CIPROFLOXACIN	Breast Neoplasms	0	0.0810789	D013575 ||| D007022 ||| D007319 ||| D003863 ||| D008881 ||| D010031 ||| D014717 ||| D013921 ||| D012852	Syncope ||| Hypotension ||| Sleep Initiation and Maintenance Disorders ||| Depression ||| Migraine Disorders ||| Otitis ||| Vertigo ||| Thrombocytopenia ||| Sinusitis
	CHEMBL8	D002280	CIPROFLOXACIN	Carcinoma, Basal Cell	0	0.0819984	D013575 ||| D008881	Syncope ||| Migraine Disorders
	CHEMBL8	D000230	CIPROFLOXACIN	Adenocarcinoma	0	0.0188128	D007319 ||| D003863 ||| D008881 ||| D014012 ||| D014717	Sleep Initiation and Maintenance Disorders ||| Depression ||| Migraine Disorders ||| Tinnitus ||| Vertigo
	CHEMBL8	D002386	CIPROFLOXACIN	Cataract	0	0.0351674	D013575 ||| D004415	Syncope ||| Dyspepsia
	CHEMBL8	D006552	CIPROFLOXACIN	Hernia, Inguinal	0	0.0306623	D013575 ||| D008881 ||| D014012 ||| D014717	Syncope ||| Migraine Disorders ||| Tinnitus ||| Vertigo
	CHEMBL8	D012005	CIPROFLOXACIN	Rectal Prolapse	0	0.0206311	D007319 ||| D003863 ||| D008881 ||| D014012 ||| D010031 ||| D014717 ||| D012852	Sleep Initiation and Maintenance Disorders ||| Depression ||| Migraine Disorders ||| Tinnitus ||| Otitis ||| Vertigo ||| Sinusitis
	CHEMBL8	D014029	CIPROFLOXACIN	Tobacco Use Disorder	0	0.0183939	D000740 ||| D014581 ||| D010031 ||| D012852	Anemia ||| Urticaria ||| Otitis ||| Sinusitis
	CHEMBL8	D009203	CIPROFLOXACIN	Myocardial Infarction	0	0.16652	D013575 ||| D014012	Syncope ||| Tinnitus
	CHEMBL8	D005756	CIPROFLOXACIN	Gastritis	0	0.0317938	D013575 ||| D008881 ||| D014012 ||| D014717	Syncope ||| Migraine Disorders ||| Tinnitus ||| Vertigo
	CHEMBL8	D006548	CIPROFLOXACIN	Hernia, Diaphragmatic	0	0.0207494	D013575 ||| D008881 ||| D014012 ||| D014717	Syncope ||| Migraine Disorders ||| Tinnitus ||| Vertigo
	CHEMBL8	D000076385	CIPROFLOXACIN	Diverticular Diseases	0	0.0475522	D000740 ||| D007319 ||| D003863 ||| D014581 ||| D014012 ||| D010031 ||| D014717 ||| D012852	Anemia ||| Sleep Initiation and Maintenance Disorders ||| Depression ||| Urticaria ||| Tinnitus ||| Otitis ||| Vertigo ||| Sinusitis
	CHEMBL8	D003922	CIPROFLOXACIN	Diabetes Mellitus, Type 1	0	0.0233699	D014012	Tinnitus
	CHEMBL8	D002446	CIPROFLOXACIN	Celiac Disease	0	0.0188851	D008881 ||| D014012 ||| D014717	Migraine Disorders ||| Tinnitus ||| Vertigo
	CHEMBL8	D008105	CIPROFLOXACIN	Liver Cirrhosis, Biliary	0	0.490256	D008881 ||| D014012 ||| D014717	Migraine Disorders ||| Tinnitus ||| Vertigo
	CHEMBL8	D014820	CIPROFLOXACIN	Vitiligo	0	0.0265355	D008881	Migraine Disorders
	CHEMBL8	D009798	CIPROFLOXACIN	Ocular Hypertension	0	0.140916	D000740 ||| D014581 ||| D012852	Anemia ||| Urticaria ||| Sinusitis
	CHEMBL8	D009447	CIPROFLOXACIN	Neuroblastoma	0	0.0625523	D007319 ||| D003863 ||| D008881 ||| D014012 ||| D010031 ||| D014717	Sleep Initiation and Maintenance Disorders ||| Depression ||| Migraine Disorders ||| Tinnitus ||| Otitis ||| Vertigo
	CHEMBL8	D008180	CIPROFLOXACIN	Lupus Erythematosus, Systemic	0	0.054464	D013575 ||| D008881 ||| D014012	Syncope ||| Migraine Disorders ||| Tinnitus
	CHEMBL8	D001714	CIPROFLOXACIN	Bipolar Disorder	0	0.0161954	D000740 ||| D010195 ||| D014581 ||| D011537 ||| D004415 ||| D013921 ||| D012852 ||| D016055	Anemia ||| Pancreatitis ||| Urticaria ||| Pruritus ||| Dyspepsia ||| Thrombocytopenia ||| Sinusitis ||| Urinary Retention
	CHEMBL8	D003924	CIPROFLOXACIN	Diabetes Mellitus, Type 2	0	0.0477083	D014012	Tinnitus
	CHEMBL8	D005901	CIPROFLOXACIN	Glaucoma	0	0.0252144	D013575 ||| D004415	Syncope ||| Dyspepsia
	CHEMBL8	D051436	CIPROFLOXACIN	Renal Insufficiency, Chronic	0	0.014312	D014581 ||| D014012 ||| D010031 ||| D012852	Urticaria ||| Tinnitus ||| Otitis ||| Sinusitis
	CHEMBL8	D013167	CIPROFLOXACIN	Spondylitis, Ankylosing	0	0.0129494	D008881	Migraine Disorders
	CHEMBL8	D010003	CIPROFLOXACIN	Osteoarthritis	0	0.0523588	D013575 ||| D008881 ||| D010195	Syncope ||| Migraine Disorders ||| Pancreatitis
	CHEMBL8	D000419	CIPROFLOXACIN	Albuminuria	0	0.0163156	D014012 ||| D010031 ||| D014717 ||| D012852	Tinnitus ||| Otitis ||| Vertigo ||| Sinusitis
	CHEMBL8	D001281	CIPROFLOXACIN	Atrial Fibrillation	0	0.161135	D000740 ||| D014581 ||| D011537 ||| D010031 ||| D004415 ||| D012852 ||| D016055	Anemia ||| Urticaria ||| Pruritus ||| Otitis ||| Dyspepsia ||| Sinusitis ||| Urinary Retention
	CHEMBL8	D006973	CIPROFLOXACIN	Hypertension	0	0.0708092	D014012	Tinnitus
	CHEMBL8	D006327	CIPROFLOXACIN	Heart Block	0	0.0152301	D010031	Otitis
	CHEMBL8	D055623	CIPROFLOXACIN	Keratosis, Actinic	0	0.0113503	D013575 ||| D008881	Syncope ||| Migraine Disorders
	CHEMBL8	D001991	CIPROFLOXACIN	Bronchitis	0	0.0357581	D013575 ||| D008881	Syncope ||| Migraine Disorders
	CHEMBL8	D008175	CIPROFLOXACIN	Lung Neoplasms	0	0.16836	D013575 ||| D008881	Syncope ||| Migraine Disorders
	CHEMBL8	D008545	CIPROFLOXACIN	Melanoma	0	0.0298204	D013575 ||| D008881	Syncope ||| Migraine Disorders
	CHEMBL8	D008228	CIPROFLOXACIN	Lymphoma, Non-Hodgkin	0	0.314241	D007022 ||| D007319 ||| D003863 ||| D008881 ||| D014717 ||| D004415 ||| D016055	Hypotension ||| Sleep Initiation and Maintenance Disorders ||| Depression ||| Migraine Disorders ||| Vertigo ||| Dyspepsia ||| Urinary Retention
	CHEMBL8	D002294	CIPROFLOXACIN	Carcinoma, Squamous Cell	0	0.195508	D013575 ||| D008881	Syncope ||| Migraine Disorders
	CHEMBL8	D002349	CIPROFLOXACIN	Carpal Tunnel Syndrome	0	0.0273628	D010195 ||| D014012	Pancreatitis ||| Tinnitus
	CHEMBL8	D016883	CIPROFLOXACIN	Diabetic Ketoacidosis	0	0.0309847	D013575 ||| D008881	Syncope ||| Migraine Disorders
	CHEMBL8	D001749	CIPROFLOXACIN	Urinary Bladder Neoplasms	0	0.0163071	D007319 ||| D003863 ||| D010031 ||| D014717 ||| D012852	Sleep Initiation and Maintenance Disorders ||| Depression ||| Otitis ||| Vertigo ||| Sinusitis
	CHEMBL8	D007889	CIPROFLOXACIN	Leiomyoma	0	0.0199661	D013575 ||| D008881 ||| D014717	Syncope ||| Migraine Disorders ||| Vertigo
	CHEMBL8	D018798	CIPROFLOXACIN	Anemia, Iron-Deficiency	0	0.0248228	D013575 ||| D008881 ||| D014717	Syncope ||| Migraine Disorders ||| Vertigo
	CHEMBL8	D000380	CIPROFLOXACIN	Agranulocytosis	0	0.0386073	D007022 ||| D007319 ||| D003863 ||| D010195 ||| D014581 ||| D011537 ||| D010031 ||| D004415 ||| D012852 ||| D016055	Hypotension ||| Sleep Initiation and Maintenance Disorders ||| Depression ||| Pancreatitis ||| Urticaria ||| Pruritus ||| Otitis ||| Dyspepsia ||| Sinusitis ||| Urinary Retention
	CHEMBL8	D012893	CIPROFLOXACIN	Sleep Wake Disorders	0	0.0174055	D000740 ||| D011537 ||| D013921 ||| D012852	Anemia ||| Pruritus ||| Thrombocytopenia ||| Sinusitis
	CHEMBL8	D006429	CIPROFLOXACIN	Hemiplegia	0	0.0822016	D000740 ||| D007022 ||| D010195 ||| D014581 ||| D011537 ||| D010031 ||| D004415 ||| D013921 ||| D012852 ||| D016055	Anemia ||| Hypotension ||| Pancreatitis ||| Urticaria ||| Pruritus ||| Otitis ||| Dyspepsia ||| Thrombocytopenia ||| Sinusitis ||| Urinary Retention
	CHEMBL8	D011655	CIPROFLOXACIN	Pulmonary Embolism	0	0.0639218	D013575	Syncope
	CHEMBL8	D009202	CIPROFLOXACIN	Cardiomyopathies	0	0.0112012	D014012 ||| D010031	Tinnitus ||| Otitis
	CHEMBL8	D013345	CIPROFLOXACIN	Subarachnoid Hemorrhage	0	0.0238584	D000740 ||| D010195 ||| D014581 ||| D011537 ||| D010031 ||| D004415 ||| D012852 ||| D016055	Anemia ||| Pancreatitis ||| Urticaria ||| Pruritus ||| Otitis ||| Dyspepsia ||| Sinusitis ||| Urinary Retention
	CHEMBL8	D002543	CIPROFLOXACIN	Cerebral Hemorrhage	0	0.0259978	D000740 ||| D010195 ||| D014581 ||| D011537 ||| D010031 ||| D004415 ||| D012852 ||| D016055	Anemia ||| Pancreatitis ||| Urticaria ||| Pruritus ||| Otitis ||| Dyspepsia ||| Sinusitis ||| Urinary Retention
	CHEMBL8	D050197	CIPROFLOXACIN	Arteriosclerosis	0	0.0191721	D010031	Otitis
	CHEMBL8	D010689	CIPROFLOXACIN	Phlebitis	0	0.0622627	D000740 ||| D007319 ||| D003863 ||| D010195 ||| D014581 ||| D011537 ||| D010031 ||| D004415 ||| D012852 ||| D016055	Anemia ||| Sleep Initiation and Maintenance Disorders ||| Depression ||| Pancreatitis ||| Urticaria ||| Pruritus ||| Otitis ||| Dyspepsia ||| Sinusitis ||| Urinary Retention
	CHEMBL8	D006484	CIPROFLOXACIN	Hemorrhoids	0	0.0241406	D014717	Vertigo
	CHEMBL8	D012852	CIPROFLOXACIN	Sinusitis	1	0.172444	D013575 ||| D008881	Syncope ||| Migraine Disorders
	CHEMBL8	D010996	CIPROFLOXACIN	Pleural Effusion	0	0.0472805	D007022 ||| D007319 ||| D003863 ||| D008881 ||| D016055	Hypotension ||| Sleep Initiation and Maintenance Disorders ||| Depression ||| Migraine Disorders ||| Urinary Retention
	CHEMBL8	D011030	CIPROFLOXACIN	Pneumothorax	0	0.0239464	D000740 ||| D007022 ||| D007319 ||| D003863 ||| D014581 ||| D011537 ||| D010031 ||| D004415 ||| D013921 ||| D016055	Anemia ||| Hypotension ||| Sleep Initiation and Maintenance Disorders ||| Depression ||| Urticaria ||| Pruritus ||| Otitis ||| Dyspepsia ||| Thrombocytopenia ||| Urinary Retention
	CHEMBL8	D014060	CIPROFLOXACIN	Tongue Diseases	0	0.128569	D007022 ||| D013921	Hypotension ||| Thrombocytopenia
	CHEMBL8	D004941	CIPROFLOXACIN	Esophagitis	0	0.0923169	D013575 ||| D008881 ||| D014717	Syncope ||| Migraine Disorders ||| Vertigo
	CHEMBL8	D013276	CIPROFLOXACIN	Stomach Ulcer	0	0.0218079	D013575 ||| D008881 ||| D014717	Syncope ||| Migraine Disorders ||| Vertigo
	CHEMBL8	D004415	CIPROFLOXACIN	Dyspepsia	1	0.0891848	D013575 ||| D008881 ||| D014717	Syncope ||| Migraine Disorders ||| Vertigo
	CHEMBL8	D002769	CIPROFLOXACIN	Cholelithiasis	0	0.0180532	D013575 ||| D008881 ||| D014012 ||| D014717	Syncope ||| Migraine Disorders ||| Tinnitus ||| Vertigo
	CHEMBL8	D002764	CIPROFLOXACIN	Cholecystitis	0	0.0476731	D007022 ||| D007319 ||| D003863 ||| D008881 ||| D011537 ||| D010031 ||| D014717	Hypotension ||| Sleep Initiation and Maintenance Disorders ||| Depression ||| Migraine Disorders ||| Pruritus ||| Otitis ||| Vertigo
	CHEMBL8	D010195	CIPROFLOXACIN	Pancreatitis	1	0.0252987	D013575 ||| D008881 ||| D010031 ||| D014717	Syncope ||| Migraine Disorders ||| Otitis ||| Vertigo
	CHEMBL8	D008286	CIPROFLOXACIN	Malabsorption Syndromes	0	0.0794891	D013575 ||| D008881 ||| D014717	Syncope ||| Migraine Disorders ||| Vertigo
	CHEMBL8	D002481	CIPROFLOXACIN	Cellulitis	0	0.0417078	D013575 ||| D007319 ||| D008881	Syncope ||| Sleep Initiation and Maintenance Disorders ||| Migraine Disorders
	CHEMBL8	D011537	CIPROFLOXACIN	Pruritus	1	0.0496258	D013575 ||| D008881	Syncope ||| Migraine Disorders
	CHEMBL8	D008010	CIPROFLOXACIN	Lichen Planus	0	0.0173034	D000740 ||| D007022 ||| D007319 ||| D003863 ||| D010195 ||| D004415 ||| D013921 ||| D016055	Anemia ||| Hypotension ||| Sleep Initiation and Maintenance Disorders ||| Depression ||| Pancreatitis ||| Dyspepsia ||| Thrombocytopenia ||| Urinary Retention
	CHEMBL8	D017492	CIPROFLOXACIN	Keratosis, Seborrheic	0	0.0169199	D013575 ||| D008881	Syncope ||| Migraine Disorders
	CHEMBL8	D011704	CIPROFLOXACIN	Pyelonephritis	0	0.0295977	D013575 ||| D008881 ||| D014717	Syncope ||| Migraine Disorders ||| Vertigo
	CHEMBL8	D058186	CIPROFLOXACIN	Acute Kidney Injury	0	0.0635263	D013575 ||| D008881	Syncope ||| Migraine Disorders
	CHEMBL8	D007676	CIPROFLOXACIN	Kidney Failure, Chronic	0	0.0205429	D013575 ||| D008881 ||| D014012	Syncope ||| Migraine Disorders ||| Tinnitus
	CHEMBL8	D003556	CIPROFLOXACIN	Cystitis	0	0.0245469	D013575 ||| D008881 ||| D014717	Syncope ||| Migraine Disorders ||| Vertigo
	CHEMBL8	D011470	CIPROFLOXACIN	Prostatic Hyperplasia	0	0.0360538	D007022 ||| D007319 ||| D003863 ||| D013921	Hypotension ||| Sleep Initiation and Maintenance Disorders ||| Depression ||| Thrombocytopenia
	CHEMBL8	D011472	CIPROFLOXACIN	Prostatitis	0	0.0399318	D013575 ||| D007022 ||| D007319 ||| D003863 ||| D008881 ||| D014717	Syncope ||| Hypotension ||| Sleep Initiation and Maintenance Disorders ||| Depression ||| Migraine Disorders ||| Vertigo
	CHEMBL8	D005348	CIPROFLOXACIN	Fibrocystic Breast Disease	0	0.0376603	D000740 ||| D007022 ||| D007319 ||| D003863 ||| D010195 ||| D014581 ||| D011537 ||| D010031 ||| D014717 ||| D004415 ||| D013921 ||| D012852 ||| D016055	Anemia ||| Hypotension ||| Sleep Initiation and Maintenance Disorders ||| Depression ||| Pancreatitis ||| Urticaria ||| Pruritus ||| Otitis ||| Vertigo ||| Dyspepsia ||| Thrombocytopenia ||| Sinusitis ||| Urinary Retention
	CHEMBL8	D006177	CIPROFLOXACIN	Gynecomastia	0	0.0339693	D000740 ||| D007022 ||| D007319 ||| D003863 ||| D010195 ||| D014581 ||| D011537 ||| D010031 ||| D004415 ||| D013921 ||| D012852 ||| D016055	Anemia ||| Hypotension ||| Sleep Initiation and Maintenance Disorders ||| Depression ||| Pancreatitis ||| Urticaria ||| Pruritus ||| Otitis ||| Dyspepsia ||| Thrombocytopenia ||| Sinusitis ||| Urinary Retention
	CHEMBL8	D004715	CIPROFLOXACIN	Endometriosis	0	0.0307673	D013575 ||| D008881 ||| D014717	Syncope ||| Migraine Disorders ||| Vertigo
	CHEMBL8	D003680	CIPROFLOXACIN	Deglutition Disorders	0	0.0546972	D000740 ||| D007022 ||| D014581 ||| D011537 ||| D010031 ||| D013921 ||| D012852 ||| D016055	Anemia ||| Hypotension ||| Urticaria ||| Pruritus ||| Otitis ||| Thrombocytopenia ||| Sinusitis ||| Urinary Retention
	CHEMBL8	D001201	CIPROFLOXACIN	Ascites	0	0.0397874	D008881 ||| D014717	Migraine Disorders ||| Vertigo
	CHEMBL8	D005076	CIPROFLOXACIN	Exanthema	0	0.0296686	D013575 ||| D008881	Syncope ||| Migraine Disorders
	CHEMBL8	D014717	CIPROFLOXACIN	Vertigo	1	0.0230991	D000740 ||| D010195 ||| D004415 ||| D013921 ||| D016055	Anemia ||| Pancreatitis ||| Dyspepsia ||| Thrombocytopenia ||| Urinary Retention
	CHEMBL8	D013575	CIPROFLOXACIN	Syncope	1	0.0462117	D000740 ||| D010195 ||| D014581 ||| D011537 ||| D010031 ||| D004415 ||| D013921 ||| D012852	Anemia ||| Pancreatitis ||| Urticaria ||| Pruritus ||| Otitis ||| Dyspepsia ||| Thrombocytopenia ||| Sinusitis
	CHEMBL8	D007766	CIPROFLOXACIN	Lacrimal Apparatus Diseases	0	0.0198388	D013575 ||| D004415	Syncope ||| Dyspepsia
	CHEMBL8	D006471	CIPROFLOXACIN	Gastrointestinal Hemorrhage	0	0.048763	D008881 ||| D014717	Migraine Disorders ||| Vertigo
	CHEMBL8	D010437	CIPROFLOXACIN	Peptic Ulcer	0	0.0186076	D013575 ||| D008881 ||| D014717	Syncope ||| Migraine Disorders ||| Vertigo
	CHEMBL8	D005921	CIPROFLOXACIN	Glomerulonephritis	0	0.0248571	D013575 ||| D008881 ||| D014717	Syncope ||| Migraine Disorders ||| Vertigo
	CHEMBL8	D006333	CIPROFLOXACIN	Heart Failure	0	0.0241408	D014012 ||| D014717	Tinnitus ||| Vertigo
	CHEMBL8	D006547	CIPROFLOXACIN	Hernia	0	0.0232781	D007022 ||| D014581 ||| D011537 ||| D010031 ||| D014717 ||| D013921 ||| D012852	Hypotension ||| Urticaria ||| Pruritus ||| Otitis ||| Vertigo ||| Thrombocytopenia ||| Sinusitis
	CHEMBL8	D006689	CIPROFLOXACIN	Hodgkin Disease	0	0.162601	D013575 ||| D007319 ||| D003863 ||| D008881 ||| D014717	Syncope ||| Sleep Initiation and Maintenance Disorders ||| Depression ||| Migraine Disorders ||| Vertigo
	CHEMBL8	D008113	CIPROFLOXACIN	Liver Neoplasms	0	0.0148524	D007319 ||| D003863 ||| D014581 ||| D011537 ||| D010031 ||| D014717 ||| D012852	Sleep Initiation and Maintenance Disorders ||| Depression ||| Urticaria ||| Pruritus ||| Otitis ||| Vertigo ||| Sinusitis
	CHEMBL8	D010051	CIPROFLOXACIN	Ovarian Neoplasms	0	0.0160411	D013575 ||| D008881 ||| D014012 ||| D014717	Syncope ||| Migraine Disorders ||| Tinnitus ||| Vertigo
	CHEMBL8	D011471	CIPROFLOXACIN	Prostatic Neoplasms	0	0.0247738	D013575 ||| D008881 ||| D014717	Syncope ||| Migraine Disorders ||| Vertigo
	CHEMBL8	D000647	CIPROFLOXACIN	Amnesia	0	0.0255954	D000740 ||| D007022 ||| D010195 ||| D014581 ||| D011537 ||| D010031 ||| D004415 ||| D013921 ||| D012852	Anemia ||| Hypotension ||| Pancreatitis ||| Urticaria ||| Pruritus ||| Otitis ||| Dyspepsia ||| Thrombocytopenia ||| Sinusitis
	CHEMBL8	D007951	CIPROFLOXACIN	Leukemia, Myeloid	0	0.296384	D013575 ||| D007319 ||| D003863 ||| D008881 ||| D014717	Syncope ||| Sleep Initiation and Maintenance Disorders ||| Depression ||| Migraine Disorders ||| Vertigo
	CHEMBL8	D000152	CIPROFLOXACIN	Acne Vulgaris	0	0.0118916	D013575 ||| D008881	Syncope ||| Migraine Disorders
	CHEMBL8	D000740	CIPROFLOXACIN	Anemia	1	0.0178171	D013575 ||| D008881 ||| D014717	Syncope ||| Migraine Disorders ||| Vertigo
	CHEMBL8	D001064	CIPROFLOXACIN	Appendicitis	0	0.0151768	D013575 ||| D008881 ||| D014717	Syncope ||| Migraine Disorders ||| Vertigo
	CHEMBL8	D003248	CIPROFLOXACIN	Constipation	0	0.0180488	D013575 ||| D008881 ||| D014717	Syncope ||| Migraine Disorders ||| Vertigo
	CHEMBL8	D015352	CIPROFLOXACIN	Dry Eye Syndromes	0	0.0174024	D013575	Syncope
	CHEMBL8	D004381	CIPROFLOXACIN	Duodenal Ulcer	0	0.0203467	D013575 ||| D008881 ||| D014717	Syncope ||| Migraine Disorders ||| Vertigo
	CHEMBL8	D015837	CIPROFLOXACIN	Vestibular Diseases	0	0.168386	D000740 ||| D010195 ||| D004415 ||| D016055	Anemia ||| Pancreatitis ||| Dyspepsia ||| Urinary Retention
	CHEMBL8	D005705	CIPROFLOXACIN	Gallbladder Diseases	0	0.509825	D000740 ||| D007022 ||| D007319 ||| D003863 ||| D014581 ||| D011537 ||| D010031 ||| D013921 ||| D012852 ||| D016055	Anemia ||| Hypotension ||| Sleep Initiation and Maintenance Disorders ||| Depression ||| Urticaria ||| Pruritus ||| Otitis ||| Thrombocytopenia ||| Sinusitis ||| Urinary Retention
	CHEMBL8	D006073	CIPROFLOXACIN	Gout	0	0.0925905	D013575 ||| D007319 ||| D008881 ||| D010195 ||| D014012	Syncope ||| Sleep Initiation and Maintenance Disorders ||| Migraine Disorders ||| Pancreatitis ||| Tinnitus
	CHEMBL8	D043183	CIPROFLOXACIN	Irritable Bowel Syndrome	0	0.32691	D013575 ||| D008881 ||| D014717	Syncope ||| Migraine Disorders ||| Vertigo
	CHEMBL8	D001851	CIPROFLOXACIN	Bone Diseases, Metabolic	0	0.0802385	D000740 ||| D007022 ||| D010195 ||| D014581 ||| D011537 ||| D004415 ||| D013921 ||| D012852 ||| D016055	Anemia ||| Hypotension ||| Pancreatitis ||| Urticaria ||| Pruritus ||| Dyspepsia ||| Thrombocytopenia ||| Sinusitis ||| Urinary Retention
	CHEMBL8	D010024	CIPROFLOXACIN	Osteoporosis	0	0.275858	D010195 ||| D014581 ||| D011537 ||| D004415 ||| D012852	Pancreatitis ||| Urticaria ||| Pruritus ||| Dyspepsia ||| Sinusitis
	CHEMBL8	D009443	CIPROFLOXACIN	Neuritis	0	0.134873	D000740 ||| D007022 ||| D014581 ||| D011537 ||| D010031 ||| D004415 ||| D013921 ||| D016055	Anemia ||| Hypotension ||| Urticaria ||| Pruritus ||| Otitis ||| Dyspepsia ||| Thrombocytopenia ||| Urinary Retention
	CHEMBL8	D010538	CIPROFLOXACIN	Peritonitis	0	0.244847	D000740 ||| D007022 ||| D007319 ||| D003863 ||| D014581 ||| D011537 ||| D010031 ||| D013921 ||| D016055	Anemia ||| Hypotension ||| Sleep Initiation and Maintenance Disorders ||| Depression ||| Urticaria ||| Pruritus ||| Otitis ||| Thrombocytopenia ||| Urinary Retention
	CHEMBL8	D010998	CIPROFLOXACIN	Pleurisy	0	0.0509613	D008881	Migraine Disorders
	CHEMBL8	D011565	CIPROFLOXACIN	Psoriasis	0	0.103531	D013575 ||| D007319 ||| D003863 ||| D008881	Syncope ||| Sleep Initiation and Maintenance Disorders ||| Depression ||| Migraine Disorders
	CHEMBL8	D012163	CIPROFLOXACIN	Retinal Detachment	0	0.0350784	D013575 ||| D004415	Syncope ||| Dyspepsia
	CHEMBL8	D012393	CIPROFLOXACIN	Rosacea	0	0.0328183	D000740 ||| D007022 ||| D007319 ||| D003863 ||| D010195 ||| D004415 ||| D013921 ||| D012852 ||| D016055	Anemia ||| Hypotension ||| Sleep Initiation and Maintenance Disorders ||| Depression ||| Pancreatitis ||| Dyspepsia ||| Thrombocytopenia ||| Sinusitis ||| Urinary Retention
	CHEMBL8	D006042	CIPROFLOXACIN	Goiter	0	0.0661658	D013575 ||| D008881	Syncope ||| Migraine Disorders
	CHEMBL8	D013921	CIPROFLOXACIN	Thrombocytopenia	1	0.0637135	D013575 ||| D014717	Syncope ||| Vertigo
	CHEMBL8	D015179	CIPROFLOXACIN	Colorectal Neoplasms	0	0.0245345	D008881 ||| D014012 ||| D014717	Migraine Disorders ||| Tinnitus ||| Vertigo
	CHEMBL8	D010001	CIPROFLOXACIN	Osteitis Deformans	0	0.115713	D000740 ||| D007319 ||| D003863 ||| D010195 ||| D014581 ||| D010031 ||| D012852	Anemia ||| Sleep Initiation and Maintenance Disorders ||| Depression ||| Pancreatitis ||| Urticaria ||| Otitis ||| Sinusitis
	CHEMBL8	D020246	CIPROFLOXACIN	Venous Thrombosis	0	0.0191444	D010031 ||| D014717	Otitis ||| Vertigo
	CHEMBL8	D000075224	CIPROFLOXACIN	Cardiac Conduction System Disease	0	0.0391738	D011537 ||| D010031 ||| D014717 ||| D012852	Pruritus ||| Otitis ||| Vertigo ||| Sinusitis
	CHEMBL8	D016055	CIPROFLOXACIN	Urinary Retention	1	0.0550253	D008881 ||| D014717	Migraine Disorders ||| Vertigo
	CHEMBL8	D011141	CIPROFLOXACIN	Polyuria	0	0.0767746	D008881 ||| D014717	Migraine Disorders ||| Vertigo
	CHEMBL8	D007762	CIPROFLOXACIN	Labyrinthitis	0	0.025458	D000740 ||| D004415 ||| D013921 ||| D016055	Anemia ||| Dyspepsia ||| Thrombocytopenia ||| Urinary Retention
	CHEMBL8	D012878	CIPROFLOXACIN	Skin Neoplasms	0	0.0728064	D007022 ||| D007319 ||| D003863 ||| D013921	Hypotension ||| Sleep Initiation and Maintenance Disorders ||| Depression ||| Thrombocytopenia
	CHEMBL8	D009260	CIPROFLOXACIN	Nail Diseases	0	0.123317	D000740 ||| D007022 ||| D007319 ||| D003863 ||| D010195 ||| D004415 ||| D013921 ||| D016055	Anemia ||| Hypotension ||| Sleep Initiation and Maintenance Disorders ||| Depression ||| Pancreatitis ||| Dyspepsia ||| Thrombocytopenia ||| Urinary Retention
	CHEMBL8	D011111	CIPROFLOXACIN	Polymyalgia Rheumatica	0	0.140804	D000740 ||| D007022 ||| D007319 ||| D003863 ||| D010195 ||| D014581 ||| D011537 ||| D010031 ||| D004415 ||| D013921 ||| D012852 ||| D016055	Anemia ||| Hypotension ||| Sleep Initiation and Maintenance Disorders ||| Depression ||| Pancreatitis ||| Urticaria ||| Pruritus ||| Otitis ||| Dyspepsia ||| Thrombocytopenia ||| Sinusitis ||| Urinary Retention
	CHEMBL8	D013118	CIPROFLOXACIN	Spinal Cord Diseases	0	0.0121271	D010195	Pancreatitis
	CHEMBL8	D014581	CIPROFLOXACIN	Urticaria	1	0.0158374	D013575 ||| D008881	Syncope ||| Migraine Disorders
	CHEMBL8	D014648	CIPROFLOXACIN	Varicose Veins	0	0.0136315	D013575 ||| D014717	Syncope ||| Vertigo
	CHEMBL8	D010031	CIPROFLOXACIN	Otitis	1	0.0227634	D013575 ||| D010195	Syncope ||| Pancreatitis
	CHEMBL8	D019966	CIPROFLOXACIN	Substance-Related Disorders	0	0.0835142	D000740 ||| D010195 ||| D014581 ||| D011537 ||| D004415 ||| D013921 ||| D012852 ||| D016055	Anemia ||| Pancreatitis ||| Urticaria ||| Pruritus ||| Dyspepsia ||| Thrombocytopenia ||| Sinusitis ||| Urinary Retention
	CHEMBL8	D015155	CIPROFLOXACIN	Esophageal Spasm, Diffuse	0	0.0176282	D013575 ||| D008881	Syncope ||| Migraine Disorders
	CHEMBL1112	D001289	ARIPIPRAZOLE	Attention Deficit Disorder with Hyperactivity	1	0.124865	D000505 ||| D006177	Alopecia ||| Gynecomastia
	CHEMBL1112	D001008	ARIPIPRAZOLE	Anxiety Disorders	0	0.0207591	D000380 ||| D000505 ||| D006177	Agranulocytosis ||| Alopecia ||| Gynecomastia
	CHEMBL1112	D013313	ARIPIPRAZOLE	Stress Disorders, Post-Traumatic	0	0.0157371	D000505 ||| D006177	Alopecia ||| Gynecomastia
	CHEMBL1112	D000856	ARIPIPRAZOLE	Anorexia Nervosa	0	0.0191566	D000505 ||| D006177	Alopecia ||| Gynecomastia
	CHEMBL1112	D015228	ARIPIPRAZOLE	Hypertriglyceridemia	1	0.0166246	D003248 ||| D014012 ||| D000505	Constipation ||| Tinnitus ||| Alopecia
	CHEMBL1112	D003324	ARIPIPRAZOLE	Coronary Artery Disease	0	0.0557747	D000380 ||| D003680 ||| D014012 ||| D000505 ||| D006177	Agranulocytosis ||| Deglutition Disorders ||| Tinnitus ||| Alopecia ||| Gynecomastia
	CHEMBL1112	D009765	ARIPIPRAZOLE	Obesity	0	0.0144228	D000380 ||| D003680 ||| D014012 ||| D013575 ||| D000505	Agranulocytosis ||| Deglutition Disorders ||| Tinnitus ||| Syncope ||| Alopecia
	CHEMBL1112	D010300	ARIPIPRAZOLE	Parkinson Disease	0	0.0105795	D000380 ||| D000505 ||| D006177	Agranulocytosis ||| Alopecia ||| Gynecomastia
	CHEMBL1112	D013771	ARIPIPRAZOLE	Tetralogy of Fallot	0	0.0185355	D014012 ||| D012852 ||| D014581 ||| D000505 ||| D001289 ||| D005764 ||| D004485 ||| D000740 ||| D006177	Tinnitus ||| Sinusitis ||| Urticaria ||| Alopecia ||| Attention Deficit Disorder with Hyperactivity ||| Gastroesophageal Reflux ||| Eczema ||| Anemia ||| Gynecomastia
	CHEMBL1112	D001172	ARIPIPRAZOLE	Arthritis, Rheumatoid	0	0.0453242	D000380 ||| D003680 ||| D003248 ||| D014012 ||| D013575 ||| D019966 ||| D012893 ||| D006177	Agranulocytosis ||| Deglutition Disorders ||| Constipation ||| Tinnitus ||| Syncope ||| Substance-Related Disorders ||| Sleep Wake Disorders ||| Gynecomastia
	CHEMBL1112	D003424	ARIPIPRAZOLE	Crohn Disease	0	0.152337	D007319 ||| D003863 ||| D012559 ||| D006973 ||| D014012 ||| D012852 ||| D014717 ||| D016883 ||| D001289 ||| D006937 ||| D015228 ||| D012893	Sleep Initiation and Maintenance Disorders ||| Depression ||| Schizophrenia ||| Hypertension ||| Tinnitus ||| Sinusitis ||| Vertigo ||| Diabetic Ketoacidosis ||| Attention Deficit Disorder with Hyperactivity ||| Hypercholesterolemia ||| Hypertriglyceridemia ||| Sleep Wake Disorders
	CHEMBL1112	D003093	ARIPIPRAZOLE	Colitis, Ulcerative	0	0.0714836	D014012 ||| D000505 ||| D014717 ||| D012893 ||| D006177	Tinnitus ||| Alopecia ||| Vertigo ||| Sleep Wake Disorders ||| Gynecomastia
	CHEMBL1112	D015212	ARIPIPRAZOLE	Inflammatory Bowel Diseases	0	0.03978	D000380 ||| D014012 ||| D013575 ||| D000505 ||| D014717 ||| D019966 ||| D006177	Agranulocytosis ||| Tinnitus ||| Syncope ||| Alopecia ||| Vertigo ||| Substance-Related Disorders ||| Gynecomastia
	CHEMBL1112	D002761	ARIPIPRAZOLE	Cholangitis	0	0.0140668	D007319 ||| D003863 ||| D014012 ||| D000505 ||| D014717 ||| D012893 ||| D006177	Sleep Initiation and Maintenance Disorders ||| Depression ||| Tinnitus ||| Alopecia ||| Vertigo ||| Sleep Wake Disorders ||| Gynecomastia
	CHEMBL1112	D017098	ARIPIPRAZOLE	IgA Deficiency	0	0.192036	D003248 ||| D007319 ||| D003863 ||| D012559 ||| D006333 ||| D006973 ||| D020246 ||| D010195 ||| D012852 ||| D014581 ||| D005756 ||| D016883 ||| D001289 ||| D006937 ||| D015228 ||| D005764 ||| D004485	Constipation ||| Sleep Initiation and Maintenance Disorders ||| Depression ||| Schizophrenia ||| Heart Failure ||| Hypertension ||| Venous Thrombosis ||| Pancreatitis ||| Sinusitis ||| Urticaria ||| Gastritis ||| Diabetic Ketoacidosis ||| Attention Deficit Disorder with Hyperactivity ||| Hypercholesterolemia ||| Hypertriglyceridemia ||| Gastroesophageal Reflux ||| Eczema
	CHEMBL1112	D008268	ARIPIPRAZOLE	Macular Degeneration	0	0.295763	D003248 ||| D004415 ||| D010195 ||| D014581 ||| D016055 ||| D005756 ||| D005764 ||| D004485 ||| D000740 ||| D006177	Constipation ||| Dyspepsia ||| Pancreatitis ||| Urticaria ||| Urinary Retention ||| Gastritis ||| Gastroesophageal Reflux ||| Eczema ||| Anemia ||| Gynecomastia
	CHEMBL1112	D034381	ARIPIPRAZOLE	Hearing Loss	0	0.0204416	D006177	Gynecomastia
	CHEMBL1112	D014012	ARIPIPRAZOLE	Tinnitus	1	0.0854346	D006333 ||| D006973 ||| D005756 ||| D006937 ||| D015228 ||| D005764	Heart Failure ||| Hypertension ||| Gastritis ||| Hypercholesterolemia ||| Hypertriglyceridemia ||| Gastroesophageal Reflux
	CHEMBL1112	D000505	ARIPIPRAZOLE	Alopecia	1	0.0720467	D003248 ||| D007319 ||| D003863 ||| D012559 ||| D006333 ||| D006973 ||| D020246 ||| D010195 ||| D012852 ||| D005756 ||| D016883 ||| D001289 ||| D006937 ||| D015228 ||| D005764 ||| D000740	Constipation ||| Sleep Initiation and Maintenance Disorders ||| Depression ||| Schizophrenia ||| Heart Failure ||| Hypertension ||| Venous Thrombosis ||| Pancreatitis ||| Sinusitis ||| Gastritis ||| Diabetic Ketoacidosis ||| Attention Deficit Disorder with Hyperactivity ||| Hypercholesterolemia ||| Hypertriglyceridemia ||| Gastroesophageal Reflux ||| Anemia
	CHEMBL1112	D019226	ARIPIPRAZOLE	Oral Ulcer	0	0.0147867	D000505 ||| D012893 ||| D006177	Alopecia ||| Sleep Wake Disorders ||| Gynecomastia
	CHEMBL1112	D000787	ARIPIPRAZOLE	Angina Pectoris	0	0.109803	D000380 ||| D003680 ||| D014012 ||| D000505 ||| D019966 ||| D006177	Agranulocytosis ||| Deglutition Disorders ||| Tinnitus ||| Alopecia ||| Substance-Related Disorders ||| Gynecomastia
	CHEMBL1112	D065631	ARIPIPRAZOLE	Rhinitis, Allergic	0	0.0149397	D000380 ||| D003680 ||| D013575 ||| D006177	Agranulocytosis ||| Deglutition Disorders ||| Syncope ||| Gynecomastia
	CHEMBL1112	D001249	ARIPIPRAZOLE	Asthma	0	0.0789426	D000380 ||| D003680 ||| D014012 ||| D013575 ||| D000505 ||| D019966 ||| D012893 ||| D006177	Agranulocytosis ||| Deglutition Disorders ||| Tinnitus ||| Syncope ||| Alopecia ||| Substance-Related Disorders ||| Sleep Wake Disorders ||| Gynecomastia
	CHEMBL1112	D005764	ARIPIPRAZOLE	Gastroesophageal Reflux	1	0.0408036	D000380 ||| D014012 ||| D013575 ||| D000505 ||| D014717 ||| D019966 ||| D006177	Agranulocytosis ||| Tinnitus ||| Syncope ||| Alopecia ||| Vertigo ||| Substance-Related Disorders ||| Gynecomastia
	CHEMBL1112	D007037	ARIPIPRAZOLE	Hypothyroidism	0	0.0355417	D020246 ||| D004485	Venous Thrombosis ||| Eczema
	CHEMBL1112	D008881	ARIPIPRAZOLE	Migraine Disorders	0	0.105396	D003248 ||| D004415 ||| D010195 ||| D012852 ||| D014581 ||| D016055 ||| D011537 ||| D005756 ||| D016883 ||| D006937 ||| D005764 ||| D004485 ||| D000740	Constipation ||| Dyspepsia ||| Pancreatitis ||| Sinusitis ||| Urticaria ||| Urinary Retention ||| Pruritus ||| Gastritis ||| Diabetic Ketoacidosis ||| Hypercholesterolemia ||| Gastroesophageal Reflux ||| Eczema ||| Anemia
	CHEMBL1112	D004485	ARIPIPRAZOLE	Eczema	1	0.0273818	D000380 ||| D003680 ||| D013575 ||| D019966 ||| D012893 ||| D006177	Agranulocytosis ||| Deglutition Disorders ||| Syncope ||| Substance-Related Disorders ||| Sleep Wake Disorders ||| Gynecomastia
	CHEMBL1112	D006937	ARIPIPRAZOLE	Hypercholesterolemia	1	0.0503905	D000380 ||| D003680 ||| D014012 ||| D013575 ||| D000505	Agranulocytosis ||| Deglutition Disorders ||| Tinnitus ||| Syncope ||| Alopecia
	CHEMBL1112	D012626	ARIPIPRAZOLE	Sebaceous Gland Neoplasms	0	0.0987929	D003248 ||| D007319 ||| D003863 ||| D012559 ||| D006333 ||| D006973 ||| D020246 ||| D010195 ||| D014581 ||| D005756 ||| D016883 ||| D001289 ||| D006937 ||| D015228 ||| D005764 ||| D000740	Constipation ||| Sleep Initiation and Maintenance Disorders ||| Depression ||| Schizophrenia ||| Heart Failure ||| Hypertension ||| Venous Thrombosis ||| Pancreatitis ||| Urticaria ||| Gastritis ||| Diabetic Ketoacidosis ||| Attention Deficit Disorder with Hyperactivity ||| Hypercholesterolemia ||| Hypertriglyceridemia ||| Gastroesophageal Reflux ||| Anemia
	CHEMBL1112	D001943	ARIPIPRAZOLE	Breast Neoplasms	0	0.103055	D007319 ||| D003863 ||| D007022 ||| D012559 ||| D006333 ||| D006973 ||| D020246 ||| D013921 ||| D012852 ||| D013575 ||| D014717 ||| D016883 ||| D001289 ||| D006937 ||| D015228	Sleep Initiation and Maintenance Disorders ||| Depression ||| Hypotension ||| Schizophrenia ||| Heart Failure ||| Hypertension ||| Venous Thrombosis ||| Thrombocytopenia ||| Sinusitis ||| Syncope ||| Vertigo ||| Diabetic Ketoacidosis ||| Attention Deficit Disorder with Hyperactivity ||| Hypercholesterolemia ||| Hypertriglyceridemia
	CHEMBL1112	D002280	ARIPIPRAZOLE	Carcinoma, Basal Cell	0	0.03437	D000380 ||| D003680 ||| D013575 ||| D000505 ||| D019966 ||| D012893 ||| D006177	Agranulocytosis ||| Deglutition Disorders ||| Syncope ||| Alopecia ||| Substance-Related Disorders ||| Sleep Wake Disorders ||| Gynecomastia
	CHEMBL1112	D000230	ARIPIPRAZOLE	Adenocarcinoma	0	0.16503	D007319 ||| D003863 ||| D014012 ||| D000505 ||| D014717 ||| D012893	Sleep Initiation and Maintenance Disorders ||| Depression ||| Tinnitus ||| Alopecia ||| Vertigo ||| Sleep Wake Disorders
	CHEMBL1112	D002386	ARIPIPRAZOLE	Cataract	0	0.0225833	D000380 ||| D003680 ||| D003248 ||| D004415 ||| D013575 ||| D000505 ||| D005756 ||| D006177	Agranulocytosis ||| Deglutition Disorders ||| Constipation ||| Dyspepsia ||| Syncope ||| Alopecia ||| Gastritis ||| Gynecomastia
	CHEMBL1112	D006552	ARIPIPRAZOLE	Hernia, Inguinal	0	0.102355	D000380 ||| D014012 ||| D013575 ||| D000505 ||| D014717 ||| D006177	Agranulocytosis ||| Tinnitus ||| Syncope ||| Alopecia ||| Vertigo ||| Gynecomastia
	CHEMBL1112	D012005	ARIPIPRAZOLE	Rectal Prolapse	0	0.0203491	D007319 ||| D003863 ||| D012559 ||| D014012 ||| D012852 ||| D014717 ||| D016883 ||| D001289 ||| D006937 ||| D015228	Sleep Initiation and Maintenance Disorders ||| Depression ||| Schizophrenia ||| Tinnitus ||| Sinusitis ||| Vertigo ||| Diabetic Ketoacidosis ||| Attention Deficit Disorder with Hyperactivity ||| Hypercholesterolemia ||| Hypertriglyceridemia
	CHEMBL1112	D014029	ARIPIPRAZOLE	Tobacco Use Disorder	0	0.0863674	D006973 ||| D012852 ||| D014581 ||| D005756 ||| D005764 ||| D004485 ||| D000740	Hypertension ||| Sinusitis ||| Urticaria ||| Gastritis ||| Gastroesophageal Reflux ||| Eczema ||| Anemia
	CHEMBL1112	D009203	ARIPIPRAZOLE	Myocardial Infarction	0	0.0566992	D003680 ||| D014012 ||| D013575 ||| D000505 ||| D006177	Deglutition Disorders ||| Tinnitus ||| Syncope ||| Alopecia ||| Gynecomastia
	CHEMBL1112	D005756	ARIPIPRAZOLE	Gastritis	1	0.0251452	D000380 ||| D014012 ||| D013575 ||| D000505 ||| D014717 ||| D019966 ||| D006177	Agranulocytosis ||| Tinnitus ||| Syncope ||| Alopecia ||| Vertigo ||| Substance-Related Disorders ||| Gynecomastia
	CHEMBL1112	D006548	ARIPIPRAZOLE	Hernia, Diaphragmatic	0	0.0722321	D000380 ||| D003680 ||| D014012 ||| D013575 ||| D000505 ||| D014717 ||| D019966 ||| D006177	Agranulocytosis ||| Deglutition Disorders ||| Tinnitus ||| Syncope ||| Alopecia ||| Vertigo ||| Substance-Related Disorders ||| Gynecomastia
	CHEMBL1112	D000076385	ARIPIPRAZOLE	Diverticular Diseases	0	0.0340993	D007319 ||| D003863 ||| D012559 ||| D006333 ||| D006973 ||| D020246 ||| D014012 ||| D012852 ||| D014581 ||| D014717 ||| D016883 ||| D001289 ||| D006937 ||| D015228 ||| D004485 ||| D000740	Sleep Initiation and Maintenance Disorders ||| Depression ||| Schizophrenia ||| Heart Failure ||| Hypertension ||| Venous Thrombosis ||| Tinnitus ||| Sinusitis ||| Urticaria ||| Vertigo ||| Diabetic Ketoacidosis ||| Attention Deficit Disorder with Hyperactivity ||| Hypercholesterolemia ||| Hypertriglyceridemia ||| Eczema ||| Anemia
	CHEMBL1112	D007319	ARIPIPRAZOLE	Sleep Initiation and Maintenance Disorders	1	0.0386436	D000380 ||| D000505 ||| D006177	Agranulocytosis ||| Alopecia ||| Gynecomastia
	CHEMBL1112	D009290	ARIPIPRAZOLE	Narcolepsy	0	0.0133115	D000380 ||| D000505 ||| D006177	Agranulocytosis ||| Alopecia ||| Gynecomastia
	CHEMBL1112	D003922	ARIPIPRAZOLE	Diabetes Mellitus, Type 1	0	0.0727233	D003248 ||| D014012 ||| D000505	Constipation ||| Tinnitus ||| Alopecia
	CHEMBL1112	D002446	ARIPIPRAZOLE	Celiac Disease	0	0.0174301	D014012 ||| D014717 ||| D006177	Tinnitus ||| Vertigo ||| Gynecomastia
	CHEMBL1112	D008105	ARIPIPRAZOLE	Liver Cirrhosis, Biliary	0	0.0176147	D014012 ||| D000505 ||| D014717 ||| D012893 ||| D006177	Tinnitus ||| Alopecia ||| Vertigo ||| Sleep Wake Disorders ||| Gynecomastia
	CHEMBL1112	D014820	ARIPIPRAZOLE	Vitiligo	0	0.0327928	D006177	Gynecomastia
	CHEMBL1112	D009798	ARIPIPRAZOLE	Ocular Hypertension	0	0.0920523	D003248 ||| D012852 ||| D014581 ||| D005756 ||| D005764 ||| D004485 ||| D000740 ||| D006177	Constipation ||| Sinusitis ||| Urticaria ||| Gastritis ||| Gastroesophageal Reflux ||| Eczema ||| Anemia ||| Gynecomastia
	CHEMBL1112	D009447	ARIPIPRAZOLE	Neuroblastoma	0	0.118741	D007319 ||| D003863 ||| D012559 ||| D014012 ||| D000505 ||| D014717 ||| D001289 ||| D012893 ||| D006177	Sleep Initiation and Maintenance Disorders ||| Depression ||| Schizophrenia ||| Tinnitus ||| Alopecia ||| Vertigo ||| Attention Deficit Disorder with Hyperactivity ||| Sleep Wake Disorders ||| Gynecomastia
	CHEMBL1112	D012559	ARIPIPRAZOLE	Schizophrenia	1	0.0718772	D000380 ||| D003680 ||| D000505 ||| D006177	Agranulocytosis ||| Deglutition Disorders ||| Alopecia ||| Gynecomastia
	CHEMBL1112	D000690	ARIPIPRAZOLE	Amyotrophic Lateral Sclerosis	0	0.0294825	D000505 ||| D006177	Alopecia ||| Gynecomastia
	CHEMBL1112	D008180	ARIPIPRAZOLE	Lupus Erythematosus, Systemic	0	0.0533573	D000380 ||| D003680 ||| D014012 ||| D013575 ||| D019966 ||| D012893 ||| D006177	Agranulocytosis ||| Deglutition Disorders ||| Tinnitus ||| Syncope ||| Substance-Related Disorders ||| Sleep Wake Disorders ||| Gynecomastia
	CHEMBL1112	D000437	ARIPIPRAZOLE	Alcoholism	0	0.0132104	D000505 ||| D006177	Alopecia ||| Gynecomastia
	CHEMBL1112	D000067877	ARIPIPRAZOLE	Autism Spectrum Disorder	0	0.106561	D000505 ||| D006177	Alopecia ||| Gynecomastia
	CHEMBL1112	D001714	ARIPIPRAZOLE	Bipolar Disorder	0	0.150715	D000380 ||| D004415 ||| D020246 ||| D010195 ||| D013921 ||| D012852 ||| D014581 ||| D016055 ||| D011537 ||| D005756 ||| D005764 ||| D004485 ||| D000740	Agranulocytosis ||| Dyspepsia ||| Venous Thrombosis ||| Pancreatitis ||| Thrombocytopenia ||| Sinusitis ||| Urticaria ||| Urinary Retention ||| Pruritus ||| Gastritis ||| Gastroesophageal Reflux ||| Eczema ||| Anemia
	CHEMBL1112	D009771	ARIPIPRAZOLE	Obsessive-Compulsive Disorder	0	0.0198195	D000505 ||| D006177	Alopecia ||| Gynecomastia
	CHEMBL1112	D003924	ARIPIPRAZOLE	Diabetes Mellitus, Type 2	0	0.0219847	D003248 ||| D014012 ||| D000505	Constipation ||| Tinnitus ||| Alopecia
	CHEMBL1112	D000544	ARIPIPRAZOLE	Alzheimer Disease	0	0.0142938	D000505 ||| D005756 ||| D006177	Alopecia ||| Gastritis ||| Gynecomastia
	CHEMBL1112	D004827	ARIPIPRAZOLE	Epilepsy	0	0.0147602	D000380 ||| D003248 ||| D000505 ||| D005756 ||| D006177	Agranulocytosis ||| Constipation ||| Alopecia ||| Gastritis ||| Gynecomastia
	CHEMBL1112	D005901	ARIPIPRAZOLE	Glaucoma	0	0.058828	D000380 ||| D003680 ||| D003248 ||| D004415 ||| D013575 ||| D000505 ||| D005756 ||| D006177	Agranulocytosis ||| Deglutition Disorders ||| Constipation ||| Dyspepsia ||| Syncope ||| Alopecia ||| Gastritis ||| Gynecomastia
	CHEMBL1112	D051436	ARIPIPRAZOLE	Renal Insufficiency, Chronic	0	0.134091	D012559 ||| D014012 ||| D012852 ||| D014581 ||| D001289 ||| D004485	Schizophrenia ||| Tinnitus ||| Sinusitis ||| Urticaria ||| Attention Deficit Disorder with Hyperactivity ||| Eczema
	CHEMBL1112	D013167	ARIPIPRAZOLE	Spondylitis, Ankylosing	0	0.0174071	D003248 ||| D012893 ||| D006177	Constipation ||| Sleep Wake Disorders ||| Gynecomastia
	CHEMBL1112	D003863	ARIPIPRAZOLE	Depression	1	0.054993	D000380 ||| D000505 ||| D006177	Agranulocytosis ||| Alopecia ||| Gynecomastia
	CHEMBL1112	D010003	ARIPIPRAZOLE	Osteoarthritis	0	0.0956982	D000380 ||| D003680 ||| D003248 ||| D010195 ||| D013575 ||| D000505 ||| D019966 ||| D012893 ||| D006177	Agranulocytosis ||| Deglutition Disorders ||| Constipation ||| Pancreatitis ||| Syncope ||| Alopecia ||| Substance-Related Disorders ||| Sleep Wake Disorders ||| Gynecomastia
	CHEMBL1112	D000419	ARIPIPRAZOLE	Albuminuria	0	0.0192516	D014012 ||| D012852 ||| D000505 ||| D014717 ||| D012893 ||| D004485 ||| D006177	Tinnitus ||| Sinusitis ||| Alopecia ||| Vertigo ||| Sleep Wake Disorders ||| Eczema ||| Gynecomastia
	CHEMBL1112	D001281	ARIPIPRAZOLE	Atrial Fibrillation	0	0.0183839	D004415 ||| D012559 ||| D012852 ||| D014581 ||| D016055 ||| D011537 ||| D005756 ||| D001289 ||| D005764 ||| D004485 ||| D000740	Dyspepsia ||| Schizophrenia ||| Sinusitis ||| Urticaria ||| Urinary Retention ||| Pruritus ||| Gastritis ||| Attention Deficit Disorder with Hyperactivity ||| Gastroesophageal Reflux ||| Eczema ||| Anemia
	CHEMBL1112	D006973	ARIPIPRAZOLE	Hypertension	1	0.168922	D000380 ||| D003680 ||| D014012 ||| D000505 ||| D019966 ||| D006177	Agranulocytosis ||| Deglutition Disorders ||| Tinnitus ||| Alopecia ||| Substance-Related Disorders ||| Gynecomastia
	CHEMBL1112	D006327	ARIPIPRAZOLE	Heart Block	0	0.0181142	D000380 ||| D003680 ||| D000505 ||| D004485 ||| D006177	Agranulocytosis ||| Deglutition Disorders ||| Alopecia ||| Eczema ||| Gynecomastia
	CHEMBL1112	D055623	ARIPIPRAZOLE	Keratosis, Actinic	0	0.0171195	D000380 ||| D003680 ||| D013575 ||| D019966 ||| D012893 ||| D006177	Agranulocytosis ||| Deglutition Disorders ||| Syncope ||| Substance-Related Disorders ||| Sleep Wake Disorders ||| Gynecomastia
	CHEMBL1112	D001991	ARIPIPRAZOLE	Bronchitis	0	0.0408888	D000380 ||| D003680 ||| D013575 ||| D000505 ||| D019966 ||| D012893 ||| D006177	Agranulocytosis ||| Deglutition Disorders ||| Syncope ||| Alopecia ||| Substance-Related Disorders ||| Sleep Wake Disorders ||| Gynecomastia
	CHEMBL1112	D008175	ARIPIPRAZOLE	Lung Neoplasms	0	0.0164634	D000380 ||| D003680 ||| D013575 ||| D000505 ||| D019966 ||| D012893 ||| D006177	Agranulocytosis ||| Deglutition Disorders ||| Syncope ||| Alopecia ||| Substance-Related Disorders ||| Sleep Wake Disorders ||| Gynecomastia
	CHEMBL1112	D008545	ARIPIPRAZOLE	Melanoma	0	0.0420026	D000380 ||| D003680 ||| D013575 ||| D000505 ||| D019966 ||| D012893 ||| D006177	Agranulocytosis ||| Deglutition Disorders ||| Syncope ||| Alopecia ||| Substance-Related Disorders ||| Sleep Wake Disorders ||| Gynecomastia
	CHEMBL1112	D008228	ARIPIPRAZOLE	Lymphoma, Non-Hodgkin	0	0.0738261	D003248 ||| D004415 ||| D007319 ||| D003863 ||| D007022 ||| D012559 ||| D006333 ||| D006973 ||| D016055 ||| D014717 ||| D019966 ||| D016883 ||| D001289 ||| D006937 ||| D015228 ||| D012893 ||| D005764	Constipation ||| Dyspepsia ||| Sleep Initiation and Maintenance Disorders ||| Depression ||| Hypotension ||| Schizophrenia ||| Heart Failure ||| Hypertension ||| Urinary Retention ||| Vertigo ||| Substance-Related Disorders ||| Diabetic Ketoacidosis ||| Attention Deficit Disorder with Hyperactivity ||| Hypercholesterolemia ||| Hypertriglyceridemia ||| Sleep Wake Disorders ||| Gastroesophageal Reflux
	CHEMBL1112	D002294	ARIPIPRAZOLE	Carcinoma, Squamous Cell	0	0.10873	D000380 ||| D003680 ||| D013575 ||| D000505 ||| D019966 ||| D006177	Agranulocytosis ||| Deglutition Disorders ||| Syncope ||| Alopecia ||| Substance-Related Disorders ||| Gynecomastia
	CHEMBL1112	D002349	ARIPIPRAZOLE	Carpal Tunnel Syndrome	0	0.0373274	D000380 ||| D003248 ||| D010195 ||| D014012 ||| D000505 ||| D019966 ||| D006177	Agranulocytosis ||| Constipation ||| Pancreatitis ||| Tinnitus ||| Alopecia ||| Substance-Related Disorders ||| Gynecomastia
	CHEMBL1112	D016883	ARIPIPRAZOLE	Diabetic Ketoacidosis	1	0.0105173	D000380 ||| D003680 ||| D013575 ||| D000505	Agranulocytosis ||| Deglutition Disorders ||| Syncope ||| Alopecia
	CHEMBL1112	D001749	ARIPIPRAZOLE	Urinary Bladder Neoplasms	0	0.0314186	D007319 ||| D003863 ||| D012559 ||| D012852 ||| D014717 ||| D001289	Sleep Initiation and Maintenance Disorders ||| Depression ||| Schizophrenia ||| Sinusitis ||| Vertigo ||| Attention Deficit Disorder with Hyperactivity
	CHEMBL1112	D007889	ARIPIPRAZOLE	Leiomyoma	0	0.0845651	D000380 ||| D003680 ||| D013575 ||| D000505 ||| D014717 ||| D019966 ||| D006177	Agranulocytosis ||| Deglutition Disorders ||| Syncope ||| Alopecia ||| Vertigo ||| Substance-Related Disorders ||| Gynecomastia
	CHEMBL1112	D018798	ARIPIPRAZOLE	Anemia, Iron-Deficiency	0	0.0244546	D003680 ||| D013575 ||| D000505 ||| D014717 ||| D019966 ||| D006177	Deglutition Disorders ||| Syncope ||| Alopecia ||| Vertigo ||| Substance-Related Disorders ||| Gynecomastia
	CHEMBL1112	D000380	ARIPIPRAZOLE	Agranulocytosis	1	0.0389419	D003248 ||| D004415 ||| D007319 ||| D003863 ||| D007022 ||| D012559 ||| D006333 ||| D006973 ||| D010195 ||| D012852 ||| D014581 ||| D016055 ||| D011537 ||| D005756 ||| D016883 ||| D006937 ||| D012893 ||| D005764 ||| D004485	Constipation ||| Dyspepsia ||| Sleep Initiation and Maintenance Disorders ||| Depression ||| Hypotension ||| Schizophrenia ||| Heart Failure ||| Hypertension ||| Pancreatitis ||| Sinusitis ||| Urticaria ||| Urinary Retention ||| Pruritus ||| Gastritis ||| Diabetic Ketoacidosis ||| Hypercholesterolemia ||| Sleep Wake Disorders ||| Gastroesophageal Reflux ||| Eczema
	CHEMBL1112	D012893	ARIPIPRAZOLE	Sleep Wake Disorders	1	0.0170663	D000380 ||| D020246 ||| D013921 ||| D012852 ||| D011537 ||| D004485 ||| D000740	Agranulocytosis ||| Venous Thrombosis ||| Thrombocytopenia ||| Sinusitis ||| Pruritus ||| Eczema ||| Anemia
	CHEMBL1112	D006429	ARIPIPRAZOLE	Hemiplegia	0	0.12546	D003248 ||| D004415 ||| D007022 ||| D006333 ||| D006973 ||| D010195 ||| D013921 ||| D012852 ||| D014581 ||| D016055 ||| D011537 ||| D005756 ||| D016883 ||| D006937 ||| D005764 ||| D004485 ||| D000740	Constipation ||| Dyspepsia ||| Hypotension ||| Heart Failure ||| Hypertension ||| Pancreatitis ||| Thrombocytopenia ||| Sinusitis ||| Urticaria ||| Urinary Retention ||| Pruritus ||| Gastritis ||| Diabetic Ketoacidosis ||| Hypercholesterolemia ||| Gastroesophageal Reflux ||| Eczema ||| Anemia
	CHEMBL1112	D011655	ARIPIPRAZOLE	Pulmonary Embolism	0	0.0206818	D003680 ||| D013575 ||| D000505 ||| D019966 ||| D006177	Deglutition Disorders ||| Syncope ||| Alopecia ||| Substance-Related Disorders ||| Gynecomastia
	CHEMBL1112	D009202	ARIPIPRAZOLE	Cardiomyopathies	0	0.0164636	D000380 ||| D003680 ||| D014012 ||| D000505 ||| D006177	Agranulocytosis ||| Deglutition Disorders ||| Tinnitus ||| Alopecia ||| Gynecomastia
	CHEMBL1112	D013345	ARIPIPRAZOLE	Subarachnoid Hemorrhage	0	0.0198948	D003248 ||| D004415 ||| D010195 ||| D012852 ||| D014581 ||| D016055 ||| D011537 ||| D005756 ||| D005764 ||| D004485 ||| D000740	Constipation ||| Dyspepsia ||| Pancreatitis ||| Sinusitis ||| Urticaria ||| Urinary Retention ||| Pruritus ||| Gastritis ||| Gastroesophageal Reflux ||| Eczema ||| Anemia
	CHEMBL1112	D002543	ARIPIPRAZOLE	Cerebral Hemorrhage	0	0.0220853	D003248 ||| D004415 ||| D010195 ||| D012852 ||| D014581 ||| D016055 ||| D011537 ||| D005756 ||| D005764 ||| D004485 ||| D000740	Constipation ||| Dyspepsia ||| Pancreatitis ||| Sinusitis ||| Urticaria ||| Urinary Retention ||| Pruritus ||| Gastritis ||| Gastroesophageal Reflux ||| Eczema ||| Anemia
	CHEMBL1112	D002544	ARIPIPRAZOLE	Cerebral Infarction	0	0.0548599	D000380 ||| D003680 ||| D003248 ||| D006177	Agranulocytosis ||| Deglutition Disorders ||| Constipation ||| Gynecomastia
	CHEMBL1112	D050197	ARIPIPRAZOLE	Arteriosclerosis	0	0.023537	D000380 ||| D003680 ||| D000505 ||| D004485 ||| D006177	Agranulocytosis ||| Deglutition Disorders ||| Alopecia ||| Eczema ||| Gynecomastia
	CHEMBL1112	D010689	ARIPIPRAZOLE	Phlebitis	0	0.0463158	D003248 ||| D004415 ||| D007319 ||| D003863 ||| D012559 ||| D010195 ||| D012852 ||| D014581 ||| D016055 ||| D011537 ||| D005756 ||| D016883 ||| D006937 ||| D012893 ||| D005764 ||| D004485 ||| D000740	Constipation ||| Dyspepsia ||| Sleep Initiation and Maintenance Disorders ||| Depression ||| Schizophrenia ||| Pancreatitis ||| Sinusitis ||| Urticaria ||| Urinary Retention ||| Pruritus ||| Gastritis ||| Diabetic Ketoacidosis ||| Hypercholesterolemia ||| Sleep Wake Disorders ||| Gastroesophageal Reflux ||| Eczema ||| Anemia
	CHEMBL1112	D006484	ARIPIPRAZOLE	Hemorrhoids	0	0.0358882	D000380 ||| D003680 ||| D000505 ||| D014717 ||| D019966 ||| D012893 ||| D006177	Agranulocytosis ||| Deglutition Disorders ||| Alopecia ||| Vertigo ||| Substance-Related Disorders ||| Sleep Wake Disorders ||| Gynecomastia
	CHEMBL1112	D007022	ARIPIPRAZOLE	Hypotension	1	0.0601185	D000380 ||| D003680 ||| D006177	Agranulocytosis ||| Deglutition Disorders ||| Gynecomastia
	CHEMBL1112	D012852	ARIPIPRAZOLE	Sinusitis	1	0.0179799	D000380 ||| D003680 ||| D013575 ||| D000505 ||| D019966 ||| D012893 ||| D006177	Agranulocytosis ||| Deglutition Disorders ||| Syncope ||| Alopecia ||| Substance-Related Disorders ||| Sleep Wake Disorders ||| Gynecomastia
	CHEMBL1112	D010996	ARIPIPRAZOLE	Pleural Effusion	0	0.0544663	D007319 ||| D003863 ||| D007022 ||| D012559 ||| D006333 ||| D006973 ||| D016055 ||| D019966 ||| D016883 ||| D006937 ||| D012893	Sleep Initiation and Maintenance Disorders ||| Depression ||| Hypotension ||| Schizophrenia ||| Heart Failure ||| Hypertension ||| Urinary Retention ||| Substance-Related Disorders ||| Diabetic Ketoacidosis ||| Hypercholesterolemia ||| Sleep Wake Disorders
	CHEMBL1112	D011030	ARIPIPRAZOLE	Pneumothorax	0	0.146736	D004415 ||| D007319 ||| D003863 ||| D007022 ||| D012559 ||| D006333 ||| D006973 ||| D013921 ||| D014581 ||| D016055 ||| D011537 ||| D005756 ||| D016883 ||| D001289 ||| D006937 ||| D015228 ||| D005764 ||| D004485 ||| D000740	Dyspepsia ||| Sleep Initiation and Maintenance Disorders ||| Depression ||| Hypotension ||| Schizophrenia ||| Heart Failure ||| Hypertension ||| Thrombocytopenia ||| Urticaria ||| Urinary Retention ||| Pruritus ||| Gastritis ||| Diabetic Ketoacidosis ||| Attention Deficit Disorder with Hyperactivity ||| Hypercholesterolemia ||| Hypertriglyceridemia ||| Gastroesophageal Reflux ||| Eczema ||| Anemia
	CHEMBL1112	D014060	ARIPIPRAZOLE	Tongue Diseases	0	0.137761	D007022 ||| D006333 ||| D006973 ||| D013921 ||| D016883 ||| D006937	Hypotension ||| Heart Failure ||| Hypertension ||| Thrombocytopenia ||| Diabetic Ketoacidosis ||| Hypercholesterolemia
	CHEMBL1112	D004941	ARIPIPRAZOLE	Esophagitis	0	0.184853	D000380 ||| D013575 ||| D014717 ||| D019966 ||| D006177	Agranulocytosis ||| Syncope ||| Vertigo ||| Substance-Related Disorders ||| Gynecomastia
	CHEMBL1112	D013276	ARIPIPRAZOLE	Stomach Ulcer	0	0.0190912	D000380 ||| D013575 ||| D000505 ||| D014717 ||| D019966 ||| D012893 ||| D006177	Agranulocytosis ||| Syncope ||| Alopecia ||| Vertigo ||| Substance-Related Disorders ||| Sleep Wake Disorders ||| Gynecomastia
	CHEMBL1112	D004415	ARIPIPRAZOLE	Dyspepsia	1	0.0566797	D000380 ||| D013575 ||| D014717 ||| D019966 ||| D006177	Agranulocytosis ||| Syncope ||| Vertigo ||| Substance-Related Disorders ||| Gynecomastia
	CHEMBL1112	D002769	ARIPIPRAZOLE	Cholelithiasis	0	0.0566169	D000380 ||| D014012 ||| D013575 ||| D000505 ||| D014717 ||| D019966 ||| D012893 ||| D006177	Agranulocytosis ||| Tinnitus ||| Syncope ||| Alopecia ||| Vertigo ||| Substance-Related Disorders ||| Sleep Wake Disorders ||| Gynecomastia
	CHEMBL1112	D002764	ARIPIPRAZOLE	Cholecystitis	0	0.240111	D007319 ||| D003863 ||| D007022 ||| D012559 ||| D014717 ||| D011537 ||| D016883 ||| D001289 ||| D006937 ||| D015228	Sleep Initiation and Maintenance Disorders ||| Depression ||| Hypotension ||| Schizophrenia ||| Vertigo ||| Pruritus ||| Diabetic Ketoacidosis ||| Attention Deficit Disorder with Hyperactivity ||| Hypercholesterolemia ||| Hypertriglyceridemia
	CHEMBL1112	D010195	ARIPIPRAZOLE	Pancreatitis	1	0.0348575	D000380 ||| D013575 ||| D000505 ||| D014717 ||| D019966 ||| D006177	Agranulocytosis ||| Syncope ||| Alopecia ||| Vertigo ||| Substance-Related Disorders ||| Gynecomastia
	CHEMBL1112	D008286	ARIPIPRAZOLE	Malabsorption Syndromes	0	0.0576766	D000380 ||| D013575 ||| D014717 ||| D019966 ||| D012893 ||| D006177	Agranulocytosis ||| Syncope ||| Vertigo ||| Substance-Related Disorders ||| Sleep Wake Disorders ||| Gynecomastia
	CHEMBL1112	D002481	ARIPIPRAZOLE	Cellulitis	0	0.223158	D000380 ||| D003680 ||| D007319 ||| D013575 ||| D019966 ||| D012893 ||| D006177	Agranulocytosis ||| Deglutition Disorders ||| Sleep Initiation and Maintenance Disorders ||| Syncope ||| Substance-Related Disorders ||| Sleep Wake Disorders ||| Gynecomastia
	CHEMBL1112	D011537	ARIPIPRAZOLE	Pruritus	1	0.0475712	D000380 ||| D003680 ||| D013575 ||| D019966 ||| D012893 ||| D006177	Agranulocytosis ||| Deglutition Disorders ||| Syncope ||| Substance-Related Disorders ||| Sleep Wake Disorders ||| Gynecomastia
	CHEMBL1112	D008010	ARIPIPRAZOLE	Lichen Planus	0	0.341444	D004415 ||| D007319 ||| D003863 ||| D007022 ||| D012559 ||| D006333 ||| D006973 ||| D020246 ||| D010195 ||| D013921 ||| D016055 ||| D005756 ||| D016883 ||| D001289 ||| D006937 ||| D015228 ||| D012893 ||| D000740	Dyspepsia ||| Sleep Initiation and Maintenance Disorders ||| Depression ||| Hypotension ||| Schizophrenia ||| Heart Failure ||| Hypertension ||| Venous Thrombosis ||| Pancreatitis ||| Thrombocytopenia ||| Urinary Retention ||| Gastritis ||| Diabetic Ketoacidosis ||| Attention Deficit Disorder with Hyperactivity ||| Hypercholesterolemia ||| Hypertriglyceridemia ||| Sleep Wake Disorders ||| Anemia
	CHEMBL1112	D017492	ARIPIPRAZOLE	Keratosis, Seborrheic	0	0.0216154	D000380 ||| D003680 ||| D013575 ||| D019966 ||| D012893 ||| D006177	Agranulocytosis ||| Deglutition Disorders ||| Syncope ||| Substance-Related Disorders ||| Sleep Wake Disorders ||| Gynecomastia
	CHEMBL1112	D011704	ARIPIPRAZOLE	Pyelonephritis	0	0.0487137	D000380 ||| D003680 ||| D013575 ||| D014717 ||| D019966 ||| D012893	Agranulocytosis ||| Deglutition Disorders ||| Syncope ||| Vertigo ||| Substance-Related Disorders ||| Sleep Wake Disorders
	CHEMBL1112	D058186	ARIPIPRAZOLE	Acute Kidney Injury	0	0.0650164	D000380 ||| D003680 ||| D013575	Agranulocytosis ||| Deglutition Disorders ||| Syncope
	CHEMBL1112	D007676	ARIPIPRAZOLE	Kidney Failure, Chronic	0	0.0230279	D000380 ||| D003680 ||| D014012 ||| D013575 ||| D000505 ||| D019966	Agranulocytosis ||| Deglutition Disorders ||| Tinnitus ||| Syncope ||| Alopecia ||| Substance-Related Disorders
	CHEMBL1112	D003556	ARIPIPRAZOLE	Cystitis	0	0.019723	D000380 ||| D003680 ||| D013575 ||| D000505 ||| D014717 ||| D019966 ||| D012893	Agranulocytosis ||| Deglutition Disorders ||| Syncope ||| Alopecia ||| Vertigo ||| Substance-Related Disorders ||| Sleep Wake Disorders
	CHEMBL1112	D011470	ARIPIPRAZOLE	Prostatic Hyperplasia	0	0.0335959	D007319 ||| D003863 ||| D007022 ||| D012559 ||| D006333 ||| D006973 ||| D013921 ||| D016883 ||| D001289 ||| D006937 ||| D015228	Sleep Initiation and Maintenance Disorders ||| Depression ||| Hypotension ||| Schizophrenia ||| Heart Failure ||| Hypertension ||| Thrombocytopenia ||| Diabetic Ketoacidosis ||| Attention Deficit Disorder with Hyperactivity ||| Hypercholesterolemia ||| Hypertriglyceridemia
	CHEMBL1112	D011472	ARIPIPRAZOLE	Prostatitis	0	0.0326937	D007319 ||| D003863 ||| D007022 ||| D012559 ||| D006333 ||| D006973 ||| D013575 ||| D014717 ||| D019966 ||| D016883 ||| D006937 ||| D012893	Sleep Initiation and Maintenance Disorders ||| Depression ||| Hypotension ||| Schizophrenia ||| Heart Failure ||| Hypertension ||| Syncope ||| Vertigo ||| Substance-Related Disorders ||| Diabetic Ketoacidosis ||| Hypercholesterolemia ||| Sleep Wake Disorders
	CHEMBL1112	D005348	ARIPIPRAZOLE	Fibrocystic Breast Disease	0	0.0363128	D004415 ||| D007319 ||| D003863 ||| D007022 ||| D012559 ||| D006333 ||| D006973 ||| D010195 ||| D013921 ||| D012852 ||| D014581 ||| D016055 ||| D014717 ||| D011537 ||| D016883 ||| D006937 ||| D005764 ||| D004485 ||| D000740	Dyspepsia ||| Sleep Initiation and Maintenance Disorders ||| Depression ||| Hypotension ||| Schizophrenia ||| Heart Failure ||| Hypertension ||| Pancreatitis ||| Thrombocytopenia ||| Sinusitis ||| Urticaria ||| Urinary Retention ||| Vertigo ||| Pruritus ||| Diabetic Ketoacidosis ||| Hypercholesterolemia ||| Gastroesophageal Reflux ||| Eczema ||| Anemia
	CHEMBL1112	D006177	ARIPIPRAZOLE	Gynecomastia	1	0.0478288	D004415 ||| D007319 ||| D003863 ||| D007022 ||| D012559 ||| D006333 ||| D006973 ||| D020246 ||| D010195 ||| D013921 ||| D012852 ||| D014581 ||| D016055 ||| D011537 ||| D005756 ||| D001289 ||| D005764 ||| D004485 ||| D000740	Dyspepsia ||| Sleep Initiation and Maintenance Disorders ||| Depression ||| Hypotension ||| Schizophrenia ||| Heart Failure ||| Hypertension ||| Venous Thrombosis ||| Pancreatitis ||| Thrombocytopenia ||| Sinusitis ||| Urticaria ||| Urinary Retention ||| Pruritus ||| Gastritis ||| Attention Deficit Disorder with Hyperactivity ||| Gastroesophageal Reflux ||| Eczema ||| Anemia
	CHEMBL1112	D004715	ARIPIPRAZOLE	Endometriosis	0	0.0215494	D000380 ||| D003680 ||| D013575 ||| D000505 ||| D014717	Agranulocytosis ||| Deglutition Disorders ||| Syncope ||| Alopecia ||| Vertigo
	CHEMBL1112	D003680	ARIPIPRAZOLE	Deglutition Disorders	1	0.13107	D007022 ||| D012559 ||| D006333 ||| D006973 ||| D013921 ||| D012852 ||| D014581 ||| D016055 ||| D011537 ||| D016883 ||| D006937 ||| D004485 ||| D000740	Hypotension ||| Schizophrenia ||| Heart Failure ||| Hypertension ||| Thrombocytopenia ||| Sinusitis ||| Urticaria ||| Urinary Retention ||| Pruritus ||| Diabetic Ketoacidosis ||| Hypercholesterolemia ||| Eczema ||| Anemia
	CHEMBL1112	D001201	ARIPIPRAZOLE	Ascites	0	0.111036	D000380 ||| D014717 ||| D019966 ||| D006177	Agranulocytosis ||| Vertigo ||| Substance-Related Disorders ||| Gynecomastia
	CHEMBL1112	D005076	ARIPIPRAZOLE	Exanthema	0	0.199852	D000380 ||| D003680 ||| D013575 ||| D019966 ||| D012893 ||| D006177	Agranulocytosis ||| Deglutition Disorders ||| Syncope ||| Substance-Related Disorders ||| Sleep Wake Disorders ||| Gynecomastia
	CHEMBL1112	D014717	ARIPIPRAZOLE	Vertigo	1	0.023276	D003248 ||| D004415 ||| D006333 ||| D020246 ||| D010195 ||| D013921 ||| D016055 ||| D005756 ||| D005764 ||| D000740	Constipation ||| Dyspepsia ||| Heart Failure ||| Venous Thrombosis ||| Pancreatitis ||| Thrombocytopenia ||| Urinary Retention ||| Gastritis ||| Gastroesophageal Reflux ||| Anemia
	CHEMBL1112	D013575	ARIPIPRAZOLE	Syncope	1	0.0820797	D003248 ||| D004415 ||| D010195 ||| D013921 ||| D012852 ||| D014581 ||| D011537 ||| D005756 ||| D016883 ||| D006937 ||| D005764 ||| D004485 ||| D000740	Constipation ||| Dyspepsia ||| Pancreatitis ||| Thrombocytopenia ||| Sinusitis ||| Urticaria ||| Pruritus ||| Gastritis ||| Diabetic Ketoacidosis ||| Hypercholesterolemia ||| Gastroesophageal Reflux ||| Eczema ||| Anemia
	CHEMBL1112	D007766	ARIPIPRAZOLE	Lacrimal Apparatus Diseases	0	0.0512708	D000380 ||| D003680 ||| D003248 ||| D004415 ||| D013575 ||| D005756 ||| D006177	Agranulocytosis ||| Deglutition Disorders ||| Constipation ||| Dyspepsia ||| Syncope ||| Gastritis ||| Gynecomastia
	CHEMBL1112	D006471	ARIPIPRAZOLE	Gastrointestinal Hemorrhage	0	0.107958	D000380 ||| D014717 ||| D019966 ||| D012893 ||| D006177	Agranulocytosis ||| Vertigo ||| Substance-Related Disorders ||| Sleep Wake Disorders ||| Gynecomastia
	CHEMBL1112	D010437	ARIPIPRAZOLE	Peptic Ulcer	0	0.0307973	D000380 ||| D013575 ||| D000505 ||| D014717 ||| D019966 ||| D012893 ||| D006177	Agranulocytosis ||| Syncope ||| Alopecia ||| Vertigo ||| Substance-Related Disorders ||| Sleep Wake Disorders ||| Gynecomastia
	CHEMBL1112	D005921	ARIPIPRAZOLE	Glomerulonephritis	0	0.0245582	D000380 ||| D003680 ||| D013575 ||| D000505 ||| D014717 ||| D019966 ||| D012893	Agranulocytosis ||| Deglutition Disorders ||| Syncope ||| Alopecia ||| Vertigo ||| Substance-Related Disorders ||| Sleep Wake Disorders
	CHEMBL1112	D006333	ARIPIPRAZOLE	Heart Failure	1	0.0203315	D000380 ||| D003680 ||| D014012 ||| D000505 ||| D014717 ||| D019966 ||| D006177	Agranulocytosis ||| Deglutition Disorders ||| Tinnitus ||| Alopecia ||| Vertigo ||| Substance-Related Disorders ||| Gynecomastia
	CHEMBL1112	D006547	ARIPIPRAZOLE	Hernia	0	0.0196326	D007022 ||| D013921 ||| D012852 ||| D014581 ||| D014717 ||| D011537 ||| D016883 ||| D006937 ||| D015228 ||| D004485	Hypotension ||| Thrombocytopenia ||| Sinusitis ||| Urticaria ||| Vertigo ||| Pruritus ||| Diabetic Ketoacidosis ||| Hypercholesterolemia ||| Hypertriglyceridemia ||| Eczema
	CHEMBL1112	D006689	ARIPIPRAZOLE	Hodgkin Disease	0	0.279439	D003680 ||| D007319 ||| D003863 ||| D012559 ||| D013575 ||| D000505 ||| D014717 ||| D019966 ||| D001289 ||| D012893 ||| D006177	Deglutition Disorders ||| Sleep Initiation and Maintenance Disorders ||| Depression ||| Schizophrenia ||| Syncope ||| Alopecia ||| Vertigo ||| Substance-Related Disorders ||| Attention Deficit Disorder with Hyperactivity ||| Sleep Wake Disorders ||| Gynecomastia
	CHEMBL1112	D008113	ARIPIPRAZOLE	Liver Neoplasms	0	0.186276	D007319 ||| D003863 ||| D012559 ||| D012852 ||| D014581 ||| D014717 ||| D011537 ||| D001289 ||| D004485	Sleep Initiation and Maintenance Disorders ||| Depression ||| Schizophrenia ||| Sinusitis ||| Urticaria ||| Vertigo ||| Pruritus ||| Attention Deficit Disorder with Hyperactivity ||| Eczema
	CHEMBL1112	D010051	ARIPIPRAZOLE	Ovarian Neoplasms	0	0.0401118	D000380 ||| D003680 ||| D014012 ||| D013575 ||| D000505 ||| D014717 ||| D019966 ||| D015228	Agranulocytosis ||| Deglutition Disorders ||| Tinnitus ||| Syncope ||| Alopecia ||| Vertigo ||| Substance-Related Disorders ||| Hypertriglyceridemia
	CHEMBL1112	D011471	ARIPIPRAZOLE	Prostatic Neoplasms	0	0.0625177	D000380 ||| D003680 ||| D013575 ||| D000505 ||| D014717 ||| D019966 ||| D006177	Agranulocytosis ||| Deglutition Disorders ||| Syncope ||| Alopecia ||| Vertigo ||| Substance-Related Disorders ||| Gynecomastia
	CHEMBL1112	D000647	ARIPIPRAZOLE	Amnesia	0	0.311172	D003248 ||| D004415 ||| D007022 ||| D006333 ||| D006973 ||| D020246 ||| D010195 ||| D013921 ||| D012852 ||| D014581 ||| D011537 ||| D005756 ||| D016883 ||| D006937 ||| D005764 ||| D004485 ||| D000740	Constipation ||| Dyspepsia ||| Hypotension ||| Heart Failure ||| Hypertension ||| Venous Thrombosis ||| Pancreatitis ||| Thrombocytopenia ||| Sinusitis ||| Urticaria ||| Pruritus ||| Gastritis ||| Diabetic Ketoacidosis ||| Hypercholesterolemia ||| Gastroesophageal Reflux ||| Eczema ||| Anemia
	CHEMBL1112	D007951	ARIPIPRAZOLE	Leukemia, Myeloid	0	0.333223	D000380 ||| D003680 ||| D007319 ||| D003863 ||| D012559 ||| D013575 ||| D014717 ||| D019966 ||| D012893 ||| D006177	Agranulocytosis ||| Deglutition Disorders ||| Sleep Initiation and Maintenance Disorders ||| Depression ||| Schizophrenia ||| Syncope ||| Vertigo ||| Substance-Related Disorders ||| Sleep Wake Disorders ||| Gynecomastia
	CHEMBL1112	D000152	ARIPIPRAZOLE	Acne Vulgaris	0	0.0232811	D000380 ||| D003680 ||| D013575 ||| D006177	Agranulocytosis ||| Deglutition Disorders ||| Syncope ||| Gynecomastia
	CHEMBL1112	D000740	ARIPIPRAZOLE	Anemia	1	0.0179429	D003680 ||| D013575 ||| D000505 ||| D014717 ||| D019966 ||| D012893 ||| D006177	Deglutition Disorders ||| Syncope ||| Alopecia ||| Vertigo ||| Substance-Related Disorders ||| Sleep Wake Disorders ||| Gynecomastia
	CHEMBL1112	D001064	ARIPIPRAZOLE	Appendicitis	0	0.0373071	D000380 ||| D013575 ||| D000505 ||| D014717 ||| D019966 ||| D006177	Agranulocytosis ||| Syncope ||| Alopecia ||| Vertigo ||| Substance-Related Disorders ||| Gynecomastia
	CHEMBL1112	D003248	ARIPIPRAZOLE	Constipation	1	0.0127653	D000380 ||| D013575 ||| D000505 ||| D014717 ||| D015228	Agranulocytosis ||| Syncope ||| Alopecia ||| Vertigo ||| Hypertriglyceridemia
	CHEMBL1112	D015352	ARIPIPRAZOLE	Dry Eye Syndromes	0	0.0278498	D000380 ||| D003680 ||| D003248 ||| D013575 ||| D000505 ||| D005756 ||| D006177	Agranulocytosis ||| Deglutition Disorders ||| Constipation ||| Syncope ||| Alopecia ||| Gastritis ||| Gynecomastia
	CHEMBL1112	D004381	ARIPIPRAZOLE	Duodenal Ulcer	0	0.018674	D000380 ||| D013575 ||| D000505 ||| D014717 ||| D019966 ||| D006177	Agranulocytosis ||| Syncope ||| Alopecia ||| Vertigo ||| Substance-Related Disorders ||| Gynecomastia
	CHEMBL1112	D015837	ARIPIPRAZOLE	Vestibular Diseases	0	0.130357	D003248 ||| D004415 ||| D006333 ||| D010195 ||| D016055 ||| D005756 ||| D005764 ||| D000740 ||| D006177	Constipation ||| Dyspepsia ||| Heart Failure ||| Pancreatitis ||| Urinary Retention ||| Gastritis ||| Gastroesophageal Reflux ||| Anemia ||| Gynecomastia
	CHEMBL1112	D005705	ARIPIPRAZOLE	Gallbladder Diseases	0	0.341828	D007319 ||| D003863 ||| D007022 ||| D012559 ||| D006333 ||| D006973 ||| D013921 ||| D012852 ||| D014581 ||| D016055 ||| D011537 ||| D016883 ||| D001289 ||| D006937 ||| D015228 ||| D012893 ||| D004485 ||| D000740	Sleep Initiation and Maintenance Disorders ||| Depression ||| Hypotension ||| Schizophrenia ||| Heart Failure ||| Hypertension ||| Thrombocytopenia ||| Sinusitis ||| Urticaria ||| Urinary Retention ||| Pruritus ||| Diabetic Ketoacidosis ||| Attention Deficit Disorder with Hyperactivity ||| Hypercholesterolemia ||| Hypertriglyceridemia ||| Sleep Wake Disorders ||| Eczema ||| Anemia
	CHEMBL1112	D006073	ARIPIPRAZOLE	Gout	0	0.0844398	D003680 ||| D003248 ||| D007319 ||| D010195 ||| D014012 ||| D013575 ||| D000505 ||| D019966 ||| D005756 ||| D012893 ||| D006177	Deglutition Disorders ||| Constipation ||| Sleep Initiation and Maintenance Disorders ||| Pancreatitis ||| Tinnitus ||| Syncope ||| Alopecia ||| Substance-Related Disorders ||| Gastritis ||| Sleep Wake Disorders ||| Gynecomastia
	CHEMBL1112	D001145	ARIPIPRAZOLE	Arrhythmias, Cardiac	0	0.0146912	D000380 ||| D003680 ||| D000505 ||| D006177	Agranulocytosis ||| Deglutition Disorders ||| Alopecia ||| Gynecomastia
	CHEMBL1112	D043183	ARIPIPRAZOLE	Irritable Bowel Syndrome	0	0.0175434	D000380 ||| D013575 ||| D000505 ||| D014717 ||| D019966 ||| D006177	Agranulocytosis ||| Syncope ||| Alopecia ||| Vertigo ||| Substance-Related Disorders ||| Gynecomastia
	CHEMBL1112	D001851	ARIPIPRAZOLE	Bone Diseases, Metabolic	0	0.0568758	D003248 ||| D004415 ||| D007022 ||| D012559 ||| D006333 ||| D006973 ||| D010195 ||| D013921 ||| D012852 ||| D014581 ||| D016055 ||| D011537 ||| D005756 ||| D005764 ||| D004485 ||| D000740	Constipation ||| Dyspepsia ||| Hypotension ||| Schizophrenia ||| Heart Failure ||| Hypertension ||| Pancreatitis ||| Thrombocytopenia ||| Sinusitis ||| Urticaria ||| Urinary Retention ||| Pruritus ||| Gastritis ||| Gastroesophageal Reflux ||| Eczema ||| Anemia
	CHEMBL1112	D010024	ARIPIPRAZOLE	Osteoporosis	0	0.245382	D004415 ||| D010195 ||| D012852 ||| D014581 ||| D011537 ||| D005756 ||| D005764 ||| D004485	Dyspepsia ||| Pancreatitis ||| Sinusitis ||| Urticaria ||| Pruritus ||| Gastritis ||| Gastroesophageal Reflux ||| Eczema
	CHEMBL1112	D009443	ARIPIPRAZOLE	Neuritis	0	0.162524	D003248 ||| D004415 ||| D007022 ||| D006333 ||| D006973 ||| D013921 ||| D014581 ||| D016055 ||| D011537 ||| D016883 ||| D006937 ||| D005764 ||| D004485 ||| D000740	Constipation ||| Dyspepsia ||| Hypotension ||| Heart Failure ||| Hypertension ||| Thrombocytopenia ||| Urticaria ||| Urinary Retention ||| Pruritus ||| Diabetic Ketoacidosis ||| Hypercholesterolemia ||| Gastroesophageal Reflux ||| Eczema ||| Anemia
	CHEMBL1112	D010538	ARIPIPRAZOLE	Peritonitis	0	0.181212	D007319 ||| D003863 ||| D007022 ||| D012559 ||| D006973 ||| D013921 ||| D014581 ||| D016055 ||| D011537 ||| D016883 ||| D001289 ||| D006937 ||| D015228 ||| D004485 ||| D000740	Sleep Initiation and Maintenance Disorders ||| Depression ||| Hypotension ||| Schizophrenia ||| Hypertension ||| Thrombocytopenia ||| Urticaria ||| Urinary Retention ||| Pruritus ||| Diabetic Ketoacidosis ||| Attention Deficit Disorder with Hyperactivity ||| Hypercholesterolemia ||| Hypertriglyceridemia ||| Eczema ||| Anemia
	CHEMBL1112	D010998	ARIPIPRAZOLE	Pleurisy	0	0.0395211	D000380 ||| D003680 ||| D019966 ||| D012893 ||| D006177	Agranulocytosis ||| Deglutition Disorders ||| Substance-Related Disorders ||| Sleep Wake Disorders ||| Gynecomastia
	CHEMBL1112	D011565	ARIPIPRAZOLE	Psoriasis	0	0.0921081	D000380 ||| D003680 ||| D007319 ||| D003863 ||| D013575 ||| D019966 ||| D012893 ||| D006177	Agranulocytosis ||| Deglutition Disorders ||| Sleep Initiation and Maintenance Disorders ||| Depression ||| Syncope ||| Substance-Related Disorders ||| Sleep Wake Disorders ||| Gynecomastia
	CHEMBL1112	D012163	ARIPIPRAZOLE	Retinal Detachment	0	0.0152089	D000380 ||| D003680 ||| D003248 ||| D004415 ||| D013575 ||| D000505 ||| D005756 ||| D006177	Agranulocytosis ||| Deglutition Disorders ||| Constipation ||| Dyspepsia ||| Syncope ||| Alopecia ||| Gastritis ||| Gynecomastia
	CHEMBL1112	D012393	ARIPIPRAZOLE	Rosacea	0	0.0268926	D003248 ||| D004415 ||| D007319 ||| D003863 ||| D007022 ||| D012559 ||| D006333 ||| D006973 ||| D020246 ||| D010195 ||| D013921 ||| D012852 ||| D016055 ||| D005756 ||| D016883 ||| D001289 ||| D006937 ||| D015228 ||| D005764 ||| D000740	Constipation ||| Dyspepsia ||| Sleep Initiation and Maintenance Disorders ||| Depression ||| Hypotension ||| Schizophrenia ||| Heart Failure ||| Hypertension ||| Venous Thrombosis ||| Pancreatitis ||| Thrombocytopenia ||| Sinusitis ||| Urinary Retention ||| Gastritis ||| Diabetic Ketoacidosis ||| Attention Deficit Disorder with Hyperactivity ||| Hypercholesterolemia ||| Hypertriglyceridemia ||| Gastroesophageal Reflux ||| Anemia
	CHEMBL1112	D006042	ARIPIPRAZOLE	Goiter	0	0.0159547	D000380 ||| D003680 ||| D013575 ||| D000505	Agranulocytosis ||| Deglutition Disorders ||| Syncope ||| Alopecia
	CHEMBL1112	D002546	ARIPIPRAZOLE	Ischemic Attack, Transient	0	0.150447	D000380 ||| D003680 ||| D003248 ||| D005756 ||| D004485 ||| D006177	Agranulocytosis ||| Deglutition Disorders ||| Constipation ||| Gastritis ||| Eczema ||| Gynecomastia
	CHEMBL1112	D000083242	ARIPIPRAZOLE	Ischemic Stroke	0	0.0353525	D000380 ||| D003680 ||| D003248 ||| D000505 ||| D006177	Agranulocytosis ||| Deglutition Disorders ||| Constipation ||| Alopecia ||| Gynecomastia
	CHEMBL1112	D012891	ARIPIPRAZOLE	Sleep Apnea Syndromes	0	0.0215894	D000380 ||| D004485	Agranulocytosis ||| Eczema
	CHEMBL1112	D013921	ARIPIPRAZOLE	Thrombocytopenia	1	0.0551734	D003680 ||| D013575 ||| D014717 ||| D019966 ||| D012893 ||| D006177	Deglutition Disorders ||| Syncope ||| Vertigo ||| Substance-Related Disorders ||| Sleep Wake Disorders ||| Gynecomastia
	CHEMBL1112	D015179	ARIPIPRAZOLE	Colorectal Neoplasms	0	0.131814	D014012 ||| D000505 ||| D014717 ||| D012893 ||| D006177	Tinnitus ||| Alopecia ||| Vertigo ||| Sleep Wake Disorders ||| Gynecomastia
	CHEMBL1112	D006627	ARIPIPRAZOLE	Hirschsprung Disease	0	0.01952	D000505 ||| D006177	Alopecia ||| Gynecomastia
	CHEMBL1112	D013964	ARIPIPRAZOLE	Thyroid Neoplasms	0	0.0194662	D020246	Venous Thrombosis
	CHEMBL1112	D010001	ARIPIPRAZOLE	Osteitis Deformans	0	0.180611	D003248 ||| D007319 ||| D003863 ||| D012559 ||| D006333 ||| D006973 ||| D020246 ||| D010195 ||| D012852 ||| D014581 ||| D005756 ||| D016883 ||| D001289 ||| D006937 ||| D015228 ||| D005764 ||| D004485 ||| D000740	Constipation ||| Sleep Initiation and Maintenance Disorders ||| Depression ||| Schizophrenia ||| Heart Failure ||| Hypertension ||| Venous Thrombosis ||| Pancreatitis ||| Sinusitis ||| Urticaria ||| Gastritis ||| Diabetic Ketoacidosis ||| Attention Deficit Disorder with Hyperactivity ||| Hypercholesterolemia ||| Hypertriglyceridemia ||| Gastroesophageal Reflux ||| Eczema ||| Anemia
	CHEMBL1112	D007018	ARIPIPRAZOLE	Hypopituitarism	0	0.0154689	D000505	Alopecia
	CHEMBL1112	D020246	ARIPIPRAZOLE	Venous Thrombosis	1	0.0172208	D000505 ||| D014717 ||| D012893 ||| D006177	Alopecia ||| Vertigo ||| Sleep Wake Disorders ||| Gynecomastia
	CHEMBL1112	D000075224	ARIPIPRAZOLE	Cardiac Conduction System Disease	0	0.0394115	D000380 ||| D012852 ||| D014717 ||| D011537 ||| D004485 ||| D006177	Agranulocytosis ||| Sinusitis ||| Vertigo ||| Pruritus ||| Eczema ||| Gynecomastia
	CHEMBL1112	D003731	ARIPIPRAZOLE	Dental Caries	0	0.0596936	D000380 ||| D006333 ||| D020246 ||| D016883 ||| D015228 ||| D006177	Agranulocytosis ||| Heart Failure ||| Venous Thrombosis ||| Diabetic Ketoacidosis ||| Hypertriglyceridemia ||| Gynecomastia
	CHEMBL1112	D016055	ARIPIPRAZOLE	Urinary Retention	1	0.04958	D000380 ||| D003680 ||| D014717 ||| D019966 ||| D006177	Agranulocytosis ||| Deglutition Disorders ||| Vertigo ||| Substance-Related Disorders ||| Gynecomastia
	CHEMBL1112	D011141	ARIPIPRAZOLE	Polyuria	0	0.0377706	D000380 ||| D003680 ||| D014717 ||| D019966 ||| D006177	Agranulocytosis ||| Deglutition Disorders ||| Vertigo ||| Substance-Related Disorders ||| Gynecomastia
	CHEMBL1112	D007762	ARIPIPRAZOLE	Labyrinthitis	0	0.0587854	D000380 ||| D004415 ||| D006333 ||| D006973 ||| D013921 ||| D016055 ||| D016883 ||| D006937 ||| D000740	Agranulocytosis ||| Dyspepsia ||| Heart Failure ||| Hypertension ||| Thrombocytopenia ||| Urinary Retention ||| Diabetic Ketoacidosis ||| Hypercholesterolemia ||| Anemia
	CHEMBL1112	D012878	ARIPIPRAZOLE	Skin Neoplasms	0	0.0466279	D007319 ||| D003863 ||| D007022 ||| D012559 ||| D006333 ||| D006973 ||| D013921 ||| D016883 ||| D006937	Sleep Initiation and Maintenance Disorders ||| Depression ||| Hypotension ||| Schizophrenia ||| Heart Failure ||| Hypertension ||| Thrombocytopenia ||| Diabetic Ketoacidosis ||| Hypercholesterolemia
	CHEMBL1112	D009260	ARIPIPRAZOLE	Nail Diseases	0	0.0905964	D004415 ||| D007319 ||| D003863 ||| D007022 ||| D012559 ||| D006333 ||| D006973 ||| D010195 ||| D013921 ||| D016055 ||| D005756 ||| D016883 ||| D006937 ||| D012893 ||| D005764 ||| D000740	Dyspepsia ||| Sleep Initiation and Maintenance Disorders ||| Depression ||| Hypotension ||| Schizophrenia ||| Heart Failure ||| Hypertension ||| Pancreatitis ||| Thrombocytopenia ||| Urinary Retention ||| Gastritis ||| Diabetic Ketoacidosis ||| Hypercholesterolemia ||| Sleep Wake Disorders ||| Gastroesophageal Reflux ||| Anemia
	CHEMBL1112	D016491	ARIPIPRAZOLE	Peripheral Vascular Diseases	0	0.0716721	D000380 ||| D003680 ||| D019966 ||| D006177	Agranulocytosis ||| Deglutition Disorders ||| Substance-Related Disorders ||| Gynecomastia
	CHEMBL1112	D011111	ARIPIPRAZOLE	Polymyalgia Rheumatica	0	0.0961445	D003248 ||| D004415 ||| D007319 ||| D003863 ||| D007022 ||| D012559 ||| D006333 ||| D006973 ||| D010195 ||| D013921 ||| D012852 ||| D014581 ||| D016055 ||| D011537 ||| D005756 ||| D016883 ||| D006937 ||| D005764 ||| D004485 ||| D000740	Constipation ||| Dyspepsia ||| Sleep Initiation and Maintenance Disorders ||| Depression ||| Hypotension ||| Schizophrenia ||| Heart Failure ||| Hypertension ||| Pancreatitis ||| Thrombocytopenia ||| Sinusitis ||| Urticaria ||| Urinary Retention ||| Pruritus ||| Gastritis ||| Diabetic Ketoacidosis ||| Hypercholesterolemia ||| Gastroesophageal Reflux ||| Eczema ||| Anemia
	CHEMBL1112	D013118	ARIPIPRAZOLE	Spinal Cord Diseases	0	0.0212046	D000380 ||| D003248 ||| D010195 ||| D000505 ||| D005756 ||| D006177	Agranulocytosis ||| Constipation ||| Pancreatitis ||| Alopecia ||| Gastritis ||| Gynecomastia
	CHEMBL1112	D014581	ARIPIPRAZOLE	Urticaria	1	0.0199922	D000380 ||| D003680 ||| D013575 ||| D019966 ||| D006177	Agranulocytosis ||| Deglutition Disorders ||| Syncope ||| Substance-Related Disorders ||| Gynecomastia
	CHEMBL1112	D014648	ARIPIPRAZOLE	Varicose Veins	0	0.0242005	D003680 ||| D013575 ||| D000505 ||| D014717 ||| D019966 ||| D012893 ||| D006177	Deglutition Disorders ||| Syncope ||| Alopecia ||| Vertigo ||| Substance-Related Disorders ||| Sleep Wake Disorders ||| Gynecomastia
	CHEMBL1112	D010031	ARIPIPRAZOLE	Otitis	0	0.0201939	D000380 ||| D003680 ||| D020246 ||| D010195 ||| D013575 ||| D006177	Agranulocytosis ||| Deglutition Disorders ||| Venous Thrombosis ||| Pancreatitis ||| Syncope ||| Gynecomastia
	CHEMBL1112	D019966	ARIPIPRAZOLE	Substance-Related Disorders	1	0.0754322	D004415 ||| D006333 ||| D006973 ||| D010195 ||| D013921 ||| D012852 ||| D014581 ||| D016055 ||| D011537 ||| D005756 ||| D005764 ||| D004485 ||| D000740	Dyspepsia ||| Heart Failure ||| Hypertension ||| Pancreatitis ||| Thrombocytopenia ||| Sinusitis ||| Urticaria ||| Urinary Retention ||| Pruritus ||| Gastritis ||| Gastroesophageal Reflux ||| Eczema ||| Anemia
	CHEMBL1112	D015155	ARIPIPRAZOLE	Esophageal Spasm, Diffuse	0	0.0180633	D000380 ||| D013575 ||| D000505 ||| D019966 ||| D006177	Agranulocytosis ||| Syncope ||| Alopecia ||| Substance-Related Disorders ||| Gynecomastia
	CHEMBL1069	D001289	VALSARTAN	Attention Deficit Disorder with Hyperactivity	0	0.123319	D000505 ||| D006177	Alopecia ||| Gynecomastia
	CHEMBL1069	D001008	VALSARTAN	Anxiety Disorders	0	0.0213834	D000505 ||| D006073 ||| D006177 ||| D000380 ||| D010689	Alopecia ||| Gout ||| Gynecomastia ||| Agranulocytosis ||| Phlebitis
	CHEMBL1069	D013313	VALSARTAN	Stress Disorders, Post-Traumatic	0	0.0150307	D000505 ||| D006177	Alopecia ||| Gynecomastia
	CHEMBL1069	D000856	VALSARTAN	Anorexia Nervosa	0	0.0182998	D000505 ||| D006073 ||| D006177	Alopecia ||| Gout ||| Gynecomastia
	CHEMBL1069	D015228	VALSARTAN	Hypertriglyceridemia	0	0.0179458	D000505 ||| D003248 ||| D014012	Alopecia ||| Constipation ||| Tinnitus
	CHEMBL1069	D003324	VALSARTAN	Coronary Artery Disease	0	0.0579856	D000505 ||| D014012 ||| D006177 ||| D000380	Alopecia ||| Tinnitus ||| Gynecomastia ||| Agranulocytosis
	CHEMBL1069	D009765	VALSARTAN	Obesity	0	0.0141752	D000505 ||| D013575 ||| D014012 ||| D000380 ||| D010689	Alopecia ||| Syncope ||| Tinnitus ||| Agranulocytosis ||| Phlebitis
	CHEMBL1069	D020177	VALSARTAN	Idiopathic Hypersomnia	0	0.0312766	D006073	Gout
	CHEMBL1069	D010300	VALSARTAN	Parkinson Disease	0	0.0132476	D000505 ||| D006177 ||| D000380 ||| D010689	Alopecia ||| Gynecomastia ||| Agranulocytosis ||| Phlebitis
	CHEMBL1069	D013771	VALSARTAN	Tetralogy of Fallot	0	0.15726	D000505 ||| D006073 ||| D014012 ||| D001991 ||| D006177 ||| D012852 ||| D000740 ||| D014581 ||| D002280 ||| D008180	Alopecia ||| Gout ||| Tinnitus ||| Bronchitis ||| Gynecomastia ||| Sinusitis ||| Anemia ||| Urticaria ||| Carcinoma, Basal Cell ||| Lupus Erythematosus, Systemic
	CHEMBL1069	D001172	VALSARTAN	Arthritis, Rheumatoid	0	0.0548879	D013575 ||| D003248 ||| D014012 ||| D006177 ||| D012893 ||| D000380 ||| D010689	Syncope ||| Constipation ||| Tinnitus ||| Gynecomastia ||| Sleep Wake Disorders ||| Agranulocytosis ||| Phlebitis
	CHEMBL1069	D003424	VALSARTAN	Crohn Disease	0	0.184845	D006073 ||| D007319 ||| D006973 ||| D014717 ||| D014012 ||| D001145 ||| D012852 ||| D003863 ||| D012893 ||| D009203 ||| D008180	Gout ||| Sleep Initiation and Maintenance Disorders ||| Hypertension ||| Vertigo ||| Tinnitus ||| Arrhythmias, Cardiac ||| Sinusitis ||| Depression ||| Sleep Wake Disorders ||| Myocardial Infarction ||| Lupus Erythematosus, Systemic
	CHEMBL1069	D003093	VALSARTAN	Colitis, Ulcerative	0	0.0732946	D000505 ||| D014717 ||| D014012 ||| D006177 ||| D012893	Alopecia ||| Vertigo ||| Tinnitus ||| Gynecomastia ||| Sleep Wake Disorders
	CHEMBL1069	D015212	VALSARTAN	Inflammatory Bowel Diseases	0	0.0599573	D000505 ||| D013575 ||| D014717 ||| D014012 ||| D006177 ||| D000380 ||| D010689	Alopecia ||| Syncope ||| Vertigo ||| Tinnitus ||| Gynecomastia ||| Agranulocytosis ||| Phlebitis
	CHEMBL1069	D002761	VALSARTAN	Cholangitis	0	0.0134978	D000505 ||| D006073 ||| D007319 ||| D014717 ||| D014012 ||| D006177 ||| D003863 ||| D012893	Alopecia ||| Gout ||| Sleep Initiation and Maintenance Disorders ||| Vertigo ||| Tinnitus ||| Gynecomastia ||| Depression ||| Sleep Wake Disorders
	CHEMBL1069	D017098	VALSARTAN	IgA Deficiency	0	0.014065	D006073 ||| D007319 ||| D006973 ||| D003248 ||| D001991 ||| D001145 ||| D012852 ||| D006333 ||| D003863 ||| D005756 ||| D010195 ||| D014581 ||| D002280 ||| D009203	Gout ||| Sleep Initiation and Maintenance Disorders ||| Hypertension ||| Constipation ||| Bronchitis ||| Arrhythmias, Cardiac ||| Sinusitis ||| Heart Failure ||| Depression ||| Gastritis ||| Pancreatitis ||| Urticaria ||| Carcinoma, Basal Cell ||| Myocardial Infarction
	CHEMBL1069	D008268	VALSARTAN	Macular Degeneration	0	0.284521	D003248 ||| D004415 ||| D001991 ||| D006177 ||| D005756 ||| D000740 ||| D010195 ||| D014581 ||| D002280	Constipation ||| Dyspepsia ||| Bronchitis ||| Gynecomastia ||| Gastritis ||| Anemia ||| Pancreatitis ||| Urticaria ||| Carcinoma, Basal Cell
	CHEMBL1069	D034381	VALSARTAN	Hearing Loss	0	0.021033	D006177	Gynecomastia
	CHEMBL1069	D014012	VALSARTAN	Tinnitus	1	0.0859426	D006073 ||| D006973 ||| D006333 ||| D005756 ||| D009203 ||| D008180	Gout ||| Hypertension ||| Heart Failure ||| Gastritis ||| Myocardial Infarction ||| Lupus Erythematosus, Systemic
	CHEMBL1069	D000505	VALSARTAN	Alopecia	1	0.0636525	D006073 ||| D007319 ||| D006973 ||| D003248 ||| D001991 ||| D001145 ||| D012852 ||| D006333 ||| D003863 ||| D005756 ||| D000740 ||| D010195 ||| D002280 ||| D009203	Gout ||| Sleep Initiation and Maintenance Disorders ||| Hypertension ||| Constipation ||| Bronchitis ||| Arrhythmias, Cardiac ||| Sinusitis ||| Heart Failure ||| Depression ||| Gastritis ||| Anemia ||| Pancreatitis ||| Carcinoma, Basal Cell ||| Myocardial Infarction
	CHEMBL1069	D019226	VALSARTAN	Oral Ulcer	0	0.0154968	D000505 ||| D006177 ||| D012893	Alopecia ||| Gynecomastia ||| Sleep Wake Disorders
	CHEMBL1069	D000787	VALSARTAN	Angina Pectoris	0	0.0875959	D000505 ||| D014012 ||| D006177 ||| D000380	Alopecia ||| Tinnitus ||| Gynecomastia ||| Agranulocytosis
	CHEMBL1069	D065631	VALSARTAN	Rhinitis, Allergic	0	0.015153	D013575 ||| D006177 ||| D000380 ||| D010689	Syncope ||| Gynecomastia ||| Agranulocytosis ||| Phlebitis
	CHEMBL1069	D001249	VALSARTAN	Asthma	0	0.0823249	D000505 ||| D013575 ||| D014012 ||| D006177 ||| D012893 ||| D000380 ||| D010689	Alopecia ||| Syncope ||| Tinnitus ||| Gynecomastia ||| Sleep Wake Disorders ||| Agranulocytosis ||| Phlebitis
	CHEMBL1069	D005764	VALSARTAN	Gastroesophageal Reflux	0	0.0351258	D000505 ||| D013575 ||| D014717 ||| D014012 ||| D006177 ||| D000380 ||| D010689	Alopecia ||| Syncope ||| Vertigo ||| Tinnitus ||| Gynecomastia ||| Agranulocytosis ||| Phlebitis
	CHEMBL1069	D007037	VALSARTAN	Hypothyroidism	0	0.0169273	D001991	Bronchitis
	CHEMBL1069	D008881	VALSARTAN	Migraine Disorders	0	0.124204	D058186 ||| D006073 ||| D011537 ||| D003248 ||| D004415 ||| D001991 ||| D012852 ||| D005756 ||| D005076 ||| D011141 ||| D000740 ||| D010195 ||| D014581 ||| D002280 ||| D008180	Acute Kidney Injury ||| Gout ||| Pruritus ||| Constipation ||| Dyspepsia ||| Bronchitis ||| Sinusitis ||| Gastritis ||| Exanthema ||| Polyuria ||| Anemia ||| Pancreatitis ||| Urticaria ||| Carcinoma, Basal Cell ||| Lupus Erythematosus, Systemic
	CHEMBL1069	D004485	VALSARTAN	Eczema	0	0.0278191	D013575 ||| D006177 ||| D012893 ||| D000380 ||| D010689	Syncope ||| Gynecomastia ||| Sleep Wake Disorders ||| Agranulocytosis ||| Phlebitis
	CHEMBL1069	D006937	VALSARTAN	Hypercholesterolemia	0	0.0378981	D000505 ||| D013575 ||| D014012 ||| D000380 ||| D010689	Alopecia ||| Syncope ||| Tinnitus ||| Agranulocytosis ||| Phlebitis
	CHEMBL1069	D012626	VALSARTAN	Sebaceous Gland Neoplasms	0	0.0809341	D007319 ||| D006973 ||| D003248 ||| D001991 ||| D001145 ||| D006333 ||| D003863 ||| D005756 ||| D000740 ||| D010195 ||| D014581 ||| D009203 ||| D008180	Sleep Initiation and Maintenance Disorders ||| Hypertension ||| Constipation ||| Bronchitis ||| Arrhythmias, Cardiac ||| Heart Failure ||| Depression ||| Gastritis ||| Anemia ||| Pancreatitis ||| Urticaria ||| Myocardial Infarction ||| Lupus Erythematosus, Systemic
	CHEMBL1069	D001943	VALSARTAN	Breast Neoplasms	0	0.0836493	D007022 ||| D013575 ||| D058186 ||| D007319 ||| D006973 ||| D013921 ||| D014717 ||| D001145 ||| D012852 ||| D006333 ||| D003863 ||| D009203 ||| D008180	Hypotension ||| Syncope ||| Acute Kidney Injury ||| Sleep Initiation and Maintenance Disorders ||| Hypertension ||| Thrombocytopenia ||| Vertigo ||| Arrhythmias, Cardiac ||| Sinusitis ||| Heart Failure ||| Depression ||| Myocardial Infarction ||| Lupus Erythematosus, Systemic
	CHEMBL1069	D002280	VALSARTAN	Carcinoma, Basal Cell	1	0.0329244	D000505 ||| D013575 ||| D006177 ||| D012893 ||| D000380 ||| D010689	Alopecia ||| Syncope ||| Gynecomastia ||| Sleep Wake Disorders ||| Agranulocytosis ||| Phlebitis
	CHEMBL1069	D000230	VALSARTAN	Adenocarcinoma	0	0.167005	D000505 ||| D007319 ||| D014717 ||| D014012 ||| D003863 ||| D012893	Alopecia ||| Sleep Initiation and Maintenance Disorders ||| Vertigo ||| Tinnitus ||| Depression ||| Sleep Wake Disorders
	CHEMBL1069	D002386	VALSARTAN	Cataract	0	0.0276954	D000505 ||| D013575 ||| D003248 ||| D004415 ||| D006177 ||| D005756 ||| D000380 ||| D010689	Alopecia ||| Syncope ||| Constipation ||| Dyspepsia ||| Gynecomastia ||| Gastritis ||| Agranulocytosis ||| Phlebitis
	CHEMBL1069	D006552	VALSARTAN	Hernia, Inguinal	0	0.100379	D000505 ||| D013575 ||| D014717 ||| D014012 ||| D006177 ||| D000380 ||| D010689	Alopecia ||| Syncope ||| Vertigo ||| Tinnitus ||| Gynecomastia ||| Agranulocytosis ||| Phlebitis
	CHEMBL1069	D012005	VALSARTAN	Rectal Prolapse	0	0.020805	D006073 ||| D007319 ||| D014717 ||| D014012 ||| D001145 ||| D012852 ||| D003863 ||| D009203 ||| D008180	Gout ||| Sleep Initiation and Maintenance Disorders ||| Vertigo ||| Tinnitus ||| Arrhythmias, Cardiac ||| Sinusitis ||| Depression ||| Myocardial Infarction ||| Lupus Erythematosus, Systemic
	CHEMBL1069	D014029	VALSARTAN	Tobacco Use Disorder	0	0.403478	D006073 ||| D006973 ||| D001991 ||| D012852 ||| D005756 ||| D000740 ||| D014581 ||| D002280 ||| D008180	Gout ||| Hypertension ||| Bronchitis ||| Sinusitis ||| Gastritis ||| Anemia ||| Urticaria ||| Carcinoma, Basal Cell ||| Lupus Erythematosus, Systemic
	CHEMBL1069	D009203	VALSARTAN	Myocardial Infarction	1	0.0528911	D000505 ||| D013575 ||| D014012 ||| D006177	Alopecia ||| Syncope ||| Tinnitus ||| Gynecomastia
	CHEMBL1069	D005756	VALSARTAN	Gastritis	1	0.0297983	D000505 ||| D013575 ||| D006073 ||| D014717 ||| D014012 ||| D006177 ||| D000380 ||| D010689	Alopecia ||| Syncope ||| Gout ||| Vertigo ||| Tinnitus ||| Gynecomastia ||| Agranulocytosis ||| Phlebitis
	CHEMBL1069	D006548	VALSARTAN	Hernia, Diaphragmatic	0	0.022288	D000505 ||| D013575 ||| D014717 ||| D014012 ||| D006177 ||| D000380 ||| D010689	Alopecia ||| Syncope ||| Vertigo ||| Tinnitus ||| Gynecomastia ||| Agranulocytosis ||| Phlebitis
	CHEMBL1069	D000076385	VALSARTAN	Diverticular Diseases	0	0.0351474	D006073 ||| D007319 ||| D006973 ||| D014717 ||| D014012 ||| D001991 ||| D001145 ||| D012852 ||| D006333 ||| D003863 ||| D000740 ||| D014581 ||| D002280 ||| D009203 ||| D008180	Gout ||| Sleep Initiation and Maintenance Disorders ||| Hypertension ||| Vertigo ||| Tinnitus ||| Bronchitis ||| Arrhythmias, Cardiac ||| Sinusitis ||| Heart Failure ||| Depression ||| Anemia ||| Urticaria ||| Carcinoma, Basal Cell ||| Myocardial Infarction ||| Lupus Erythematosus, Systemic
	CHEMBL1069	D007319	VALSARTAN	Sleep Initiation and Maintenance Disorders	1	0.0936931	D000505 ||| D006073 ||| D006177 ||| D000380 ||| D010689	Alopecia ||| Gout ||| Gynecomastia ||| Agranulocytosis ||| Phlebitis
	CHEMBL1069	D009290	VALSARTAN	Narcolepsy	0	0.18191	D000505 ||| D006073 ||| D006177 ||| D000380 ||| D010689	Alopecia ||| Gout ||| Gynecomastia ||| Agranulocytosis ||| Phlebitis
	CHEMBL1069	D003922	VALSARTAN	Diabetes Mellitus, Type 1	0	0.0734793	D000505 ||| D003248 ||| D014012	Alopecia ||| Constipation ||| Tinnitus
	CHEMBL1069	D002446	VALSARTAN	Celiac Disease	0	0.0175784	D014717 ||| D014012 ||| D006177	Vertigo ||| Tinnitus ||| Gynecomastia
	CHEMBL1069	D008105	VALSARTAN	Liver Cirrhosis, Biliary	0	0.138252	D000505 ||| D006073 ||| D014717 ||| D014012 ||| D006177 ||| D012893	Alopecia ||| Gout ||| Vertigo ||| Tinnitus ||| Gynecomastia ||| Sleep Wake Disorders
	CHEMBL1069	D014820	VALSARTAN	Vitiligo	0	0.0310564	D006177	Gynecomastia
	CHEMBL1069	D009798	VALSARTAN	Ocular Hypertension	0	0.0850831	D006073 ||| D003248 ||| D001991 ||| D006177 ||| D012852 ||| D005756 ||| D000740 ||| D014581 ||| D002280 ||| D008180	Gout ||| Constipation ||| Bronchitis ||| Gynecomastia ||| Sinusitis ||| Gastritis ||| Anemia ||| Urticaria ||| Carcinoma, Basal Cell ||| Lupus Erythematosus, Systemic
	CHEMBL1069	D009447	VALSARTAN	Neuroblastoma	0	0.0614389	D000505 ||| D007319 ||| D014717 ||| D014012 ||| D006177 ||| D003863 ||| D012893	Alopecia ||| Sleep Initiation and Maintenance Disorders ||| Vertigo ||| Tinnitus ||| Gynecomastia ||| Depression ||| Sleep Wake Disorders
	CHEMBL1069	D012559	VALSARTAN	Schizophrenia	0	0.0755479	D000505 ||| D006177 ||| D000380 ||| D010689	Alopecia ||| Gynecomastia ||| Agranulocytosis ||| Phlebitis
	CHEMBL1069	D000690	VALSARTAN	Amyotrophic Lateral Sclerosis	0	0.0307349	D000505 ||| D006177	Alopecia ||| Gynecomastia
	CHEMBL1069	D008180	VALSARTAN	Lupus Erythematosus, Systemic	1	0.0563692	D013575 ||| D014012 ||| D006177 ||| D012893 ||| D000380 ||| D010689	Syncope ||| Tinnitus ||| Gynecomastia ||| Sleep Wake Disorders ||| Agranulocytosis ||| Phlebitis
	CHEMBL1069	D000437	VALSARTAN	Alcoholism	0	0.0129407	D000505 ||| D006177	Alopecia ||| Gynecomastia
	CHEMBL1069	D000067877	VALSARTAN	Autism Spectrum Disorder	0	0.109943	D000505 ||| D006177	Alopecia ||| Gynecomastia
	CHEMBL1069	D001714	VALSARTAN	Bipolar Disorder	0	0.306683	D006073 ||| D011537 ||| D013921 ||| D004415 ||| D001991 ||| D012852 ||| D005756 ||| D005076 ||| D000740 ||| D000380 ||| D010195 ||| D014581 ||| D002280 ||| D010689 ||| D008180	Gout ||| Pruritus ||| Thrombocytopenia ||| Dyspepsia ||| Bronchitis ||| Sinusitis ||| Gastritis ||| Exanthema ||| Anemia ||| Agranulocytosis ||| Pancreatitis ||| Urticaria ||| Carcinoma, Basal Cell ||| Phlebitis ||| Lupus Erythematosus, Systemic
	CHEMBL1069	D009771	VALSARTAN	Obsessive-Compulsive Disorder	0	0.0203129	D000505 ||| D006177	Alopecia ||| Gynecomastia
	CHEMBL1069	D003924	VALSARTAN	Diabetes Mellitus, Type 2	0	0.0219479	D000505 ||| D003248 ||| D014012	Alopecia ||| Constipation ||| Tinnitus
	CHEMBL1069	D000544	VALSARTAN	Alzheimer Disease	0	0.014177	D000505 ||| D006177 ||| D005756	Alopecia ||| Gynecomastia ||| Gastritis
	CHEMBL1069	D004827	VALSARTAN	Epilepsy	0	0.0178326	D000505 ||| D003248 ||| D006177 ||| D005756 ||| D000380 ||| D010689	Alopecia ||| Constipation ||| Gynecomastia ||| Gastritis ||| Agranulocytosis ||| Phlebitis
	CHEMBL1069	D005901	VALSARTAN	Glaucoma	0	0.0409776	D000505 ||| D013575 ||| D003248 ||| D004415 ||| D006177 ||| D005756 ||| D000380 ||| D010689	Alopecia ||| Syncope ||| Constipation ||| Dyspepsia ||| Gynecomastia ||| Gastritis ||| Agranulocytosis ||| Phlebitis
	CHEMBL1069	D051436	VALSARTAN	Renal Insufficiency, Chronic	0	0.060458	D014012 ||| D001991 ||| D012852 ||| D014581 ||| D002280	Tinnitus ||| Bronchitis ||| Sinusitis ||| Urticaria ||| Carcinoma, Basal Cell
	CHEMBL1069	D013167	VALSARTAN	Spondylitis, Ankylosing	0	0.0174756	D003248 ||| D006177 ||| D012893	Constipation ||| Gynecomastia ||| Sleep Wake Disorders
	CHEMBL1069	D003863	VALSARTAN	Depression	1	0.0576798	D000505 ||| D006177 ||| D000380 ||| D010689	Alopecia ||| Gynecomastia ||| Agranulocytosis ||| Phlebitis
	CHEMBL1069	D010003	VALSARTAN	Osteoarthritis	0	0.0634342	D000505 ||| D013575 ||| D003248 ||| D006177 ||| D012893 ||| D000380 ||| D010195 ||| D010689	Alopecia ||| Syncope ||| Constipation ||| Gynecomastia ||| Sleep Wake Disorders ||| Agranulocytosis ||| Pancreatitis ||| Phlebitis
	CHEMBL1069	D000419	VALSARTAN	Albuminuria	0	0.0187026	D000505 ||| D014717 ||| D014012 ||| D006177 ||| D012852 ||| D012893 ||| D002280	Alopecia ||| Vertigo ||| Tinnitus ||| Gynecomastia ||| Sinusitis ||| Sleep Wake Disorders ||| Carcinoma, Basal Cell
	CHEMBL1069	D001281	VALSARTAN	Atrial Fibrillation	0	0.0811307	D006073 ||| D011537 ||| D004415 ||| D001991 ||| D012852 ||| D005756 ||| D005076 ||| D011141 ||| D000740 ||| D014581 ||| D002280 ||| D008180	Gout ||| Pruritus ||| Dyspepsia ||| Bronchitis ||| Sinusitis ||| Gastritis ||| Exanthema ||| Polyuria ||| Anemia ||| Urticaria ||| Carcinoma, Basal Cell ||| Lupus Erythematosus, Systemic
	CHEMBL1069	D006973	VALSARTAN	Hypertension	1	0.101017	D000505 ||| D014012 ||| D006177 ||| D000380	Alopecia ||| Tinnitus ||| Gynecomastia ||| Agranulocytosis
	CHEMBL1069	D006327	VALSARTAN	Heart Block	0	0.0146575	D000505 ||| D006177 ||| D000380 ||| D002280	Alopecia ||| Gynecomastia ||| Agranulocytosis ||| Carcinoma, Basal Cell
	CHEMBL1069	D055623	VALSARTAN	Keratosis, Actinic	0	0.0170207	D013575 ||| D006177 ||| D012893 ||| D000380 ||| D010689	Syncope ||| Gynecomastia ||| Sleep Wake Disorders ||| Agranulocytosis ||| Phlebitis
	CHEMBL1069	D001991	VALSARTAN	Bronchitis	1	0.0397817	D000505 ||| D013575 ||| D006177 ||| D012893 ||| D000380 ||| D010689	Alopecia ||| Syncope ||| Gynecomastia ||| Sleep Wake Disorders ||| Agranulocytosis ||| Phlebitis
	CHEMBL1069	D008175	VALSARTAN	Lung Neoplasms	0	0.0175689	D000505 ||| D013575 ||| D006177 ||| D012893 ||| D000380 ||| D010689	Alopecia ||| Syncope ||| Gynecomastia ||| Sleep Wake Disorders ||| Agranulocytosis ||| Phlebitis
	CHEMBL1069	D008545	VALSARTAN	Melanoma	0	0.0295972	D000505 ||| D013575 ||| D006177 ||| D012893 ||| D000380 ||| D010689	Alopecia ||| Syncope ||| Gynecomastia ||| Sleep Wake Disorders ||| Agranulocytosis ||| Phlebitis
	CHEMBL1069	D008228	VALSARTAN	Lymphoma, Non-Hodgkin	0	0.0181791	D007022 ||| D007319 ||| D006973 ||| D003248 ||| D014717 ||| D004415 ||| D001145 ||| D006333 ||| D003863 ||| D011141 ||| D012893 ||| D009203	Hypotension ||| Sleep Initiation and Maintenance Disorders ||| Hypertension ||| Constipation ||| Vertigo ||| Dyspepsia ||| Arrhythmias, Cardiac ||| Heart Failure ||| Depression ||| Polyuria ||| Sleep Wake Disorders ||| Myocardial Infarction
	CHEMBL1069	D002294	VALSARTAN	Carcinoma, Squamous Cell	0	0.118998	D000505 ||| D013575 ||| D006177 ||| D000380 ||| D010689	Alopecia ||| Syncope ||| Gynecomastia ||| Agranulocytosis ||| Phlebitis
	CHEMBL1069	D002349	VALSARTAN	Carpal Tunnel Syndrome	0	0.0386986	D000505 ||| D003248 ||| D014012 ||| D006177 ||| D000380 ||| D010195 ||| D010689	Alopecia ||| Constipation ||| Tinnitus ||| Gynecomastia ||| Agranulocytosis ||| Pancreatitis ||| Phlebitis
	CHEMBL1069	D016883	VALSARTAN	Diabetic Ketoacidosis	0	0.0107964	D000505 ||| D013575 ||| D000380 ||| D010689	Alopecia ||| Syncope ||| Agranulocytosis ||| Phlebitis
	CHEMBL1069	D001749	VALSARTAN	Urinary Bladder Neoplasms	0	0.0170505	D007319 ||| D014717 ||| D012852 ||| D003863	Sleep Initiation and Maintenance Disorders ||| Vertigo ||| Sinusitis ||| Depression
	CHEMBL1069	D007889	VALSARTAN	Leiomyoma	0	0.0869402	D000505 ||| D013575 ||| D014717 ||| D006177 ||| D000380 ||| D010689	Alopecia ||| Syncope ||| Vertigo ||| Gynecomastia ||| Agranulocytosis ||| Phlebitis
	CHEMBL1069	D018798	VALSARTAN	Anemia, Iron-Deficiency	0	0.0195189	D000505 ||| D013575 ||| D014717 ||| D006177 ||| D010689	Alopecia ||| Syncope ||| Vertigo ||| Gynecomastia ||| Phlebitis
	CHEMBL1069	D000380	VALSARTAN	Agranulocytosis	1	0.0372485	D007022 ||| D058186 ||| D007319 ||| D011537 ||| D006973 ||| D003248 ||| D004415 ||| D001991 ||| D001145 ||| D012852 ||| D006333 ||| D003863 ||| D005756 ||| D005076 ||| D011141 ||| D012893 ||| D010195 ||| D014581 ||| D002280 ||| D008180	Hypotension ||| Acute Kidney Injury ||| Sleep Initiation and Maintenance Disorders ||| Pruritus ||| Hypertension ||| Constipation ||| Dyspepsia ||| Bronchitis ||| Arrhythmias, Cardiac ||| Sinusitis ||| Heart Failure ||| Depression ||| Gastritis ||| Exanthema ||| Polyuria ||| Sleep Wake Disorders ||| Pancreatitis ||| Urticaria ||| Carcinoma, Basal Cell ||| Lupus Erythematosus, Systemic
	CHEMBL1069	D012893	VALSARTAN	Sleep Wake Disorders	1	0.0897415	D006073 ||| D011537 ||| D013921 ||| D001991 ||| D012852 ||| D005076 ||| D000740 ||| D000380 ||| D002280 ||| D010689 ||| D008180	Gout ||| Pruritus ||| Thrombocytopenia ||| Bronchitis ||| Sinusitis ||| Exanthema ||| Anemia ||| Agranulocytosis ||| Carcinoma, Basal Cell ||| Phlebitis ||| Lupus Erythematosus, Systemic
	CHEMBL1069	D006429	VALSARTAN	Hemiplegia	0	0.112618	D007022 ||| D058186 ||| D006073 ||| D011537 ||| D006973 ||| D013921 ||| D003248 ||| D004415 ||| D001991 ||| D001145 ||| D012852 ||| D006333 ||| D005756 ||| D005076 ||| D011141 ||| D000740 ||| D010195 ||| D014581 ||| D002280 ||| D009203 ||| D008180	Hypotension ||| Acute Kidney Injury ||| Gout ||| Pruritus ||| Hypertension ||| Thrombocytopenia ||| Constipation ||| Dyspepsia ||| Bronchitis ||| Arrhythmias, Cardiac ||| Sinusitis ||| Heart Failure ||| Gastritis ||| Exanthema ||| Polyuria ||| Anemia ||| Pancreatitis ||| Urticaria ||| Carcinoma, Basal Cell ||| Myocardial Infarction ||| Lupus Erythematosus, Systemic
	CHEMBL1069	D011655	VALSARTAN	Pulmonary Embolism	0	0.0202427	D000505 ||| D013575 ||| D006177	Alopecia ||| Syncope ||| Gynecomastia
	CHEMBL1069	D009202	VALSARTAN	Cardiomyopathies	0	0.0236164	D000505 ||| D014012 ||| D006177 ||| D000380 ||| D002280	Alopecia ||| Tinnitus ||| Gynecomastia ||| Agranulocytosis ||| Carcinoma, Basal Cell
	CHEMBL1069	D013345	VALSARTAN	Subarachnoid Hemorrhage	0	0.0881651	D011537 ||| D003248 ||| D004415 ||| D001991 ||| D012852 ||| D005756 ||| D005076 ||| D011141 ||| D000740 ||| D010195 ||| D014581 ||| D002280 ||| D008180	Pruritus ||| Constipation ||| Dyspepsia ||| Bronchitis ||| Sinusitis ||| Gastritis ||| Exanthema ||| Polyuria ||| Anemia ||| Pancreatitis ||| Urticaria ||| Carcinoma, Basal Cell ||| Lupus Erythematosus, Systemic
	CHEMBL1069	D002543	VALSARTAN	Cerebral Hemorrhage	0	0.0762149	D011537 ||| D003248 ||| D004415 ||| D001991 ||| D012852 ||| D005756 ||| D005076 ||| D011141 ||| D000740 ||| D010195 ||| D014581 ||| D002280 ||| D008180	Pruritus ||| Constipation ||| Dyspepsia ||| Bronchitis ||| Sinusitis ||| Gastritis ||| Exanthema ||| Polyuria ||| Anemia ||| Pancreatitis ||| Urticaria ||| Carcinoma, Basal Cell ||| Lupus Erythematosus, Systemic
	CHEMBL1069	D002544	VALSARTAN	Cerebral Infarction	0	0.033629	D003248 ||| D006177 ||| D000380	Constipation ||| Gynecomastia ||| Agranulocytosis
	CHEMBL1069	D050197	VALSARTAN	Arteriosclerosis	0	0.0303053	D000505 ||| D006177 ||| D000380 ||| D002280	Alopecia ||| Gynecomastia ||| Agranulocytosis ||| Carcinoma, Basal Cell
	CHEMBL1069	D010689	VALSARTAN	Phlebitis	1	0.073744	D058186 ||| D006073 ||| D007319 ||| D011537 ||| D003248 ||| D004415 ||| D001991 ||| D012852 ||| D003863 ||| D005756 ||| D005076 ||| D011141 ||| D000740 ||| D012893 ||| D010195 ||| D014581 ||| D002280 ||| D008180	Acute Kidney Injury ||| Gout ||| Sleep Initiation and Maintenance Disorders ||| Pruritus ||| Constipation ||| Dyspepsia ||| Bronchitis ||| Sinusitis ||| Depression ||| Gastritis ||| Exanthema ||| Polyuria ||| Anemia ||| Sleep Wake Disorders ||| Pancreatitis ||| Urticaria ||| Carcinoma, Basal Cell ||| Lupus Erythematosus, Systemic
	CHEMBL1069	D006484	VALSARTAN	Hemorrhoids	0	0.0368369	D000505 ||| D014717 ||| D006177 ||| D012893 ||| D000380	Alopecia ||| Vertigo ||| Gynecomastia ||| Sleep Wake Disorders ||| Agranulocytosis
	CHEMBL1069	D007022	VALSARTAN	Hypotension	1	0.0598919	D006177 ||| D000380	Gynecomastia ||| Agranulocytosis
	CHEMBL1069	D012852	VALSARTAN	Sinusitis	1	0.0194596	D000505 ||| D013575 ||| D006177 ||| D012893 ||| D000380 ||| D010689	Alopecia ||| Syncope ||| Gynecomastia ||| Sleep Wake Disorders ||| Agranulocytosis ||| Phlebitis
	CHEMBL1069	D010996	VALSARTAN	Pleural Effusion	0	0.0419322	D007022 ||| D006073 ||| D007319 ||| D006973 ||| D001145 ||| D006333 ||| D003863 ||| D011141 ||| D012893 ||| D009203	Hypotension ||| Gout ||| Sleep Initiation and Maintenance Disorders ||| Hypertension ||| Arrhythmias, Cardiac ||| Heart Failure ||| Depression ||| Polyuria ||| Sleep Wake Disorders ||| Myocardial Infarction
	CHEMBL1069	D011030	VALSARTAN	Pneumothorax	0	0.0838828	D007022 ||| D006073 ||| D007319 ||| D011537 ||| D006973 ||| D013921 ||| D004415 ||| D001145 ||| D006333 ||| D003863 ||| D005756 ||| D005076 ||| D011141 ||| D000740 ||| D014581 ||| D002280 ||| D009203 ||| D008180	Hypotension ||| Gout ||| Sleep Initiation and Maintenance Disorders ||| Pruritus ||| Hypertension ||| Thrombocytopenia ||| Dyspepsia ||| Arrhythmias, Cardiac ||| Heart Failure ||| Depression ||| Gastritis ||| Exanthema ||| Polyuria ||| Anemia ||| Urticaria ||| Carcinoma, Basal Cell ||| Myocardial Infarction ||| Lupus Erythematosus, Systemic
	CHEMBL1069	D014060	VALSARTAN	Tongue Diseases	0	0.0925156	D007022 ||| D058186 ||| D006073 ||| D006973 ||| D013921 ||| D001145 ||| D006333 ||| D011141 ||| D009203 ||| D008180	Hypotension ||| Acute Kidney Injury ||| Gout ||| Hypertension ||| Thrombocytopenia ||| Arrhythmias, Cardiac ||| Heart Failure ||| Polyuria ||| Myocardial Infarction ||| Lupus Erythematosus, Systemic
	CHEMBL1069	D004941	VALSARTAN	Esophagitis	0	0.120047	D013575 ||| D014717 ||| D006177 ||| D000380 ||| D010689	Syncope ||| Vertigo ||| Gynecomastia ||| Agranulocytosis ||| Phlebitis
	CHEMBL1069	D013276	VALSARTAN	Stomach Ulcer	0	0.0191865	D000505 ||| D013575 ||| D014717 ||| D006177 ||| D012893 ||| D000380 ||| D010689	Alopecia ||| Syncope ||| Vertigo ||| Gynecomastia ||| Sleep Wake Disorders ||| Agranulocytosis ||| Phlebitis
	CHEMBL1069	D004415	VALSARTAN	Dyspepsia	1	0.0543095	D013575 ||| D014717 ||| D006177 ||| D000380 ||| D010689	Syncope ||| Vertigo ||| Gynecomastia ||| Agranulocytosis ||| Phlebitis
	CHEMBL1069	D002769	VALSARTAN	Cholelithiasis	0	0.0595662	D000505 ||| D013575 ||| D014717 ||| D014012 ||| D006177 ||| D012893 ||| D000380 ||| D010689	Alopecia ||| Syncope ||| Vertigo ||| Tinnitus ||| Gynecomastia ||| Sleep Wake Disorders ||| Agranulocytosis ||| Phlebitis
	CHEMBL1069	D002764	VALSARTAN	Cholecystitis	0	0.18123	D007022 ||| D006073 ||| D007319 ||| D011537 ||| D014717 ||| D003863 ||| D005076 ||| D002280 ||| D009203 ||| D008180	Hypotension ||| Gout ||| Sleep Initiation and Maintenance Disorders ||| Pruritus ||| Vertigo ||| Depression ||| Exanthema ||| Carcinoma, Basal Cell ||| Myocardial Infarction ||| Lupus Erythematosus, Systemic
	CHEMBL1069	D010195	VALSARTAN	Pancreatitis	1	0.030528	D000505 ||| D013575 ||| D006073 ||| D014717 ||| D006177 ||| D000380 ||| D010689	Alopecia ||| Syncope ||| Gout ||| Vertigo ||| Gynecomastia ||| Agranulocytosis ||| Phlebitis
	CHEMBL1069	D008286	VALSARTAN	Malabsorption Syndromes	0	0.0616157	D013575 ||| D014717 ||| D006177 ||| D012893 ||| D000380 ||| D010689	Syncope ||| Vertigo ||| Gynecomastia ||| Sleep Wake Disorders ||| Agranulocytosis ||| Phlebitis
	CHEMBL1069	D002481	VALSARTAN	Cellulitis	0	0.213831	D013575 ||| D007319 ||| D006177 ||| D012893 ||| D000380 ||| D010689	Syncope ||| Sleep Initiation and Maintenance Disorders ||| Gynecomastia ||| Sleep Wake Disorders ||| Agranulocytosis ||| Phlebitis
	CHEMBL1069	D011537	VALSARTAN	Pruritus	1	0.0278169	D013575 ||| D006177 ||| D012893 ||| D000380 ||| D010689	Syncope ||| Gynecomastia ||| Sleep Wake Disorders ||| Agranulocytosis ||| Phlebitis
	CHEMBL1069	D008010	VALSARTAN	Lichen Planus	0	0.0172169	D007022 ||| D058186 ||| D006073 ||| D007319 ||| D006973 ||| D013921 ||| D004415 ||| D001145 ||| D006333 ||| D003863 ||| D005756 ||| D011141 ||| D000740 ||| D012893 ||| D010195 ||| D009203	Hypotension ||| Acute Kidney Injury ||| Gout ||| Sleep Initiation and Maintenance Disorders ||| Hypertension ||| Thrombocytopenia ||| Dyspepsia ||| Arrhythmias, Cardiac ||| Heart Failure ||| Depression ||| Gastritis ||| Polyuria ||| Anemia ||| Sleep Wake Disorders ||| Pancreatitis ||| Myocardial Infarction
	CHEMBL1069	D017492	VALSARTAN	Keratosis, Seborrheic	0	0.0170838	D013575 ||| D006177 ||| D012893 ||| D000380 ||| D010689	Syncope ||| Gynecomastia ||| Sleep Wake Disorders ||| Agranulocytosis ||| Phlebitis
	CHEMBL1069	D011704	VALSARTAN	Pyelonephritis	0	0.0377464	D013575 ||| D014717 ||| D012893 ||| D000380 ||| D010689	Syncope ||| Vertigo ||| Sleep Wake Disorders ||| Agranulocytosis ||| Phlebitis
	CHEMBL1069	D058186	VALSARTAN	Acute Kidney Injury	1	0.0763063	D013575 ||| D000380 ||| D010689	Syncope ||| Agranulocytosis ||| Phlebitis
	CHEMBL1069	D007676	VALSARTAN	Kidney Failure, Chronic	0	0.025511	D000505 ||| D013575 ||| D014012 ||| D000380 ||| D010689	Alopecia ||| Syncope ||| Tinnitus ||| Agranulocytosis ||| Phlebitis
	CHEMBL1069	D003556	VALSARTAN	Cystitis	0	0.0206281	D000505 ||| D013575 ||| D014717 ||| D012893 ||| D000380 ||| D010689	Alopecia ||| Syncope ||| Vertigo ||| Sleep Wake Disorders ||| Agranulocytosis ||| Phlebitis
	CHEMBL1069	D011470	VALSARTAN	Prostatic Hyperplasia	0	0.0521933	D007022 ||| D058186 ||| D006073 ||| D007319 ||| D006973 ||| D013921 ||| D001145 ||| D006333 ||| D003863 ||| D011141 ||| D009203 ||| D008180	Hypotension ||| Acute Kidney Injury ||| Gout ||| Sleep Initiation and Maintenance Disorders ||| Hypertension ||| Thrombocytopenia ||| Arrhythmias, Cardiac ||| Heart Failure ||| Depression ||| Polyuria ||| Myocardial Infarction ||| Lupus Erythematosus, Systemic
	CHEMBL1069	D011472	VALSARTAN	Prostatitis	0	0.0350581	D007022 ||| D013575 ||| D007319 ||| D006973 ||| D014717 ||| D001145 ||| D006333 ||| D003863 ||| D012893 ||| D009203	Hypotension ||| Syncope ||| Sleep Initiation and Maintenance Disorders ||| Hypertension ||| Vertigo ||| Arrhythmias, Cardiac ||| Heart Failure ||| Depression ||| Sleep Wake Disorders ||| Myocardial Infarction
	CHEMBL1069	D005348	VALSARTAN	Fibrocystic Breast Disease	0	0.0345927	D007022 ||| D006073 ||| D007319 ||| D011537 ||| D006973 ||| D013921 ||| D014717 ||| D004415 ||| D001991 ||| D001145 ||| D012852 ||| D006333 ||| D003863 ||| D005076 ||| D011141 ||| D000740 ||| D010195 ||| D014581 ||| D002280 ||| D009203 ||| D008180	Hypotension ||| Gout ||| Sleep Initiation and Maintenance Disorders ||| Pruritus ||| Hypertension ||| Thrombocytopenia ||| Vertigo ||| Dyspepsia ||| Bronchitis ||| Arrhythmias, Cardiac ||| Sinusitis ||| Heart Failure ||| Depression ||| Exanthema ||| Polyuria ||| Anemia ||| Pancreatitis ||| Urticaria ||| Carcinoma, Basal Cell ||| Myocardial Infarction ||| Lupus Erythematosus, Systemic
	CHEMBL1069	D006177	VALSARTAN	Gynecomastia	1	0.0242187	D007022 ||| D006073 ||| D007319 ||| D011537 ||| D006973 ||| D013921 ||| D004415 ||| D001991 ||| D001145 ||| D012852 ||| D006333 ||| D003863 ||| D005756 ||| D005076 ||| D011141 ||| D000740 ||| D010195 ||| D014581 ||| D002280 ||| D009203 ||| D008180	Hypotension ||| Gout ||| Sleep Initiation and Maintenance Disorders ||| Pruritus ||| Hypertension ||| Thrombocytopenia ||| Dyspepsia ||| Bronchitis ||| Arrhythmias, Cardiac ||| Sinusitis ||| Heart Failure ||| Depression ||| Gastritis ||| Exanthema ||| Polyuria ||| Anemia ||| Pancreatitis ||| Urticaria ||| Carcinoma, Basal Cell ||| Myocardial Infarction ||| Lupus Erythematosus, Systemic
	CHEMBL1069	D004715	VALSARTAN	Endometriosis	0	0.0210685	D000505 ||| D013575 ||| D014717 ||| D000380 ||| D010689	Alopecia ||| Syncope ||| Vertigo ||| Agranulocytosis ||| Phlebitis
	CHEMBL1069	D003680	VALSARTAN	Deglutition Disorders	0	0.138862	D007022 ||| D058186 ||| D006073 ||| D011537 ||| D006973 ||| D013921 ||| D001991 ||| D001145 ||| D012852 ||| D006333 ||| D005076 ||| D011141 ||| D000740 ||| D014581 ||| D002280 ||| D009203 ||| D008180	Hypotension ||| Acute Kidney Injury ||| Gout ||| Pruritus ||| Hypertension ||| Thrombocytopenia ||| Bronchitis ||| Arrhythmias, Cardiac ||| Sinusitis ||| Heart Failure ||| Exanthema ||| Polyuria ||| Anemia ||| Urticaria ||| Carcinoma, Basal Cell ||| Myocardial Infarction ||| Lupus Erythematosus, Systemic
	CHEMBL1069	D001201	VALSARTAN	Ascites	0	0.109433	D014717 ||| D006177 ||| D000380 ||| D010689	Vertigo ||| Gynecomastia ||| Agranulocytosis ||| Phlebitis
	CHEMBL1069	D005076	VALSARTAN	Exanthema	1	0.208882	D013575 ||| D006177 ||| D012893 ||| D000380 ||| D010689	Syncope ||| Gynecomastia ||| Sleep Wake Disorders ||| Agranulocytosis ||| Phlebitis
	CHEMBL1069	D014717	VALSARTAN	Vertigo	1	0.0254738	D013921 ||| D003248 ||| D004415 ||| D006333 ||| D005756 ||| D011141 ||| D000740 ||| D010195	Thrombocytopenia ||| Constipation ||| Dyspepsia ||| Heart Failure ||| Gastritis ||| Polyuria ||| Anemia ||| Pancreatitis
	CHEMBL1069	D013575	VALSARTAN	Syncope	1	0.19756	D058186 ||| D006073 ||| D011537 ||| D013921 ||| D003248 ||| D004415 ||| D001991 ||| D012852 ||| D005756 ||| D005076 ||| D000740 ||| D010195 ||| D014581 ||| D002280 ||| D009203 ||| D008180	Acute Kidney Injury ||| Gout ||| Pruritus ||| Thrombocytopenia ||| Constipation ||| Dyspepsia ||| Bronchitis ||| Sinusitis ||| Gastritis ||| Exanthema ||| Anemia ||| Pancreatitis ||| Urticaria ||| Carcinoma, Basal Cell ||| Myocardial Infarction ||| Lupus Erythematosus, Systemic
	CHEMBL1069	D007766	VALSARTAN	Lacrimal Apparatus Diseases	0	0.0377172	D013575 ||| D003248 ||| D004415 ||| D006177 ||| D005756 ||| D000380 ||| D010689	Syncope ||| Constipation ||| Dyspepsia ||| Gynecomastia ||| Gastritis ||| Agranulocytosis ||| Phlebitis
	CHEMBL1069	D006471	VALSARTAN	Gastrointestinal Hemorrhage	0	0.0452518	D014717 ||| D006177 ||| D012893 ||| D000380	Vertigo ||| Gynecomastia ||| Sleep Wake Disorders ||| Agranulocytosis
	CHEMBL1069	D010437	VALSARTAN	Peptic Ulcer	0	0.0284983	D000505 ||| D013575 ||| D014717 ||| D006177 ||| D012893 ||| D000380 ||| D010689	Alopecia ||| Syncope ||| Vertigo ||| Gynecomastia ||| Sleep Wake Disorders ||| Agranulocytosis ||| Phlebitis
	CHEMBL1069	D005921	VALSARTAN	Glomerulonephritis	0	0.026782	D000505 ||| D013575 ||| D014717 ||| D012893 ||| D000380 ||| D010689	Alopecia ||| Syncope ||| Vertigo ||| Sleep Wake Disorders ||| Agranulocytosis ||| Phlebitis
	CHEMBL1069	D006333	VALSARTAN	Heart Failure	1	0.0209112	D000505 ||| D014717 ||| D014012 ||| D006177 ||| D000380	Alopecia ||| Vertigo ||| Tinnitus ||| Gynecomastia ||| Agranulocytosis
	CHEMBL1069	D006547	VALSARTAN	Hernia	0	0.0206023	D007022 ||| D011537 ||| D013921 ||| D014717 ||| D001991 ||| D012852 ||| D005076 ||| D014581 ||| D002280 ||| D009203 ||| D008180	Hypotension ||| Pruritus ||| Thrombocytopenia ||| Vertigo ||| Bronchitis ||| Sinusitis ||| Exanthema ||| Urticaria ||| Carcinoma, Basal Cell ||| Myocardial Infarction ||| Lupus Erythematosus, Systemic
	CHEMBL1069	D006689	VALSARTAN	Hodgkin Disease	0	0.141374	D000505 ||| D013575 ||| D007319 ||| D014717 ||| D006177 ||| D003863 ||| D012893	Alopecia ||| Syncope ||| Sleep Initiation and Maintenance Disorders ||| Vertigo ||| Gynecomastia ||| Depression ||| Sleep Wake Disorders
	CHEMBL1069	D008113	VALSARTAN	Liver Neoplasms	0	0.108879	D006073 ||| D007319 ||| D011537 ||| D014717 ||| D001991 ||| D012852 ||| D003863 ||| D005076 ||| D014581 ||| D008180	Gout ||| Sleep Initiation and Maintenance Disorders ||| Pruritus ||| Vertigo ||| Bronchitis ||| Sinusitis ||| Depression ||| Exanthema ||| Urticaria ||| Lupus Erythematosus, Systemic
	CHEMBL1069	D010051	VALSARTAN	Ovarian Neoplasms	0	0.0675579	D000505 ||| D013575 ||| D014717 ||| D014012 ||| D000380 ||| D010689	Alopecia ||| Syncope ||| Vertigo ||| Tinnitus ||| Agranulocytosis ||| Phlebitis
	CHEMBL1069	D011471	VALSARTAN	Prostatic Neoplasms	0	0.063258	D000505 ||| D013575 ||| D014717 ||| D006177 ||| D000380 ||| D010689	Alopecia ||| Syncope ||| Vertigo ||| Gynecomastia ||| Agranulocytosis ||| Phlebitis
	CHEMBL1069	D000647	VALSARTAN	Amnesia	0	0.31537	D007022 ||| D058186 ||| D006073 ||| D011537 ||| D006973 ||| D013921 ||| D003248 ||| D004415 ||| D001991 ||| D001145 ||| D012852 ||| D006333 ||| D005756 ||| D005076 ||| D000740 ||| D010195 ||| D014581 ||| D002280 ||| D009203 ||| D008180	Hypotension ||| Acute Kidney Injury ||| Gout ||| Pruritus ||| Hypertension ||| Thrombocytopenia ||| Constipation ||| Dyspepsia ||| Bronchitis ||| Arrhythmias, Cardiac ||| Sinusitis ||| Heart Failure ||| Gastritis ||| Exanthema ||| Anemia ||| Pancreatitis ||| Urticaria ||| Carcinoma, Basal Cell ||| Myocardial Infarction ||| Lupus Erythematosus, Systemic
	CHEMBL1069	D007951	VALSARTAN	Leukemia, Myeloid	0	0.36865	D013575 ||| D007319 ||| D014717 ||| D006177 ||| D003863 ||| D012893 ||| D000380 ||| D010689	Syncope ||| Sleep Initiation and Maintenance Disorders ||| Vertigo ||| Gynecomastia ||| Depression ||| Sleep Wake Disorders ||| Agranulocytosis ||| Phlebitis
	CHEMBL1069	D000152	VALSARTAN	Acne Vulgaris	0	0.0238477	D013575 ||| D006177 ||| D000380 ||| D010689	Syncope ||| Gynecomastia ||| Agranulocytosis ||| Phlebitis
	CHEMBL1069	D000740	VALSARTAN	Anemia	1	0.0161775	D000505 ||| D013575 ||| D014717 ||| D006177 ||| D012893 ||| D010689	Alopecia ||| Syncope ||| Vertigo ||| Gynecomastia ||| Sleep Wake Disorders ||| Phlebitis
	CHEMBL1069	D001064	VALSARTAN	Appendicitis	0	0.0365464	D000505 ||| D013575 ||| D014717 ||| D006177 ||| D000380 ||| D010689	Alopecia ||| Syncope ||| Vertigo ||| Gynecomastia ||| Agranulocytosis ||| Phlebitis
	CHEMBL1069	D003248	VALSARTAN	Constipation	1	0.0146747	D000505 ||| D013575 ||| D006073 ||| D014717 ||| D000380 ||| D010689	Alopecia ||| Syncope ||| Gout ||| Vertigo ||| Agranulocytosis ||| Phlebitis
	CHEMBL1069	D015352	VALSARTAN	Dry Eye Syndromes	0	0.0289539	D000505 ||| D013575 ||| D003248 ||| D006177 ||| D005756 ||| D000380 ||| D010689	Alopecia ||| Syncope ||| Constipation ||| Gynecomastia ||| Gastritis ||| Agranulocytosis ||| Phlebitis
	CHEMBL1069	D004381	VALSARTAN	Duodenal Ulcer	0	0.018629	D000505 ||| D013575 ||| D014717 ||| D006177 ||| D000380 ||| D010689	Alopecia ||| Syncope ||| Vertigo ||| Gynecomastia ||| Agranulocytosis ||| Phlebitis
	CHEMBL1069	D015837	VALSARTAN	Vestibular Diseases	0	0.0662955	D003248 ||| D004415 ||| D001991 ||| D006177 ||| D006333 ||| D005756 ||| D011141 ||| D000740 ||| D010195 ||| D002280	Constipation ||| Dyspepsia ||| Bronchitis ||| Gynecomastia ||| Heart Failure ||| Gastritis ||| Polyuria ||| Anemia ||| Pancreatitis ||| Carcinoma, Basal Cell
	CHEMBL1069	D005705	VALSARTAN	Gallbladder Diseases	0	0.320651	D007022 ||| D058186 ||| D006073 ||| D007319 ||| D011537 ||| D006973 ||| D013921 ||| D001991 ||| D001145 ||| D012852 ||| D006333 ||| D003863 ||| D005076 ||| D011141 ||| D000740 ||| D012893 ||| D014581 ||| D002280 ||| D009203 ||| D008180	Hypotension ||| Acute Kidney Injury ||| Gout ||| Sleep Initiation and Maintenance Disorders ||| Pruritus ||| Hypertension ||| Thrombocytopenia ||| Bronchitis ||| Arrhythmias, Cardiac ||| Sinusitis ||| Heart Failure ||| Depression ||| Exanthema ||| Polyuria ||| Anemia ||| Sleep Wake Disorders ||| Urticaria ||| Carcinoma, Basal Cell ||| Myocardial Infarction ||| Lupus Erythematosus, Systemic
	CHEMBL1069	D006073	VALSARTAN	Gout	1	0.0845334	D000505 ||| D013575 ||| D007319 ||| D003248 ||| D014012 ||| D006177 ||| D005756 ||| D012893 ||| D010195 ||| D010689	Alopecia ||| Syncope ||| Sleep Initiation and Maintenance Disorders ||| Constipation ||| Tinnitus ||| Gynecomastia ||| Gastritis ||| Sleep Wake Disorders ||| Pancreatitis ||| Phlebitis
	CHEMBL1069	D001145	VALSARTAN	Arrhythmias, Cardiac	1	0.015335	D000505 ||| D006177 ||| D000380	Alopecia ||| Gynecomastia ||| Agranulocytosis
	CHEMBL1069	D043183	VALSARTAN	Irritable Bowel Syndrome	0	0.0178515	D000505 ||| D013575 ||| D014717 ||| D006177 ||| D000380 ||| D010689	Alopecia ||| Syncope ||| Vertigo ||| Gynecomastia ||| Agranulocytosis ||| Phlebitis
	CHEMBL1069	D001851	VALSARTAN	Bone Diseases, Metabolic	0	0.0528061	D007022 ||| D058186 ||| D011537 ||| D006973 ||| D013921 ||| D003248 ||| D004415 ||| D001991 ||| D001145 ||| D012852 ||| D006333 ||| D005756 ||| D005076 ||| D011141 ||| D000740 ||| D010195 ||| D014581 ||| D002280 ||| D009203 ||| D008180	Hypotension ||| Acute Kidney Injury ||| Pruritus ||| Hypertension ||| Thrombocytopenia ||| Constipation ||| Dyspepsia ||| Bronchitis ||| Arrhythmias, Cardiac ||| Sinusitis ||| Heart Failure ||| Gastritis ||| Exanthema ||| Polyuria ||| Anemia ||| Pancreatitis ||| Urticaria ||| Carcinoma, Basal Cell ||| Myocardial Infarction ||| Lupus Erythematosus, Systemic
	CHEMBL1069	D010024	VALSARTAN	Osteoporosis	0	0.24641	D011537 ||| D004415 ||| D001991 ||| D012852 ||| D005756 ||| D005076 ||| D010195 ||| D014581	Pruritus ||| Dyspepsia ||| Bronchitis ||| Sinusitis ||| Gastritis ||| Exanthema ||| Pancreatitis ||| Urticaria
	CHEMBL1069	D009443	VALSARTAN	Neuritis	0	0.135399	D007022 ||| D058186 ||| D006073 ||| D011537 ||| D006973 ||| D013921 ||| D003248 ||| D004415 ||| D001145 ||| D006333 ||| D005076 ||| D011141 ||| D000740 ||| D014581 ||| D002280 ||| D009203 ||| D008180	Hypotension ||| Acute Kidney Injury ||| Gout ||| Pruritus ||| Hypertension ||| Thrombocytopenia ||| Constipation ||| Dyspepsia ||| Arrhythmias, Cardiac ||| Heart Failure ||| Exanthema ||| Polyuria ||| Anemia ||| Urticaria ||| Carcinoma, Basal Cell ||| Myocardial Infarction ||| Lupus Erythematosus, Systemic
	CHEMBL1069	D010538	VALSARTAN	Peritonitis	0	0.193904	D007022 ||| D006073 ||| D007319 ||| D011537 ||| D006973 ||| D013921 ||| D001145 ||| D003863 ||| D005076 ||| D011141 ||| D000740 ||| D014581 ||| D002280 ||| D009203 ||| D008180	Hypotension ||| Gout ||| Sleep Initiation and Maintenance Disorders ||| Pruritus ||| Hypertension ||| Thrombocytopenia ||| Arrhythmias, Cardiac ||| Depression ||| Exanthema ||| Polyuria ||| Anemia ||| Urticaria ||| Carcinoma, Basal Cell ||| Myocardial Infarction ||| Lupus Erythematosus, Systemic
	CHEMBL1069	D010998	VALSARTAN	Pleurisy	0	0.0367486	D006177 ||| D012893 ||| D000380 ||| D010689	Gynecomastia ||| Sleep Wake Disorders ||| Agranulocytosis ||| Phlebitis
	CHEMBL1069	D011565	VALSARTAN	Psoriasis	0	0.0966686	D013575 ||| D007319 ||| D006177 ||| D003863 ||| D012893 ||| D000380 ||| D010689	Syncope ||| Sleep Initiation and Maintenance Disorders ||| Gynecomastia ||| Depression ||| Sleep Wake Disorders ||| Agranulocytosis ||| Phlebitis
	CHEMBL1069	D012163	VALSARTAN	Retinal Detachment	0	0.0153968	D000505 ||| D013575 ||| D003248 ||| D004415 ||| D006177 ||| D005756 ||| D000380 ||| D010689	Alopecia ||| Syncope ||| Constipation ||| Dyspepsia ||| Gynecomastia ||| Gastritis ||| Agranulocytosis ||| Phlebitis
	CHEMBL1069	D012393	VALSARTAN	Rosacea	0	0.0208184	D007022 ||| D058186 ||| D006073 ||| D007319 ||| D006973 ||| D013921 ||| D003248 ||| D004415 ||| D001991 ||| D001145 ||| D012852 ||| D006333 ||| D003863 ||| D005756 ||| D011141 ||| D000740 ||| D010195 ||| D002280 ||| D009203 ||| D008180	Hypotension ||| Acute Kidney Injury ||| Gout ||| Sleep Initiation and Maintenance Disorders ||| Hypertension ||| Thrombocytopenia ||| Constipation ||| Dyspepsia ||| Bronchitis ||| Arrhythmias, Cardiac ||| Sinusitis ||| Heart Failure ||| Depression ||| Gastritis ||| Polyuria ||| Anemia ||| Pancreatitis ||| Carcinoma, Basal Cell ||| Myocardial Infarction ||| Lupus Erythematosus, Systemic
	CHEMBL1069	D006042	VALSARTAN	Goiter	0	0.0161129	D000505 ||| D013575 ||| D000380 ||| D010689	Alopecia ||| Syncope ||| Agranulocytosis ||| Phlebitis
	CHEMBL1069	D002546	VALSARTAN	Ischemic Attack, Transient	0	0.18778	D003248 ||| D006177 ||| D005756 ||| D000380 ||| D002280	Constipation ||| Gynecomastia ||| Gastritis ||| Agranulocytosis ||| Carcinoma, Basal Cell
	CHEMBL1069	D000083242	VALSARTAN	Ischemic Stroke	0	0.0205863	D000505 ||| D003248 ||| D006177 ||| D000380	Alopecia ||| Constipation ||| Gynecomastia ||| Agranulocytosis
	CHEMBL1069	D012891	VALSARTAN	Sleep Apnea Syndromes	0	0.0189771	D006073 ||| D000380 ||| D010689	Gout ||| Agranulocytosis ||| Phlebitis
	CHEMBL1069	D013921	VALSARTAN	Thrombocytopenia	1	0.0574771	D013575 ||| D014717 ||| D006177 ||| D012893	Syncope ||| Vertigo ||| Gynecomastia ||| Sleep Wake Disorders
	CHEMBL1069	D015179	VALSARTAN	Colorectal Neoplasms	0	0.129998	D000505 ||| D014717 ||| D014012 ||| D006177 ||| D012893	Alopecia ||| Vertigo ||| Tinnitus ||| Gynecomastia ||| Sleep Wake Disorders
	CHEMBL1069	D006627	VALSARTAN	Hirschsprung Disease	0	0.018451	D000505 ||| D006073 ||| D006177	Alopecia ||| Gout ||| Gynecomastia
	CHEMBL1069	D010001	VALSARTAN	Osteitis Deformans	0	0.21743	D007319 ||| D006973 ||| D003248 ||| D001991 ||| D001145 ||| D012852 ||| D006333 ||| D003863 ||| D005756 ||| D000740 ||| D010195 ||| D014581 ||| D002280 ||| D009203	Sleep Initiation and Maintenance Disorders ||| Hypertension ||| Constipation ||| Bronchitis ||| Arrhythmias, Cardiac ||| Sinusitis ||| Heart Failure ||| Depression ||| Gastritis ||| Anemia ||| Pancreatitis ||| Urticaria ||| Carcinoma, Basal Cell ||| Myocardial Infarction
	CHEMBL1069	D007018	VALSARTAN	Hypopituitarism	0	0.0155147	D000505	Alopecia
	CHEMBL1069	D020246	VALSARTAN	Venous Thrombosis	0	0.0171539	D000505 ||| D014717 ||| D006177 ||| D012893	Alopecia ||| Vertigo ||| Gynecomastia ||| Sleep Wake Disorders
	CHEMBL1069	D000075224	VALSARTAN	Cardiac Conduction System Disease	0	0.03562	D006073 ||| D011537 ||| D014717 ||| D006177 ||| D012852 ||| D005076 ||| D000380 ||| D002280	Gout ||| Pruritus ||| Vertigo ||| Gynecomastia ||| Sinusitis ||| Exanthema ||| Agranulocytosis ||| Carcinoma, Basal Cell
	CHEMBL1069	D003731	VALSARTAN	Dental Caries	0	0.0308808	D006177 ||| D006333 ||| D011141 ||| D000380 ||| D010689	Gynecomastia ||| Heart Failure ||| Polyuria ||| Agranulocytosis ||| Phlebitis
	CHEMBL1069	D016055	VALSARTAN	Urinary Retention	0	0.0517973	D014717 ||| D006177 ||| D000380 ||| D010689	Vertigo ||| Gynecomastia ||| Agranulocytosis ||| Phlebitis
	CHEMBL1069	D011141	VALSARTAN	Polyuria	1	0.0326093	D014717 ||| D006177 ||| D000380 ||| D010689	Vertigo ||| Gynecomastia ||| Agranulocytosis ||| Phlebitis
	CHEMBL1069	D007762	VALSARTAN	Labyrinthitis	0	0.0498932	D058186 ||| D006073 ||| D006973 ||| D013921 ||| D004415 ||| D001145 ||| D006333 ||| D011141 ||| D000740 ||| D000380 ||| D009203 ||| D010689 ||| D008180	Acute Kidney Injury ||| Gout ||| Hypertension ||| Thrombocytopenia ||| Dyspepsia ||| Arrhythmias, Cardiac ||| Heart Failure ||| Polyuria ||| Anemia ||| Agranulocytosis ||| Myocardial Infarction ||| Phlebitis ||| Lupus Erythematosus, Systemic
	CHEMBL1069	D012878	VALSARTAN	Skin Neoplasms	0	0.037809	D007022 ||| D058186 ||| D007319 ||| D006973 ||| D013921 ||| D001145 ||| D006333 ||| D003863 ||| D011141 ||| D009203 ||| D008180	Hypotension ||| Acute Kidney Injury ||| Sleep Initiation and Maintenance Disorders ||| Hypertension ||| Thrombocytopenia ||| Arrhythmias, Cardiac ||| Heart Failure ||| Depression ||| Polyuria ||| Myocardial Infarction ||| Lupus Erythematosus, Systemic
	CHEMBL1069	D009260	VALSARTAN	Nail Diseases	0	0.0792703	D007022 ||| D058186 ||| D006073 ||| D007319 ||| D006973 ||| D013921 ||| D004415 ||| D001991 ||| D001145 ||| D006333 ||| D003863 ||| D005756 ||| D011141 ||| D000740 ||| D012893 ||| D010195 ||| D009203 ||| D008180	Hypotension ||| Acute Kidney Injury ||| Gout ||| Sleep Initiation and Maintenance Disorders ||| Hypertension ||| Thrombocytopenia ||| Dyspepsia ||| Bronchitis ||| Arrhythmias, Cardiac ||| Heart Failure ||| Depression ||| Gastritis ||| Polyuria ||| Anemia ||| Sleep Wake Disorders ||| Pancreatitis ||| Myocardial Infarction ||| Lupus Erythematosus, Systemic
	CHEMBL1069	D016491	VALSARTAN	Peripheral Vascular Diseases	0	0.0622863	D006177 ||| D000380	Gynecomastia ||| Agranulocytosis
	CHEMBL1069	D011111	VALSARTAN	Polymyalgia Rheumatica	0	0.0872821	D007022 ||| D058186 ||| D007319 ||| D011537 ||| D006973 ||| D013921 ||| D003248 ||| D004415 ||| D001991 ||| D001145 ||| D012852 ||| D006333 ||| D003863 ||| D005756 ||| D005076 ||| D011141 ||| D000740 ||| D010195 ||| D014581 ||| D002280 ||| D009203	Hypotension ||| Acute Kidney Injury ||| Sleep Initiation and Maintenance Disorders ||| Pruritus ||| Hypertension ||| Thrombocytopenia ||| Constipation ||| Dyspepsia ||| Bronchitis ||| Arrhythmias, Cardiac ||| Sinusitis ||| Heart Failure ||| Depression ||| Gastritis ||| Exanthema ||| Polyuria ||| Anemia ||| Pancreatitis ||| Urticaria ||| Carcinoma, Basal Cell ||| Myocardial Infarction
	CHEMBL1069	D013118	VALSARTAN	Spinal Cord Diseases	0	0.0214056	D000505 ||| D003248 ||| D006177 ||| D005756 ||| D000380 ||| D010195 ||| D010689	Alopecia ||| Constipation ||| Gynecomastia ||| Gastritis ||| Agranulocytosis ||| Pancreatitis ||| Phlebitis
	CHEMBL1069	D014581	VALSARTAN	Urticaria	1	0.0207041	D013575 ||| D006177 ||| D000380 ||| D010689	Syncope ||| Gynecomastia ||| Agranulocytosis ||| Phlebitis
	CHEMBL1069	D014648	VALSARTAN	Varicose Veins	0	0.0255289	D000505 ||| D013575 ||| D014717 ||| D006177 ||| D012893	Alopecia ||| Syncope ||| Vertigo ||| Gynecomastia ||| Sleep Wake Disorders
	CHEMBL1069	D010031	VALSARTAN	Otitis	0	0.0205826	D013575 ||| D006177 ||| D000380 ||| D010195 ||| D010689	Syncope ||| Gynecomastia ||| Agranulocytosis ||| Pancreatitis ||| Phlebitis
	CHEMBL1069	D019966	VALSARTAN	Substance-Related Disorders	0	0.0642617	D006073 ||| D011537 ||| D006973 ||| D013921 ||| D004415 ||| D001991 ||| D012852 ||| D006333 ||| D005756 ||| D005076 ||| D011141 ||| D000740 ||| D010195 ||| D014581 ||| D002280 ||| D008180	Gout ||| Pruritus ||| Hypertension ||| Thrombocytopenia ||| Dyspepsia ||| Bronchitis ||| Sinusitis ||| Heart Failure ||| Gastritis ||| Exanthema ||| Polyuria ||| Anemia ||| Pancreatitis ||| Urticaria ||| Carcinoma, Basal Cell ||| Lupus Erythematosus, Systemic
	CHEMBL1069	D015155	VALSARTAN	Esophageal Spasm, Diffuse	0	0.018138	D000505 ||| D013575 ||| D006177 ||| D000380 ||| D010689	Alopecia ||| Syncope ||| Gynecomastia ||| Agranulocytosis ||| Phlebitis
	CHEMBL599	D001289	MELOXICAM	Attention Deficit Disorder with Hyperactivity	0	0.0124356	D003424	Crohn Disease
	CHEMBL599	D001008	MELOXICAM	Anxiety Disorders	0	0.0152176	D003424 ||| D002481	Crohn Disease ||| Cellulitis
	CHEMBL599	D013313	MELOXICAM	Stress Disorders, Post-Traumatic	0	0.0153474	D003424	Crohn Disease
	CHEMBL599	D000856	MELOXICAM	Anorexia Nervosa	0	0.0159708	D003424	Crohn Disease
	CHEMBL599	D015228	MELOXICAM	Hypertriglyceridemia	0	0.122207	D003248 ||| D003424 ||| D014012	Constipation ||| Crohn Disease ||| Tinnitus
	CHEMBL599	D003324	MELOXICAM	Coronary Artery Disease	0	0.0308958	D003424 ||| D014012	Crohn Disease ||| Tinnitus
	CHEMBL599	D009765	MELOXICAM	Obesity	0	0.18335	D003424 ||| D014012	Crohn Disease ||| Tinnitus
	CHEMBL599	D020177	MELOXICAM	Idiopathic Hypersomnia	0	0.0622604	D003424	Crohn Disease
	CHEMBL599	D010300	MELOXICAM	Parkinson Disease	0	0.0635714	D003424	Crohn Disease
	CHEMBL599	D013771	MELOXICAM	Tetralogy of Fallot	0	0.093868	D001249 ||| D000740 ||| D010003 ||| D001991 ||| D012852 ||| D014012 ||| D014581	Asthma ||| Anemia ||| Osteoarthritis ||| Bronchitis ||| Sinusitis ||| Tinnitus ||| Urticaria
	CHEMBL599	D001172	MELOXICAM	Arthritis, Rheumatoid	0	0.507886	D003248 ||| D003424 ||| D014012	Constipation ||| Crohn Disease ||| Tinnitus
	CHEMBL599	D003424	MELOXICAM	Crohn Disease	1	0.166889	D006973 ||| D007319 ||| D010003 ||| D012852 ||| D014717 ||| D014012	Hypertension ||| Sleep Initiation and Maintenance Disorders ||| Osteoarthritis ||| Sinusitis ||| Vertigo ||| Tinnitus
	CHEMBL599	D003093	MELOXICAM	Colitis, Ulcerative	0	0.0125047	D014717 ||| D014012	Vertigo ||| Tinnitus
	CHEMBL599	D015212	MELOXICAM	Inflammatory Bowel Diseases	0	0.00996723	D014717 ||| D014012	Vertigo ||| Tinnitus
	CHEMBL599	D002761	MELOXICAM	Cholangitis	0	0.0664528	D007319 ||| D010003 ||| D014717 ||| D014012	Sleep Initiation and Maintenance Disorders ||| Osteoarthritis ||| Vertigo ||| Tinnitus
	CHEMBL599	D017098	MELOXICAM	IgA Deficiency	0	0.0292798	D001249 ||| D006973 ||| D003248 ||| D007319 ||| D006333 ||| D010003 ||| D001991 ||| D012852 ||| D010437 ||| D010195 ||| D014581	Asthma ||| Hypertension ||| Constipation ||| Sleep Initiation and Maintenance Disorders ||| Heart Failure ||| Osteoarthritis ||| Bronchitis ||| Sinusitis ||| Peptic Ulcer ||| Pancreatitis ||| Urticaria
	CHEMBL599	D008268	MELOXICAM	Macular Degeneration	0	0.0621353	D001249 ||| D006471 ||| D000740 ||| D004415 ||| D003248 ||| D001991 ||| D010437 ||| D003424 ||| D010195 ||| D014581	Asthma ||| Gastrointestinal Hemorrhage ||| Anemia ||| Dyspepsia ||| Constipation ||| Bronchitis ||| Peptic Ulcer ||| Crohn Disease ||| Pancreatitis ||| Urticaria
	CHEMBL599	D034381	MELOXICAM	Hearing Loss	0	0.0159773	D003424	Crohn Disease
	CHEMBL599	D014012	MELOXICAM	Tinnitus	1	0.0670996	D001249 ||| D006973 ||| D006333 ||| D003424	Asthma ||| Hypertension ||| Heart Failure ||| Crohn Disease
	CHEMBL599	D000505	MELOXICAM	Alopecia	0	0.0747544	D001249 ||| D006973 ||| D000740 ||| D003248 ||| D007319 ||| D006333 ||| D010003 ||| D001991 ||| D012852 ||| D010437 ||| D010195	Asthma ||| Hypertension ||| Anemia ||| Constipation ||| Sleep Initiation and Maintenance Disorders ||| Heart Failure ||| Osteoarthritis ||| Bronchitis ||| Sinusitis ||| Peptic Ulcer ||| Pancreatitis
	CHEMBL599	D000787	MELOXICAM	Angina Pectoris	0	0.00964724	D003424 ||| D014012	Crohn Disease ||| Tinnitus
	CHEMBL599	D065631	MELOXICAM	Rhinitis, Allergic	0	0.525942	D003424	Crohn Disease
	CHEMBL599	D001249	MELOXICAM	Asthma	1	0.0379082	D014012	Tinnitus
	CHEMBL599	D005764	MELOXICAM	Gastroesophageal Reflux	0	0.0193242	D014717 ||| D014012	Vertigo ||| Tinnitus
	CHEMBL599	D007037	MELOXICAM	Hypothyroidism	0	0.222933	D001991 ||| D003424	Bronchitis ||| Crohn Disease
	CHEMBL599	D008881	MELOXICAM	Migraine Disorders	0	0.11125	D001249 ||| D006471 ||| D000740 ||| D004415 ||| D003248 ||| D011537 ||| D010003 ||| D001991 ||| D012852 ||| D010437 ||| D003424 ||| D010195 ||| D014581 ||| D058186 ||| D002481	Asthma ||| Gastrointestinal Hemorrhage ||| Anemia ||| Dyspepsia ||| Constipation ||| Pruritus ||| Osteoarthritis ||| Bronchitis ||| Sinusitis ||| Peptic Ulcer ||| Crohn Disease ||| Pancreatitis ||| Urticaria ||| Acute Kidney Injury ||| Cellulitis
	CHEMBL599	D006937	MELOXICAM	Hypercholesterolemia	0	0.0701165	D003424 ||| D014012	Crohn Disease ||| Tinnitus
	CHEMBL599	D012626	MELOXICAM	Sebaceous Gland Neoplasms	0	0.09092	D001249 ||| D006973 ||| D000740 ||| D003248 ||| D007319 ||| D006333 ||| D001991 ||| D010437 ||| D003424 ||| D010195 ||| D014581	Asthma ||| Hypertension ||| Anemia ||| Constipation ||| Sleep Initiation and Maintenance Disorders ||| Heart Failure ||| Bronchitis ||| Peptic Ulcer ||| Crohn Disease ||| Pancreatitis ||| Urticaria
	CHEMBL599	D001943	MELOXICAM	Breast Neoplasms	0	0.10581	D006973 ||| D007319 ||| D006333 ||| D012852 ||| D014717 ||| D058186 ||| D007022 ||| D002481	Hypertension ||| Sleep Initiation and Maintenance Disorders ||| Heart Failure ||| Sinusitis ||| Vertigo ||| Acute Kidney Injury ||| Hypotension ||| Cellulitis
	CHEMBL599	D000230	MELOXICAM	Adenocarcinoma	0	0.0180174	D007319 ||| D014717 ||| D014012	Sleep Initiation and Maintenance Disorders ||| Vertigo ||| Tinnitus
	CHEMBL599	D002386	MELOXICAM	Cataract	0	0.0221739	D006471 ||| D004415 ||| D003248 ||| D010437 ||| D003424	Gastrointestinal Hemorrhage ||| Dyspepsia ||| Constipation ||| Peptic Ulcer ||| Crohn Disease
	CHEMBL599	D006552	MELOXICAM	Hernia, Inguinal	0	0.0133425	D014717 ||| D014012	Vertigo ||| Tinnitus
	CHEMBL599	D012005	MELOXICAM	Rectal Prolapse	0	0.0253845	D007319 ||| D010003 ||| D012852 ||| D014717 ||| D014012	Sleep Initiation and Maintenance Disorders ||| Osteoarthritis ||| Sinusitis ||| Vertigo ||| Tinnitus
	CHEMBL599	D014029	MELOXICAM	Tobacco Use Disorder	0	0.419182	D001249 ||| D006973 ||| D000740 ||| D010003 ||| D001991 ||| D012852 ||| D010437 ||| D014581	Asthma ||| Hypertension ||| Anemia ||| Osteoarthritis ||| Bronchitis ||| Sinusitis ||| Peptic Ulcer ||| Urticaria
	CHEMBL599	D009203	MELOXICAM	Myocardial Infarction	0	0.0129428	D003424 ||| D014012	Crohn Disease ||| Tinnitus
	CHEMBL599	D005756	MELOXICAM	Gastritis	0	0.0240921	D014717 ||| D014012	Vertigo ||| Tinnitus
	CHEMBL599	D006548	MELOXICAM	Hernia, Diaphragmatic	0	0.0174646	D014717 ||| D014012	Vertigo ||| Tinnitus
	CHEMBL599	D000076385	MELOXICAM	Diverticular Diseases	0	0.0439194	D001249 ||| D006973 ||| D000740 ||| D007319 ||| D006333 ||| D010003 ||| D001991 ||| D012852 ||| D014717 ||| D014012 ||| D014581	Asthma ||| Hypertension ||| Anemia ||| Sleep Initiation and Maintenance Disorders ||| Heart Failure ||| Osteoarthritis ||| Bronchitis ||| Sinusitis ||| Vertigo ||| Tinnitus ||| Urticaria
	CHEMBL599	D007319	MELOXICAM	Sleep Initiation and Maintenance Disorders	1	0.0159532	D003424 ||| D002481	Crohn Disease ||| Cellulitis
	CHEMBL599	D009290	MELOXICAM	Narcolepsy	0	0.051054	D003424	Crohn Disease
	CHEMBL599	D003922	MELOXICAM	Diabetes Mellitus, Type 1	0	0.426159	D003248 ||| D003424 ||| D014012	Constipation ||| Crohn Disease ||| Tinnitus
	CHEMBL599	D002446	MELOXICAM	Celiac Disease	0	0.0179794	D014717 ||| D014012	Vertigo ||| Tinnitus
	CHEMBL599	D008105	MELOXICAM	Liver Cirrhosis, Biliary	0	0.0160906	D014717 ||| D014012	Vertigo ||| Tinnitus
	CHEMBL599	D014820	MELOXICAM	Vitiligo	0	0.0683038	D003424	Crohn Disease
	CHEMBL599	D009798	MELOXICAM	Ocular Hypertension	0	0.100378	D001249 ||| D000740 ||| D003248 ||| D010003 ||| D001991 ||| D012852 ||| D010437 ||| D003424 ||| D014581	Asthma ||| Anemia ||| Constipation ||| Osteoarthritis ||| Bronchitis ||| Sinusitis ||| Peptic Ulcer ||| Crohn Disease ||| Urticaria
	CHEMBL599	D009447	MELOXICAM	Neuroblastoma	0	0.0767473	D007319 ||| D014717 ||| D014012	Sleep Initiation and Maintenance Disorders ||| Vertigo ||| Tinnitus
	CHEMBL599	D012559	MELOXICAM	Schizophrenia	0	0.0264753	D003424	Crohn Disease
	CHEMBL599	D000690	MELOXICAM	Amyotrophic Lateral Sclerosis	0	0.0760906	D003424	Crohn Disease
	CHEMBL599	D008180	MELOXICAM	Lupus Erythematosus, Systemic	0	0.294396	D003424 ||| D014012	Crohn Disease ||| Tinnitus
	CHEMBL599	D000437	MELOXICAM	Alcoholism	0	0.0116225	D003424	Crohn Disease
	CHEMBL599	D000067877	MELOXICAM	Autism Spectrum Disorder	0	0.0124564	D003424	Crohn Disease
	CHEMBL599	D001714	MELOXICAM	Bipolar Disorder	0	0.198258	D001249 ||| D006471 ||| D000740 ||| D004415 ||| D011537 ||| D001991 ||| D012852 ||| D010437 ||| D003424 ||| D010195 ||| D014581 ||| D002481	Asthma ||| Gastrointestinal Hemorrhage ||| Anemia ||| Dyspepsia ||| Pruritus ||| Bronchitis ||| Sinusitis ||| Peptic Ulcer ||| Crohn Disease ||| Pancreatitis ||| Urticaria ||| Cellulitis
	CHEMBL599	D009771	MELOXICAM	Obsessive-Compulsive Disorder	0	0.015224	D003424	Crohn Disease
	CHEMBL599	D003924	MELOXICAM	Diabetes Mellitus, Type 2	0	0.0872862	D003248 ||| D003424 ||| D014012	Constipation ||| Crohn Disease ||| Tinnitus
	CHEMBL599	D000544	MELOXICAM	Alzheimer Disease	0	0.255849	D010437 ||| D003424	Peptic Ulcer ||| Crohn Disease
	CHEMBL599	D004827	MELOXICAM	Epilepsy	0	0.0204772	D006471 ||| D003248 ||| D010437 ||| D003424	Gastrointestinal Hemorrhage ||| Constipation ||| Peptic Ulcer ||| Crohn Disease
	CHEMBL599	D005901	MELOXICAM	Glaucoma	0	0.0171444	D006471 ||| D004415 ||| D003248 ||| D010437 ||| D003424	Gastrointestinal Hemorrhage ||| Dyspepsia ||| Constipation ||| Peptic Ulcer ||| Crohn Disease
	CHEMBL599	D051436	MELOXICAM	Renal Insufficiency, Chronic	0	0.0138	D001991 ||| D012852 ||| D014012 ||| D014581	Bronchitis ||| Sinusitis ||| Tinnitus ||| Urticaria
	CHEMBL599	D013167	MELOXICAM	Spondylitis, Ankylosing	0	0.694951	D003248 ||| D003424	Constipation ||| Crohn Disease
	CHEMBL599	D003863	MELOXICAM	Depression	0	0.0324393	D003424	Crohn Disease
	CHEMBL599	D010003	MELOXICAM	Osteoarthritis	1	0.132429	D003248 ||| D003424 ||| D010195	Constipation ||| Crohn Disease ||| Pancreatitis
	CHEMBL599	D000419	MELOXICAM	Albuminuria	0	0.0165083	D012852 ||| D014717 ||| D014012	Sinusitis ||| Vertigo ||| Tinnitus
	CHEMBL599	D001281	MELOXICAM	Atrial Fibrillation	0	0.117065	D001249 ||| D000740 ||| D004415 ||| D011537 ||| D010003 ||| D001991 ||| D012852 ||| D010437 ||| D014581 ||| D002481	Asthma ||| Anemia ||| Dyspepsia ||| Pruritus ||| Osteoarthritis ||| Bronchitis ||| Sinusitis ||| Peptic Ulcer ||| Urticaria ||| Cellulitis
	CHEMBL599	D006973	MELOXICAM	Hypertension	1	0.0106845	D003424 ||| D014012	Crohn Disease ||| Tinnitus
	CHEMBL599	D008175	MELOXICAM	Lung Neoplasms	0	0.0106955	D003424	Crohn Disease
	CHEMBL599	D008228	MELOXICAM	Lymphoma, Non-Hodgkin	0	0.0221187	D006973 ||| D004415 ||| D003248 ||| D007319 ||| D006333 ||| D014717 ||| D007022	Hypertension ||| Dyspepsia ||| Constipation ||| Sleep Initiation and Maintenance Disorders ||| Heart Failure ||| Vertigo ||| Hypotension
	CHEMBL599	D002294	MELOXICAM	Carcinoma, Squamous Cell	0	0.0424848	D003424	Crohn Disease
	CHEMBL599	D002349	MELOXICAM	Carpal Tunnel Syndrome	0	0.03981	D003248 ||| D003424 ||| D014012 ||| D010195	Constipation ||| Crohn Disease ||| Tinnitus ||| Pancreatitis
	CHEMBL599	D016883	MELOXICAM	Diabetic Ketoacidosis	0	0.0168316	D003424	Crohn Disease
	CHEMBL599	D001749	MELOXICAM	Urinary Bladder Neoplasms	0	0.0173067	D007319 ||| D012852 ||| D014717 ||| D002481	Sleep Initiation and Maintenance Disorders ||| Sinusitis ||| Vertigo ||| Cellulitis
	CHEMBL599	D007889	MELOXICAM	Leiomyoma	0	0.0167262	D014717	Vertigo
	CHEMBL599	D018798	MELOXICAM	Anemia, Iron-Deficiency	0	0.0199406	D014717	Vertigo
	CHEMBL599	D000380	MELOXICAM	Agranulocytosis	0	0.040427	D001249 ||| D006471 ||| D006973 ||| D004415 ||| D003248 ||| D007319 ||| D011537 ||| D006333 ||| D010003 ||| D001991 ||| D012852 ||| D010437 ||| D010195 ||| D014581 ||| D058186 ||| D007022 ||| D002481	Asthma ||| Gastrointestinal Hemorrhage ||| Hypertension ||| Dyspepsia ||| Constipation ||| Sleep Initiation and Maintenance Disorders ||| Pruritus ||| Heart Failure ||| Osteoarthritis ||| Bronchitis ||| Sinusitis ||| Peptic Ulcer ||| Pancreatitis ||| Urticaria ||| Acute Kidney Injury ||| Hypotension ||| Cellulitis
	CHEMBL599	D012893	MELOXICAM	Sleep Wake Disorders	0	0.0288158	D001249 ||| D006471 ||| D000740 ||| D011537 ||| D010003 ||| D001991 ||| D012852 ||| D010437 ||| D003424 ||| D002481	Asthma ||| Gastrointestinal Hemorrhage ||| Anemia ||| Pruritus ||| Osteoarthritis ||| Bronchitis ||| Sinusitis ||| Peptic Ulcer ||| Crohn Disease ||| Cellulitis
	CHEMBL599	D006429	MELOXICAM	Hemiplegia	0	0.131533	D001249 ||| D006471 ||| D006973 ||| D000740 ||| D004415 ||| D003248 ||| D011537 ||| D006333 ||| D010003 ||| D001991 ||| D012852 ||| D010437 ||| D010195 ||| D014581 ||| D058186 ||| D007022 ||| D002481	Asthma ||| Gastrointestinal Hemorrhage ||| Hypertension ||| Anemia ||| Dyspepsia ||| Constipation ||| Pruritus ||| Heart Failure ||| Osteoarthritis ||| Bronchitis ||| Sinusitis ||| Peptic Ulcer ||| Pancreatitis ||| Urticaria ||| Acute Kidney Injury ||| Hypotension ||| Cellulitis
	CHEMBL599	D011655	MELOXICAM	Pulmonary Embolism	0	0.012941	D003424	Crohn Disease
	CHEMBL599	D009202	MELOXICAM	Cardiomyopathies	0	0.0205595	D003424 ||| D014012	Crohn Disease ||| Tinnitus
	CHEMBL599	D013345	MELOXICAM	Subarachnoid Hemorrhage	0	0.0187867	D001249 ||| D000740 ||| D004415 ||| D003248 ||| D011537 ||| D001991 ||| D012852 ||| D010437 ||| D003424 ||| D010195 ||| D014581 ||| D002481	Asthma ||| Anemia ||| Dyspepsia ||| Constipation ||| Pruritus ||| Bronchitis ||| Sinusitis ||| Peptic Ulcer ||| Crohn Disease ||| Pancreatitis ||| Urticaria ||| Cellulitis
	CHEMBL599	D002543	MELOXICAM	Cerebral Hemorrhage	0	0.0593748	D001249 ||| D000740 ||| D004415 ||| D003248 ||| D011537 ||| D001991 ||| D012852 ||| D010437 ||| D003424 ||| D010195 ||| D014581 ||| D002481	Asthma ||| Anemia ||| Dyspepsia ||| Constipation ||| Pruritus ||| Bronchitis ||| Sinusitis ||| Peptic Ulcer ||| Crohn Disease ||| Pancreatitis ||| Urticaria ||| Cellulitis
	CHEMBL599	D002544	MELOXICAM	Cerebral Infarction	0	0.0156686	D003248	Constipation
	CHEMBL599	D050197	MELOXICAM	Arteriosclerosis	0	0.0135607	D003424	Crohn Disease
	CHEMBL599	D010689	MELOXICAM	Phlebitis	0	0.180761	D001249 ||| D000740 ||| D004415 ||| D003248 ||| D007319 ||| D011537 ||| D010003 ||| D001991 ||| D012852 ||| D010437 ||| D010195 ||| D014581 ||| D058186 ||| D002481	Asthma ||| Anemia ||| Dyspepsia ||| Constipation ||| Sleep Initiation and Maintenance Disorders ||| Pruritus ||| Osteoarthritis ||| Bronchitis ||| Sinusitis ||| Peptic Ulcer ||| Pancreatitis ||| Urticaria ||| Acute Kidney Injury ||| Cellulitis
	CHEMBL599	D006484	MELOXICAM	Hemorrhoids	0	0.0221703	D014717	Vertigo
	CHEMBL599	D012852	MELOXICAM	Sinusitis	1	0.266477	D003424	Crohn Disease
	CHEMBL599	D010996	MELOXICAM	Pleural Effusion	0	0.0504025	D006973 ||| D007319 ||| D006333 ||| D010003 ||| D007022	Hypertension ||| Sleep Initiation and Maintenance Disorders ||| Heart Failure ||| Osteoarthritis ||| Hypotension
	CHEMBL599	D011030	MELOXICAM	Pneumothorax	0	0.0182823	D006471 ||| D006973 ||| D000740 ||| D004415 ||| D007319 ||| D011537 ||| D006333 ||| D010003 ||| D010437 ||| D014581 ||| D007022	Gastrointestinal Hemorrhage ||| Hypertension ||| Anemia ||| Dyspepsia ||| Sleep Initiation and Maintenance Disorders ||| Pruritus ||| Heart Failure ||| Osteoarthritis ||| Peptic Ulcer ||| Urticaria ||| Hypotension
	CHEMBL599	D014060	MELOXICAM	Tongue Diseases	0	0.149328	D006973 ||| D006333 ||| D010003 ||| D058186 ||| D007022	Hypertension ||| Heart Failure ||| Osteoarthritis ||| Acute Kidney Injury ||| Hypotension
	CHEMBL599	D004941	MELOXICAM	Esophagitis	0	0.10326	D014717	Vertigo
	CHEMBL599	D013276	MELOXICAM	Stomach Ulcer	0	0.0118582	D014717	Vertigo
	CHEMBL599	D004415	MELOXICAM	Dyspepsia	1	0.0300878	D014717	Vertigo
	CHEMBL599	D002769	MELOXICAM	Cholelithiasis	0	0.012336	D014717 ||| D014012	Vertigo ||| Tinnitus
	CHEMBL599	D002764	MELOXICAM	Cholecystitis	0	0.0470952	D007319 ||| D011537 ||| D010003 ||| D014717 ||| D007022	Sleep Initiation and Maintenance Disorders ||| Pruritus ||| Osteoarthritis ||| Vertigo ||| Hypotension
	CHEMBL599	D010195	MELOXICAM	Pancreatitis	1	0.0219137	D010003 ||| D014717	Osteoarthritis ||| Vertigo
	CHEMBL599	D008286	MELOXICAM	Malabsorption Syndromes	0	0.0177107	D014717	Vertigo
	CHEMBL599	D002481	MELOXICAM	Cellulitis	1	0.0140068	D007319	Sleep Initiation and Maintenance Disorders
	CHEMBL599	D008010	MELOXICAM	Lichen Planus	0	0.0206745	D006471 ||| D006973 ||| D000740 ||| D004415 ||| D007319 ||| D006333 ||| D010003 ||| D010437 ||| D010195 ||| D058186 ||| D007022	Gastrointestinal Hemorrhage ||| Hypertension ||| Anemia ||| Dyspepsia ||| Sleep Initiation and Maintenance Disorders ||| Heart Failure ||| Osteoarthritis ||| Peptic Ulcer ||| Pancreatitis ||| Acute Kidney Injury ||| Hypotension
	CHEMBL599	D011704	MELOXICAM	Pyelonephritis	0	0.0207661	D014717	Vertigo
	CHEMBL599	D007676	MELOXICAM	Kidney Failure, Chronic	0	0.0165216	D003424 ||| D014012	Crohn Disease ||| Tinnitus
	CHEMBL599	D003556	MELOXICAM	Cystitis	0	0.0163484	D014717	Vertigo
	CHEMBL599	D011470	MELOXICAM	Prostatic Hyperplasia	0	0.046495	D006973 ||| D007319 ||| D006333 ||| D010003 ||| D058186 ||| D007022	Hypertension ||| Sleep Initiation and Maintenance Disorders ||| Heart Failure ||| Osteoarthritis ||| Acute Kidney Injury ||| Hypotension
	CHEMBL599	D011472	MELOXICAM	Prostatitis	0	0.0414309	D006973 ||| D007319 ||| D006333 ||| D010003 ||| D014717 ||| D007022	Hypertension ||| Sleep Initiation and Maintenance Disorders ||| Heart Failure ||| Osteoarthritis ||| Vertigo ||| Hypotension
	CHEMBL599	D005348	MELOXICAM	Fibrocystic Breast Disease	0	0.0433312	D001249 ||| D006973 ||| D000740 ||| D004415 ||| D007319 ||| D011537 ||| D006333 ||| D010003 ||| D001991 ||| D012852 ||| D014717 ||| D010195 ||| D014581 ||| D007022 ||| D002481	Asthma ||| Hypertension ||| Anemia ||| Dyspepsia ||| Sleep Initiation and Maintenance Disorders ||| Pruritus ||| Heart Failure ||| Osteoarthritis ||| Bronchitis ||| Sinusitis ||| Vertigo ||| Pancreatitis ||| Urticaria ||| Hypotension ||| Cellulitis
	CHEMBL599	D006177	MELOXICAM	Gynecomastia	0	0.0241128	D001249 ||| D006471 ||| D006973 ||| D000740 ||| D004415 ||| D007319 ||| D011537 ||| D006333 ||| D010003 ||| D001991 ||| D012852 ||| D010437 ||| D010195 ||| D014581 ||| D007022 ||| D002481	Asthma ||| Gastrointestinal Hemorrhage ||| Hypertension ||| Anemia ||| Dyspepsia ||| Sleep Initiation and Maintenance Disorders ||| Pruritus ||| Heart Failure ||| Osteoarthritis ||| Bronchitis ||| Sinusitis ||| Peptic Ulcer ||| Pancreatitis ||| Urticaria ||| Hypotension ||| Cellulitis
	CHEMBL599	D004715	MELOXICAM	Endometriosis	0	0.0222824	D014717	Vertigo
	CHEMBL599	D003680	MELOXICAM	Deglutition Disorders	0	0.335708	D001249 ||| D006973 ||| D000740 ||| D011537 ||| D006333 ||| D010003 ||| D001991 ||| D012852 ||| D014581 ||| D058186 ||| D007022 ||| D002481	Asthma ||| Hypertension ||| Anemia ||| Pruritus ||| Heart Failure ||| Osteoarthritis ||| Bronchitis ||| Sinusitis ||| Urticaria ||| Acute Kidney Injury ||| Hypotension ||| Cellulitis
	CHEMBL599	D001201	MELOXICAM	Ascites	0	0.0455195	D014717	Vertigo
	CHEMBL599	D014717	MELOXICAM	Vertigo	1	0.022781	D006471 ||| D000740 ||| D004415 ||| D003248 ||| D006333 ||| D010437 ||| D003424 ||| D010195	Gastrointestinal Hemorrhage ||| Anemia ||| Dyspepsia ||| Constipation ||| Heart Failure ||| Peptic Ulcer ||| Crohn Disease ||| Pancreatitis
	CHEMBL599	D013575	MELOXICAM	Syncope	0	0.153193	D001249 ||| D000740 ||| D004415 ||| D003248 ||| D011537 ||| D010003 ||| D001991 ||| D012852 ||| D010437 ||| D010195 ||| D014581 ||| D058186 ||| D002481	Asthma ||| Anemia ||| Dyspepsia ||| Constipation ||| Pruritus ||| Osteoarthritis ||| Bronchitis ||| Sinusitis ||| Peptic Ulcer ||| Pancreatitis ||| Urticaria ||| Acute Kidney Injury ||| Cellulitis
	CHEMBL599	D007766	MELOXICAM	Lacrimal Apparatus Diseases	0	0.0582459	D006471 ||| D004415 ||| D003248 ||| D010437	Gastrointestinal Hemorrhage ||| Dyspepsia ||| Constipation ||| Peptic Ulcer
	CHEMBL599	D006471	MELOXICAM	Gastrointestinal Hemorrhage	1	0.0508093	D014717	Vertigo
	CHEMBL599	D010437	MELOXICAM	Peptic Ulcer	1	0.012519	D014717	Vertigo
	CHEMBL599	D005921	MELOXICAM	Glomerulonephritis	0	0.027229	D014717	Vertigo
	CHEMBL599	D006333	MELOXICAM	Heart Failure	1	0.0245152	D014717 ||| D014012	Vertigo ||| Tinnitus
	CHEMBL599	D006547	MELOXICAM	Hernia	0	0.0243789	D001249 ||| D011537 ||| D001991 ||| D012852 ||| D014717 ||| D014581 ||| D007022	Asthma ||| Pruritus ||| Bronchitis ||| Sinusitis ||| Vertigo ||| Urticaria ||| Hypotension
	CHEMBL599	D006689	MELOXICAM	Hodgkin Disease	0	0.0184087	D007319 ||| D014717	Sleep Initiation and Maintenance Disorders ||| Vertigo
	CHEMBL599	D008113	MELOXICAM	Liver Neoplasms	0	0.0253741	D001249 ||| D007319 ||| D011537 ||| D010003 ||| D001991 ||| D012852 ||| D014717 ||| D014581 ||| D002481	Asthma ||| Sleep Initiation and Maintenance Disorders ||| Pruritus ||| Osteoarthritis ||| Bronchitis ||| Sinusitis ||| Vertigo ||| Urticaria ||| Cellulitis
	CHEMBL599	D010051	MELOXICAM	Ovarian Neoplasms	0	0.0159671	D014717 ||| D014012	Vertigo ||| Tinnitus
	CHEMBL599	D011471	MELOXICAM	Prostatic Neoplasms	0	0.0127655	D014717	Vertigo
	CHEMBL599	D000647	MELOXICAM	Amnesia	0	0.112937	D001249 ||| D006471 ||| D006973 ||| D000740 ||| D004415 ||| D003248 ||| D011537 ||| D006333 ||| D010003 ||| D001991 ||| D012852 ||| D010437 ||| D003424 ||| D010195 ||| D014581 ||| D058186 ||| D007022 ||| D002481	Asthma ||| Gastrointestinal Hemorrhage ||| Hypertension ||| Anemia ||| Dyspepsia ||| Constipation ||| Pruritus ||| Heart Failure ||| Osteoarthritis ||| Bronchitis ||| Sinusitis ||| Peptic Ulcer ||| Crohn Disease ||| Pancreatitis ||| Urticaria ||| Acute Kidney Injury ||| Hypotension ||| Cellulitis
	CHEMBL599	D007951	MELOXICAM	Leukemia, Myeloid	0	0.0263777	D007319 ||| D014717	Sleep Initiation and Maintenance Disorders ||| Vertigo
	CHEMBL599	D000152	MELOXICAM	Acne Vulgaris	0	0.0370245	D003424	Crohn Disease
	CHEMBL599	D000740	MELOXICAM	Anemia	1	0.0187492	D014717	Vertigo
	CHEMBL599	D001064	MELOXICAM	Appendicitis	0	0.0143649	D014717	Vertigo
	CHEMBL599	D003248	MELOXICAM	Constipation	1	0.0174707	D010003 ||| D014717	Osteoarthritis ||| Vertigo
	CHEMBL599	D015352	MELOXICAM	Dry Eye Syndromes	0	0.0298294	D006471 ||| D003248 ||| D010437 ||| D003424	Gastrointestinal Hemorrhage ||| Constipation ||| Peptic Ulcer ||| Crohn Disease
	CHEMBL599	D004381	MELOXICAM	Duodenal Ulcer	0	0.0122002	D014717	Vertigo
	CHEMBL599	D015837	MELOXICAM	Vestibular Diseases	0	0.0657129	D006471 ||| D000740 ||| D004415 ||| D003248 ||| D006333 ||| D001991 ||| D010437 ||| D010195	Gastrointestinal Hemorrhage ||| Anemia ||| Dyspepsia ||| Constipation ||| Heart Failure ||| Bronchitis ||| Peptic Ulcer ||| Pancreatitis
	CHEMBL599	D005705	MELOXICAM	Gallbladder Diseases	0	0.395888	D001249 ||| D006973 ||| D000740 ||| D007319 ||| D011537 ||| D006333 ||| D010003 ||| D001991 ||| D012852 ||| D014581 ||| D058186 ||| D007022 ||| D002481	Asthma ||| Hypertension ||| Anemia ||| Sleep Initiation and Maintenance Disorders ||| Pruritus ||| Heart Failure ||| Osteoarthritis ||| Bronchitis ||| Sinusitis ||| Urticaria ||| Acute Kidney Injury ||| Hypotension ||| Cellulitis
	CHEMBL599	D006073	MELOXICAM	Gout	0	0.0685835	D003248 ||| D007319 ||| D003424 ||| D014012 ||| D010195	Constipation ||| Sleep Initiation and Maintenance Disorders ||| Crohn Disease ||| Tinnitus ||| Pancreatitis
	CHEMBL599	D001145	MELOXICAM	Arrhythmias, Cardiac	0	0.0965105	D003424	Crohn Disease
	CHEMBL599	D043183	MELOXICAM	Irritable Bowel Syndrome	0	0.0205401	D014717	Vertigo
	CHEMBL599	D001851	MELOXICAM	Bone Diseases, Metabolic	0	0.0568996	D001249 ||| D006471 ||| D006973 ||| D000740 ||| D004415 ||| D003248 ||| D011537 ||| D006333 ||| D001991 ||| D012852 ||| D010437 ||| D010195 ||| D014581 ||| D058186 ||| D007022	Asthma ||| Gastrointestinal Hemorrhage ||| Hypertension ||| Anemia ||| Dyspepsia ||| Constipation ||| Pruritus ||| Heart Failure ||| Bronchitis ||| Sinusitis ||| Peptic Ulcer ||| Pancreatitis ||| Urticaria ||| Acute Kidney Injury ||| Hypotension
	CHEMBL599	D010024	MELOXICAM	Osteoporosis	0	0.235135	D001249 ||| D006471 ||| D004415 ||| D011537 ||| D001991 ||| D012852 ||| D010437 ||| D010195 ||| D014581	Asthma ||| Gastrointestinal Hemorrhage ||| Dyspepsia ||| Pruritus ||| Bronchitis ||| Sinusitis ||| Peptic Ulcer ||| Pancreatitis ||| Urticaria
	CHEMBL599	D009443	MELOXICAM	Neuritis	0	0.173835	D001249 ||| D006471 ||| D006973 ||| D000740 ||| D004415 ||| D003248 ||| D011537 ||| D006333 ||| D010003 ||| D010437 ||| D014581 ||| D058186 ||| D007022	Asthma ||| Gastrointestinal Hemorrhage ||| Hypertension ||| Anemia ||| Dyspepsia ||| Constipation ||| Pruritus ||| Heart Failure ||| Osteoarthritis ||| Peptic Ulcer ||| Urticaria ||| Acute Kidney Injury ||| Hypotension
	CHEMBL599	D010538	MELOXICAM	Peritonitis	0	0.239209	D001249 ||| D006973 ||| D000740 ||| D007319 ||| D011537 ||| D010003 ||| D014581 ||| D007022	Asthma ||| Hypertension ||| Anemia ||| Sleep Initiation and Maintenance Disorders ||| Pruritus ||| Osteoarthritis ||| Urticaria ||| Hypotension
	CHEMBL599	D011565	MELOXICAM	Psoriasis	0	0.113714	D007319 ||| D003424	Sleep Initiation and Maintenance Disorders ||| Crohn Disease
	CHEMBL599	D012163	MELOXICAM	Retinal Detachment	0	0.0177101	D006471 ||| D004415 ||| D003248 ||| D010437 ||| D003424	Gastrointestinal Hemorrhage ||| Dyspepsia ||| Constipation ||| Peptic Ulcer ||| Crohn Disease
	CHEMBL599	D012393	MELOXICAM	Rosacea	0	0.02181	D001249 ||| D006471 ||| D006973 ||| D000740 ||| D004415 ||| D003248 ||| D007319 ||| D006333 ||| D010003 ||| D001991 ||| D012852 ||| D010437 ||| D010195 ||| D058186 ||| D007022	Asthma ||| Gastrointestinal Hemorrhage ||| Hypertension ||| Anemia ||| Dyspepsia ||| Constipation ||| Sleep Initiation and Maintenance Disorders ||| Heart Failure ||| Osteoarthritis ||| Bronchitis ||| Sinusitis ||| Peptic Ulcer ||| Pancreatitis ||| Acute Kidney Injury ||| Hypotension
	CHEMBL599	D006042	MELOXICAM	Goiter	0	0.0150578	D003424	Crohn Disease
	CHEMBL599	D002546	MELOXICAM	Ischemic Attack, Transient	0	0.101673	D006471 ||| D003248 ||| D010437	Gastrointestinal Hemorrhage ||| Constipation ||| Peptic Ulcer
	CHEMBL599	D000083242	MELOXICAM	Ischemic Stroke	0	0.0123504	D003248 ||| D003424	Constipation ||| Crohn Disease
	CHEMBL599	D012891	MELOXICAM	Sleep Apnea Syndromes	0	0.168698	D010003 ||| D002481	Osteoarthritis ||| Cellulitis
	CHEMBL599	D013921	MELOXICAM	Thrombocytopenia	0	0.0642502	D014717	Vertigo
	CHEMBL599	D015179	MELOXICAM	Colorectal Neoplasms	0	0.0148747	D014717 ||| D014012	Vertigo ||| Tinnitus
	CHEMBL599	D013964	MELOXICAM	Thyroid Neoplasms	0	0.0170913	D003424	Crohn Disease
	CHEMBL599	D010001	MELOXICAM	Osteitis Deformans	0	0.245589	D001249 ||| D006973 ||| D000740 ||| D003248 ||| D007319 ||| D006333 ||| D001991 ||| D012852 ||| D010437 ||| D010195 ||| D014581	Asthma ||| Hypertension ||| Anemia ||| Constipation ||| Sleep Initiation and Maintenance Disorders ||| Heart Failure ||| Bronchitis ||| Sinusitis ||| Peptic Ulcer ||| Pancreatitis ||| Urticaria
	CHEMBL599	D007018	MELOXICAM	Hypopituitarism	0	0.0168497	D003424	Crohn Disease
	CHEMBL599	D020246	MELOXICAM	Venous Thrombosis	0	0.0186212	D014717	Vertigo
	CHEMBL599	D000075224	MELOXICAM	Cardiac Conduction System Disease	0	0.0410572	D011537 ||| D010003 ||| D012852 ||| D014717 ||| D002481	Pruritus ||| Osteoarthritis ||| Sinusitis ||| Vertigo ||| Cellulitis
	CHEMBL599	D003731	MELOXICAM	Dental Caries	0	0.0209385	D006333	Heart Failure
	CHEMBL599	D016055	MELOXICAM	Urinary Retention	0	0.0614492	D014717	Vertigo
	CHEMBL599	D011141	MELOXICAM	Polyuria	0	0.0387923	D014717	Vertigo
	CHEMBL599	D007762	MELOXICAM	Labyrinthitis	0	0.0650099	D006471 ||| D006973 ||| D000740 ||| D004415 ||| D006333 ||| D010437 ||| D058186	Gastrointestinal Hemorrhage ||| Hypertension ||| Anemia ||| Dyspepsia ||| Heart Failure ||| Peptic Ulcer ||| Acute Kidney Injury
	CHEMBL599	D012878	MELOXICAM	Skin Neoplasms	0	0.0692067	D006973 ||| D007319 ||| D006333 ||| D058186 ||| D007022	Hypertension ||| Sleep Initiation and Maintenance Disorders ||| Heart Failure ||| Acute Kidney Injury ||| Hypotension
	CHEMBL599	D009260	MELOXICAM	Nail Diseases	0	0.0695317	D001249 ||| D006471 ||| D006973 ||| D000740 ||| D004415 ||| D007319 ||| D006333 ||| D010003 ||| D001991 ||| D010437 ||| D010195 ||| D058186 ||| D007022	Asthma ||| Gastrointestinal Hemorrhage ||| Hypertension ||| Anemia ||| Dyspepsia ||| Sleep Initiation and Maintenance Disorders ||| Heart Failure ||| Osteoarthritis ||| Bronchitis ||| Peptic Ulcer ||| Pancreatitis ||| Acute Kidney Injury ||| Hypotension
	CHEMBL599	D011111	MELOXICAM	Polymyalgia Rheumatica	0	0.133653	D001249 ||| D006471 ||| D006973 ||| D000740 ||| D004415 ||| D003248 ||| D007319 ||| D011537 ||| D006333 ||| D001991 ||| D012852 ||| D010437 ||| D010195 ||| D014581 ||| D058186 ||| D007022	Asthma ||| Gastrointestinal Hemorrhage ||| Hypertension ||| Anemia ||| Dyspepsia ||| Constipation ||| Sleep Initiation and Maintenance Disorders ||| Pruritus ||| Heart Failure ||| Bronchitis ||| Sinusitis ||| Peptic Ulcer ||| Pancreatitis ||| Urticaria ||| Acute Kidney Injury ||| Hypotension
	CHEMBL599	D013118	MELOXICAM	Spinal Cord Diseases	0	0.0275599	D006471 ||| D003248 ||| D010437 ||| D003424 ||| D010195	Gastrointestinal Hemorrhage ||| Constipation ||| Peptic Ulcer ||| Crohn Disease ||| Pancreatitis
	CHEMBL599	D014648	MELOXICAM	Varicose Veins	0	0.0144937	D014717	Vertigo
	CHEMBL599	D010031	MELOXICAM	Otitis	0	0.0211735	D003424 ||| D010195	Crohn Disease ||| Pancreatitis
	CHEMBL599	D019966	MELOXICAM	Substance-Related Disorders	0	0.0882396	D001249 ||| D006471 ||| D006973 ||| D000740 ||| D004415 ||| D011537 ||| D006333 ||| D010003 ||| D001991 ||| D012852 ||| D010437 ||| D010195 ||| D014581 ||| D002481	Asthma ||| Gastrointestinal Hemorrhage ||| Hypertension ||| Anemia ||| Dyspepsia ||| Pruritus ||| Heart Failure ||| Osteoarthritis ||| Bronchitis ||| Sinusitis ||| Peptic Ulcer ||| Pancreatitis ||| Urticaria ||| Cellulitis
	CHEMBL139	D001289	DICLOFENAC	Attention Deficit Disorder with Hyperactivity	0	0.131333	D000505	Alopecia
	CHEMBL139	D001008	DICLOFENAC	Anxiety Disorders	0	0.0194897	D000505 ||| D000380 ||| D010689	Alopecia ||| Agranulocytosis ||| Phlebitis
	CHEMBL139	D013313	DICLOFENAC	Stress Disorders, Post-Traumatic	0	0.0139608	D000505	Alopecia
	CHEMBL139	D000856	DICLOFENAC	Anorexia Nervosa	0	0.0144342	D000505	Alopecia
	CHEMBL139	D015228	DICLOFENAC	Hypertriglyceridemia	0	0.0170477	D003248 ||| D000505 ||| D014012	Constipation ||| Alopecia ||| Tinnitus
	CHEMBL139	D003324	DICLOFENAC	Coronary Artery Disease	0	0.0351103	D000505 ||| D000380 ||| D000152 ||| D014012	Alopecia ||| Agranulocytosis ||| Acne Vulgaris ||| Tinnitus
	CHEMBL139	D009765	DICLOFENAC	Obesity	0	0.0202166	D000505 ||| D000380 ||| D008881 ||| D010689 ||| D014012	Alopecia ||| Agranulocytosis ||| Migraine Disorders ||| Phlebitis ||| Tinnitus
	CHEMBL139	D010300	DICLOFENAC	Parkinson Disease	0	0.00854043	D000505 ||| D000380 ||| D010689	Alopecia ||| Agranulocytosis ||| Phlebitis
	CHEMBL139	D013771	DICLOFENAC	Tetralogy of Fallot	0	0.0789616	D000740 ||| D012852 ||| D001249 ||| D000505 ||| D003556 ||| D000152 ||| D004485 ||| D010003 ||| D001991 ||| D014012 ||| D014581	Anemia ||| Sinusitis ||| Asthma ||| Alopecia ||| Cystitis ||| Acne Vulgaris ||| Eczema ||| Osteoarthritis ||| Bronchitis ||| Tinnitus ||| Urticaria
	CHEMBL139	D001172	DICLOFENAC	Arthritis, Rheumatoid	0	0.0158959	D003248 ||| D000380 ||| D008881 ||| D010689 ||| D014012	Constipation ||| Agranulocytosis ||| Migraine Disorders ||| Phlebitis ||| Tinnitus
	CHEMBL139	D003424	DICLOFENAC	Crohn Disease	0	0.150252	D006973 ||| D012852 ||| D001145 ||| D008881 ||| D006937 ||| D000152 ||| D003863 ||| D010003 ||| D014717 ||| D014012 ||| D009203	Hypertension ||| Sinusitis ||| Arrhythmias, Cardiac ||| Migraine Disorders ||| Hypercholesterolemia ||| Acne Vulgaris ||| Depression ||| Osteoarthritis ||| Vertigo ||| Tinnitus ||| Myocardial Infarction
	CHEMBL139	D003093	DICLOFENAC	Colitis, Ulcerative	0	0.076098	D000505 ||| D008881 ||| D014717 ||| D014012	Alopecia ||| Migraine Disorders ||| Vertigo ||| Tinnitus
	CHEMBL139	D015212	DICLOFENAC	Inflammatory Bowel Diseases	0	0.0597591	D000505 ||| D000380 ||| D008881 ||| D010689 ||| D014717 ||| D014012	Alopecia ||| Agranulocytosis ||| Migraine Disorders ||| Phlebitis ||| Vertigo ||| Tinnitus
	CHEMBL139	D002761	DICLOFENAC	Cholangitis	0	0.0655363	D000505 ||| D008881 ||| D003863 ||| D010003 ||| D014717 ||| D014012	Alopecia ||| Migraine Disorders ||| Depression ||| Osteoarthritis ||| Vertigo ||| Tinnitus
	CHEMBL139	D017098	DICLOFENAC	IgA Deficiency	0	0.0248338	D006973 ||| D003248 ||| D012852 ||| D001249 ||| D006333 ||| D003556 ||| D001145 ||| D006937 ||| D000152 ||| D003863 ||| D004485 ||| D010003 ||| D001991 ||| D005756 ||| D014581 ||| D009203	Hypertension ||| Constipation ||| Sinusitis ||| Asthma ||| Heart Failure ||| Cystitis ||| Arrhythmias, Cardiac ||| Hypercholesterolemia ||| Acne Vulgaris ||| Depression ||| Eczema ||| Osteoarthritis ||| Bronchitis ||| Gastritis ||| Urticaria ||| Myocardial Infarction
	CHEMBL139	D008268	DICLOFENAC	Macular Degeneration	0	0.287432	D006471 ||| D000740 ||| D004415 ||| D003248 ||| D001249 ||| D003556 ||| D000152 ||| D004485 ||| D001991 ||| D005756 ||| D014581	Gastrointestinal Hemorrhage ||| Anemia ||| Dyspepsia ||| Constipation ||| Asthma ||| Cystitis ||| Acne Vulgaris ||| Eczema ||| Bronchitis ||| Gastritis ||| Urticaria
	CHEMBL139	D034381	DICLOFENAC	Hearing Loss	0	0.0180539	D008881	Migraine Disorders
	CHEMBL139	D014012	DICLOFENAC	Tinnitus	1	0.0770458	D006973 ||| D001249 ||| D006333 ||| D006937 ||| D005756 ||| D009203	Hypertension ||| Asthma ||| Heart Failure ||| Hypercholesterolemia ||| Gastritis ||| Myocardial Infarction
	CHEMBL139	D000505	DICLOFENAC	Alopecia	1	0.0688696	D006973 ||| D000740 ||| D003248 ||| D012852 ||| D001249 ||| D006333 ||| D003556 ||| D001145 ||| D006937 ||| D003863 ||| D010003 ||| D001991 ||| D005756 ||| D009203	Hypertension ||| Anemia ||| Constipation ||| Sinusitis ||| Asthma ||| Heart Failure ||| Cystitis ||| Arrhythmias, Cardiac ||| Hypercholesterolemia ||| Depression ||| Osteoarthritis ||| Bronchitis ||| Gastritis ||| Myocardial Infarction
	CHEMBL139	D019226	DICLOFENAC	Oral Ulcer	0	0.215753	D000505 ||| D008881	Alopecia ||| Migraine Disorders
	CHEMBL139	D000787	DICLOFENAC	Angina Pectoris	0	0.0402789	D000505 ||| D000380 ||| D014012	Alopecia ||| Agranulocytosis ||| Tinnitus
	CHEMBL139	D065631	DICLOFENAC	Rhinitis, Allergic	0	0.045812	D000380 ||| D008881 ||| D010689	Agranulocytosis ||| Migraine Disorders ||| Phlebitis
	CHEMBL139	D001249	DICLOFENAC	Asthma	1	0.0745932	D000505 ||| D000380 ||| D008881 ||| D010689 ||| D014012	Alopecia ||| Agranulocytosis ||| Migraine Disorders ||| Phlebitis ||| Tinnitus
	CHEMBL139	D005764	DICLOFENAC	Gastroesophageal Reflux	0	0.0195622	D000505 ||| D000380 ||| D008881 ||| D010689 ||| D014717 ||| D014012	Alopecia ||| Agranulocytosis ||| Migraine Disorders ||| Phlebitis ||| Vertigo ||| Tinnitus
	CHEMBL139	D007037	DICLOFENAC	Hypothyroidism	0	0.0340194	D004485 ||| D001991	Eczema ||| Bronchitis
	CHEMBL139	D008881	DICLOFENAC	Migraine Disorders	1	0.113834	D006471 ||| D000740 ||| D004415 ||| D011537 ||| D003248 ||| D012852 ||| D001249 ||| D003556 ||| D006937 ||| D000152 ||| D004485 ||| D010003 ||| D001991 ||| D005756 ||| D014581 ||| D058186	Gastrointestinal Hemorrhage ||| Anemia ||| Dyspepsia ||| Pruritus ||| Constipation ||| Sinusitis ||| Asthma ||| Cystitis ||| Hypercholesterolemia ||| Acne Vulgaris ||| Eczema ||| Osteoarthritis ||| Bronchitis ||| Gastritis ||| Urticaria ||| Acute Kidney Injury
	CHEMBL139	D004485	DICLOFENAC	Eczema	1	0.0375495	D000380 ||| D008881 ||| D010689	Agranulocytosis ||| Migraine Disorders ||| Phlebitis
	CHEMBL139	D006937	DICLOFENAC	Hypercholesterolemia	1	0.0224049	D000505 ||| D000380 ||| D008881 ||| D010689 ||| D014012	Alopecia ||| Agranulocytosis ||| Migraine Disorders ||| Phlebitis ||| Tinnitus
	CHEMBL139	D012626	DICLOFENAC	Sebaceous Gland Neoplasms	0	0.102646	D006973 ||| D000740 ||| D003248 ||| D001249 ||| D006333 ||| D003556 ||| D001145 ||| D006937 ||| D003863 ||| D001991 ||| D005756 ||| D014581 ||| D009203	Hypertension ||| Anemia ||| Constipation ||| Asthma ||| Heart Failure ||| Cystitis ||| Arrhythmias, Cardiac ||| Hypercholesterolemia ||| Depression ||| Bronchitis ||| Gastritis ||| Urticaria ||| Myocardial Infarction
	CHEMBL139	D001943	DICLOFENAC	Breast Neoplasms	0	0.0519971	D006973 ||| D012852 ||| D006333 ||| D001145 ||| D008881 ||| D006937 ||| D003863 ||| D014717 ||| D058186 ||| D013921 ||| D009203	Hypertension ||| Sinusitis ||| Heart Failure ||| Arrhythmias, Cardiac ||| Migraine Disorders ||| Hypercholesterolemia ||| Depression ||| Vertigo ||| Acute Kidney Injury ||| Thrombocytopenia ||| Myocardial Infarction
	CHEMBL139	D002280	DICLOFENAC	Carcinoma, Basal Cell	0	0.0761112	D000505 ||| D000380 ||| D008881 ||| D010689	Alopecia ||| Agranulocytosis ||| Migraine Disorders ||| Phlebitis
	CHEMBL139	D000230	DICLOFENAC	Adenocarcinoma	0	0.175709	D000505 ||| D008881 ||| D003863 ||| D014717 ||| D014012	Alopecia ||| Migraine Disorders ||| Depression ||| Vertigo ||| Tinnitus
	CHEMBL139	D002386	DICLOFENAC	Cataract	0	0.029503	D006471 ||| D004415 ||| D003248 ||| D000505 ||| D000380 ||| D010689 ||| D005756	Gastrointestinal Hemorrhage ||| Dyspepsia ||| Constipation ||| Alopecia ||| Agranulocytosis ||| Phlebitis ||| Gastritis
	CHEMBL139	D006552	DICLOFENAC	Hernia, Inguinal	0	0.0982388	D000505 ||| D000380 ||| D008881 ||| D010689 ||| D014717 ||| D014012	Alopecia ||| Agranulocytosis ||| Migraine Disorders ||| Phlebitis ||| Vertigo ||| Tinnitus
	CHEMBL139	D012005	DICLOFENAC	Rectal Prolapse	0	0.0178224	D012852 ||| D001145 ||| D008881 ||| D006937 ||| D003863 ||| D010003 ||| D014717 ||| D014012 ||| D009203	Sinusitis ||| Arrhythmias, Cardiac ||| Migraine Disorders ||| Hypercholesterolemia ||| Depression ||| Osteoarthritis ||| Vertigo ||| Tinnitus ||| Myocardial Infarction
	CHEMBL139	D014029	DICLOFENAC	Tobacco Use Disorder	0	0.382414	D006973 ||| D000740 ||| D012852 ||| D001249 ||| D003556 ||| D000152 ||| D004485 ||| D010003 ||| D001991 ||| D005756 ||| D014581	Hypertension ||| Anemia ||| Sinusitis ||| Asthma ||| Cystitis ||| Acne Vulgaris ||| Eczema ||| Osteoarthritis ||| Bronchitis ||| Gastritis ||| Urticaria
	CHEMBL139	D009203	DICLOFENAC	Myocardial Infarction	1	0.0230596	D000505 ||| D014012	Alopecia ||| Tinnitus
	CHEMBL139	D005756	DICLOFENAC	Gastritis	1	0.0284254	D000505 ||| D000380 ||| D008881 ||| D010689 ||| D014717 ||| D014012	Alopecia ||| Agranulocytosis ||| Migraine Disorders ||| Phlebitis ||| Vertigo ||| Tinnitus
	CHEMBL139	D006548	DICLOFENAC	Hernia, Diaphragmatic	0	0.0222794	D000505 ||| D000380 ||| D008881 ||| D010689 ||| D014717 ||| D014012	Alopecia ||| Agranulocytosis ||| Migraine Disorders ||| Phlebitis ||| Vertigo ||| Tinnitus
	CHEMBL139	D000076385	DICLOFENAC	Diverticular Diseases	0	0.0225678	D006973 ||| D000740 ||| D012852 ||| D001249 ||| D006333 ||| D003556 ||| D001145 ||| D006937 ||| D000152 ||| D003863 ||| D004485 ||| D010003 ||| D001991 ||| D014717 ||| D014012 ||| D014581 ||| D009203	Hypertension ||| Anemia ||| Sinusitis ||| Asthma ||| Heart Failure ||| Cystitis ||| Arrhythmias, Cardiac ||| Hypercholesterolemia ||| Acne Vulgaris ||| Depression ||| Eczema ||| Osteoarthritis ||| Bronchitis ||| Vertigo ||| Tinnitus ||| Urticaria ||| Myocardial Infarction
	CHEMBL139	D007319	DICLOFENAC	Sleep Initiation and Maintenance Disorders	0	0.0233162	D000505 ||| D000380 ||| D010689	Alopecia ||| Agranulocytosis ||| Phlebitis
	CHEMBL139	D009290	DICLOFENAC	Narcolepsy	0	0.0119172	D000505 ||| D000380 ||| D010689	Alopecia ||| Agranulocytosis ||| Phlebitis
	CHEMBL139	D003922	DICLOFENAC	Diabetes Mellitus, Type 1	0	0.0729054	D003248 ||| D000505 ||| D014012	Constipation ||| Alopecia ||| Tinnitus
	CHEMBL139	D002446	DICLOFENAC	Celiac Disease	0	0.0194922	D008881 ||| D014717 ||| D014012	Migraine Disorders ||| Vertigo ||| Tinnitus
	CHEMBL139	D008105	DICLOFENAC	Liver Cirrhosis, Biliary	0	0.462257	D000505 ||| D008881 ||| D014717 ||| D014012	Alopecia ||| Migraine Disorders ||| Vertigo ||| Tinnitus
	CHEMBL139	D014820	DICLOFENAC	Vitiligo	0	0.027063	D008881	Migraine Disorders
	CHEMBL139	D009798	DICLOFENAC	Ocular Hypertension	0	0.0833121	D000740 ||| D003248 ||| D012852 ||| D001249 ||| D003556 ||| D000152 ||| D004485 ||| D010003 ||| D001991 ||| D005756 ||| D014581	Anemia ||| Constipation ||| Sinusitis ||| Asthma ||| Cystitis ||| Acne Vulgaris ||| Eczema ||| Osteoarthritis ||| Bronchitis ||| Gastritis ||| Urticaria
	CHEMBL139	D009447	DICLOFENAC	Neuroblastoma	0	0.042548	D000505 ||| D008881 ||| D003863 ||| D014717 ||| D014012	Alopecia ||| Migraine Disorders ||| Depression ||| Vertigo ||| Tinnitus
	CHEMBL139	D012559	DICLOFENAC	Schizophrenia	0	0.00946903	D000505 ||| D000380 ||| D010689	Alopecia ||| Agranulocytosis ||| Phlebitis
	CHEMBL139	D000690	DICLOFENAC	Amyotrophic Lateral Sclerosis	0	0.0318011	D000505	Alopecia
	CHEMBL139	D008180	DICLOFENAC	Lupus Erythematosus, Systemic	0	0.0511879	D000380 ||| D008881 ||| D010689 ||| D014012	Agranulocytosis ||| Migraine Disorders ||| Phlebitis ||| Tinnitus
	CHEMBL139	D000437	DICLOFENAC	Alcoholism	0	0.00908696	D000505	Alopecia
	CHEMBL139	D000067877	DICLOFENAC	Autism Spectrum Disorder	0	0.115096	D000505	Alopecia
	CHEMBL139	D001714	DICLOFENAC	Bipolar Disorder	0	0.202647	D006471 ||| D000740 ||| D004415 ||| D011537 ||| D012852 ||| D001249 ||| D003556 ||| D000380 ||| D010689 ||| D004485 ||| D001991 ||| D005756 ||| D014581 ||| D013921	Gastrointestinal Hemorrhage ||| Anemia ||| Dyspepsia ||| Pruritus ||| Sinusitis ||| Asthma ||| Cystitis ||| Agranulocytosis ||| Phlebitis ||| Eczema ||| Bronchitis ||| Gastritis ||| Urticaria ||| Thrombocytopenia
	CHEMBL139	D009771	DICLOFENAC	Obsessive-Compulsive Disorder	0	0.0144197	D000505	Alopecia
	CHEMBL139	D003924	DICLOFENAC	Diabetes Mellitus, Type 2	0	0.0215847	D003248 ||| D000505 ||| D014012	Constipation ||| Alopecia ||| Tinnitus
	CHEMBL139	D000544	DICLOFENAC	Alzheimer Disease	0	0.014534	D000505 ||| D005756	Alopecia ||| Gastritis
	CHEMBL139	D004827	DICLOFENAC	Epilepsy	0	0.0165906	D006471 ||| D003248 ||| D000505 ||| D000380 ||| D010689 ||| D005756	Gastrointestinal Hemorrhage ||| Constipation ||| Alopecia ||| Agranulocytosis ||| Phlebitis ||| Gastritis
	CHEMBL139	D005901	DICLOFENAC	Glaucoma	0	0.0564408	D006471 ||| D004415 ||| D003248 ||| D000505 ||| D000380 ||| D010689 ||| D005756	Gastrointestinal Hemorrhage ||| Dyspepsia ||| Constipation ||| Alopecia ||| Agranulocytosis ||| Phlebitis ||| Gastritis
	CHEMBL139	D051436	DICLOFENAC	Renal Insufficiency, Chronic	0	0.22135	D012852 ||| D000152 ||| D004485 ||| D001991 ||| D014012 ||| D014581	Sinusitis ||| Acne Vulgaris ||| Eczema ||| Bronchitis ||| Tinnitus ||| Urticaria
	CHEMBL139	D013167	DICLOFENAC	Spondylitis, Ankylosing	0	0.0145823	D003248 ||| D008881	Constipation ||| Migraine Disorders
	CHEMBL139	D003863	DICLOFENAC	Depression	1	0.0516702	D000505 ||| D000380 ||| D010689	Alopecia ||| Agranulocytosis ||| Phlebitis
	CHEMBL139	D010003	DICLOFENAC	Osteoarthritis	1	0.0760807	D003248 ||| D000505 ||| D000380 ||| D008881 ||| D010689	Constipation ||| Alopecia ||| Agranulocytosis ||| Migraine Disorders ||| Phlebitis
	CHEMBL139	D000419	DICLOFENAC	Albuminuria	0	0.0192437	D012852 ||| D000505 ||| D000152 ||| D004485 ||| D014717 ||| D014012	Sinusitis ||| Alopecia ||| Acne Vulgaris ||| Eczema ||| Vertigo ||| Tinnitus
	CHEMBL139	D001281	DICLOFENAC	Atrial Fibrillation	0	0.0875472	D000740 ||| D004415 ||| D011537 ||| D012852 ||| D001249 ||| D003556 ||| D000152 ||| D004485 ||| D010003 ||| D001991 ||| D005756 ||| D014581	Anemia ||| Dyspepsia ||| Pruritus ||| Sinusitis ||| Asthma ||| Cystitis ||| Acne Vulgaris ||| Eczema ||| Osteoarthritis ||| Bronchitis ||| Gastritis ||| Urticaria
	CHEMBL139	D006973	DICLOFENAC	Hypertension	1	0.0971278	D000505 ||| D000380 ||| D014012	Alopecia ||| Agranulocytosis ||| Tinnitus
	CHEMBL139	D006327	DICLOFENAC	Heart Block	0	0.0187592	D000505 ||| D000380 ||| D000152 ||| D004485	Alopecia ||| Agranulocytosis ||| Acne Vulgaris ||| Eczema
	CHEMBL139	D055623	DICLOFENAC	Keratosis, Actinic	0	0.0148894	D000380 ||| D008881 ||| D010689	Agranulocytosis ||| Migraine Disorders ||| Phlebitis
	CHEMBL139	D001991	DICLOFENAC	Bronchitis	1	0.0325669	D000505 ||| D000380 ||| D008881 ||| D010689	Alopecia ||| Agranulocytosis ||| Migraine Disorders ||| Phlebitis
	CHEMBL139	D008175	DICLOFENAC	Lung Neoplasms	0	0.155387	D000505 ||| D000380 ||| D008881 ||| D010689	Alopecia ||| Agranulocytosis ||| Migraine Disorders ||| Phlebitis
	CHEMBL139	D008545	DICLOFENAC	Melanoma	0	0.0284493	D000505 ||| D000380 ||| D008881 ||| D010689	Alopecia ||| Agranulocytosis ||| Migraine Disorders ||| Phlebitis
	CHEMBL139	D008228	DICLOFENAC	Lymphoma, Non-Hodgkin	0	0.223111	D006973 ||| D004415 ||| D003248 ||| D006333 ||| D001145 ||| D008881 ||| D006937 ||| D003863 ||| D014717 ||| D009203	Hypertension ||| Dyspepsia ||| Constipation ||| Heart Failure ||| Arrhythmias, Cardiac ||| Migraine Disorders ||| Hypercholesterolemia ||| Depression ||| Vertigo ||| Myocardial Infarction
	CHEMBL139	D002294	DICLOFENAC	Carcinoma, Squamous Cell	0	0.186235	D000505 ||| D000380 ||| D008881 ||| D010689	Alopecia ||| Agranulocytosis ||| Migraine Disorders ||| Phlebitis
	CHEMBL139	D002349	DICLOFENAC	Carpal Tunnel Syndrome	0	0.024478	D003248 ||| D000505 ||| D000380 ||| D010689 ||| D014012	Constipation ||| Alopecia ||| Agranulocytosis ||| Phlebitis ||| Tinnitus
	CHEMBL139	D016883	DICLOFENAC	Diabetic Ketoacidosis	0	0.0174215	D000505 ||| D000380 ||| D008881 ||| D010689	Alopecia ||| Agranulocytosis ||| Migraine Disorders ||| Phlebitis
	CHEMBL139	D001749	DICLOFENAC	Urinary Bladder Neoplasms	0	0.0175987	D012852 ||| D003863 ||| D014717	Sinusitis ||| Depression ||| Vertigo
	CHEMBL139	D007889	DICLOFENAC	Leiomyoma	0	0.0143649	D000505 ||| D000380 ||| D008881 ||| D010689 ||| D014717	Alopecia ||| Agranulocytosis ||| Migraine Disorders ||| Phlebitis ||| Vertigo
	CHEMBL139	D018798	DICLOFENAC	Anemia, Iron-Deficiency	0	0.0241359	D000505 ||| D008881 ||| D010689 ||| D014717	Alopecia ||| Migraine Disorders ||| Phlebitis ||| Vertigo
	CHEMBL139	D000380	DICLOFENAC	Agranulocytosis	1	0.060293	D006471 ||| D006973 ||| D004415 ||| D011537 ||| D003248 ||| D012852 ||| D001249 ||| D006333 ||| D003556 ||| D001145 ||| D006937 ||| D000152 ||| D003863 ||| D004485 ||| D010003 ||| D001991 ||| D005756 ||| D014581 ||| D058186	Gastrointestinal Hemorrhage ||| Hypertension ||| Dyspepsia ||| Pruritus ||| Constipation ||| Sinusitis ||| Asthma ||| Heart Failure ||| Cystitis ||| Arrhythmias, Cardiac ||| Hypercholesterolemia ||| Acne Vulgaris ||| Depression ||| Eczema ||| Osteoarthritis ||| Bronchitis ||| Gastritis ||| Urticaria ||| Acute Kidney Injury
	CHEMBL139	D012893	DICLOFENAC	Sleep Wake Disorders	0	0.0257601	D006471 ||| D000740 ||| D011537 ||| D012852 ||| D001249 ||| D003556 ||| D000380 ||| D010689 ||| D004485 ||| D010003 ||| D001991 ||| D013921	Gastrointestinal Hemorrhage ||| Anemia ||| Pruritus ||| Sinusitis ||| Asthma ||| Cystitis ||| Agranulocytosis ||| Phlebitis ||| Eczema ||| Osteoarthritis ||| Bronchitis ||| Thrombocytopenia
	CHEMBL139	D006429	DICLOFENAC	Hemiplegia	0	0.102098	D006471 ||| D006973 ||| D000740 ||| D004415 ||| D011537 ||| D003248 ||| D012852 ||| D001249 ||| D006333 ||| D003556 ||| D001145 ||| D006937 ||| D000152 ||| D004485 ||| D010003 ||| D001991 ||| D005756 ||| D014581 ||| D058186 ||| D013921 ||| D009203	Gastrointestinal Hemorrhage ||| Hypertension ||| Anemia ||| Dyspepsia ||| Pruritus ||| Constipation ||| Sinusitis ||| Asthma ||| Heart Failure ||| Cystitis ||| Arrhythmias, Cardiac ||| Hypercholesterolemia ||| Acne Vulgaris ||| Eczema ||| Osteoarthritis ||| Bronchitis ||| Gastritis ||| Urticaria ||| Acute Kidney Injury ||| Thrombocytopenia ||| Myocardial Infarction
	CHEMBL139	D011655	DICLOFENAC	Pulmonary Embolism	0	0.0115388	D000505	Alopecia
	CHEMBL139	D009202	DICLOFENAC	Cardiomyopathies	0	0.0135251	D000505 ||| D000380 ||| D000152 ||| D014012	Alopecia ||| Agranulocytosis ||| Acne Vulgaris ||| Tinnitus
	CHEMBL139	D013345	DICLOFENAC	Subarachnoid Hemorrhage	0	0.0175531	D000740 ||| D004415 ||| D011537 ||| D003248 ||| D012852 ||| D001249 ||| D003556 ||| D000152 ||| D004485 ||| D001991 ||| D005756 ||| D014581	Anemia ||| Dyspepsia ||| Pruritus ||| Constipation ||| Sinusitis ||| Asthma ||| Cystitis ||| Acne Vulgaris ||| Eczema ||| Bronchitis ||| Gastritis ||| Urticaria
	CHEMBL139	D002543	DICLOFENAC	Cerebral Hemorrhage	0	0.0515124	D000740 ||| D004415 ||| D011537 ||| D003248 ||| D012852 ||| D001249 ||| D003556 ||| D000152 ||| D004485 ||| D001991 ||| D005756 ||| D014581	Anemia ||| Dyspepsia ||| Pruritus ||| Constipation ||| Sinusitis ||| Asthma ||| Cystitis ||| Acne Vulgaris ||| Eczema ||| Bronchitis ||| Gastritis ||| Urticaria
	CHEMBL139	D002544	DICLOFENAC	Cerebral Infarction	0	0.0346841	D003248 ||| D000380	Constipation ||| Agranulocytosis
	CHEMBL139	D050197	DICLOFENAC	Arteriosclerosis	0	0.0233652	D000505 ||| D000380 ||| D000152 ||| D004485	Alopecia ||| Agranulocytosis ||| Acne Vulgaris ||| Eczema
	CHEMBL139	D010689	DICLOFENAC	Phlebitis	1	0.0769533	D000740 ||| D004415 ||| D011537 ||| D003248 ||| D012852 ||| D001249 ||| D003556 ||| D006937 ||| D000152 ||| D003863 ||| D004485 ||| D010003 ||| D001991 ||| D005756 ||| D014581 ||| D058186	Anemia ||| Dyspepsia ||| Pruritus ||| Constipation ||| Sinusitis ||| Asthma ||| Cystitis ||| Hypercholesterolemia ||| Acne Vulgaris ||| Depression ||| Eczema ||| Osteoarthritis ||| Bronchitis ||| Gastritis ||| Urticaria ||| Acute Kidney Injury
	CHEMBL139	D006484	DICLOFENAC	Hemorrhoids	0	0.0405777	D000505 ||| D000380 ||| D014717	Alopecia ||| Agranulocytosis ||| Vertigo
	CHEMBL139	D007022	DICLOFENAC	Hypotension	0	0.0649636	D000380	Agranulocytosis
	CHEMBL139	D012852	DICLOFENAC	Sinusitis	1	0.158255	D000505 ||| D000380 ||| D008881 ||| D010689	Alopecia ||| Agranulocytosis ||| Migraine Disorders ||| Phlebitis
	CHEMBL139	D010996	DICLOFENAC	Pleural Effusion	0	0.039959	D006973 ||| D006333 ||| D001145 ||| D008881 ||| D006937 ||| D003863 ||| D010003 ||| D009203	Hypertension ||| Heart Failure ||| Arrhythmias, Cardiac ||| Migraine Disorders ||| Hypercholesterolemia ||| Depression ||| Osteoarthritis ||| Myocardial Infarction
	CHEMBL139	D011030	DICLOFENAC	Pneumothorax	0	0.0639935	D006471 ||| D006973 ||| D000740 ||| D004415 ||| D011537 ||| D006333 ||| D003556 ||| D001145 ||| D006937 ||| D000152 ||| D003863 ||| D004485 ||| D010003 ||| D005756 ||| D014581 ||| D013921 ||| D009203	Gastrointestinal Hemorrhage ||| Hypertension ||| Anemia ||| Dyspepsia ||| Pruritus ||| Heart Failure ||| Cystitis ||| Arrhythmias, Cardiac ||| Hypercholesterolemia ||| Acne Vulgaris ||| Depression ||| Eczema ||| Osteoarthritis ||| Gastritis ||| Urticaria ||| Thrombocytopenia ||| Myocardial Infarction
	CHEMBL139	D014060	DICLOFENAC	Tongue Diseases	0	0.124062	D006973 ||| D006333 ||| D001145 ||| D006937 ||| D010003 ||| D058186 ||| D013921 ||| D009203	Hypertension ||| Heart Failure ||| Arrhythmias, Cardiac ||| Hypercholesterolemia ||| Osteoarthritis ||| Acute Kidney Injury ||| Thrombocytopenia ||| Myocardial Infarction
	CHEMBL139	D004941	DICLOFENAC	Esophagitis	0	0.109645	D000380 ||| D008881 ||| D010689 ||| D014717	Agranulocytosis ||| Migraine Disorders ||| Phlebitis ||| Vertigo
	CHEMBL139	D013276	DICLOFENAC	Stomach Ulcer	0	0.0185708	D000505 ||| D000380 ||| D008881 ||| D010689 ||| D014717	Alopecia ||| Agranulocytosis ||| Migraine Disorders ||| Phlebitis ||| Vertigo
	CHEMBL139	D004415	DICLOFENAC	Dyspepsia	1	0.0785551	D000380 ||| D008881 ||| D010689 ||| D014717	Agranulocytosis ||| Migraine Disorders ||| Phlebitis ||| Vertigo
	CHEMBL139	D002769	DICLOFENAC	Cholelithiasis	0	0.0723905	D000505 ||| D000380 ||| D008881 ||| D010689 ||| D014717 ||| D014012	Alopecia ||| Agranulocytosis ||| Migraine Disorders ||| Phlebitis ||| Vertigo ||| Tinnitus
	CHEMBL139	D002764	DICLOFENAC	Cholecystitis	0	0.240177	D011537 ||| D008881 ||| D006937 ||| D000152 ||| D003863 ||| D010003 ||| D014717 ||| D009203	Pruritus ||| Migraine Disorders ||| Hypercholesterolemia ||| Acne Vulgaris ||| Depression ||| Osteoarthritis ||| Vertigo ||| Myocardial Infarction
	CHEMBL139	D010195	DICLOFENAC	Pancreatitis	0	0.0345288	D000505 ||| D000380 ||| D008881 ||| D010689 ||| D010003 ||| D014717	Alopecia ||| Agranulocytosis ||| Migraine Disorders ||| Phlebitis ||| Osteoarthritis ||| Vertigo
	CHEMBL139	D008286	DICLOFENAC	Malabsorption Syndromes	0	0.0824152	D000380 ||| D008881 ||| D010689 ||| D014717	Agranulocytosis ||| Migraine Disorders ||| Phlebitis ||| Vertigo
	CHEMBL139	D002481	DICLOFENAC	Cellulitis	0	0.240876	D000380 ||| D008881 ||| D010689	Agranulocytosis ||| Migraine Disorders ||| Phlebitis
	CHEMBL139	D011537	DICLOFENAC	Pruritus	1	0.0442242	D000380 ||| D008881 ||| D010689	Agranulocytosis ||| Migraine Disorders ||| Phlebitis
	CHEMBL139	D008010	DICLOFENAC	Lichen Planus	0	0.0186355	D006471 ||| D006973 ||| D000740 ||| D004415 ||| D006333 ||| D001145 ||| D006937 ||| D003863 ||| D010003 ||| D005756 ||| D058186 ||| D013921 ||| D009203	Gastrointestinal Hemorrhage ||| Hypertension ||| Anemia ||| Dyspepsia ||| Heart Failure ||| Arrhythmias, Cardiac ||| Hypercholesterolemia ||| Depression ||| Osteoarthritis ||| Gastritis ||| Acute Kidney Injury ||| Thrombocytopenia ||| Myocardial Infarction
	CHEMBL139	D017492	DICLOFENAC	Keratosis, Seborrheic	0	0.0146865	D000380 ||| D008881 ||| D010689	Agranulocytosis ||| Migraine Disorders ||| Phlebitis
	CHEMBL139	D011704	DICLOFENAC	Pyelonephritis	0	0.0374561	D000380 ||| D008881 ||| D010689 ||| D014717	Agranulocytosis ||| Migraine Disorders ||| Phlebitis ||| Vertigo
	CHEMBL139	D058186	DICLOFENAC	Acute Kidney Injury	1	0.0686679	D000380 ||| D008881 ||| D010689	Agranulocytosis ||| Migraine Disorders ||| Phlebitis
	CHEMBL139	D007676	DICLOFENAC	Kidney Failure, Chronic	0	0.029257	D000505 ||| D000380 ||| D008881 ||| D010689 ||| D014012	Alopecia ||| Agranulocytosis ||| Migraine Disorders ||| Phlebitis ||| Tinnitus
	CHEMBL139	D003556	DICLOFENAC	Cystitis	1	0.022924	D000505 ||| D000380 ||| D008881 ||| D010689 ||| D014717	Alopecia ||| Agranulocytosis ||| Migraine Disorders ||| Phlebitis ||| Vertigo
	CHEMBL139	D011470	DICLOFENAC	Prostatic Hyperplasia	0	0.0163605	D006973 ||| D006333 ||| D001145 ||| D006937 ||| D003863 ||| D010003 ||| D058186 ||| D013921 ||| D009203	Hypertension ||| Heart Failure ||| Arrhythmias, Cardiac ||| Hypercholesterolemia ||| Depression ||| Osteoarthritis ||| Acute Kidney Injury ||| Thrombocytopenia ||| Myocardial Infarction
	CHEMBL139	D011472	DICLOFENAC	Prostatitis	0	0.0401972	D006973 ||| D006333 ||| D001145 ||| D008881 ||| D006937 ||| D003863 ||| D010003 ||| D014717 ||| D009203	Hypertension ||| Heart Failure ||| Arrhythmias, Cardiac ||| Migraine Disorders ||| Hypercholesterolemia ||| Depression ||| Osteoarthritis ||| Vertigo ||| Myocardial Infarction
	CHEMBL139	D005348	DICLOFENAC	Fibrocystic Breast Disease	0	0.0404771	D006973 ||| D000740 ||| D004415 ||| D011537 ||| D012852 ||| D001249 ||| D006333 ||| D001145 ||| D006937 ||| D000152 ||| D003863 ||| D004485 ||| D010003 ||| D001991 ||| D014717 ||| D014581 ||| D013921 ||| D009203	Hypertension ||| Anemia ||| Dyspepsia ||| Pruritus ||| Sinusitis ||| Asthma ||| Heart Failure ||| Arrhythmias, Cardiac ||| Hypercholesterolemia ||| Acne Vulgaris ||| Depression ||| Eczema ||| Osteoarthritis ||| Bronchitis ||| Vertigo ||| Urticaria ||| Thrombocytopenia ||| Myocardial Infarction
	CHEMBL139	D006177	DICLOFENAC	Gynecomastia	0	0.0248457	D006471 ||| D006973 ||| D000740 ||| D004415 ||| D011537 ||| D012852 ||| D001249 ||| D006333 ||| D001145 ||| D000152 ||| D003863 ||| D004485 ||| D010003 ||| D001991 ||| D005756 ||| D014581 ||| D013921 ||| D009203	Gastrointestinal Hemorrhage ||| Hypertension ||| Anemia ||| Dyspepsia ||| Pruritus ||| Sinusitis ||| Asthma ||| Heart Failure ||| Arrhythmias, Cardiac ||| Acne Vulgaris ||| Depression ||| Eczema ||| Osteoarthritis ||| Bronchitis ||| Gastritis ||| Urticaria ||| Thrombocytopenia ||| Myocardial Infarction
	CHEMBL139	D004715	DICLOFENAC	Endometriosis	0	0.0268587	D000505 ||| D000380 ||| D008881 ||| D010689 ||| D014717	Alopecia ||| Agranulocytosis ||| Migraine Disorders ||| Phlebitis ||| Vertigo
	CHEMBL139	D003680	DICLOFENAC	Deglutition Disorders	0	0.276314	D006973 ||| D000740 ||| D011537 ||| D012852 ||| D001249 ||| D006333 ||| D003556 ||| D001145 ||| D006937 ||| D000152 ||| D004485 ||| D010003 ||| D001991 ||| D014581 ||| D058186 ||| D013921 ||| D009203	Hypertension ||| Anemia ||| Pruritus ||| Sinusitis ||| Asthma ||| Heart Failure ||| Cystitis ||| Arrhythmias, Cardiac ||| Hypercholesterolemia ||| Acne Vulgaris ||| Eczema ||| Osteoarthritis ||| Bronchitis ||| Urticaria ||| Acute Kidney Injury ||| Thrombocytopenia ||| Myocardial Infarction
	CHEMBL139	D001201	DICLOFENAC	Ascites	0	0.0919735	D000380 ||| D008881 ||| D010689 ||| D014717	Agranulocytosis ||| Migraine Disorders ||| Phlebitis ||| Vertigo
	CHEMBL139	D005076	DICLOFENAC	Exanthema	0	0.0472545	D000380 ||| D008881 ||| D010689	Agranulocytosis ||| Migraine Disorders ||| Phlebitis
	CHEMBL139	D014717	DICLOFENAC	Vertigo	1	0.0228464	D006471 ||| D000740 ||| D004415 ||| D003248 ||| D006333 ||| D003556 ||| D005756 ||| D013921	Gastrointestinal Hemorrhage ||| Anemia ||| Dyspepsia ||| Constipation ||| Heart Failure ||| Cystitis ||| Gastritis ||| Thrombocytopenia
	CHEMBL139	D013575	DICLOFENAC	Syncope	0	0.220392	D000740 ||| D004415 ||| D011537 ||| D003248 ||| D012852 ||| D001249 ||| D003556 ||| D006937 ||| D000152 ||| D004485 ||| D010003 ||| D001991 ||| D005756 ||| D014581 ||| D058186 ||| D013921 ||| D009203	Anemia ||| Dyspepsia ||| Pruritus ||| Constipation ||| Sinusitis ||| Asthma ||| Cystitis ||| Hypercholesterolemia ||| Acne Vulgaris ||| Eczema ||| Osteoarthritis ||| Bronchitis ||| Gastritis ||| Urticaria ||| Acute Kidney Injury ||| Thrombocytopenia ||| Myocardial Infarction
	CHEMBL139	D007766	DICLOFENAC	Lacrimal Apparatus Diseases	0	0.0253957	D006471 ||| D004415 ||| D003248 ||| D000380 ||| D010689 ||| D005756	Gastrointestinal Hemorrhage ||| Dyspepsia ||| Constipation ||| Agranulocytosis ||| Phlebitis ||| Gastritis
	CHEMBL139	D006471	DICLOFENAC	Gastrointestinal Hemorrhage	1	0.0444988	D000380 ||| D008881 ||| D014717	Agranulocytosis ||| Migraine Disorders ||| Vertigo
	CHEMBL139	D010437	DICLOFENAC	Peptic Ulcer	0	0.0223495	D000505 ||| D000380 ||| D008881 ||| D010689 ||| D014717	Alopecia ||| Agranulocytosis ||| Migraine Disorders ||| Phlebitis ||| Vertigo
	CHEMBL139	D005921	DICLOFENAC	Glomerulonephritis	0	0.0235326	D000505 ||| D000380 ||| D008881 ||| D010689 ||| D014717	Alopecia ||| Agranulocytosis ||| Migraine Disorders ||| Phlebitis ||| Vertigo
	CHEMBL139	D006333	DICLOFENAC	Heart Failure	1	0.0224084	D000505 ||| D000380 ||| D014717 ||| D014012	Alopecia ||| Agranulocytosis ||| Vertigo ||| Tinnitus
	CHEMBL139	D006547	DICLOFENAC	Hernia	0	0.0780712	D011537 ||| D012852 ||| D001249 ||| D006937 ||| D000152 ||| D004485 ||| D001991 ||| D014717 ||| D014581 ||| D013921 ||| D009203	Pruritus ||| Sinusitis ||| Asthma ||| Hypercholesterolemia ||| Acne Vulgaris ||| Eczema ||| Bronchitis ||| Vertigo ||| Urticaria ||| Thrombocytopenia ||| Myocardial Infarction
	CHEMBL139	D006689	DICLOFENAC	Hodgkin Disease	0	0.164066	D000505 ||| D008881 ||| D003863 ||| D014717	Alopecia ||| Migraine Disorders ||| Depression ||| Vertigo
	CHEMBL139	D008113	DICLOFENAC	Liver Neoplasms	0	0.044722	D011537 ||| D012852 ||| D001249 ||| D000152 ||| D003863 ||| D004485 ||| D010003 ||| D001991 ||| D014717 ||| D014581	Pruritus ||| Sinusitis ||| Asthma ||| Acne Vulgaris ||| Depression ||| Eczema ||| Osteoarthritis ||| Bronchitis ||| Vertigo ||| Urticaria
	CHEMBL139	D010051	DICLOFENAC	Ovarian Neoplasms	0	0.0593203	D000505 ||| D000380 ||| D008881 ||| D010689 ||| D014717 ||| D014012	Alopecia ||| Agranulocytosis ||| Migraine Disorders ||| Phlebitis ||| Vertigo ||| Tinnitus
	CHEMBL139	D011471	DICLOFENAC	Prostatic Neoplasms	0	0.0550771	D000505 ||| D000380 ||| D008881 ||| D010689 ||| D014717	Alopecia ||| Agranulocytosis ||| Migraine Disorders ||| Phlebitis ||| Vertigo
	CHEMBL139	D000647	DICLOFENAC	Amnesia	0	0.328676	D006471 ||| D006973 ||| D000740 ||| D004415 ||| D011537 ||| D003248 ||| D012852 ||| D001249 ||| D006333 ||| D003556 ||| D001145 ||| D006937 ||| D000152 ||| D004485 ||| D010003 ||| D001991 ||| D005756 ||| D014581 ||| D058186 ||| D013921 ||| D009203	Gastrointestinal Hemorrhage ||| Hypertension ||| Anemia ||| Dyspepsia ||| Pruritus ||| Constipation ||| Sinusitis ||| Asthma ||| Heart Failure ||| Cystitis ||| Arrhythmias, Cardiac ||| Hypercholesterolemia ||| Acne Vulgaris ||| Eczema ||| Osteoarthritis ||| Bronchitis ||| Gastritis ||| Urticaria ||| Acute Kidney Injury ||| Thrombocytopenia ||| Myocardial Infarction
	CHEMBL139	D007951	DICLOFENAC	Leukemia, Myeloid	0	0.452257	D000380 ||| D008881 ||| D010689 ||| D003863 ||| D014717	Agranulocytosis ||| Migraine Disorders ||| Phlebitis ||| Depression ||| Vertigo
	CHEMBL139	D000152	DICLOFENAC	Acne Vulgaris	1	0.0172691	D000380 ||| D008881 ||| D010689	Agranulocytosis ||| Migraine Disorders ||| Phlebitis
	CHEMBL139	D000740	DICLOFENAC	Anemia	1	0.0172849	D000505 ||| D008881 ||| D010689 ||| D014717	Alopecia ||| Migraine Disorders ||| Phlebitis ||| Vertigo
	CHEMBL139	D001064	DICLOFENAC	Appendicitis	0	0.0381714	D000505 ||| D000380 ||| D008881 ||| D010689 ||| D014717	Alopecia ||| Agranulocytosis ||| Migraine Disorders ||| Phlebitis ||| Vertigo
	CHEMBL139	D003248	DICLOFENAC	Constipation	1	0.0170297	D000505 ||| D000380 ||| D008881 ||| D010689 ||| D010003 ||| D014717	Alopecia ||| Agranulocytosis ||| Migraine Disorders ||| Phlebitis ||| Osteoarthritis ||| Vertigo
	CHEMBL139	D015352	DICLOFENAC	Dry Eye Syndromes	0	0.0308264	D006471 ||| D003248 ||| D000505 ||| D000380 ||| D010689 ||| D005756	Gastrointestinal Hemorrhage ||| Constipation ||| Alopecia ||| Agranulocytosis ||| Phlebitis ||| Gastritis
	CHEMBL139	D004381	DICLOFENAC	Duodenal Ulcer	0	0.0169045	D000505 ||| D000380 ||| D008881 ||| D010689 ||| D014717	Alopecia ||| Agranulocytosis ||| Migraine Disorders ||| Phlebitis ||| Vertigo
	CHEMBL139	D015837	DICLOFENAC	Vestibular Diseases	0	0.0784588	D006471 ||| D000740 ||| D004415 ||| D003248 ||| D006333 ||| D003556 ||| D001991 ||| D005756	Gastrointestinal Hemorrhage ||| Anemia ||| Dyspepsia ||| Constipation ||| Heart Failure ||| Cystitis ||| Bronchitis ||| Gastritis
	CHEMBL139	D005705	DICLOFENAC	Gallbladder Diseases	0	0.33154	D006973 ||| D000740 ||| D011537 ||| D012852 ||| D001249 ||| D006333 ||| D003556 ||| D001145 ||| D006937 ||| D000152 ||| D003863 ||| D004485 ||| D010003 ||| D001991 ||| D014581 ||| D058186 ||| D013921 ||| D009203	Hypertension ||| Anemia ||| Pruritus ||| Sinusitis ||| Asthma ||| Heart Failure ||| Cystitis ||| Arrhythmias, Cardiac ||| Hypercholesterolemia ||| Acne Vulgaris ||| Depression ||| Eczema ||| Osteoarthritis ||| Bronchitis ||| Urticaria ||| Acute Kidney Injury ||| Thrombocytopenia ||| Myocardial Infarction
	CHEMBL139	D006073	DICLOFENAC	Gout	0	0.0588987	D003248 ||| D000505 ||| D008881 ||| D010689 ||| D014012 ||| D005756	Constipation ||| Alopecia ||| Migraine Disorders ||| Phlebitis ||| Tinnitus ||| Gastritis
	CHEMBL139	D001145	DICLOFENAC	Arrhythmias, Cardiac	1	0.0141856	D000505 ||| D000380	Alopecia ||| Agranulocytosis
	CHEMBL139	D043183	DICLOFENAC	Irritable Bowel Syndrome	0	0.299322	D000505 ||| D000380 ||| D008881 ||| D010689 ||| D014717	Alopecia ||| Agranulocytosis ||| Migraine Disorders ||| Phlebitis ||| Vertigo
	CHEMBL139	D001851	DICLOFENAC	Bone Diseases, Metabolic	0	0.0563177	D006471 ||| D006973 ||| D000740 ||| D004415 ||| D011537 ||| D003248 ||| D012852 ||| D001249 ||| D006333 ||| D003556 ||| D001145 ||| D000152 ||| D004485 ||| D001991 ||| D005756 ||| D014581 ||| D058186 ||| D013921 ||| D009203	Gastrointestinal Hemorrhage ||| Hypertension ||| Anemia ||| Dyspepsia ||| Pruritus ||| Constipation ||| Sinusitis ||| Asthma ||| Heart Failure ||| Cystitis ||| Arrhythmias, Cardiac ||| Acne Vulgaris ||| Eczema ||| Bronchitis ||| Gastritis ||| Urticaria ||| Acute Kidney Injury ||| Thrombocytopenia ||| Myocardial Infarction
	CHEMBL139	D010024	DICLOFENAC	Osteoporosis	0	0.22818	D006471 ||| D004415 ||| D011537 ||| D012852 ||| D001249 ||| D003556 ||| D004485 ||| D001991 ||| D005756 ||| D014581	Gastrointestinal Hemorrhage ||| Dyspepsia ||| Pruritus ||| Sinusitis ||| Asthma ||| Cystitis ||| Eczema ||| Bronchitis ||| Gastritis ||| Urticaria
	CHEMBL139	D009443	DICLOFENAC	Neuritis	0	0.167058	D006471 ||| D006973 ||| D000740 ||| D004415 ||| D011537 ||| D003248 ||| D001249 ||| D006333 ||| D001145 ||| D006937 ||| D000152 ||| D004485 ||| D010003 ||| D014581 ||| D058186 ||| D013921 ||| D009203	Gastrointestinal Hemorrhage ||| Hypertension ||| Anemia ||| Dyspepsia ||| Pruritus ||| Constipation ||| Asthma ||| Heart Failure ||| Arrhythmias, Cardiac ||| Hypercholesterolemia ||| Acne Vulgaris ||| Eczema ||| Osteoarthritis ||| Urticaria ||| Acute Kidney Injury ||| Thrombocytopenia ||| Myocardial Infarction
	CHEMBL139	D010538	DICLOFENAC	Peritonitis	0	0.037456	D006973 ||| D000740 ||| D011537 ||| D001249 ||| D001145 ||| D006937 ||| D000152 ||| D003863 ||| D004485 ||| D010003 ||| D014581 ||| D013921 ||| D009203	Hypertension ||| Anemia ||| Pruritus ||| Asthma ||| Arrhythmias, Cardiac ||| Hypercholesterolemia ||| Acne Vulgaris ||| Depression ||| Eczema ||| Osteoarthritis ||| Urticaria ||| Thrombocytopenia ||| Myocardial Infarction
	CHEMBL139	D010998	DICLOFENAC	Pleurisy	0	0.0438007	D000380 ||| D008881 ||| D010689	Agranulocytosis ||| Migraine Disorders ||| Phlebitis
	CHEMBL139	D011565	DICLOFENAC	Psoriasis	0	0.114503	D000380 ||| D008881 ||| D010689 ||| D003863	Agranulocytosis ||| Migraine Disorders ||| Phlebitis ||| Depression
	CHEMBL139	D012163	DICLOFENAC	Retinal Detachment	0	0.0161745	D006471 ||| D004415 ||| D003248 ||| D000505 ||| D000380 ||| D010689 ||| D005756	Gastrointestinal Hemorrhage ||| Dyspepsia ||| Constipation ||| Alopecia ||| Agranulocytosis ||| Phlebitis ||| Gastritis
	CHEMBL139	D012393	DICLOFENAC	Rosacea	0	0.0157525	D006471 ||| D006973 ||| D000740 ||| D004415 ||| D003248 ||| D012852 ||| D001249 ||| D006333 ||| D003556 ||| D001145 ||| D006937 ||| D003863 ||| D010003 ||| D001991 ||| D005756 ||| D058186 ||| D013921 ||| D009203	Gastrointestinal Hemorrhage ||| Hypertension ||| Anemia ||| Dyspepsia ||| Constipation ||| Sinusitis ||| Asthma ||| Heart Failure ||| Cystitis ||| Arrhythmias, Cardiac ||| Hypercholesterolemia ||| Depression ||| Osteoarthritis ||| Bronchitis ||| Gastritis ||| Acute Kidney Injury ||| Thrombocytopenia ||| Myocardial Infarction
	CHEMBL139	D006042	DICLOFENAC	Goiter	0	0.0324352	D000505 ||| D000380 ||| D008881 ||| D010689	Alopecia ||| Agranulocytosis ||| Migraine Disorders ||| Phlebitis
	CHEMBL139	D002546	DICLOFENAC	Ischemic Attack, Transient	0	0.15563	D006471 ||| D003248 ||| D000380 ||| D000152 ||| D004485 ||| D005756	Gastrointestinal Hemorrhage ||| Constipation ||| Agranulocytosis ||| Acne Vulgaris ||| Eczema ||| Gastritis
	CHEMBL139	D000083242	DICLOFENAC	Ischemic Stroke	0	0.0219059	D003248 ||| D000505 ||| D000380	Constipation ||| Alopecia ||| Agranulocytosis
	CHEMBL139	D012891	DICLOFENAC	Sleep Apnea Syndromes	0	0.153983	D000380 ||| D010689 ||| D004485 ||| D010003	Agranulocytosis ||| Phlebitis ||| Eczema ||| Osteoarthritis
	CHEMBL139	D013921	DICLOFENAC	Thrombocytopenia	1	0.0622825	D014717	Vertigo
	CHEMBL139	D015179	DICLOFENAC	Colorectal Neoplasms	0	0.0253219	D000505 ||| D008881 ||| D014717 ||| D014012	Alopecia ||| Migraine Disorders ||| Vertigo ||| Tinnitus
	CHEMBL139	D006627	DICLOFENAC	Hirschsprung Disease	0	0.016992	D000505	Alopecia
	CHEMBL139	D010001	DICLOFENAC	Osteitis Deformans	0	0.196126	D006973 ||| D000740 ||| D003248 ||| D012852 ||| D001249 ||| D006333 ||| D003556 ||| D001145 ||| D006937 ||| D000152 ||| D003863 ||| D004485 ||| D001991 ||| D005756 ||| D014581 ||| D009203	Hypertension ||| Anemia ||| Constipation ||| Sinusitis ||| Asthma ||| Heart Failure ||| Cystitis ||| Arrhythmias, Cardiac ||| Hypercholesterolemia ||| Acne Vulgaris ||| Depression ||| Eczema ||| Bronchitis ||| Gastritis ||| Urticaria ||| Myocardial Infarction
	CHEMBL139	D007018	DICLOFENAC	Hypopituitarism	0	0.015225	D000505	Alopecia
	CHEMBL139	D020246	DICLOFENAC	Venous Thrombosis	0	0.017358	D000505 ||| D014717	Alopecia ||| Vertigo
	CHEMBL139	D000075224	DICLOFENAC	Cardiac Conduction System Disease	0	0.0682989	D011537 ||| D012852 ||| D000380 ||| D000152 ||| D004485 ||| D010003 ||| D014717	Pruritus ||| Sinusitis ||| Agranulocytosis ||| Acne Vulgaris ||| Eczema ||| Osteoarthritis ||| Vertigo
	CHEMBL139	D003731	DICLOFENAC	Dental Caries	0	0.0293316	D006333 ||| D000380 ||| D010689	Heart Failure ||| Agranulocytosis ||| Phlebitis
	CHEMBL139	D016055	DICLOFENAC	Urinary Retention	0	0.0502188	D000380 ||| D008881 ||| D010689 ||| D014717	Agranulocytosis ||| Migraine Disorders ||| Phlebitis ||| Vertigo
	CHEMBL139	D011141	DICLOFENAC	Polyuria	0	0.0664336	D000380 ||| D008881 ||| D010689 ||| D014717	Agranulocytosis ||| Migraine Disorders ||| Phlebitis ||| Vertigo
	CHEMBL139	D007762	DICLOFENAC	Labyrinthitis	0	0.0547721	D006471 ||| D006973 ||| D000740 ||| D004415 ||| D006333 ||| D001145 ||| D000380 ||| D010689 ||| D006937 ||| D058186 ||| D013921 ||| D009203	Gastrointestinal Hemorrhage ||| Hypertension ||| Anemia ||| Dyspepsia ||| Heart Failure ||| Arrhythmias, Cardiac ||| Agranulocytosis ||| Phlebitis ||| Hypercholesterolemia ||| Acute Kidney Injury ||| Thrombocytopenia ||| Myocardial Infarction
	CHEMBL139	D012878	DICLOFENAC	Skin Neoplasms	0	0.0195811	D006973 ||| D006333 ||| D001145 ||| D006937 ||| D003863 ||| D058186 ||| D013921 ||| D009203	Hypertension ||| Heart Failure ||| Arrhythmias, Cardiac ||| Hypercholesterolemia ||| Depression ||| Acute Kidney Injury ||| Thrombocytopenia ||| Myocardial Infarction
	CHEMBL139	D009260	DICLOFENAC	Nail Diseases	0	0.087717	D006471 ||| D006973 ||| D000740 ||| D004415 ||| D001249 ||| D006333 ||| D003556 ||| D001145 ||| D006937 ||| D003863 ||| D010003 ||| D001991 ||| D005756 ||| D058186 ||| D013921 ||| D009203	Gastrointestinal Hemorrhage ||| Hypertension ||| Anemia ||| Dyspepsia ||| Asthma ||| Heart Failure ||| Cystitis ||| Arrhythmias, Cardiac ||| Hypercholesterolemia ||| Depression ||| Osteoarthritis ||| Bronchitis ||| Gastritis ||| Acute Kidney Injury ||| Thrombocytopenia ||| Myocardial Infarction
	CHEMBL139	D016491	DICLOFENAC	Peripheral Vascular Diseases	0	0.0630916	D000380	Agranulocytosis
	CHEMBL139	D011111	DICLOFENAC	Polymyalgia Rheumatica	0	0.077424	D006471 ||| D006973 ||| D000740 ||| D004415 ||| D011537 ||| D003248 ||| D012852 ||| D001249 ||| D006333 ||| D003556 ||| D001145 ||| D006937 ||| D000152 ||| D003863 ||| D004485 ||| D001991 ||| D005756 ||| D014581 ||| D058186 ||| D013921 ||| D009203	Gastrointestinal Hemorrhage ||| Hypertension ||| Anemia ||| Dyspepsia ||| Pruritus ||| Constipation ||| Sinusitis ||| Asthma ||| Heart Failure ||| Cystitis ||| Arrhythmias, Cardiac ||| Hypercholesterolemia ||| Acne Vulgaris ||| Depression ||| Eczema ||| Bronchitis ||| Gastritis ||| Urticaria ||| Acute Kidney Injury ||| Thrombocytopenia ||| Myocardial Infarction
	CHEMBL139	D013118	DICLOFENAC	Spinal Cord Diseases	0	0.0297136	D006471 ||| D003248 ||| D000505 ||| D000380 ||| D010689 ||| D005756	Gastrointestinal Hemorrhage ||| Constipation ||| Alopecia ||| Agranulocytosis ||| Phlebitis ||| Gastritis
	CHEMBL139	D014581	DICLOFENAC	Urticaria	1	0.0157861	D000380 ||| D008881 ||| D010689	Agranulocytosis ||| Migraine Disorders ||| Phlebitis
	CHEMBL139	D014648	DICLOFENAC	Varicose Veins	0	0.0296923	D000505 ||| D014717	Alopecia ||| Vertigo
	CHEMBL139	D010031	DICLOFENAC	Otitis	0	0.0385837	D000380 ||| D010689	Agranulocytosis ||| Phlebitis
	CHEMBL139	D019966	DICLOFENAC	Substance-Related Disorders	0	0.0723908	D006471 ||| D006973 ||| D000740 ||| D004415 ||| D011537 ||| D012852 ||| D001249 ||| D006333 ||| D003556 ||| D004485 ||| D010003 ||| D001991 ||| D005756 ||| D014581 ||| D013921	Gastrointestinal Hemorrhage ||| Hypertension ||| Anemia ||| Dyspepsia ||| Pruritus ||| Sinusitis ||| Asthma ||| Heart Failure ||| Cystitis ||| Eczema ||| Osteoarthritis ||| Bronchitis ||| Gastritis ||| Urticaria ||| Thrombocytopenia
	CHEMBL139	D015155	DICLOFENAC	Esophageal Spasm, Diffuse	0	0.0168338	D000505 ||| D000380 ||| D008881 ||| D010689	Alopecia ||| Agranulocytosis ||| Migraine Disorders ||| Phlebitis
	CHEMBL1496	D001289	ROSUVASTATIN	Attention Deficit Disorder with Hyperactivity	0	0.0195467	D006177	Gynecomastia
	CHEMBL1496	D001008	ROSUVASTATIN	Anxiety Disorders	0	0.0169514	D006177	Gynecomastia
	CHEMBL1496	D013313	ROSUVASTATIN	Stress Disorders, Post-Traumatic	0	0.0203452	D006177	Gynecomastia
	CHEMBL1496	D000856	ROSUVASTATIN	Anorexia Nervosa	0	0.0195666	D006177	Gynecomastia
	CHEMBL1496	D015228	ROSUVASTATIN	Hypertriglyceridemia	0	0.0143148	D003248	Constipation
	CHEMBL1496	D003324	ROSUVASTATIN	Coronary Artery Disease	0	0.0511847	D006177	Gynecomastia
	CHEMBL1496	D010300	ROSUVASTATIN	Parkinson Disease	0	0.0125717	D006177	Gynecomastia
	CHEMBL1496	D013771	ROSUVASTATIN	Tetralogy of Fallot	0	0.0194131	D014581 ||| D006177	Urticaria ||| Gynecomastia
	CHEMBL1496	D001172	ROSUVASTATIN	Arthritis, Rheumatoid	0	0.0169845	D003248 ||| D006177	Constipation ||| Gynecomastia
	CHEMBL1496	D003424	ROSUVASTATIN	Crohn Disease	0	0.0314699	D003863	Depression
	CHEMBL1496	D003093	ROSUVASTATIN	Colitis, Ulcerative	0	0.024978	D006177	Gynecomastia
	CHEMBL1496	D015212	ROSUVASTATIN	Inflammatory Bowel Diseases	0	0.0153801	D006177	Gynecomastia
	CHEMBL1496	D002761	ROSUVASTATIN	Cholangitis	0	0.0154739	D003863 ||| D006177	Depression ||| Gynecomastia
	CHEMBL1496	D017098	ROSUVASTATIN	IgA Deficiency	0	0.015135	D003248 ||| D014581 ||| D003863 ||| D010195	Constipation ||| Urticaria ||| Depression ||| Pancreatitis
	CHEMBL1496	D008268	ROSUVASTATIN	Macular Degeneration	0	0.0495964	D003248 ||| D014581 ||| D010195 ||| D006177	Constipation ||| Urticaria ||| Pancreatitis ||| Gynecomastia
	CHEMBL1496	D034381	ROSUVASTATIN	Hearing Loss	0	0.0203404	D006177	Gynecomastia
	CHEMBL1496	D000505	ROSUVASTATIN	Alopecia	0	0.0437774	D003248 ||| D003863 ||| D010195	Constipation ||| Depression ||| Pancreatitis
	CHEMBL1496	D019226	ROSUVASTATIN	Oral Ulcer	0	0.016435	D006177	Gynecomastia
	CHEMBL1496	D000787	ROSUVASTATIN	Angina Pectoris	0	0.0444719	D006177	Gynecomastia
	CHEMBL1496	D065631	ROSUVASTATIN	Rhinitis, Allergic	0	0.0155645	D006177	Gynecomastia
	CHEMBL1496	D001249	ROSUVASTATIN	Asthma	0	0.0146748	D006177	Gynecomastia
	CHEMBL1496	D005764	ROSUVASTATIN	Gastroesophageal Reflux	0	0.0292534	D006177	Gynecomastia
	CHEMBL1496	D008881	ROSUVASTATIN	Migraine Disorders	0	0.0203532	D003248 ||| D058186 ||| D014581 ||| D011537 ||| D010195	Constipation ||| Acute Kidney Injury ||| Urticaria ||| Pruritus ||| Pancreatitis
	CHEMBL1496	D004485	ROSUVASTATIN	Eczema	0	0.0166757	D006177	Gynecomastia
	CHEMBL1496	D012626	ROSUVASTATIN	Sebaceous Gland Neoplasms	0	0.0415988	D003248 ||| D014581 ||| D003863 ||| D010195	Constipation ||| Urticaria ||| Depression ||| Pancreatitis
	CHEMBL1496	D001943	ROSUVASTATIN	Breast Neoplasms	0	0.0144397	D058186 ||| D013921 ||| D003863	Acute Kidney Injury ||| Thrombocytopenia ||| Depression
	CHEMBL1496	D002280	ROSUVASTATIN	Carcinoma, Basal Cell	0	0.0156273	D006177	Gynecomastia
	CHEMBL1496	D000230	ROSUVASTATIN	Adenocarcinoma	0	0.0145	D003863	Depression
	CHEMBL1496	D002386	ROSUVASTATIN	Cataract	0	0.0140023	D003248 ||| D006177	Constipation ||| Gynecomastia
	CHEMBL1496	D006552	ROSUVASTATIN	Hernia, Inguinal	0	0.0222607	D006177	Gynecomastia
	CHEMBL1496	D012005	ROSUVASTATIN	Rectal Prolapse	0	0.0169121	D003863	Depression
	CHEMBL1496	D014029	ROSUVASTATIN	Tobacco Use Disorder	0	0.0184092	D014581	Urticaria
	CHEMBL1496	D009203	ROSUVASTATIN	Myocardial Infarction	0	0.0128155	D006177	Gynecomastia
	CHEMBL1496	D005756	ROSUVASTATIN	Gastritis	0	0.0192933	D006177	Gynecomastia
	CHEMBL1496	D006548	ROSUVASTATIN	Hernia, Diaphragmatic	0	0.019183	D006177	Gynecomastia
	CHEMBL1496	D000076385	ROSUVASTATIN	Diverticular Diseases	0	0.0247554	D014581 ||| D003863	Urticaria ||| Depression
	CHEMBL1496	D007319	ROSUVASTATIN	Sleep Initiation and Maintenance Disorders	0	0.0422349	D006177	Gynecomastia
	CHEMBL1496	D009290	ROSUVASTATIN	Narcolepsy	0	0.0134433	D006177	Gynecomastia
	CHEMBL1496	D003922	ROSUVASTATIN	Diabetes Mellitus, Type 1	0	0.0684573	D003248	Constipation
	CHEMBL1496	D002446	ROSUVASTATIN	Celiac Disease	0	0.018011	D006177	Gynecomastia
	CHEMBL1496	D008105	ROSUVASTATIN	Liver Cirrhosis, Biliary	0	0.0192733	D006177	Gynecomastia
	CHEMBL1496	D014820	ROSUVASTATIN	Vitiligo	0	0.0318054	D006177	Gynecomastia
	CHEMBL1496	D009798	ROSUVASTATIN	Ocular Hypertension	0	0.0232761	D003248 ||| D014581 ||| D006177	Constipation ||| Urticaria ||| Gynecomastia
	CHEMBL1496	D009447	ROSUVASTATIN	Neuroblastoma	0	0.0416638	D003863 ||| D006177	Depression ||| Gynecomastia
	CHEMBL1496	D012559	ROSUVASTATIN	Schizophrenia	0	0.100888	D006177	Gynecomastia
	CHEMBL1496	D000690	ROSUVASTATIN	Amyotrophic Lateral Sclerosis	0	0.0179909	D006177	Gynecomastia
	CHEMBL1496	D008180	ROSUVASTATIN	Lupus Erythematosus, Systemic	0	0.0279283	D006177	Gynecomastia
	CHEMBL1496	D000437	ROSUVASTATIN	Alcoholism	0	0.0178435	D006177	Gynecomastia
	CHEMBL1496	D000067877	ROSUVASTATIN	Autism Spectrum Disorder	0	0.0196461	D006177	Gynecomastia
	CHEMBL1496	D001714	ROSUVASTATIN	Bipolar Disorder	0	0.0145576	D014581 ||| D011537 ||| D013921 ||| D010195	Urticaria ||| Pruritus ||| Thrombocytopenia ||| Pancreatitis
	CHEMBL1496	D009771	ROSUVASTATIN	Obsessive-Compulsive Disorder	0	0.0202687	D006177	Gynecomastia
	CHEMBL1496	D003924	ROSUVASTATIN	Diabetes Mellitus, Type 2	0	0.0195566	D003248	Constipation
	CHEMBL1496	D000544	ROSUVASTATIN	Alzheimer Disease	0	0.0154466	D006177	Gynecomastia
	CHEMBL1496	D004827	ROSUVASTATIN	Epilepsy	0	0.0185452	D003248 ||| D006177	Constipation ||| Gynecomastia
	CHEMBL1496	D005901	ROSUVASTATIN	Glaucoma	0	0.015688	D003248 ||| D006177	Constipation ||| Gynecomastia
	CHEMBL1496	D051436	ROSUVASTATIN	Renal Insufficiency, Chronic	0	0.0164063	D014581	Urticaria
	CHEMBL1496	D013167	ROSUVASTATIN	Spondylitis, Ankylosing	0	0.0178386	D003248 ||| D006177	Constipation ||| Gynecomastia
	CHEMBL1496	D003863	ROSUVASTATIN	Depression	1	0.0492578	D006177	Gynecomastia
	CHEMBL1496	D010003	ROSUVASTATIN	Osteoarthritis	0	0.0201726	D003248 ||| D010195 ||| D006177	Constipation ||| Pancreatitis ||| Gynecomastia
	CHEMBL1496	D000419	ROSUVASTATIN	Albuminuria	0	0.0202677	D006177	Gynecomastia
	CHEMBL1496	D001281	ROSUVASTATIN	Atrial Fibrillation	0	0.0241804	D014581 ||| D011537	Urticaria ||| Pruritus
	CHEMBL1496	D006973	ROSUVASTATIN	Hypertension	0	0.0173167	D006177	Gynecomastia
	CHEMBL1496	D006327	ROSUVASTATIN	Heart Block	0	0.0155134	D006177	Gynecomastia
	CHEMBL1496	D055623	ROSUVASTATIN	Keratosis, Actinic	0	0.0148954	D006177	Gynecomastia
	CHEMBL1496	D001991	ROSUVASTATIN	Bronchitis	0	0.0218921	D006177	Gynecomastia
	CHEMBL1496	D008175	ROSUVASTATIN	Lung Neoplasms	0	0.0185055	D006177	Gynecomastia
	CHEMBL1496	D008545	ROSUVASTATIN	Melanoma	0	0.0304572	D006177	Gynecomastia
	CHEMBL1496	D008228	ROSUVASTATIN	Lymphoma, Non-Hodgkin	0	0.0153989	D003248 ||| D003863	Constipation ||| Depression
	CHEMBL1496	D002294	ROSUVASTATIN	Carcinoma, Squamous Cell	0	0.114126	D006177	Gynecomastia
	CHEMBL1496	D002349	ROSUVASTATIN	Carpal Tunnel Syndrome	0	0.0346322	D003248 ||| D010195 ||| D006177	Constipation ||| Pancreatitis ||| Gynecomastia
	CHEMBL1496	D001749	ROSUVASTATIN	Urinary Bladder Neoplasms	0	0.0149696	D003863	Depression
	CHEMBL1496	D007889	ROSUVASTATIN	Leiomyoma	0	0.0702487	D006177	Gynecomastia
	CHEMBL1496	D018798	ROSUVASTATIN	Anemia, Iron-Deficiency	0	0.0137463	D006177	Gynecomastia
	CHEMBL1496	D000380	ROSUVASTATIN	Agranulocytosis	0	0.0355307	D003248 ||| D058186 ||| D014581 ||| D011537 ||| D003863 ||| D010195	Constipation ||| Acute Kidney Injury ||| Urticaria ||| Pruritus ||| Depression ||| Pancreatitis
	CHEMBL1496	D012893	ROSUVASTATIN	Sleep Wake Disorders	0	0.0331833	D011537 ||| D013921	Pruritus ||| Thrombocytopenia
	CHEMBL1496	D006429	ROSUVASTATIN	Hemiplegia	0	0.080713	D003248 ||| D058186 ||| D014581 ||| D011537 ||| D013921 ||| D010195	Constipation ||| Acute Kidney Injury ||| Urticaria ||| Pruritus ||| Thrombocytopenia ||| Pancreatitis
	CHEMBL1496	D011655	ROSUVASTATIN	Pulmonary Embolism	0	0.0116221	D006177	Gynecomastia
	CHEMBL1496	D009202	ROSUVASTATIN	Cardiomyopathies	0	0.0143737	D006177	Gynecomastia
	CHEMBL1496	D013345	ROSUVASTATIN	Subarachnoid Hemorrhage	0	0.0217093	D003248 ||| D014581 ||| D011537 ||| D010195	Constipation ||| Urticaria ||| Pruritus ||| Pancreatitis
	CHEMBL1496	D002543	ROSUVASTATIN	Cerebral Hemorrhage	0	0.0190404	D003248 ||| D014581 ||| D011537 ||| D010195	Constipation ||| Urticaria ||| Pruritus ||| Pancreatitis
	CHEMBL1496	D002544	ROSUVASTATIN	Cerebral Infarction	0	0.0279111	D003248 ||| D006177	Constipation ||| Gynecomastia
	CHEMBL1496	D050197	ROSUVASTATIN	Arteriosclerosis	0	0.0138083	D006177	Gynecomastia
	CHEMBL1496	D010689	ROSUVASTATIN	Phlebitis	0	0.0746438	D003248 ||| D058186 ||| D014581 ||| D011537 ||| D003863 ||| D010195	Constipation ||| Acute Kidney Injury ||| Urticaria ||| Pruritus ||| Depression ||| Pancreatitis
	CHEMBL1496	D006484	ROSUVASTATIN	Hemorrhoids	0	0.0161227	D006177	Gynecomastia
	CHEMBL1496	D007022	ROSUVASTATIN	Hypotension	0	0.0246711	D006177	Gynecomastia
	CHEMBL1496	D012852	ROSUVASTATIN	Sinusitis	0	0.0194797	D006177	Gynecomastia
	CHEMBL1496	D010996	ROSUVASTATIN	Pleural Effusion	0	0.0203165	D003863	Depression
	CHEMBL1496	D011030	ROSUVASTATIN	Pneumothorax	0	0.0245567	D014581 ||| D011537 ||| D013921 ||| D003863	Urticaria ||| Pruritus ||| Thrombocytopenia ||| Depression
	CHEMBL1496	D014060	ROSUVASTATIN	Tongue Diseases	0	0.0672097	D058186 ||| D013921	Acute Kidney Injury ||| Thrombocytopenia
	CHEMBL1496	D004941	ROSUVASTATIN	Esophagitis	0	0.0455617	D006177	Gynecomastia
	CHEMBL1496	D013276	ROSUVASTATIN	Stomach Ulcer	0	0.0134125	D006177	Gynecomastia
	CHEMBL1496	D004415	ROSUVASTATIN	Dyspepsia	0	0.0531914	D006177	Gynecomastia
	CHEMBL1496	D002769	ROSUVASTATIN	Cholelithiasis	0	0.0500463	D006177	Gynecomastia
	CHEMBL1496	D002764	ROSUVASTATIN	Cholecystitis	0	0.0586224	D011537 ||| D003863	Pruritus ||| Depression
	CHEMBL1496	D010195	ROSUVASTATIN	Pancreatitis	1	0.0138988	D006177	Gynecomastia
	CHEMBL1496	D008286	ROSUVASTATIN	Malabsorption Syndromes	0	0.0243978	D006177	Gynecomastia
	CHEMBL1496	D002481	ROSUVASTATIN	Cellulitis	0	0.0243647	D006177	Gynecomastia
	CHEMBL1496	D011537	ROSUVASTATIN	Pruritus	1	0.0192476	D006177	Gynecomastia
	CHEMBL1496	D008010	ROSUVASTATIN	Lichen Planus	0	0.0255422	D058186 ||| D013921 ||| D003863 ||| D010195	Acute Kidney Injury ||| Thrombocytopenia ||| Depression ||| Pancreatitis
	CHEMBL1496	D017492	ROSUVASTATIN	Keratosis, Seborrheic	0	0.0124479	D006177	Gynecomastia
	CHEMBL1496	D011470	ROSUVASTATIN	Prostatic Hyperplasia	0	0.0129209	D058186 ||| D013921 ||| D003863	Acute Kidney Injury ||| Thrombocytopenia ||| Depression
	CHEMBL1496	D011472	ROSUVASTATIN	Prostatitis	0	0.0341337	D003863	Depression
	CHEMBL1496	D005348	ROSUVASTATIN	Fibrocystic Breast Disease	0	0.024714	D014581 ||| D011537 ||| D013921 ||| D003863 ||| D010195	Urticaria ||| Pruritus ||| Thrombocytopenia ||| Depression ||| Pancreatitis
	CHEMBL1496	D006177	ROSUVASTATIN	Gynecomastia	1	0.0439218	D014581 ||| D011537 ||| D013921 ||| D003863 ||| D010195	Urticaria ||| Pruritus ||| Thrombocytopenia ||| Depression ||| Pancreatitis
	CHEMBL1496	D003680	ROSUVASTATIN	Deglutition Disorders	0	0.0637718	D058186 ||| D014581 ||| D011537 ||| D013921	Acute Kidney Injury ||| Urticaria ||| Pruritus ||| Thrombocytopenia
	CHEMBL1496	D001201	ROSUVASTATIN	Ascites	0	0.0379749	D006177	Gynecomastia
	CHEMBL1496	D005076	ROSUVASTATIN	Exanthema	0	0.0168621	D006177	Gynecomastia
	CHEMBL1496	D014717	ROSUVASTATIN	Vertigo	0	0.0223836	D003248 ||| D013921 ||| D010195	Constipation ||| Thrombocytopenia ||| Pancreatitis
	CHEMBL1496	D013575	ROSUVASTATIN	Syncope	0	0.0491301	D003248 ||| D058186 ||| D014581 ||| D011537 ||| D013921 ||| D010195	Constipation ||| Acute Kidney Injury ||| Urticaria ||| Pruritus ||| Thrombocytopenia ||| Pancreatitis
	CHEMBL1496	D007766	ROSUVASTATIN	Lacrimal Apparatus Diseases	0	0.0497538	D003248 ||| D006177	Constipation ||| Gynecomastia
	CHEMBL1496	D006471	ROSUVASTATIN	Gastrointestinal Hemorrhage	0	0.0293039	D006177	Gynecomastia
	CHEMBL1496	D010437	ROSUVASTATIN	Peptic Ulcer	0	0.0129837	D006177	Gynecomastia
	CHEMBL1496	D006333	ROSUVASTATIN	Heart Failure	0	0.0169803	D006177	Gynecomastia
	CHEMBL1496	D006547	ROSUVASTATIN	Hernia	0	0.0218509	D014581 ||| D011537 ||| D013921	Urticaria ||| Pruritus ||| Thrombocytopenia
	CHEMBL1496	D006689	ROSUVASTATIN	Hodgkin Disease	0	0.145157	D003863 ||| D006177	Depression ||| Gynecomastia
	CHEMBL1496	D008113	ROSUVASTATIN	Liver Neoplasms	0	0.0158534	D014581 ||| D011537 ||| D003863	Urticaria ||| Pruritus ||| Depression
	CHEMBL1496	D011471	ROSUVASTATIN	Prostatic Neoplasms	0	0.026671	D006177	Gynecomastia
	CHEMBL1496	D000647	ROSUVASTATIN	Amnesia	0	0.0204025	D003248 ||| D058186 ||| D014581 ||| D011537 ||| D013921 ||| D010195	Constipation ||| Acute Kidney Injury ||| Urticaria ||| Pruritus ||| Thrombocytopenia ||| Pancreatitis
	CHEMBL1496	D007951	ROSUVASTATIN	Leukemia, Myeloid	0	0.0340223	D003863 ||| D006177	Depression ||| Gynecomastia
	CHEMBL1496	D000152	ROSUVASTATIN	Acne Vulgaris	0	0.0114546	D006177	Gynecomastia
	CHEMBL1496	D000740	ROSUVASTATIN	Anemia	0	0.0115924	D006177	Gynecomastia
	CHEMBL1496	D001064	ROSUVASTATIN	Appendicitis	0	0.0140031	D006177	Gynecomastia
	CHEMBL1496	D015352	ROSUVASTATIN	Dry Eye Syndromes	0	0.0332828	D003248 ||| D006177	Constipation ||| Gynecomastia
	CHEMBL1496	D004381	ROSUVASTATIN	Duodenal Ulcer	0	0.013597	D006177	Gynecomastia
	CHEMBL1496	D015837	ROSUVASTATIN	Vestibular Diseases	0	0.0890036	D003248 ||| D010195 ||| D006177	Constipation ||| Pancreatitis ||| Gynecomastia
	CHEMBL1496	D005705	ROSUVASTATIN	Gallbladder Diseases	0	0.0687382	D058186 ||| D014581 ||| D011537 ||| D013921 ||| D003863	Acute Kidney Injury ||| Urticaria ||| Pruritus ||| Thrombocytopenia ||| Depression
	CHEMBL1496	D006073	ROSUVASTATIN	Gout	0	0.0149754	D003248 ||| D010195 ||| D006177	Constipation ||| Pancreatitis ||| Gynecomastia
	CHEMBL1496	D001145	ROSUVASTATIN	Arrhythmias, Cardiac	0	0.0155605	D006177	Gynecomastia
	CHEMBL1496	D043183	ROSUVASTATIN	Irritable Bowel Syndrome	0	0.0148765	D006177	Gynecomastia
	CHEMBL1496	D001851	ROSUVASTATIN	Bone Diseases, Metabolic	0	0.0498897	D003248 ||| D058186 ||| D014581 ||| D011537 ||| D013921 ||| D010195	Constipation ||| Acute Kidney Injury ||| Urticaria ||| Pruritus ||| Thrombocytopenia ||| Pancreatitis
	CHEMBL1496	D010024	ROSUVASTATIN	Osteoporosis	0	0.0527632	D014581 ||| D011537 ||| D010195	Urticaria ||| Pruritus ||| Pancreatitis
	CHEMBL1496	D009443	ROSUVASTATIN	Neuritis	0	0.193086	D003248 ||| D058186 ||| D014581 ||| D011537 ||| D013921	Constipation ||| Acute Kidney Injury ||| Urticaria ||| Pruritus ||| Thrombocytopenia
	CHEMBL1496	D010538	ROSUVASTATIN	Peritonitis	0	0.0253263	D014581 ||| D011537 ||| D013921 ||| D003863	Urticaria ||| Pruritus ||| Thrombocytopenia ||| Depression
	CHEMBL1496	D010998	ROSUVASTATIN	Pleurisy	0	0.0349791	D006177	Gynecomastia
	CHEMBL1496	D011565	ROSUVASTATIN	Psoriasis	0	0.12192	D003863 ||| D006177	Depression ||| Gynecomastia
	CHEMBL1496	D012163	ROSUVASTATIN	Retinal Detachment	0	0.018238	D003248 ||| D006177	Constipation ||| Gynecomastia
	CHEMBL1496	D012393	ROSUVASTATIN	Rosacea	0	0.0264386	D003248 ||| D058186 ||| D013921 ||| D003863 ||| D010195	Constipation ||| Acute Kidney Injury ||| Thrombocytopenia ||| Depression ||| Pancreatitis
	CHEMBL1496	D002546	ROSUVASTATIN	Ischemic Attack, Transient	0	0.101423	D003248 ||| D006177	Constipation ||| Gynecomastia
	CHEMBL1496	D000083242	ROSUVASTATIN	Ischemic Stroke	0	0.0175915	D003248 ||| D006177	Constipation ||| Gynecomastia
	CHEMBL1496	D013921	ROSUVASTATIN	Thrombocytopenia	1	0.0457272	D006177	Gynecomastia
	CHEMBL1496	D015179	ROSUVASTATIN	Colorectal Neoplasms	0	0.174719	D006177	Gynecomastia
	CHEMBL1496	D006627	ROSUVASTATIN	Hirschsprung Disease	0	0.0199868	D006177	Gynecomastia
	CHEMBL1496	D010001	ROSUVASTATIN	Osteitis Deformans	0	0.0184884	D003248 ||| D014581 ||| D003863 ||| D010195	Constipation ||| Urticaria ||| Depression ||| Pancreatitis
	CHEMBL1496	D020246	ROSUVASTATIN	Venous Thrombosis	0	0.0179243	D006177	Gynecomastia
	CHEMBL1496	D000075224	ROSUVASTATIN	Cardiac Conduction System Disease	0	0.0274392	D011537 ||| D006177	Pruritus ||| Gynecomastia
	CHEMBL1496	D003731	ROSUVASTATIN	Dental Caries	0	0.0183495	D006177	Gynecomastia
	CHEMBL1496	D016055	ROSUVASTATIN	Urinary Retention	0	0.0220203	D006177	Gynecomastia
	CHEMBL1496	D011141	ROSUVASTATIN	Polyuria	0	0.0239645	D006177	Gynecomastia
	CHEMBL1496	D007762	ROSUVASTATIN	Labyrinthitis	0	0.0449821	D058186 ||| D013921	Acute Kidney Injury ||| Thrombocytopenia
	CHEMBL1496	D012878	ROSUVASTATIN	Skin Neoplasms	0	0.0178146	D058186 ||| D013921 ||| D003863	Acute Kidney Injury ||| Thrombocytopenia ||| Depression
	CHEMBL1496	D009260	ROSUVASTATIN	Nail Diseases	0	0.136776	D058186 ||| D013921 ||| D003863 ||| D010195	Acute Kidney Injury ||| Thrombocytopenia ||| Depression ||| Pancreatitis
	CHEMBL1496	D016491	ROSUVASTATIN	Peripheral Vascular Diseases	0	0.0609785	D006177	Gynecomastia
	CHEMBL1496	D011111	ROSUVASTATIN	Polymyalgia Rheumatica	0	0.0592615	D003248 ||| D058186 ||| D014581 ||| D011537 ||| D013921 ||| D003863 ||| D010195	Constipation ||| Acute Kidney Injury ||| Urticaria ||| Pruritus ||| Thrombocytopenia ||| Depression ||| Pancreatitis
	CHEMBL1496	D013118	ROSUVASTATIN	Spinal Cord Diseases	0	0.0196922	D003248 ||| D010195 ||| D006177	Constipation ||| Pancreatitis ||| Gynecomastia
	CHEMBL1496	D014581	ROSUVASTATIN	Urticaria	1	0.0220508	D006177	Gynecomastia
	CHEMBL1496	D014648	ROSUVASTATIN	Varicose Veins	0	0.0172397	D006177	Gynecomastia
	CHEMBL1496	D010031	ROSUVASTATIN	Otitis	0	0.0213498	D010195 ||| D006177	Pancreatitis ||| Gynecomastia
	CHEMBL1496	D019966	ROSUVASTATIN	Substance-Related Disorders	0	0.0871314	D014581 ||| D011537 ||| D013921 ||| D010195	Urticaria ||| Pruritus ||| Thrombocytopenia ||| Pancreatitis
	CHEMBL1496	D015155	ROSUVASTATIN	Esophageal Spasm, Diffuse	0	0.0167898	D006177	Gynecomastia
	CHEMBL633	D015228	AMIODARONE	Hypertriglyceridemia	0	0.0138661	D003248	Constipation
	CHEMBL633	D013771	AMIODARONE	Tetralogy of Fallot	0	0.0168138	D004485	Eczema
	CHEMBL633	D001172	AMIODARONE	Arthritis, Rheumatoid	0	0.0144624	D003248	Constipation
	CHEMBL633	D003424	AMIODARONE	Crohn Disease	0	0.168947	D001145 ||| D007037	Arrhythmias, Cardiac ||| Hypothyroidism
	CHEMBL633	D002761	AMIODARONE	Cholangitis	0	0.253787	D007037	Hypothyroidism
	CHEMBL633	D017098	AMIODARONE	IgA Deficiency	0	0.123673	D001145 ||| D007037 ||| D006333 ||| D003248 ||| D004485	Arrhythmias, Cardiac ||| Hypothyroidism ||| Heart Failure ||| Constipation ||| Eczema
	CHEMBL633	D008268	AMIODARONE	Macular Degeneration	0	0.0275672	D003248 ||| D004485	Constipation ||| Eczema
	CHEMBL633	D014012	AMIODARONE	Tinnitus	0	0.0384396	D006333	Heart Failure
	CHEMBL633	D000505	AMIODARONE	Alopecia	0	0.0133412	D001145 ||| D006333 ||| D003248	Arrhythmias, Cardiac ||| Heart Failure ||| Constipation
	CHEMBL633	D065631	AMIODARONE	Rhinitis, Allergic	0	0.0554005	D007037	Hypothyroidism
	CHEMBL633	D007037	AMIODARONE	Hypothyroidism	1	0.0368294	D004485	Eczema
	CHEMBL633	D008881	AMIODARONE	Migraine Disorders	0	0.0441305	D003248 ||| D004485	Constipation ||| Eczema
	CHEMBL633	D004485	AMIODARONE	Eczema	1	0.0375319	D007037	Hypothyroidism
	CHEMBL633	D012626	AMIODARONE	Sebaceous Gland Neoplasms	0	0.019812	D001145 ||| D007037 ||| D006333 ||| D003248	Arrhythmias, Cardiac ||| Hypothyroidism ||| Heart Failure ||| Constipation
	CHEMBL633	D001943	AMIODARONE	Breast Neoplasms	0	0.067535	D001145 ||| D006333 ||| D007022	Arrhythmias, Cardiac ||| Heart Failure ||| Hypotension
	CHEMBL633	D002386	AMIODARONE	Cataract	0	0.0140772	D003248	Constipation
	CHEMBL633	D012005	AMIODARONE	Rectal Prolapse	0	0.0145245	D001145 ||| D007037	Arrhythmias, Cardiac ||| Hypothyroidism
	CHEMBL633	D014029	AMIODARONE	Tobacco Use Disorder	0	0.0921422	D004485	Eczema
	CHEMBL633	D000076385	AMIODARONE	Diverticular Diseases	0	0.0185599	D001145 ||| D007037 ||| D006333 ||| D004485	Arrhythmias, Cardiac ||| Hypothyroidism ||| Heart Failure ||| Eczema
	CHEMBL633	D003922	AMIODARONE	Diabetes Mellitus, Type 1	0	0.0722719	D003248	Constipation
	CHEMBL633	D009798	AMIODARONE	Ocular Hypertension	0	0.0148818	D003248 ||| D004485	Constipation ||| Eczema
	CHEMBL633	D009447	AMIODARONE	Neuroblastoma	0	0.0141822	D007037	Hypothyroidism
	CHEMBL633	D001714	AMIODARONE	Bipolar Disorder	0	0.0114019	D004485	Eczema
	CHEMBL633	D003924	AMIODARONE	Diabetes Mellitus, Type 2	0	0.0199898	D003248	Constipation
	CHEMBL633	D004827	AMIODARONE	Epilepsy	0	0.0163969	D003248	Constipation
	CHEMBL633	D005901	AMIODARONE	Glaucoma	0	0.0158878	D003248	Constipation
	CHEMBL633	D051436	AMIODARONE	Renal Insufficiency, Chronic	0	0.108545	D004485	Eczema
	CHEMBL633	D013167	AMIODARONE	Spondylitis, Ankylosing	0	0.018676	D003248	Constipation
	CHEMBL633	D010003	AMIODARONE	Osteoarthritis	0	0.0176728	D003248	Constipation
	CHEMBL633	D000419	AMIODARONE	Albuminuria	0	0.0190473	D007037 ||| D004485	Hypothyroidism ||| Eczema
	CHEMBL633	D001281	AMIODARONE	Atrial Fibrillation	0	0.0180586	D004485	Eczema
	CHEMBL633	D006327	AMIODARONE	Heart Block	0	0.019382	D004485	Eczema
	CHEMBL633	D001991	AMIODARONE	Bronchitis	0	0.0180431	D007037	Hypothyroidism
	CHEMBL633	D008228	AMIODARONE	Lymphoma, Non-Hodgkin	0	0.0247811	D001145 ||| D007037 ||| D006333 ||| D003248 ||| D007022	Arrhythmias, Cardiac ||| Hypothyroidism ||| Heart Failure ||| Constipation ||| Hypotension
	CHEMBL633	D002349	AMIODARONE	Carpal Tunnel Syndrome	0	0.0148723	D003248	Constipation
	CHEMBL633	D000380	AMIODARONE	Agranulocytosis	0	0.0493936	D001145 ||| D006333 ||| D003248 ||| D007022 ||| D004485	Arrhythmias, Cardiac ||| Heart Failure ||| Constipation ||| Hypotension ||| Eczema
	CHEMBL633	D012893	AMIODARONE	Sleep Wake Disorders	0	0.0168126	D004485	Eczema
	CHEMBL633	D006429	AMIODARONE	Hemiplegia	0	0.120077	D001145 ||| D006333 ||| D003248 ||| D007022 ||| D004485	Arrhythmias, Cardiac ||| Heart Failure ||| Constipation ||| Hypotension ||| Eczema
	CHEMBL633	D013345	AMIODARONE	Subarachnoid Hemorrhage	0	0.0185694	D003248 ||| D004485	Constipation ||| Eczema
	CHEMBL633	D002543	AMIODARONE	Cerebral Hemorrhage	0	0.0187015	D003248 ||| D004485	Constipation ||| Eczema
	CHEMBL633	D002544	AMIODARONE	Cerebral Infarction	0	0.0159513	D003248	Constipation
	CHEMBL633	D050197	AMIODARONE	Arteriosclerosis	0	0.0148057	D004485	Eczema
	CHEMBL633	D010689	AMIODARONE	Phlebitis	0	0.0286627	D003248 ||| D004485	Constipation ||| Eczema
	CHEMBL633	D010996	AMIODARONE	Pleural Effusion	0	0.0533807	D001145 ||| D006333 ||| D007022	Arrhythmias, Cardiac ||| Heart Failure ||| Hypotension
	CHEMBL633	D011030	AMIODARONE	Pneumothorax	0	0.022043	D001145 ||| D007037 ||| D006333 ||| D007022 ||| D004485	Arrhythmias, Cardiac ||| Hypothyroidism ||| Heart Failure ||| Hypotension ||| Eczema
	CHEMBL633	D014060	AMIODARONE	Tongue Diseases	0	0.109456	D001145 ||| D006333 ||| D007022	Arrhythmias, Cardiac ||| Heart Failure ||| Hypotension
	CHEMBL633	D002764	AMIODARONE	Cholecystitis	0	0.0147674	D007037 ||| D007022	Hypothyroidism ||| Hypotension
	CHEMBL633	D008010	AMIODARONE	Lichen Planus	0	0.0187455	D001145 ||| D007037 ||| D006333 ||| D007022	Arrhythmias, Cardiac ||| Hypothyroidism ||| Heart Failure ||| Hypotension
	CHEMBL633	D011470	AMIODARONE	Prostatic Hyperplasia	0	0.0176634	D001145 ||| D007037 ||| D006333 ||| D007022	Arrhythmias, Cardiac ||| Hypothyroidism ||| Heart Failure ||| Hypotension
	CHEMBL633	D011472	AMIODARONE	Prostatitis	0	0.033486	D001145 ||| D006333 ||| D007022	Arrhythmias, Cardiac ||| Heart Failure ||| Hypotension
	CHEMBL633	D005348	AMIODARONE	Fibrocystic Breast Disease	0	0.0337613	D001145 ||| D006333 ||| D007022 ||| D004485	Arrhythmias, Cardiac ||| Heart Failure ||| Hypotension ||| Eczema
	CHEMBL633	D006177	AMIODARONE	Gynecomastia	0	0.0252128	D001145 ||| D006333 ||| D007022 ||| D004485	Arrhythmias, Cardiac ||| Heart Failure ||| Hypotension ||| Eczema
	CHEMBL633	D003680	AMIODARONE	Deglutition Disorders	0	0.0514719	D001145 ||| D006333 ||| D007022 ||| D004485	Arrhythmias, Cardiac ||| Heart Failure ||| Hypotension ||| Eczema
	CHEMBL633	D014717	AMIODARONE	Vertigo	0	0.0274564	D006333 ||| D003248	Heart Failure ||| Constipation
	CHEMBL633	D013575	AMIODARONE	Syncope	0	0.0297474	D003248 ||| D004485	Constipation ||| Eczema
	CHEMBL633	D007766	AMIODARONE	Lacrimal Apparatus Diseases	0	0.0324645	D003248	Constipation
	CHEMBL633	D005921	AMIODARONE	Glomerulonephritis	0	0.0153913	D007037	Hypothyroidism
	CHEMBL633	D006547	AMIODARONE	Hernia	0	0.0104419	D007022 ||| D004485	Hypotension ||| Eczema
	CHEMBL633	D006689	AMIODARONE	Hodgkin Disease	0	0.0135746	D007037	Hypothyroidism
	CHEMBL633	D008113	AMIODARONE	Liver Neoplasms	0	0.012791	D007037 ||| D004485	Hypothyroidism ||| Eczema
	CHEMBL633	D000647	AMIODARONE	Amnesia	0	0.0154446	D001145 ||| D006333 ||| D003248 ||| D007022 ||| D004485	Arrhythmias, Cardiac ||| Heart Failure ||| Constipation ||| Hypotension ||| Eczema
	CHEMBL633	D015352	AMIODARONE	Dry Eye Syndromes	0	0.0362936	D003248	Constipation
	CHEMBL633	D015837	AMIODARONE	Vestibular Diseases	0	0.103158	D006333 ||| D003248	Heart Failure ||| Constipation
	CHEMBL633	D005705	AMIODARONE	Gallbladder Diseases	0	0.0150667	D001145 ||| D007037 ||| D006333 ||| D007022 ||| D004485	Arrhythmias, Cardiac ||| Hypothyroidism ||| Heart Failure ||| Hypotension ||| Eczema
	CHEMBL633	D006073	AMIODARONE	Gout	0	0.0154745	D003248	Constipation
	CHEMBL633	D001851	AMIODARONE	Bone Diseases, Metabolic	0	0.117918	D001145 ||| D006333 ||| D003248 ||| D007022 ||| D004485	Arrhythmias, Cardiac ||| Heart Failure ||| Constipation ||| Hypotension ||| Eczema
	CHEMBL633	D010024	AMIODARONE	Osteoporosis	0	0.12857	D004485	Eczema
	CHEMBL633	D009443	AMIODARONE	Neuritis	0	0.100326	D001145 ||| D006333 ||| D003248 ||| D007022 ||| D004485	Arrhythmias, Cardiac ||| Heart Failure ||| Constipation ||| Hypotension ||| Eczema
	CHEMBL633	D010538	AMIODARONE	Peritonitis	0	0.0176929	D001145 ||| D007037 ||| D007022 ||| D004485	Arrhythmias, Cardiac ||| Hypothyroidism ||| Hypotension ||| Eczema
	CHEMBL633	D011565	AMIODARONE	Psoriasis	0	0.127107	D007037	Hypothyroidism
	CHEMBL633	D012163	AMIODARONE	Retinal Detachment	0	0.0192809	D003248	Constipation
	CHEMBL633	D012393	AMIODARONE	Rosacea	0	0.0246362	D001145 ||| D007037 ||| D006333 ||| D003248 ||| D007022	Arrhythmias, Cardiac ||| Hypothyroidism ||| Heart Failure ||| Constipation ||| Hypotension
	CHEMBL633	D002546	AMIODARONE	Ischemic Attack, Transient	0	0.0933039	D003248 ||| D004485	Constipation ||| Eczema
	CHEMBL633	D000083242	AMIODARONE	Ischemic Stroke	0	0.0120693	D003248	Constipation
	CHEMBL633	D012891	AMIODARONE	Sleep Apnea Syndromes	0	0.0222457	D004485	Eczema
	CHEMBL633	D010001	AMIODARONE	Osteitis Deformans	0	0.308568	D001145 ||| D007037 ||| D006333 ||| D003248 ||| D004485	Arrhythmias, Cardiac ||| Hypothyroidism ||| Heart Failure ||| Constipation ||| Eczema
	CHEMBL633	D020246	AMIODARONE	Venous Thrombosis	0	0.0225991	D007037	Hypothyroidism
	CHEMBL633	D000075224	AMIODARONE	Cardiac Conduction System Disease	0	0.0377273	D004485	Eczema
	CHEMBL633	D003731	AMIODARONE	Dental Caries	0	0.0212251	D006333	Heart Failure
	CHEMBL633	D007762	AMIODARONE	Labyrinthitis	0	0.0298067	D001145 ||| D006333	Arrhythmias, Cardiac ||| Heart Failure
	CHEMBL633	D012878	AMIODARONE	Skin Neoplasms	0	0.0218194	D001145 ||| D006333 ||| D007022	Arrhythmias, Cardiac ||| Heart Failure ||| Hypotension
	CHEMBL633	D009260	AMIODARONE	Nail Diseases	0	0.0403915	D001145 ||| D006333 ||| D007022	Arrhythmias, Cardiac ||| Heart Failure ||| Hypotension
	CHEMBL633	D011111	AMIODARONE	Polymyalgia Rheumatica	0	0.0448097	D001145 ||| D006333 ||| D003248 ||| D007022 ||| D004485	Arrhythmias, Cardiac ||| Heart Failure ||| Constipation ||| Hypotension ||| Eczema
	CHEMBL633	D013118	AMIODARONE	Spinal Cord Diseases	0	0.0219444	D003248	Constipation
	CHEMBL633	D014648	AMIODARONE	Varicose Veins	0	0.126755	D007037	Hypothyroidism
	CHEMBL633	D019966	AMIODARONE	Substance-Related Disorders	0	0.0406988	D006333 ||| D004485	Heart Failure ||| Eczema
	CHEMBL503	D015228	LOVASTATIN	Hypertriglyceridemia	0	0.0141982	D003248	Constipation
	CHEMBL503	D001172	LOVASTATIN	Arthritis, Rheumatoid	0	0.014251	D003248	Constipation
	CHEMBL503	D017098	LOVASTATIN	IgA Deficiency	0	0.0206814	D003248	Constipation
	CHEMBL503	D008268	LOVASTATIN	Macular Degeneration	0	0.0373356	D003248 ||| D004415	Constipation ||| Dyspepsia
	CHEMBL503	D000505	LOVASTATIN	Alopecia	0	0.0145637	D003248	Constipation
	CHEMBL503	D008881	LOVASTATIN	Migraine Disorders	0	0.0239553	D003248 ||| D004415	Constipation ||| Dyspepsia
	CHEMBL503	D012626	LOVASTATIN	Sebaceous Gland Neoplasms	0	0.0192455	D003248	Constipation
	CHEMBL503	D002386	LOVASTATIN	Cataract	0	0.0170201	D003248 ||| D004415	Constipation ||| Dyspepsia
	CHEMBL503	D003922	LOVASTATIN	Diabetes Mellitus, Type 1	0	0.069425	D003248	Constipation
	CHEMBL503	D009798	LOVASTATIN	Ocular Hypertension	0	0.0167882	D003248	Constipation
	CHEMBL503	D001714	LOVASTATIN	Bipolar Disorder	0	0.0237295	D004415	Dyspepsia
	CHEMBL503	D003924	LOVASTATIN	Diabetes Mellitus, Type 2	0	0.019757	D003248	Constipation
	CHEMBL503	D004827	LOVASTATIN	Epilepsy	0	0.016182	D003248	Constipation
	CHEMBL503	D005901	LOVASTATIN	Glaucoma	0	0.0157986	D003248 ||| D004415	Constipation ||| Dyspepsia
	CHEMBL503	D013167	LOVASTATIN	Spondylitis, Ankylosing	0	0.0184683	D003248	Constipation
	CHEMBL503	D010003	LOVASTATIN	Osteoarthritis	0	0.0184335	D003248	Constipation
	CHEMBL503	D001281	LOVASTATIN	Atrial Fibrillation	0	0.0191008	D004415	Dyspepsia
	CHEMBL503	D008228	LOVASTATIN	Lymphoma, Non-Hodgkin	0	0.0265751	D003248 ||| D004415	Constipation ||| Dyspepsia
	CHEMBL503	D002349	LOVASTATIN	Carpal Tunnel Syndrome	0	0.0151648	D003248	Constipation
	CHEMBL503	D000380	LOVASTATIN	Agranulocytosis	0	0.0288188	D003248 ||| D004415	Constipation ||| Dyspepsia
	CHEMBL503	D006429	LOVASTATIN	Hemiplegia	0	0.0567916	D003248 ||| D004415	Constipation ||| Dyspepsia
	CHEMBL503	D013345	LOVASTATIN	Subarachnoid Hemorrhage	0	0.0287358	D003248 ||| D004415	Constipation ||| Dyspepsia
	CHEMBL503	D002543	LOVASTATIN	Cerebral Hemorrhage	0	0.013449	D003248 ||| D004415	Constipation ||| Dyspepsia
	CHEMBL503	D002544	LOVASTATIN	Cerebral Infarction	0	0.0151529	D003248	Constipation
	CHEMBL503	D010689	LOVASTATIN	Phlebitis	0	0.0294728	D003248 ||| D004415	Constipation ||| Dyspepsia
	CHEMBL503	D011030	LOVASTATIN	Pneumothorax	0	0.0213158	D004415	Dyspepsia
	CHEMBL503	D008010	LOVASTATIN	Lichen Planus	0	0.0258937	D004415	Dyspepsia
	CHEMBL503	D005348	LOVASTATIN	Fibrocystic Breast Disease	0	0.0327909	D004415	Dyspepsia
	CHEMBL503	D006177	LOVASTATIN	Gynecomastia	0	0.0535919	D004415	Dyspepsia
	CHEMBL503	D014717	LOVASTATIN	Vertigo	0	0.0167221	D003248 ||| D004415	Constipation ||| Dyspepsia
	CHEMBL503	D013575	LOVASTATIN	Syncope	0	0.0538772	D003248 ||| D004415	Constipation ||| Dyspepsia
	CHEMBL503	D007766	LOVASTATIN	Lacrimal Apparatus Diseases	0	0.0298325	D003248 ||| D004415	Constipation ||| Dyspepsia
	CHEMBL503	D000647	LOVASTATIN	Amnesia	0	0.0202747	D003248 ||| D004415	Constipation ||| Dyspepsia
	CHEMBL503	D015352	LOVASTATIN	Dry Eye Syndromes	0	0.0366133	D003248	Constipation
	CHEMBL503	D015837	LOVASTATIN	Vestibular Diseases	0	0.104952	D003248 ||| D004415	Constipation ||| Dyspepsia
	CHEMBL503	D006073	LOVASTATIN	Gout	0	0.0149347	D003248	Constipation
	CHEMBL503	D001851	LOVASTATIN	Bone Diseases, Metabolic	0	0.0623535	D003248 ||| D004415	Constipation ||| Dyspepsia
	CHEMBL503	D010024	LOVASTATIN	Osteoporosis	0	0.0702771	D004415	Dyspepsia
	CHEMBL503	D009443	LOVASTATIN	Neuritis	0	0.114682	D003248 ||| D004415	Constipation ||| Dyspepsia
	CHEMBL503	D012163	LOVASTATIN	Retinal Detachment	0	0.0187807	D003248 ||| D004415	Constipation ||| Dyspepsia
	CHEMBL503	D012393	LOVASTATIN	Rosacea	0	0.0294566	D003248 ||| D004415	Constipation ||| Dyspepsia
	CHEMBL503	D002546	LOVASTATIN	Ischemic Attack, Transient	0	0.106643	D003248	Constipation
	CHEMBL503	D000083242	LOVASTATIN	Ischemic Stroke	0	0.0121847	D003248	Constipation
	CHEMBL503	D010001	LOVASTATIN	Osteitis Deformans	0	0.0200022	D003248	Constipation
	CHEMBL503	D007762	LOVASTATIN	Labyrinthitis	0	0.0239432	D004415	Dyspepsia
	CHEMBL503	D009260	LOVASTATIN	Nail Diseases	0	0.0369949	D004415	Dyspepsia
	CHEMBL503	D011111	LOVASTATIN	Polymyalgia Rheumatica	0	0.0521596	D003248 ||| D004415	Constipation ||| Dyspepsia
	CHEMBL503	D013118	LOVASTATIN	Spinal Cord Diseases	0	0.0218305	D003248	Constipation
	CHEMBL503	D019966	LOVASTATIN	Substance-Related Disorders	0	0.0597497	D004415	Dyspepsia
	CHEMBL866	D015228	MYCOPHENOLIC ACID	Hypertriglyceridemia	0	0.0139497	D003248	Constipation
	CHEMBL866	D003324	MYCOPHENOLIC ACID	Coronary Artery Disease	0	0.0279109	D000152	Acne Vulgaris
	CHEMBL866	D013771	MYCOPHENOLIC ACID	Tetralogy of Fallot	0	0.0203702	D000740 ||| D000152	Anemia ||| Acne Vulgaris
	CHEMBL866	D001172	MYCOPHENOLIC ACID	Arthritis, Rheumatoid	0	0.0140779	D003248	Constipation
	CHEMBL866	D003424	MYCOPHENOLIC ACID	Crohn Disease	0	0.0644646	D007319 ||| D006973 ||| D006937 ||| D000152	Sleep Initiation and Maintenance Disorders ||| Hypertension ||| Hypercholesterolemia ||| Acne Vulgaris
	CHEMBL866	D002761	MYCOPHENOLIC ACID	Cholangitis	0	0.0105416	D007319	Sleep Initiation and Maintenance Disorders
	CHEMBL866	D017098	MYCOPHENOLIC ACID	IgA Deficiency	0	0.0208556	D003248 ||| D007319 ||| D006973 ||| D006937 ||| D000152	Constipation ||| Sleep Initiation and Maintenance Disorders ||| Hypertension ||| Hypercholesterolemia ||| Acne Vulgaris
	CHEMBL866	D008268	MYCOPHENOLIC ACID	Macular Degeneration	0	0.22628	D006471 ||| D000740 ||| D003248 ||| D004415 ||| D000152	Gastrointestinal Hemorrhage ||| Anemia ||| Constipation ||| Dyspepsia ||| Acne Vulgaris
	CHEMBL866	D014012	MYCOPHENOLIC ACID	Tinnitus	0	0.075984	D006973 ||| D006937	Hypertension ||| Hypercholesterolemia
	CHEMBL866	D000505	MYCOPHENOLIC ACID	Alopecia	0	0.110675	D000740 ||| D003248 ||| D007319 ||| D006973 ||| D006937	Anemia ||| Constipation ||| Sleep Initiation and Maintenance Disorders ||| Hypertension ||| Hypercholesterolemia
	CHEMBL866	D008881	MYCOPHENOLIC ACID	Migraine Disorders	0	0.0193617	D006471 ||| D000740 ||| D003248 ||| D004415 ||| D006937 ||| D000152	Gastrointestinal Hemorrhage ||| Anemia ||| Constipation ||| Dyspepsia ||| Hypercholesterolemia ||| Acne Vulgaris
	CHEMBL866	D012626	MYCOPHENOLIC ACID	Sebaceous Gland Neoplasms	0	0.154869	D000740 ||| D003248 ||| D007319 ||| D006973 ||| D006937	Anemia ||| Constipation ||| Sleep Initiation and Maintenance Disorders ||| Hypertension ||| Hypercholesterolemia
	CHEMBL866	D001943	MYCOPHENOLIC ACID	Breast Neoplasms	0	0.11205	D007319 ||| D006973 ||| D006937	Sleep Initiation and Maintenance Disorders ||| Hypertension ||| Hypercholesterolemia
	CHEMBL866	D000230	MYCOPHENOLIC ACID	Adenocarcinoma	0	0.0144909	D007319	Sleep Initiation and Maintenance Disorders
	CHEMBL866	D002386	MYCOPHENOLIC ACID	Cataract	0	0.0173096	D006471 ||| D003248 ||| D004415	Gastrointestinal Hemorrhage ||| Constipation ||| Dyspepsia
	CHEMBL866	D012005	MYCOPHENOLIC ACID	Rectal Prolapse	0	0.0216722	D007319 ||| D006937	Sleep Initiation and Maintenance Disorders ||| Hypercholesterolemia
	CHEMBL866	D014029	MYCOPHENOLIC ACID	Tobacco Use Disorder	0	0.0452037	D000740 ||| D006973 ||| D000152	Anemia ||| Hypertension ||| Acne Vulgaris
	CHEMBL866	D000076385	MYCOPHENOLIC ACID	Diverticular Diseases	0	0.0461004	D000740 ||| D007319 ||| D006973 ||| D006937 ||| D000152	Anemia ||| Sleep Initiation and Maintenance Disorders ||| Hypertension ||| Hypercholesterolemia ||| Acne Vulgaris
	CHEMBL866	D003922	MYCOPHENOLIC ACID	Diabetes Mellitus, Type 1	0	0.0693398	D003248	Constipation
	CHEMBL866	D009798	MYCOPHENOLIC ACID	Ocular Hypertension	0	0.0163284	D000740 ||| D003248 ||| D000152	Anemia ||| Constipation ||| Acne Vulgaris
	CHEMBL866	D009447	MYCOPHENOLIC ACID	Neuroblastoma	0	0.0737347	D007319	Sleep Initiation and Maintenance Disorders
	CHEMBL866	D001714	MYCOPHENOLIC ACID	Bipolar Disorder	0	0.018967	D006471 ||| D000740 ||| D004415	Gastrointestinal Hemorrhage ||| Anemia ||| Dyspepsia
	CHEMBL866	D003924	MYCOPHENOLIC ACID	Diabetes Mellitus, Type 2	0	0.0195247	D003248	Constipation
	CHEMBL866	D004827	MYCOPHENOLIC ACID	Epilepsy	0	0.0177311	D006471 ||| D003248	Gastrointestinal Hemorrhage ||| Constipation
	CHEMBL866	D005901	MYCOPHENOLIC ACID	Glaucoma	0	0.0198218	D006471 ||| D003248 ||| D004415	Gastrointestinal Hemorrhage ||| Constipation ||| Dyspepsia
	CHEMBL866	D051436	MYCOPHENOLIC ACID	Renal Insufficiency, Chronic	0	0.322147	D000152	Acne Vulgaris
	CHEMBL866	D013167	MYCOPHENOLIC ACID	Spondylitis, Ankylosing	0	0.0184423	D003248	Constipation
	CHEMBL866	D010003	MYCOPHENOLIC ACID	Osteoarthritis	0	0.0176417	D003248	Constipation
	CHEMBL866	D000419	MYCOPHENOLIC ACID	Albuminuria	0	0.0190504	D000152	Acne Vulgaris
	CHEMBL866	D001281	MYCOPHENOLIC ACID	Atrial Fibrillation	0	0.0201428	D000740 ||| D004415 ||| D000152	Anemia ||| Dyspepsia ||| Acne Vulgaris
	CHEMBL866	D006327	MYCOPHENOLIC ACID	Heart Block	0	0.0212115	D000152	Acne Vulgaris
	CHEMBL866	D008228	MYCOPHENOLIC ACID	Lymphoma, Non-Hodgkin	0	0.0195209	D003248 ||| D004415 ||| D007319 ||| D006973 ||| D006937	Constipation ||| Dyspepsia ||| Sleep Initiation and Maintenance Disorders ||| Hypertension ||| Hypercholesterolemia
	CHEMBL866	D002349	MYCOPHENOLIC ACID	Carpal Tunnel Syndrome	0	0.0146274	D003248	Constipation
	CHEMBL866	D001749	MYCOPHENOLIC ACID	Urinary Bladder Neoplasms	0	0.0164033	D007319	Sleep Initiation and Maintenance Disorders
	CHEMBL866	D000380	MYCOPHENOLIC ACID	Agranulocytosis	0	0.0941249	D006471 ||| D003248 ||| D004415 ||| D007319 ||| D006973 ||| D006937 ||| D000152	Gastrointestinal Hemorrhage ||| Constipation ||| Dyspepsia ||| Sleep Initiation and Maintenance Disorders ||| Hypertension ||| Hypercholesterolemia ||| Acne Vulgaris
	CHEMBL866	D012893	MYCOPHENOLIC ACID	Sleep Wake Disorders	0	0.0198884	D006471 ||| D000740	Gastrointestinal Hemorrhage ||| Anemia
	CHEMBL866	D006429	MYCOPHENOLIC ACID	Hemiplegia	0	0.173604	D006471 ||| D000740 ||| D003248 ||| D004415 ||| D006973 ||| D006937 ||| D000152	Gastrointestinal Hemorrhage ||| Anemia ||| Constipation ||| Dyspepsia ||| Hypertension ||| Hypercholesterolemia ||| Acne Vulgaris
	CHEMBL866	D009202	MYCOPHENOLIC ACID	Cardiomyopathies	0	0.0153106	D000152	Acne Vulgaris
	CHEMBL866	D013345	MYCOPHENOLIC ACID	Subarachnoid Hemorrhage	0	0.0259701	D000740 ||| D003248 ||| D004415 ||| D000152	Anemia ||| Constipation ||| Dyspepsia ||| Acne Vulgaris
	CHEMBL866	D002543	MYCOPHENOLIC ACID	Cerebral Hemorrhage	0	0.0192711	D000740 ||| D003248 ||| D004415 ||| D000152	Anemia ||| Constipation ||| Dyspepsia ||| Acne Vulgaris
	CHEMBL866	D002544	MYCOPHENOLIC ACID	Cerebral Infarction	0	0.0163161	D003248	Constipation
	CHEMBL866	D050197	MYCOPHENOLIC ACID	Arteriosclerosis	0	0.01023	D000152	Acne Vulgaris
	CHEMBL866	D010689	MYCOPHENOLIC ACID	Phlebitis	0	0.0377972	D000740 ||| D003248 ||| D004415 ||| D007319 ||| D006937 ||| D000152	Anemia ||| Constipation ||| Dyspepsia ||| Sleep Initiation and Maintenance Disorders ||| Hypercholesterolemia ||| Acne Vulgaris
	CHEMBL866	D010996	MYCOPHENOLIC ACID	Pleural Effusion	0	0.0433168	D007319 ||| D006973 ||| D006937	Sleep Initiation and Maintenance Disorders ||| Hypertension ||| Hypercholesterolemia
	CHEMBL866	D011030	MYCOPHENOLIC ACID	Pneumothorax	0	0.0176569	D006471 ||| D000740 ||| D004415 ||| D007319 ||| D006973 ||| D006937 ||| D000152	Gastrointestinal Hemorrhage ||| Anemia ||| Dyspepsia ||| Sleep Initiation and Maintenance Disorders ||| Hypertension ||| Hypercholesterolemia ||| Acne Vulgaris
	CHEMBL866	D014060	MYCOPHENOLIC ACID	Tongue Diseases	0	0.148195	D006973 ||| D006937	Hypertension ||| Hypercholesterolemia
	CHEMBL866	D002764	MYCOPHENOLIC ACID	Cholecystitis	0	0.296141	D007319 ||| D006937 ||| D000152	Sleep Initiation and Maintenance Disorders ||| Hypercholesterolemia ||| Acne Vulgaris
	CHEMBL866	D002481	MYCOPHENOLIC ACID	Cellulitis	0	0.0135726	D007319	Sleep Initiation and Maintenance Disorders
	CHEMBL866	D008010	MYCOPHENOLIC ACID	Lichen Planus	0	0.0226295	D006471 ||| D000740 ||| D004415 ||| D007319 ||| D006973 ||| D006937	Gastrointestinal Hemorrhage ||| Anemia ||| Dyspepsia ||| Sleep Initiation and Maintenance Disorders ||| Hypertension ||| Hypercholesterolemia
	CHEMBL866	D011470	MYCOPHENOLIC ACID	Prostatic Hyperplasia	0	0.0504532	D007319 ||| D006973 ||| D006937	Sleep Initiation and Maintenance Disorders ||| Hypertension ||| Hypercholesterolemia
	CHEMBL866	D011472	MYCOPHENOLIC ACID	Prostatitis	0	0.0375201	D007319 ||| D006973 ||| D006937	Sleep Initiation and Maintenance Disorders ||| Hypertension ||| Hypercholesterolemia
	CHEMBL866	D005348	MYCOPHENOLIC ACID	Fibrocystic Breast Disease	0	0.0589164	D000740 ||| D004415 ||| D007319 ||| D006973 ||| D006937 ||| D000152	Anemia ||| Dyspepsia ||| Sleep Initiation and Maintenance Disorders ||| Hypertension ||| Hypercholesterolemia ||| Acne Vulgaris
	CHEMBL866	D006177	MYCOPHENOLIC ACID	Gynecomastia	0	0.0319729	D006471 ||| D000740 ||| D004415 ||| D007319 ||| D006973 ||| D000152	Gastrointestinal Hemorrhage ||| Anemia ||| Dyspepsia ||| Sleep Initiation and Maintenance Disorders ||| Hypertension ||| Acne Vulgaris
	CHEMBL866	D003680	MYCOPHENOLIC ACID	Deglutition Disorders	0	0.222636	D000740 ||| D006973 ||| D006937 ||| D000152	Anemia ||| Hypertension ||| Hypercholesterolemia ||| Acne Vulgaris
	CHEMBL866	D014717	MYCOPHENOLIC ACID	Vertigo	0	0.0206234	D006471 ||| D000740 ||| D003248 ||| D004415	Gastrointestinal Hemorrhage ||| Anemia ||| Constipation ||| Dyspepsia
	CHEMBL866	D013575	MYCOPHENOLIC ACID	Syncope	0	0.0995331	D000740 ||| D003248 ||| D004415 ||| D006937 ||| D000152	Anemia ||| Constipation ||| Dyspepsia ||| Hypercholesterolemia ||| Acne Vulgaris
	CHEMBL866	D007766	MYCOPHENOLIC ACID	Lacrimal Apparatus Diseases	0	0.027237	D006471 ||| D003248 ||| D004415	Gastrointestinal Hemorrhage ||| Constipation ||| Dyspepsia
	CHEMBL866	D006547	MYCOPHENOLIC ACID	Hernia	0	0.12912	D006937 ||| D000152	Hypercholesterolemia ||| Acne Vulgaris
	CHEMBL866	D006689	MYCOPHENOLIC ACID	Hodgkin Disease	0	0.013977	D007319	Sleep Initiation and Maintenance Disorders
	CHEMBL866	D008113	MYCOPHENOLIC ACID	Liver Neoplasms	0	0.0786347	D007319 ||| D000152	Sleep Initiation and Maintenance Disorders ||| Acne Vulgaris
	CHEMBL866	D000647	MYCOPHENOLIC ACID	Amnesia	0	0.423863	D006471 ||| D000740 ||| D003248 ||| D004415 ||| D006973 ||| D006937 ||| D000152	Gastrointestinal Hemorrhage ||| Anemia ||| Constipation ||| Dyspepsia ||| Hypertension ||| Hypercholesterolemia ||| Acne Vulgaris
	CHEMBL866	D007951	MYCOPHENOLIC ACID	Leukemia, Myeloid	0	0.0253086	D007319	Sleep Initiation and Maintenance Disorders
	CHEMBL866	D015352	MYCOPHENOLIC ACID	Dry Eye Syndromes	0	0.0354364	D006471 ||| D003248	Gastrointestinal Hemorrhage ||| Constipation
	CHEMBL866	D015837	MYCOPHENOLIC ACID	Vestibular Diseases	0	0.0973416	D006471 ||| D000740 ||| D003248 ||| D004415	Gastrointestinal Hemorrhage ||| Anemia ||| Constipation ||| Dyspepsia
	CHEMBL866	D005705	MYCOPHENOLIC ACID	Gallbladder Diseases	0	0.226753	D000740 ||| D007319 ||| D006973 ||| D006937 ||| D000152	Anemia ||| Sleep Initiation and Maintenance Disorders ||| Hypertension ||| Hypercholesterolemia ||| Acne Vulgaris
	CHEMBL866	D006073	MYCOPHENOLIC ACID	Gout	0	0.0687643	D003248 ||| D007319	Constipation ||| Sleep Initiation and Maintenance Disorders
	CHEMBL866	D001851	MYCOPHENOLIC ACID	Bone Diseases, Metabolic	0	0.0925331	D006471 ||| D000740 ||| D003248 ||| D004415 ||| D006973 ||| D000152	Gastrointestinal Hemorrhage ||| Anemia ||| Constipation ||| Dyspepsia ||| Hypertension ||| Acne Vulgaris
	CHEMBL866	D010024	MYCOPHENOLIC ACID	Osteoporosis	0	0.06581	D006471 ||| D004415	Gastrointestinal Hemorrhage ||| Dyspepsia
	CHEMBL866	D009443	MYCOPHENOLIC ACID	Neuritis	0	0.102059	D006471 ||| D000740 ||| D003248 ||| D004415 ||| D006973 ||| D006937 ||| D000152	Gastrointestinal Hemorrhage ||| Anemia ||| Constipation ||| Dyspepsia ||| Hypertension ||| Hypercholesterolemia ||| Acne Vulgaris
	CHEMBL866	D010538	MYCOPHENOLIC ACID	Peritonitis	0	0.251214	D000740 ||| D007319 ||| D006973 ||| D006937 ||| D000152	Anemia ||| Sleep Initiation and Maintenance Disorders ||| Hypertension ||| Hypercholesterolemia ||| Acne Vulgaris
	CHEMBL866	D011565	MYCOPHENOLIC ACID	Psoriasis	0	0.0130821	D007319	Sleep Initiation and Maintenance Disorders
	CHEMBL866	D012163	MYCOPHENOLIC ACID	Retinal Detachment	0	0.0179038	D006471 ||| D003248 ||| D004415	Gastrointestinal Hemorrhage ||| Constipation ||| Dyspepsia
	CHEMBL866	D012393	MYCOPHENOLIC ACID	Rosacea	0	0.0319266	D006471 ||| D000740 ||| D003248 ||| D004415 ||| D007319 ||| D006973 ||| D006937	Gastrointestinal Hemorrhage ||| Anemia ||| Constipation ||| Dyspepsia ||| Sleep Initiation and Maintenance Disorders ||| Hypertension ||| Hypercholesterolemia
	CHEMBL866	D002546	MYCOPHENOLIC ACID	Ischemic Attack, Transient	0	0.0983749	D006471 ||| D003248 ||| D000152	Gastrointestinal Hemorrhage ||| Constipation ||| Acne Vulgaris
	CHEMBL866	D000083242	MYCOPHENOLIC ACID	Ischemic Stroke	0	0.0120428	D003248	Constipation
	CHEMBL866	D010001	MYCOPHENOLIC ACID	Osteitis Deformans	0	0.12706	D000740 ||| D003248 ||| D007319 ||| D006973 ||| D006937 ||| D000152	Anemia ||| Constipation ||| Sleep Initiation and Maintenance Disorders ||| Hypertension ||| Hypercholesterolemia ||| Acne Vulgaris
	CHEMBL866	D000075224	MYCOPHENOLIC ACID	Cardiac Conduction System Disease	0	0.100638	D000152	Acne Vulgaris
	CHEMBL866	D007762	MYCOPHENOLIC ACID	Labyrinthitis	0	0.0720397	D006471 ||| D000740 ||| D004415 ||| D006973 ||| D006937	Gastrointestinal Hemorrhage ||| Anemia ||| Dyspepsia ||| Hypertension ||| Hypercholesterolemia
	CHEMBL866	D012878	MYCOPHENOLIC ACID	Skin Neoplasms	0	0.0815643	D007319 ||| D006973 ||| D006937	Sleep Initiation and Maintenance Disorders ||| Hypertension ||| Hypercholesterolemia
	CHEMBL866	D009260	MYCOPHENOLIC ACID	Nail Diseases	0	0.0817194	D006471 ||| D000740 ||| D004415 ||| D007319 ||| D006973 ||| D006937	Gastrointestinal Hemorrhage ||| Anemia ||| Dyspepsia ||| Sleep Initiation and Maintenance Disorders ||| Hypertension ||| Hypercholesterolemia
	CHEMBL866	D011111	MYCOPHENOLIC ACID	Polymyalgia Rheumatica	0	0.202466	D006471 ||| D000740 ||| D003248 ||| D004415 ||| D007319 ||| D006973 ||| D006937 ||| D000152	Gastrointestinal Hemorrhage ||| Anemia ||| Constipation ||| Dyspepsia ||| Sleep Initiation and Maintenance Disorders ||| Hypertension ||| Hypercholesterolemia ||| Acne Vulgaris
	CHEMBL866	D013118	MYCOPHENOLIC ACID	Spinal Cord Diseases	0	0.0325722	D006471 ||| D003248	Gastrointestinal Hemorrhage ||| Constipation
	CHEMBL866	D019966	MYCOPHENOLIC ACID	Substance-Related Disorders	0	0.128387	D006471 ||| D000740 ||| D004415 ||| D006973	Gastrointestinal Hemorrhage ||| Anemia ||| Dyspepsia ||| Hypertension
	CHEMBL1237021	D001289	LURASIDONE	Attention Deficit Disorder with Hyperactivity	0	0.124142	D000505 ||| D006177	Alopecia ||| Gynecomastia
	CHEMBL1237021	D001008	LURASIDONE	Anxiety Disorders	0	0.0203625	D000380 ||| D000505 ||| D006177	Agranulocytosis ||| Alopecia ||| Gynecomastia
	CHEMBL1237021	D013313	LURASIDONE	Stress Disorders, Post-Traumatic	0	0.0153425	D000505 ||| D006177	Alopecia ||| Gynecomastia
	CHEMBL1237021	D000856	LURASIDONE	Anorexia Nervosa	0	0.0194986	D000505 ||| D006177	Alopecia ||| Gynecomastia
	CHEMBL1237021	D015228	LURASIDONE	Hypertriglyceridemia	0	0.0161204	D003248 ||| D000505	Constipation ||| Alopecia
	CHEMBL1237021	D003324	LURASIDONE	Coronary Artery Disease	0	0.0568799	D000380 ||| D003680 ||| D000505 ||| D006177	Agranulocytosis ||| Deglutition Disorders ||| Alopecia ||| Gynecomastia
	CHEMBL1237021	D009765	LURASIDONE	Obesity	0	0.0193341	D000380 ||| D013575 ||| D003680 ||| D008881 ||| D000505	Agranulocytosis ||| Syncope ||| Deglutition Disorders ||| Migraine Disorders ||| Alopecia
	CHEMBL1237021	D010300	LURASIDONE	Parkinson Disease	0	0.0104035	D000380 ||| D000505 ||| D006177	Agranulocytosis ||| Alopecia ||| Gynecomastia
	CHEMBL1237021	D013771	LURASIDONE	Tetralogy of Fallot	0	0.0195834	D014581 ||| D000740 ||| D000505 ||| D006177	Urticaria ||| Anemia ||| Alopecia ||| Gynecomastia
	CHEMBL1237021	D001172	LURASIDONE	Arthritis, Rheumatoid	0	0.0323308	D000380 ||| D013575 ||| D003680 ||| D012893 ||| D008881 ||| D003248 ||| D006177	Agranulocytosis ||| Syncope ||| Deglutition Disorders ||| Sleep Wake Disorders ||| Migraine Disorders ||| Constipation ||| Gynecomastia
	CHEMBL1237021	D003424	LURASIDONE	Crohn Disease	0	0.108742	D007319 ||| D003863 ||| D015352 ||| D012893 ||| D014717 ||| D000787 ||| D006973 ||| D007037 ||| D012559 ||| D008881	Sleep Initiation and Maintenance Disorders ||| Depression ||| Dry Eye Syndromes ||| Sleep Wake Disorders ||| Vertigo ||| Angina Pectoris ||| Hypertension ||| Hypothyroidism ||| Schizophrenia ||| Migraine Disorders
	CHEMBL1237021	D003093	LURASIDONE	Colitis, Ulcerative	0	0.0707177	D012893 ||| D014717 ||| D008881 ||| D000505 ||| D006177	Sleep Wake Disorders ||| Vertigo ||| Migraine Disorders ||| Alopecia ||| Gynecomastia
	CHEMBL1237021	D015212	LURASIDONE	Inflammatory Bowel Diseases	0	0.0378151	D000380 ||| D013575 ||| D014717 ||| D008881 ||| D000505 ||| D006177	Agranulocytosis ||| Syncope ||| Vertigo ||| Migraine Disorders ||| Alopecia ||| Gynecomastia
	CHEMBL1237021	D002761	LURASIDONE	Cholangitis	0	0.161679	D007319 ||| D003863 ||| D015352 ||| D012893 ||| D014717 ||| D007037 ||| D008881 ||| D000505 ||| D006177	Sleep Initiation and Maintenance Disorders ||| Depression ||| Dry Eye Syndromes ||| Sleep Wake Disorders ||| Vertigo ||| Hypothyroidism ||| Migraine Disorders ||| Alopecia ||| Gynecomastia
	CHEMBL1237021	D017098	LURASIDONE	IgA Deficiency	0	0.144085	D007319 ||| D003863 ||| D014581 ||| D015352 ||| D006333 ||| D000787 ||| D006973 ||| D005756 ||| D007037 ||| D012559 ||| D003248	Sleep Initiation and Maintenance Disorders ||| Depression ||| Urticaria ||| Dry Eye Syndromes ||| Heart Failure ||| Angina Pectoris ||| Hypertension ||| Gastritis ||| Hypothyroidism ||| Schizophrenia ||| Constipation
	CHEMBL1237021	D008268	LURASIDONE	Macular Degeneration	0	0.317608	D004415 ||| D014581 ||| D000740 ||| D005756 ||| D003248 ||| D006177	Dyspepsia ||| Urticaria ||| Anemia ||| Gastritis ||| Constipation ||| Gynecomastia
	CHEMBL1237021	D034381	LURASIDONE	Hearing Loss	0	0.0180982	D008881 ||| D006177	Migraine Disorders ||| Gynecomastia
	CHEMBL1237021	D014012	LURASIDONE	Tinnitus	0	0.0824326	D006333 ||| D000787 ||| D006973 ||| D005756	Heart Failure ||| Angina Pectoris ||| Hypertension ||| Gastritis
	CHEMBL1237021	D000505	LURASIDONE	Alopecia	1	0.0753108	D007319 ||| D003863 ||| D015352 ||| D006333 ||| D000740 ||| D000787 ||| D006973 ||| D005756 ||| D012559 ||| D003248	Sleep Initiation and Maintenance Disorders ||| Depression ||| Dry Eye Syndromes ||| Heart Failure ||| Anemia ||| Angina Pectoris ||| Hypertension ||| Gastritis ||| Schizophrenia ||| Constipation
	CHEMBL1237021	D019226	LURASIDONE	Oral Ulcer	0	0.189433	D012893 ||| D008881 ||| D000505 ||| D006177	Sleep Wake Disorders ||| Migraine Disorders ||| Alopecia ||| Gynecomastia
	CHEMBL1237021	D000787	LURASIDONE	Angina Pectoris	1	0.0988925	D000380 ||| D003680 ||| D000505 ||| D006177	Agranulocytosis ||| Deglutition Disorders ||| Alopecia ||| Gynecomastia
	CHEMBL1237021	D065631	LURASIDONE	Rhinitis, Allergic	0	0.0871034	D000380 ||| D013575 ||| D003680 ||| D007037 ||| D008881 ||| D006177	Agranulocytosis ||| Syncope ||| Deglutition Disorders ||| Hypothyroidism ||| Migraine Disorders ||| Gynecomastia
	CHEMBL1237021	D001249	LURASIDONE	Asthma	0	0.0745224	D000380 ||| D013575 ||| D003680 ||| D012893 ||| D008881 ||| D000505 ||| D006177	Agranulocytosis ||| Syncope ||| Deglutition Disorders ||| Sleep Wake Disorders ||| Migraine Disorders ||| Alopecia ||| Gynecomastia
	CHEMBL1237021	D005764	LURASIDONE	Gastroesophageal Reflux	0	0.0333434	D000380 ||| D013575 ||| D014717 ||| D008881 ||| D000505 ||| D006177	Agranulocytosis ||| Syncope ||| Vertigo ||| Migraine Disorders ||| Alopecia ||| Gynecomastia
	CHEMBL1237021	D008881	LURASIDONE	Migraine Disorders	1	0.022475	D004415 ||| D014581 ||| D000740 ||| D005756 ||| D011537 ||| D003248 ||| D011141	Dyspepsia ||| Urticaria ||| Anemia ||| Gastritis ||| Pruritus ||| Constipation ||| Polyuria
	CHEMBL1237021	D004485	LURASIDONE	Eczema	0	0.0674184	D000380 ||| D013575 ||| D003680 ||| D012893 ||| D007037 ||| D008881 ||| D006177	Agranulocytosis ||| Syncope ||| Deglutition Disorders ||| Sleep Wake Disorders ||| Hypothyroidism ||| Migraine Disorders ||| Gynecomastia
	CHEMBL1237021	D006937	LURASIDONE	Hypercholesterolemia	0	0.0445989	D000380 ||| D013575 ||| D003680 ||| D008881 ||| D000505	Agranulocytosis ||| Syncope ||| Deglutition Disorders ||| Migraine Disorders ||| Alopecia
	CHEMBL1237021	D012626	LURASIDONE	Sebaceous Gland Neoplasms	0	0.0778533	D007319 ||| D003863 ||| D014581 ||| D006333 ||| D000740 ||| D000787 ||| D006973 ||| D005756 ||| D007037 ||| D012559 ||| D003248	Sleep Initiation and Maintenance Disorders ||| Depression ||| Urticaria ||| Heart Failure ||| Anemia ||| Angina Pectoris ||| Hypertension ||| Gastritis ||| Hypothyroidism ||| Schizophrenia ||| Constipation
	CHEMBL1237021	D001943	LURASIDONE	Breast Neoplasms	0	0.111615	D013575 ||| D007022 ||| D007319 ||| D003863 ||| D015352 ||| D006333 ||| D014717 ||| D000787 ||| D006973 ||| D012559 ||| D008881	Syncope ||| Hypotension ||| Sleep Initiation and Maintenance Disorders ||| Depression ||| Dry Eye Syndromes ||| Heart Failure ||| Vertigo ||| Angina Pectoris ||| Hypertension ||| Schizophrenia ||| Migraine Disorders
	CHEMBL1237021	D002280	LURASIDONE	Carcinoma, Basal Cell	0	0.0632853	D000380 ||| D013575 ||| D003680 ||| D012893 ||| D008881 ||| D000505 ||| D006177	Agranulocytosis ||| Syncope ||| Deglutition Disorders ||| Sleep Wake Disorders ||| Migraine Disorders ||| Alopecia ||| Gynecomastia
	CHEMBL1237021	D000230	LURASIDONE	Adenocarcinoma	0	0.159446	D007319 ||| D003863 ||| D012893 ||| D014717 ||| D008881 ||| D000505	Sleep Initiation and Maintenance Disorders ||| Depression ||| Sleep Wake Disorders ||| Vertigo ||| Migraine Disorders ||| Alopecia
	CHEMBL1237021	D002386	LURASIDONE	Cataract	0	0.0226229	D000380 ||| D013575 ||| D003680 ||| D004415 ||| D005756 ||| D003248 ||| D000505 ||| D006177	Agranulocytosis ||| Syncope ||| Deglutition Disorders ||| Dyspepsia ||| Gastritis ||| Constipation ||| Alopecia ||| Gynecomastia
	CHEMBL1237021	D006552	LURASIDONE	Hernia, Inguinal	0	0.0870496	D000380 ||| D013575 ||| D015352 ||| D014717 ||| D008881 ||| D000505 ||| D006177	Agranulocytosis ||| Syncope ||| Dry Eye Syndromes ||| Vertigo ||| Migraine Disorders ||| Alopecia ||| Gynecomastia
	CHEMBL1237021	D012005	LURASIDONE	Rectal Prolapse	0	0.0219253	D007319 ||| D003863 ||| D015352 ||| D014717 ||| D007037 ||| D012559 ||| D008881	Sleep Initiation and Maintenance Disorders ||| Depression ||| Dry Eye Syndromes ||| Vertigo ||| Hypothyroidism ||| Schizophrenia ||| Migraine Disorders
	CHEMBL1237021	D014029	LURASIDONE	Tobacco Use Disorder	0	0.058159	D014581 ||| D015352 ||| D000740 ||| D006973 ||| D005756	Urticaria ||| Dry Eye Syndromes ||| Anemia ||| Hypertension ||| Gastritis
	CHEMBL1237021	D009203	LURASIDONE	Myocardial Infarction	0	0.051734	D013575 ||| D003680 ||| D000505 ||| D006177	Syncope ||| Deglutition Disorders ||| Alopecia ||| Gynecomastia
	CHEMBL1237021	D005756	LURASIDONE	Gastritis	1	0.0232055	D000380 ||| D013575 ||| D015352 ||| D014717 ||| D008881 ||| D000505 ||| D006177	Agranulocytosis ||| Syncope ||| Dry Eye Syndromes ||| Vertigo ||| Migraine Disorders ||| Alopecia ||| Gynecomastia
	CHEMBL1237021	D006548	LURASIDONE	Hernia, Diaphragmatic	0	0.0614358	D000380 ||| D013575 ||| D003680 ||| D015352 ||| D014717 ||| D008881 ||| D000505 ||| D006177	Agranulocytosis ||| Syncope ||| Deglutition Disorders ||| Dry Eye Syndromes ||| Vertigo ||| Migraine Disorders ||| Alopecia ||| Gynecomastia
	CHEMBL1237021	D000076385	LURASIDONE	Diverticular Diseases	0	0.0397953	D007319 ||| D003863 ||| D014581 ||| D015352 ||| D006333 ||| D000740 ||| D014717 ||| D000787 ||| D006973 ||| D007037 ||| D012559	Sleep Initiation and Maintenance Disorders ||| Depression ||| Urticaria ||| Dry Eye Syndromes ||| Heart Failure ||| Anemia ||| Vertigo ||| Angina Pectoris ||| Hypertension ||| Hypothyroidism ||| Schizophrenia
	CHEMBL1237021	D007319	LURASIDONE	Sleep Initiation and Maintenance Disorders	1	0.0386993	D000380 ||| D000505 ||| D006177	Agranulocytosis ||| Alopecia ||| Gynecomastia
	CHEMBL1237021	D009290	LURASIDONE	Narcolepsy	0	0.0136886	D000380 ||| D000505 ||| D006177	Agranulocytosis ||| Alopecia ||| Gynecomastia
	CHEMBL1237021	D003922	LURASIDONE	Diabetes Mellitus, Type 1	0	0.0703461	D003248 ||| D000505	Constipation ||| Alopecia
	CHEMBL1237021	D002446	LURASIDONE	Celiac Disease	0	0.0188283	D014717 ||| D008881 ||| D006177	Vertigo ||| Migraine Disorders ||| Gynecomastia
	CHEMBL1237021	D008105	LURASIDONE	Liver Cirrhosis, Biliary	0	0.4202	D012893 ||| D014717 ||| D008881 ||| D000505 ||| D006177	Sleep Wake Disorders ||| Vertigo ||| Migraine Disorders ||| Alopecia ||| Gynecomastia
	CHEMBL1237021	D014820	LURASIDONE	Vitiligo	0	0.0297702	D008881 ||| D006177	Migraine Disorders ||| Gynecomastia
	CHEMBL1237021	D009798	LURASIDONE	Ocular Hypertension	0	0.01909	D014581 ||| D000740 ||| D005756 ||| D003248 ||| D006177	Urticaria ||| Anemia ||| Gastritis ||| Constipation ||| Gynecomastia
	CHEMBL1237021	D009447	LURASIDONE	Neuroblastoma	0	0.0495268	D007319 ||| D003863 ||| D012893 ||| D014717 ||| D007037 ||| D012559 ||| D008881 ||| D000505 ||| D006177	Sleep Initiation and Maintenance Disorders ||| Depression ||| Sleep Wake Disorders ||| Vertigo ||| Hypothyroidism ||| Schizophrenia ||| Migraine Disorders ||| Alopecia ||| Gynecomastia
	CHEMBL1237021	D012559	LURASIDONE	Schizophrenia	1	0.0694385	D000380 ||| D003680 ||| D000505 ||| D006177	Agranulocytosis ||| Deglutition Disorders ||| Alopecia ||| Gynecomastia
	CHEMBL1237021	D000690	LURASIDONE	Amyotrophic Lateral Sclerosis	0	0.0305892	D000505 ||| D006177	Alopecia ||| Gynecomastia
	CHEMBL1237021	D008180	LURASIDONE	Lupus Erythematosus, Systemic	0	0.078911	D000380 ||| D013575 ||| D003680 ||| D012893 ||| D008881 ||| D006177	Agranulocytosis ||| Syncope ||| Deglutition Disorders ||| Sleep Wake Disorders ||| Migraine Disorders ||| Gynecomastia
	CHEMBL1237021	D000437	LURASIDONE	Alcoholism	0	0.0133521	D000505 ||| D006177	Alopecia ||| Gynecomastia
	CHEMBL1237021	D000067877	LURASIDONE	Autism Spectrum Disorder	0	0.107788	D000505 ||| D006177	Alopecia ||| Gynecomastia
	CHEMBL1237021	D001714	LURASIDONE	Bipolar Disorder	0	0.0164419	D000380 ||| D004415 ||| D014581 ||| D000740 ||| D005756 ||| D011537	Agranulocytosis ||| Dyspepsia ||| Urticaria ||| Anemia ||| Gastritis ||| Pruritus
	CHEMBL1237021	D009771	LURASIDONE	Obsessive-Compulsive Disorder	0	0.019768	D000505 ||| D006177	Alopecia ||| Gynecomastia
	CHEMBL1237021	D003924	LURASIDONE	Diabetes Mellitus, Type 2	0	0.0207827	D003248 ||| D000505	Constipation ||| Alopecia
	CHEMBL1237021	D000544	LURASIDONE	Alzheimer Disease	0	0.0139177	D005756 ||| D000505 ||| D006177	Gastritis ||| Alopecia ||| Gynecomastia
	CHEMBL1237021	D004827	LURASIDONE	Epilepsy	0	0.0142693	D000380 ||| D005756 ||| D003248 ||| D000505 ||| D006177	Agranulocytosis ||| Gastritis ||| Constipation ||| Alopecia ||| Gynecomastia
	CHEMBL1237021	D005901	LURASIDONE	Glaucoma	0	0.0535344	D000380 ||| D013575 ||| D003680 ||| D004415 ||| D005756 ||| D003248 ||| D000505 ||| D006177	Agranulocytosis ||| Syncope ||| Deglutition Disorders ||| Dyspepsia ||| Gastritis ||| Constipation ||| Alopecia ||| Gynecomastia
	CHEMBL1237021	D051436	LURASIDONE	Renal Insufficiency, Chronic	0	0.025555	D014581 ||| D015352 ||| D012559	Urticaria ||| Dry Eye Syndromes ||| Schizophrenia
	CHEMBL1237021	D013167	LURASIDONE	Spondylitis, Ankylosing	0	0.0151832	D012893 ||| D008881 ||| D003248 ||| D006177	Sleep Wake Disorders ||| Migraine Disorders ||| Constipation ||| Gynecomastia
	CHEMBL1237021	D003863	LURASIDONE	Depression	1	0.0567638	D000380 ||| D000505 ||| D006177	Agranulocytosis ||| Alopecia ||| Gynecomastia
	CHEMBL1237021	D010003	LURASIDONE	Osteoarthritis	0	0.106635	D000380 ||| D013575 ||| D003680 ||| D012893 ||| D008881 ||| D003248 ||| D000505 ||| D006177	Agranulocytosis ||| Syncope ||| Deglutition Disorders ||| Sleep Wake Disorders ||| Migraine Disorders ||| Constipation ||| Alopecia ||| Gynecomastia
	CHEMBL1237021	D000419	LURASIDONE	Albuminuria	0	0.0195019	D012893 ||| D014717 ||| D007037 ||| D000505 ||| D006177	Sleep Wake Disorders ||| Vertigo ||| Hypothyroidism ||| Alopecia ||| Gynecomastia
	CHEMBL1237021	D001281	LURASIDONE	Atrial Fibrillation	0	0.0262537	D004415 ||| D014581 ||| D015352 ||| D000740 ||| D005756 ||| D011537 ||| D012559 ||| D011141	Dyspepsia ||| Urticaria ||| Dry Eye Syndromes ||| Anemia ||| Gastritis ||| Pruritus ||| Schizophrenia ||| Polyuria
	CHEMBL1237021	D006973	LURASIDONE	Hypertension	1	0.160141	D000380 ||| D003680 ||| D000505 ||| D006177	Agranulocytosis ||| Deglutition Disorders ||| Alopecia ||| Gynecomastia
	CHEMBL1237021	D006327	LURASIDONE	Heart Block	0	0.0146733	D000380 ||| D003680 ||| D000505 ||| D006177	Agranulocytosis ||| Deglutition Disorders ||| Alopecia ||| Gynecomastia
	CHEMBL1237021	D055623	LURASIDONE	Keratosis, Actinic	0	0.0167117	D000380 ||| D013575 ||| D003680 ||| D012893 ||| D008881 ||| D006177	Agranulocytosis ||| Syncope ||| Deglutition Disorders ||| Sleep Wake Disorders ||| Migraine Disorders ||| Gynecomastia
	CHEMBL1237021	D001991	LURASIDONE	Bronchitis	0	0.0350885	D000380 ||| D013575 ||| D003680 ||| D012893 ||| D007037 ||| D008881 ||| D000505 ||| D006177	Agranulocytosis ||| Syncope ||| Deglutition Disorders ||| Sleep Wake Disorders ||| Hypothyroidism ||| Migraine Disorders ||| Alopecia ||| Gynecomastia
	CHEMBL1237021	D008175	LURASIDONE	Lung Neoplasms	0	0.126592	D000380 ||| D013575 ||| D003680 ||| D012893 ||| D008881 ||| D000505 ||| D006177	Agranulocytosis ||| Syncope ||| Deglutition Disorders ||| Sleep Wake Disorders ||| Migraine Disorders ||| Alopecia ||| Gynecomastia
	CHEMBL1237021	D008545	LURASIDONE	Melanoma	0	0.0419095	D000380 ||| D013575 ||| D003680 ||| D012893 ||| D008881 ||| D000505 ||| D006177	Agranulocytosis ||| Syncope ||| Deglutition Disorders ||| Sleep Wake Disorders ||| Migraine Disorders ||| Alopecia ||| Gynecomastia
	CHEMBL1237021	D008228	LURASIDONE	Lymphoma, Non-Hodgkin	0	0.226918	D007022 ||| D004415 ||| D007319 ||| D003863 ||| D006333 ||| D012893 ||| D014717 ||| D000787 ||| D006973 ||| D007037 ||| D012559 ||| D008881 ||| D003248 ||| D011141	Hypotension ||| Dyspepsia ||| Sleep Initiation and Maintenance Disorders ||| Depression ||| Heart Failure ||| Sleep Wake Disorders ||| Vertigo ||| Angina Pectoris ||| Hypertension ||| Hypothyroidism ||| Schizophrenia ||| Migraine Disorders ||| Constipation ||| Polyuria
	CHEMBL1237021	D002294	LURASIDONE	Carcinoma, Squamous Cell	0	0.17929	D000380 ||| D013575 ||| D003680 ||| D008881 ||| D000505 ||| D006177	Agranulocytosis ||| Syncope ||| Deglutition Disorders ||| Migraine Disorders ||| Alopecia ||| Gynecomastia
	CHEMBL1237021	D002349	LURASIDONE	Carpal Tunnel Syndrome	0	0.0256657	D000380 ||| D003248 ||| D000505 ||| D006177	Agranulocytosis ||| Constipation ||| Alopecia ||| Gynecomastia
	CHEMBL1237021	D016883	LURASIDONE	Diabetic Ketoacidosis	0	0.0258484	D000380 ||| D013575 ||| D003680 ||| D008881 ||| D000505	Agranulocytosis ||| Syncope ||| Deglutition Disorders ||| Migraine Disorders ||| Alopecia
	CHEMBL1237021	D001749	LURASIDONE	Urinary Bladder Neoplasms	0	0.0374554	D007319 ||| D003863 ||| D015352 ||| D014717 ||| D012559	Sleep Initiation and Maintenance Disorders ||| Depression ||| Dry Eye Syndromes ||| Vertigo ||| Schizophrenia
	CHEMBL1237021	D007889	LURASIDONE	Leiomyoma	0	0.0792368	D000380 ||| D013575 ||| D003680 ||| D014717 ||| D008881 ||| D000505 ||| D006177	Agranulocytosis ||| Syncope ||| Deglutition Disorders ||| Vertigo ||| Migraine Disorders ||| Alopecia ||| Gynecomastia
	CHEMBL1237021	D018798	LURASIDONE	Anemia, Iron-Deficiency	0	0.0233197	D013575 ||| D003680 ||| D015352 ||| D014717 ||| D008881 ||| D000505 ||| D006177	Syncope ||| Deglutition Disorders ||| Dry Eye Syndromes ||| Vertigo ||| Migraine Disorders ||| Alopecia ||| Gynecomastia
	CHEMBL1237021	D000380	LURASIDONE	Agranulocytosis	1	0.0435208	D007022 ||| D004415 ||| D007319 ||| D003863 ||| D014581 ||| D015352 ||| D006333 ||| D012893 ||| D000787 ||| D006973 ||| D005756 ||| D011537 ||| D012559 ||| D003248 ||| D011141	Hypotension ||| Dyspepsia ||| Sleep Initiation and Maintenance Disorders ||| Depression ||| Urticaria ||| Dry Eye Syndromes ||| Heart Failure ||| Sleep Wake Disorders ||| Angina Pectoris ||| Hypertension ||| Gastritis ||| Pruritus ||| Schizophrenia ||| Constipation ||| Polyuria
	CHEMBL1237021	D012893	LURASIDONE	Sleep Wake Disorders	1	0.0184863	D000380 ||| D000740 ||| D011537	Agranulocytosis ||| Anemia ||| Pruritus
	CHEMBL1237021	D006429	LURASIDONE	Hemiplegia	0	0.129802	D007022 ||| D004415 ||| D014581 ||| D015352 ||| D006333 ||| D000740 ||| D000787 ||| D006973 ||| D005756 ||| D011537 ||| D003248 ||| D011141	Hypotension ||| Dyspepsia ||| Urticaria ||| Dry Eye Syndromes ||| Heart Failure ||| Anemia ||| Angina Pectoris ||| Hypertension ||| Gastritis ||| Pruritus ||| Constipation ||| Polyuria
	CHEMBL1237021	D011655	LURASIDONE	Pulmonary Embolism	0	0.0197614	D013575 ||| D003680 ||| D000505 ||| D006177	Syncope ||| Deglutition Disorders ||| Alopecia ||| Gynecomastia
	CHEMBL1237021	D009202	LURASIDONE	Cardiomyopathies	0	0.0162606	D000380 ||| D003680 ||| D000505 ||| D006177	Agranulocytosis ||| Deglutition Disorders ||| Alopecia ||| Gynecomastia
	CHEMBL1237021	D013345	LURASIDONE	Subarachnoid Hemorrhage	0	0.0241809	D004415 ||| D014581 ||| D000740 ||| D005756 ||| D011537 ||| D003248 ||| D011141	Dyspepsia ||| Urticaria ||| Anemia ||| Gastritis ||| Pruritus ||| Constipation ||| Polyuria
	CHEMBL1237021	D002543	LURASIDONE	Cerebral Hemorrhage	0	0.0236016	D004415 ||| D014581 ||| D000740 ||| D005756 ||| D011537 ||| D003248 ||| D011141	Dyspepsia ||| Urticaria ||| Anemia ||| Gastritis ||| Pruritus ||| Constipation ||| Polyuria
	CHEMBL1237021	D002544	LURASIDONE	Cerebral Infarction	0	0.0554428	D000380 ||| D003680 ||| D003248 ||| D006177	Agranulocytosis ||| Deglutition Disorders ||| Constipation ||| Gynecomastia
	CHEMBL1237021	D050197	LURASIDONE	Arteriosclerosis	0	0.0252582	D000380 ||| D003680 ||| D000505 ||| D006177	Agranulocytosis ||| Deglutition Disorders ||| Alopecia ||| Gynecomastia
	CHEMBL1237021	D010689	LURASIDONE	Phlebitis	0	0.0339475	D004415 ||| D007319 ||| D003863 ||| D014581 ||| D015352 ||| D000740 ||| D012893 ||| D005756 ||| D011537 ||| D012559 ||| D003248 ||| D011141	Dyspepsia ||| Sleep Initiation and Maintenance Disorders ||| Depression ||| Urticaria ||| Dry Eye Syndromes ||| Anemia ||| Sleep Wake Disorders ||| Gastritis ||| Pruritus ||| Schizophrenia ||| Constipation ||| Polyuria
	CHEMBL1237021	D006484	LURASIDONE	Hemorrhoids	0	0.0349649	D000380 ||| D003680 ||| D012893 ||| D014717 ||| D000505 ||| D006177	Agranulocytosis ||| Deglutition Disorders ||| Sleep Wake Disorders ||| Vertigo ||| Alopecia ||| Gynecomastia
	CHEMBL1237021	D007022	LURASIDONE	Hypotension	1	0.0609117	D000380 ||| D003680 ||| D006177	Agranulocytosis ||| Deglutition Disorders ||| Gynecomastia
	CHEMBL1237021	D012852	LURASIDONE	Sinusitis	0	0.134591	D000380 ||| D013575 ||| D003680 ||| D012893 ||| D008881 ||| D000505 ||| D006177	Agranulocytosis ||| Syncope ||| Deglutition Disorders ||| Sleep Wake Disorders ||| Migraine Disorders ||| Alopecia ||| Gynecomastia
	CHEMBL1237021	D010996	LURASIDONE	Pleural Effusion	0	0.0656973	D007022 ||| D007319 ||| D003863 ||| D015352 ||| D006333 ||| D012893 ||| D000787 ||| D006973 ||| D012559 ||| D008881 ||| D011141	Hypotension ||| Sleep Initiation and Maintenance Disorders ||| Depression ||| Dry Eye Syndromes ||| Heart Failure ||| Sleep Wake Disorders ||| Angina Pectoris ||| Hypertension ||| Schizophrenia ||| Migraine Disorders ||| Polyuria
	CHEMBL1237021	D011030	LURASIDONE	Pneumothorax	0	0.176732	D007022 ||| D004415 ||| D007319 ||| D003863 ||| D014581 ||| D015352 ||| D006333 ||| D000740 ||| D000787 ||| D006973 ||| D005756 ||| D011537 ||| D007037 ||| D012559 ||| D011141	Hypotension ||| Dyspepsia ||| Sleep Initiation and Maintenance Disorders ||| Depression ||| Urticaria ||| Dry Eye Syndromes ||| Heart Failure ||| Anemia ||| Angina Pectoris ||| Hypertension ||| Gastritis ||| Pruritus ||| Hypothyroidism ||| Schizophrenia ||| Polyuria
	CHEMBL1237021	D014060	LURASIDONE	Tongue Diseases	0	0.129378	D007022 ||| D006333 ||| D000787 ||| D006973 ||| D011141	Hypotension ||| Heart Failure ||| Angina Pectoris ||| Hypertension ||| Polyuria
	CHEMBL1237021	D004941	LURASIDONE	Esophagitis	0	0.111334	D000380 ||| D013575 ||| D014717 ||| D008881 ||| D006177	Agranulocytosis ||| Syncope ||| Vertigo ||| Migraine Disorders ||| Gynecomastia
	CHEMBL1237021	D013276	LURASIDONE	Stomach Ulcer	0	0.0184855	D000380 ||| D013575 ||| D012893 ||| D014717 ||| D008881 ||| D000505 ||| D006177	Agranulocytosis ||| Syncope ||| Sleep Wake Disorders ||| Vertigo ||| Migraine Disorders ||| Alopecia ||| Gynecomastia
	CHEMBL1237021	D004415	LURASIDONE	Dyspepsia	1	0.0828864	D000380 ||| D013575 ||| D014717 ||| D008881 ||| D006177	Agranulocytosis ||| Syncope ||| Vertigo ||| Migraine Disorders ||| Gynecomastia
	CHEMBL1237021	D002769	LURASIDONE	Cholelithiasis	0	0.0485201	D000380 ||| D013575 ||| D012893 ||| D014717 ||| D008881 ||| D000505 ||| D006177	Agranulocytosis ||| Syncope ||| Sleep Wake Disorders ||| Vertigo ||| Migraine Disorders ||| Alopecia ||| Gynecomastia
	CHEMBL1237021	D002764	LURASIDONE	Cholecystitis	0	0.0552078	D007022 ||| D007319 ||| D003863 ||| D015352 ||| D014717 ||| D011537 ||| D007037 ||| D012559 ||| D008881	Hypotension ||| Sleep Initiation and Maintenance Disorders ||| Depression ||| Dry Eye Syndromes ||| Vertigo ||| Pruritus ||| Hypothyroidism ||| Schizophrenia ||| Migraine Disorders
	CHEMBL1237021	D010195	LURASIDONE	Pancreatitis	0	0.0302921	D000380 ||| D013575 ||| D014717 ||| D008881 ||| D000505 ||| D006177	Agranulocytosis ||| Syncope ||| Vertigo ||| Migraine Disorders ||| Alopecia ||| Gynecomastia
	CHEMBL1237021	D008286	LURASIDONE	Malabsorption Syndromes	0	0.0681753	D000380 ||| D013575 ||| D012893 ||| D014717 ||| D008881 ||| D006177	Agranulocytosis ||| Syncope ||| Sleep Wake Disorders ||| Vertigo ||| Migraine Disorders ||| Gynecomastia
	CHEMBL1237021	D002481	LURASIDONE	Cellulitis	0	0.218616	D000380 ||| D013575 ||| D003680 ||| D007319 ||| D012893 ||| D008881 ||| D006177	Agranulocytosis ||| Syncope ||| Deglutition Disorders ||| Sleep Initiation and Maintenance Disorders ||| Sleep Wake Disorders ||| Migraine Disorders ||| Gynecomastia
	CHEMBL1237021	D011537	LURASIDONE	Pruritus	1	0.0490621	D000380 ||| D013575 ||| D003680 ||| D012893 ||| D008881 ||| D006177	Agranulocytosis ||| Syncope ||| Deglutition Disorders ||| Sleep Wake Disorders ||| Migraine Disorders ||| Gynecomastia
	CHEMBL1237021	D008010	LURASIDONE	Lichen Planus	0	0.0687165	D007022 ||| D004415 ||| D007319 ||| D003863 ||| D006333 ||| D000740 ||| D012893 ||| D000787 ||| D006973 ||| D005756 ||| D007037 ||| D012559 ||| D011141	Hypotension ||| Dyspepsia ||| Sleep Initiation and Maintenance Disorders ||| Depression ||| Heart Failure ||| Anemia ||| Sleep Wake Disorders ||| Angina Pectoris ||| Hypertension ||| Gastritis ||| Hypothyroidism ||| Schizophrenia ||| Polyuria
	CHEMBL1237021	D017492	LURASIDONE	Keratosis, Seborrheic	0	0.020626	D000380 ||| D013575 ||| D003680 ||| D012893 ||| D008881 ||| D006177	Agranulocytosis ||| Syncope ||| Deglutition Disorders ||| Sleep Wake Disorders ||| Migraine Disorders ||| Gynecomastia
	CHEMBL1237021	D011704	LURASIDONE	Pyelonephritis	0	0.0254826	D000380 ||| D013575 ||| D003680 ||| D012893 ||| D014717 ||| D008881	Agranulocytosis ||| Syncope ||| Deglutition Disorders ||| Sleep Wake Disorders ||| Vertigo ||| Migraine Disorders
	CHEMBL1237021	D058186	LURASIDONE	Acute Kidney Injury	0	0.0619984	D000380 ||| D013575 ||| D003680 ||| D008881	Agranulocytosis ||| Syncope ||| Deglutition Disorders ||| Migraine Disorders
	CHEMBL1237021	D007676	LURASIDONE	Kidney Failure, Chronic	0	0.0179661	D000380 ||| D013575 ||| D003680 ||| D008881 ||| D000505	Agranulocytosis ||| Syncope ||| Deglutition Disorders ||| Migraine Disorders ||| Alopecia
	CHEMBL1237021	D003556	LURASIDONE	Cystitis	0	0.0220897	D000380 ||| D013575 ||| D003680 ||| D012893 ||| D014717 ||| D008881 ||| D000505	Agranulocytosis ||| Syncope ||| Deglutition Disorders ||| Sleep Wake Disorders ||| Vertigo ||| Migraine Disorders ||| Alopecia
	CHEMBL1237021	D011470	LURASIDONE	Prostatic Hyperplasia	0	0.0576856	D007022 ||| D007319 ||| D003863 ||| D015352 ||| D006333 ||| D000787 ||| D006973 ||| D007037 ||| D012559 ||| D011141	Hypotension ||| Sleep Initiation and Maintenance Disorders ||| Depression ||| Dry Eye Syndromes ||| Heart Failure ||| Angina Pectoris ||| Hypertension ||| Hypothyroidism ||| Schizophrenia ||| Polyuria
	CHEMBL1237021	D011472	LURASIDONE	Prostatitis	0	0.032396	D013575 ||| D007022 ||| D007319 ||| D003863 ||| D015352 ||| D006333 ||| D012893 ||| D014717 ||| D000787 ||| D006973 ||| D012559 ||| D008881	Syncope ||| Hypotension ||| Sleep Initiation and Maintenance Disorders ||| Depression ||| Dry Eye Syndromes ||| Heart Failure ||| Sleep Wake Disorders ||| Vertigo ||| Angina Pectoris ||| Hypertension ||| Schizophrenia ||| Migraine Disorders
	CHEMBL1237021	D005348	LURASIDONE	Fibrocystic Breast Disease	0	0.0434871	D007022 ||| D004415 ||| D007319 ||| D003863 ||| D014581 ||| D015352 ||| D006333 ||| D000740 ||| D014717 ||| D000787 ||| D006973 ||| D011537 ||| D012559 ||| D011141	Hypotension ||| Dyspepsia ||| Sleep Initiation and Maintenance Disorders ||| Depression ||| Urticaria ||| Dry Eye Syndromes ||| Heart Failure ||| Anemia ||| Vertigo ||| Angina Pectoris ||| Hypertension ||| Pruritus ||| Schizophrenia ||| Polyuria
	CHEMBL1237021	D006177	LURASIDONE	Gynecomastia	1	0.0654353	D007022 ||| D004415 ||| D007319 ||| D003863 ||| D014581 ||| D015352 ||| D006333 ||| D000740 ||| D000787 ||| D006973 ||| D005756 ||| D011537 ||| D012559 ||| D011141	Hypotension ||| Dyspepsia ||| Sleep Initiation and Maintenance Disorders ||| Depression ||| Urticaria ||| Dry Eye Syndromes ||| Heart Failure ||| Anemia ||| Angina Pectoris ||| Hypertension ||| Gastritis ||| Pruritus ||| Schizophrenia ||| Polyuria
	CHEMBL1237021	D004715	LURASIDONE	Endometriosis	0	0.0270886	D000380 ||| D013575 ||| D003680 ||| D014717 ||| D008881 ||| D000505	Agranulocytosis ||| Syncope ||| Deglutition Disorders ||| Vertigo ||| Migraine Disorders ||| Alopecia
	CHEMBL1237021	D003680	LURASIDONE	Deglutition Disorders	1	0.160064	D007022 ||| D014581 ||| D015352 ||| D006333 ||| D000740 ||| D000787 ||| D006973 ||| D011537 ||| D012559 ||| D011141	Hypotension ||| Urticaria ||| Dry Eye Syndromes ||| Heart Failure ||| Anemia ||| Angina Pectoris ||| Hypertension ||| Pruritus ||| Schizophrenia ||| Polyuria
	CHEMBL1237021	D001201	LURASIDONE	Ascites	0	0.088038	D000380 ||| D014717 ||| D008881 ||| D006177	Agranulocytosis ||| Vertigo ||| Migraine Disorders ||| Gynecomastia
	CHEMBL1237021	D005076	LURASIDONE	Exanthema	0	0.18267	D000380 ||| D013575 ||| D003680 ||| D012893 ||| D008881 ||| D006177	Agranulocytosis ||| Syncope ||| Deglutition Disorders ||| Sleep Wake Disorders ||| Migraine Disorders ||| Gynecomastia
	CHEMBL1237021	D014717	LURASIDONE	Vertigo	1	0.0250241	D004415 ||| D006333 ||| D000740 ||| D005756 ||| D003248 ||| D011141	Dyspepsia ||| Heart Failure ||| Anemia ||| Gastritis ||| Constipation ||| Polyuria
	CHEMBL1237021	D013575	LURASIDONE	Syncope	1	0.0422308	D004415 ||| D014581 ||| D015352 ||| D000740 ||| D005756 ||| D011537 ||| D003248	Dyspepsia ||| Urticaria ||| Dry Eye Syndromes ||| Anemia ||| Gastritis ||| Pruritus ||| Constipation
	CHEMBL1237021	D007766	LURASIDONE	Lacrimal Apparatus Diseases	0	0.0540133	D000380 ||| D013575 ||| D003680 ||| D004415 ||| D005756 ||| D003248 ||| D006177	Agranulocytosis ||| Syncope ||| Deglutition Disorders ||| Dyspepsia ||| Gastritis ||| Constipation ||| Gynecomastia
	CHEMBL1237021	D006471	LURASIDONE	Gastrointestinal Hemorrhage	0	0.0427501	D000380 ||| D015352 ||| D012893 ||| D014717 ||| D008881 ||| D006177	Agranulocytosis ||| Dry Eye Syndromes ||| Sleep Wake Disorders ||| Vertigo ||| Migraine Disorders ||| Gynecomastia
	CHEMBL1237021	D010437	LURASIDONE	Peptic Ulcer	0	0.025234	D000380 ||| D013575 ||| D015352 ||| D012893 ||| D014717 ||| D008881 ||| D000505 ||| D006177	Agranulocytosis ||| Syncope ||| Dry Eye Syndromes ||| Sleep Wake Disorders ||| Vertigo ||| Migraine Disorders ||| Alopecia ||| Gynecomastia
	CHEMBL1237021	D005921	LURASIDONE	Glomerulonephritis	0	0.0201865	D000380 ||| D013575 ||| D003680 ||| D012893 ||| D014717 ||| D007037 ||| D008881 ||| D000505	Agranulocytosis ||| Syncope ||| Deglutition Disorders ||| Sleep Wake Disorders ||| Vertigo ||| Hypothyroidism ||| Migraine Disorders ||| Alopecia
	CHEMBL1237021	D006333	LURASIDONE	Heart Failure	1	0.0208249	D000380 ||| D003680 ||| D014717 ||| D000505 ||| D006177	Agranulocytosis ||| Deglutition Disorders ||| Vertigo ||| Alopecia ||| Gynecomastia
	CHEMBL1237021	D006547	LURASIDONE	Hernia	0	0.0227078	D007022 ||| D014581 ||| D015352 ||| D014717 ||| D011537	Hypotension ||| Urticaria ||| Dry Eye Syndromes ||| Vertigo ||| Pruritus
	CHEMBL1237021	D006689	LURASIDONE	Hodgkin Disease	0	0.269305	D013575 ||| D003680 ||| D007319 ||| D003863 ||| D012893 ||| D014717 ||| D007037 ||| D012559 ||| D008881 ||| D000505 ||| D006177	Syncope ||| Deglutition Disorders ||| Sleep Initiation and Maintenance Disorders ||| Depression ||| Sleep Wake Disorders ||| Vertigo ||| Hypothyroidism ||| Schizophrenia ||| Migraine Disorders ||| Alopecia ||| Gynecomastia
	CHEMBL1237021	D008113	LURASIDONE	Liver Neoplasms	0	0.195966	D007319 ||| D003863 ||| D014581 ||| D015352 ||| D014717 ||| D011537 ||| D007037 ||| D012559	Sleep Initiation and Maintenance Disorders ||| Depression ||| Urticaria ||| Dry Eye Syndromes ||| Vertigo ||| Pruritus ||| Hypothyroidism ||| Schizophrenia
	CHEMBL1237021	D010051	LURASIDONE	Ovarian Neoplasms	0	0.0390534	D000380 ||| D013575 ||| D003680 ||| D015352 ||| D014717 ||| D008881 ||| D000505	Agranulocytosis ||| Syncope ||| Deglutition Disorders ||| Dry Eye Syndromes ||| Vertigo ||| Migraine Disorders ||| Alopecia
	CHEMBL1237021	D011471	LURASIDONE	Prostatic Neoplasms	0	0.0616895	D000380 ||| D013575 ||| D003680 ||| D014717 ||| D008881 ||| D000505 ||| D006177	Agranulocytosis ||| Syncope ||| Deglutition Disorders ||| Vertigo ||| Migraine Disorders ||| Alopecia ||| Gynecomastia
	CHEMBL1237021	D000647	LURASIDONE	Amnesia	0	0.344858	D007022 ||| D004415 ||| D014581 ||| D006333 ||| D000740 ||| D000787 ||| D006973 ||| D005756 ||| D011537 ||| D003248	Hypotension ||| Dyspepsia ||| Urticaria ||| Heart Failure ||| Anemia ||| Angina Pectoris ||| Hypertension ||| Gastritis ||| Pruritus ||| Constipation
	CHEMBL1237021	D007951	LURASIDONE	Leukemia, Myeloid	0	0.375897	D000380 ||| D013575 ||| D003680 ||| D007319 ||| D003863 ||| D012893 ||| D014717 ||| D012559 ||| D008881 ||| D006177	Agranulocytosis ||| Syncope ||| Deglutition Disorders ||| Sleep Initiation and Maintenance Disorders ||| Depression ||| Sleep Wake Disorders ||| Vertigo ||| Schizophrenia ||| Migraine Disorders ||| Gynecomastia
	CHEMBL1237021	D000152	LURASIDONE	Acne Vulgaris	0	0.0225381	D000380 ||| D013575 ||| D003680 ||| D008881 ||| D006177	Agranulocytosis ||| Syncope ||| Deglutition Disorders ||| Migraine Disorders ||| Gynecomastia
	CHEMBL1237021	D000740	LURASIDONE	Anemia	1	0.0151178	D013575 ||| D003680 ||| D012893 ||| D014717 ||| D008881 ||| D000505 ||| D006177	Syncope ||| Deglutition Disorders ||| Sleep Wake Disorders ||| Vertigo ||| Migraine Disorders ||| Alopecia ||| Gynecomastia
	CHEMBL1237021	D001064	LURASIDONE	Appendicitis	0	0.0351477	D000380 ||| D013575 ||| D014717 ||| D008881 ||| D000505 ||| D006177	Agranulocytosis ||| Syncope ||| Vertigo ||| Migraine Disorders ||| Alopecia ||| Gynecomastia
	CHEMBL1237021	D003248	LURASIDONE	Constipation	1	0.026375	D000380 ||| D013575 ||| D015352 ||| D014717 ||| D008881 ||| D000505	Agranulocytosis ||| Syncope ||| Dry Eye Syndromes ||| Vertigo ||| Migraine Disorders ||| Alopecia
	CHEMBL1237021	D015352	LURASIDONE	Dry Eye Syndromes	1	0.027298	D000380 ||| D013575 ||| D003680 ||| D005756 ||| D003248 ||| D000505 ||| D006177	Agranulocytosis ||| Syncope ||| Deglutition Disorders ||| Gastritis ||| Constipation ||| Alopecia ||| Gynecomastia
	CHEMBL1237021	D004381	LURASIDONE	Duodenal Ulcer	0	0.0185117	D000380 ||| D013575 ||| D015352 ||| D014717 ||| D008881 ||| D000505 ||| D006177	Agranulocytosis ||| Syncope ||| Dry Eye Syndromes ||| Vertigo ||| Migraine Disorders ||| Alopecia ||| Gynecomastia
	CHEMBL1237021	D015837	LURASIDONE	Vestibular Diseases	0	0.0875899	D004415 ||| D006333 ||| D000740 ||| D005756 ||| D003248 ||| D011141 ||| D006177	Dyspepsia ||| Heart Failure ||| Anemia ||| Gastritis ||| Constipation ||| Polyuria ||| Gynecomastia
	CHEMBL1237021	D005705	LURASIDONE	Gallbladder Diseases	0	0.0713055	D007022 ||| D007319 ||| D003863 ||| D014581 ||| D015352 ||| D006333 ||| D000740 ||| D012893 ||| D000787 ||| D006973 ||| D011537 ||| D007037 ||| D012559 ||| D011141	Hypotension ||| Sleep Initiation and Maintenance Disorders ||| Depression ||| Urticaria ||| Dry Eye Syndromes ||| Heart Failure ||| Anemia ||| Sleep Wake Disorders ||| Angina Pectoris ||| Hypertension ||| Pruritus ||| Hypothyroidism ||| Schizophrenia ||| Polyuria
	CHEMBL1237021	D006073	LURASIDONE	Gout	0	0.0913906	D013575 ||| D003680 ||| D007319 ||| D012893 ||| D005756 ||| D008881 ||| D003248 ||| D000505 ||| D006177	Syncope ||| Deglutition Disorders ||| Sleep Initiation and Maintenance Disorders ||| Sleep Wake Disorders ||| Gastritis ||| Migraine Disorders ||| Constipation ||| Alopecia ||| Gynecomastia
	CHEMBL1237021	D001145	LURASIDONE	Arrhythmias, Cardiac	0	0.014948	D000380 ||| D003680 ||| D000505 ||| D006177	Agranulocytosis ||| Deglutition Disorders ||| Alopecia ||| Gynecomastia
	CHEMBL1237021	D043183	LURASIDONE	Irritable Bowel Syndrome	0	0.282005	D000380 ||| D013575 ||| D014717 ||| D008881 ||| D000505 ||| D006177	Agranulocytosis ||| Syncope ||| Vertigo ||| Migraine Disorders ||| Alopecia ||| Gynecomastia
	CHEMBL1237021	D001851	LURASIDONE	Bone Diseases, Metabolic	0	0.0698785	D007022 ||| D004415 ||| D014581 ||| D015352 ||| D006333 ||| D000740 ||| D000787 ||| D006973 ||| D005756 ||| D011537 ||| D012559 ||| D003248 ||| D011141	Hypotension ||| Dyspepsia ||| Urticaria ||| Dry Eye Syndromes ||| Heart Failure ||| Anemia ||| Angina Pectoris ||| Hypertension ||| Gastritis ||| Pruritus ||| Schizophrenia ||| Constipation ||| Polyuria
	CHEMBL1237021	D010024	LURASIDONE	Osteoporosis	0	0.057704	D004415 ||| D014581 ||| D005756 ||| D011537	Dyspepsia ||| Urticaria ||| Gastritis ||| Pruritus
	CHEMBL1237021	D009443	LURASIDONE	Neuritis	0	0.156455	D007022 ||| D004415 ||| D014581 ||| D006333 ||| D000740 ||| D000787 ||| D006973 ||| D011537 ||| D003248 ||| D011141	Hypotension ||| Dyspepsia ||| Urticaria ||| Heart Failure ||| Anemia ||| Angina Pectoris ||| Hypertension ||| Pruritus ||| Constipation ||| Polyuria
	CHEMBL1237021	D010538	LURASIDONE	Peritonitis	0	0.215173	D007022 ||| D007319 ||| D003863 ||| D014581 ||| D015352 ||| D000740 ||| D000787 ||| D006973 ||| D011537 ||| D007037 ||| D012559 ||| D011141	Hypotension ||| Sleep Initiation and Maintenance Disorders ||| Depression ||| Urticaria ||| Dry Eye Syndromes ||| Anemia ||| Angina Pectoris ||| Hypertension ||| Pruritus ||| Hypothyroidism ||| Schizophrenia ||| Polyuria
	CHEMBL1237021	D010998	LURASIDONE	Pleurisy	0	0.0473669	D000380 ||| D003680 ||| D012893 ||| D008881 ||| D006177	Agranulocytosis ||| Deglutition Disorders ||| Sleep Wake Disorders ||| Migraine Disorders ||| Gynecomastia
	CHEMBL1237021	D011565	LURASIDONE	Psoriasis	0	0.109409	D000380 ||| D013575 ||| D003680 ||| D007319 ||| D003863 ||| D012893 ||| D007037 ||| D008881 ||| D006177	Agranulocytosis ||| Syncope ||| Deglutition Disorders ||| Sleep Initiation and Maintenance Disorders ||| Depression ||| Sleep Wake Disorders ||| Hypothyroidism ||| Migraine Disorders ||| Gynecomastia
	CHEMBL1237021	D012163	LURASIDONE	Retinal Detachment	0	0.0154639	D000380 ||| D013575 ||| D003680 ||| D004415 ||| D005756 ||| D003248 ||| D000505 ||| D006177	Agranulocytosis ||| Syncope ||| Deglutition Disorders ||| Dyspepsia ||| Gastritis ||| Constipation ||| Alopecia ||| Gynecomastia
	CHEMBL1237021	D012393	LURASIDONE	Rosacea	0	0.0281168	D007022 ||| D004415 ||| D007319 ||| D003863 ||| D006333 ||| D000740 ||| D000787 ||| D006973 ||| D005756 ||| D007037 ||| D012559 ||| D003248 ||| D011141	Hypotension ||| Dyspepsia ||| Sleep Initiation and Maintenance Disorders ||| Depression ||| Heart Failure ||| Anemia ||| Angina Pectoris ||| Hypertension ||| Gastritis ||| Hypothyroidism ||| Schizophrenia ||| Constipation ||| Polyuria
	CHEMBL1237021	D006042	LURASIDONE	Goiter	0	0.0586597	D000380 ||| D013575 ||| D003680 ||| D008881 ||| D000505	Agranulocytosis ||| Syncope ||| Deglutition Disorders ||| Migraine Disorders ||| Alopecia
	CHEMBL1237021	D002546	LURASIDONE	Ischemic Attack, Transient	0	0.176164	D000380 ||| D003680 ||| D005756 ||| D003248 ||| D006177	Agranulocytosis ||| Deglutition Disorders ||| Gastritis ||| Constipation ||| Gynecomastia
	CHEMBL1237021	D000083242	LURASIDONE	Ischemic Stroke	0	0.0348285	D000380 ||| D003680 ||| D003248 ||| D000505 ||| D006177	Agranulocytosis ||| Deglutition Disorders ||| Constipation ||| Alopecia ||| Gynecomastia
	CHEMBL1237021	D012891	LURASIDONE	Sleep Apnea Syndromes	0	0.034967	D000380	Agranulocytosis
	CHEMBL1237021	D013921	LURASIDONE	Thrombocytopenia	0	0.0579029	D013575 ||| D003680 ||| D012893 ||| D014717 ||| D006177	Syncope ||| Deglutition Disorders ||| Sleep Wake Disorders ||| Vertigo ||| Gynecomastia
	CHEMBL1237021	D015179	LURASIDONE	Colorectal Neoplasms	0	0.132195	D012893 ||| D014717 ||| D008881 ||| D000505 ||| D006177	Sleep Wake Disorders ||| Vertigo ||| Migraine Disorders ||| Alopecia ||| Gynecomastia
	CHEMBL1237021	D006627	LURASIDONE	Hirschsprung Disease	0	0.0190483	D000505 ||| D006177	Alopecia ||| Gynecomastia
	CHEMBL1237021	D013964	LURASIDONE	Thyroid Neoplasms	0	0.0184945	D000787	Angina Pectoris
	CHEMBL1237021	D010001	LURASIDONE	Osteitis Deformans	0	0.240354	D007319 ||| D003863 ||| D014581 ||| D015352 ||| D006333 ||| D000740 ||| D000787 ||| D006973 ||| D005756 ||| D007037 ||| D012559 ||| D003248	Sleep Initiation and Maintenance Disorders ||| Depression ||| Urticaria ||| Dry Eye Syndromes ||| Heart Failure ||| Anemia ||| Angina Pectoris ||| Hypertension ||| Gastritis ||| Hypothyroidism ||| Schizophrenia ||| Constipation
	CHEMBL1237021	D007018	LURASIDONE	Hypopituitarism	0	0.0146147	D000505	Alopecia
	CHEMBL1237021	D020246	LURASIDONE	Venous Thrombosis	0	0.0184645	D012893 ||| D014717 ||| D007037 ||| D000505 ||| D006177	Sleep Wake Disorders ||| Vertigo ||| Hypothyroidism ||| Alopecia ||| Gynecomastia
	CHEMBL1237021	D000075224	LURASIDONE	Cardiac Conduction System Disease	0	0.0238652	D000380 ||| D014717 ||| D011537 ||| D006177	Agranulocytosis ||| Vertigo ||| Pruritus ||| Gynecomastia
	CHEMBL1237021	D003731	LURASIDONE	Dental Caries	0	0.0332115	D000380 ||| D006333 ||| D000787 ||| D011141 ||| D006177	Agranulocytosis ||| Heart Failure ||| Angina Pectoris ||| Polyuria ||| Gynecomastia
	CHEMBL1237021	D005242	LURASIDONE	Fecal Incontinence	0	0.0438474	D015352	Dry Eye Syndromes
	CHEMBL1237021	D016055	LURASIDONE	Urinary Retention	0	0.045118	D000380 ||| D003680 ||| D014717 ||| D008881 ||| D006177	Agranulocytosis ||| Deglutition Disorders ||| Vertigo ||| Migraine Disorders ||| Gynecomastia
	CHEMBL1237021	D011141	LURASIDONE	Polyuria	1	0.0619798	D000380 ||| D003680 ||| D014717 ||| D008881 ||| D006177	Agranulocytosis ||| Deglutition Disorders ||| Vertigo ||| Migraine Disorders ||| Gynecomastia
	CHEMBL1237021	D007762	LURASIDONE	Labyrinthitis	0	0.0603096	D000380 ||| D004415 ||| D006333 ||| D000740 ||| D000787 ||| D006973 ||| D011141	Agranulocytosis ||| Dyspepsia ||| Heart Failure ||| Anemia ||| Angina Pectoris ||| Hypertension ||| Polyuria
	CHEMBL1237021	D012878	LURASIDONE	Skin Neoplasms	0	0.0486586	D007022 ||| D007319 ||| D003863 ||| D015352 ||| D006333 ||| D000787 ||| D006973 ||| D012559 ||| D011141	Hypotension ||| Sleep Initiation and Maintenance Disorders ||| Depression ||| Dry Eye Syndromes ||| Heart Failure ||| Angina Pectoris ||| Hypertension ||| Schizophrenia ||| Polyuria
	CHEMBL1237021	D009260	LURASIDONE	Nail Diseases	0	0.0955002	D007022 ||| D004415 ||| D007319 ||| D003863 ||| D015352 ||| D006333 ||| D000740 ||| D012893 ||| D000787 ||| D006973 ||| D005756 ||| D012559 ||| D011141	Hypotension ||| Dyspepsia ||| Sleep Initiation and Maintenance Disorders ||| Depression ||| Dry Eye Syndromes ||| Heart Failure ||| Anemia ||| Sleep Wake Disorders ||| Angina Pectoris ||| Hypertension ||| Gastritis ||| Schizophrenia ||| Polyuria
	CHEMBL1237021	D016491	LURASIDONE	Peripheral Vascular Diseases	0	0.0622297	D000380 ||| D003680 ||| D006177	Agranulocytosis ||| Deglutition Disorders ||| Gynecomastia
	CHEMBL1237021	D011111	LURASIDONE	Polymyalgia Rheumatica	0	0.170284	D007022 ||| D004415 ||| D007319 ||| D003863 ||| D014581 ||| D015352 ||| D006333 ||| D000740 ||| D000787 ||| D006973 ||| D005756 ||| D011537 ||| D012559 ||| D003248 ||| D011141	Hypotension ||| Dyspepsia ||| Sleep Initiation and Maintenance Disorders ||| Depression ||| Urticaria ||| Dry Eye Syndromes ||| Heart Failure ||| Anemia ||| Angina Pectoris ||| Hypertension ||| Gastritis ||| Pruritus ||| Schizophrenia ||| Constipation ||| Polyuria
	CHEMBL1237021	D013118	LURASIDONE	Spinal Cord Diseases	0	0.0227758	D000380 ||| D005756 ||| D003248 ||| D000505 ||| D006177	Agranulocytosis ||| Gastritis ||| Constipation ||| Alopecia ||| Gynecomastia
	CHEMBL1237021	D014581	LURASIDONE	Urticaria	1	0.018976	D000380 ||| D013575 ||| D003680 ||| D008881 ||| D006177	Agranulocytosis ||| Syncope ||| Deglutition Disorders ||| Migraine Disorders ||| Gynecomastia
	CHEMBL1237021	D014648	LURASIDONE	Varicose Veins	0	0.0752717	D013575 ||| D003680 ||| D012893 ||| D014717 ||| D007037 ||| D000505 ||| D006177	Syncope ||| Deglutition Disorders ||| Sleep Wake Disorders ||| Vertigo ||| Hypothyroidism ||| Alopecia ||| Gynecomastia
	CHEMBL1237021	D010031	LURASIDONE	Otitis	0	0.0198398	D000380 ||| D013575 ||| D003680 ||| D006177	Agranulocytosis ||| Syncope ||| Deglutition Disorders ||| Gynecomastia
	CHEMBL1237021	D019966	LURASIDONE	Substance-Related Disorders	0	0.0476084	D004415 ||| D014581 ||| D006333 ||| D000740 ||| D000787 ||| D006973 ||| D005756 ||| D011537 ||| D011141	Dyspepsia ||| Urticaria ||| Heart Failure ||| Anemia ||| Angina Pectoris ||| Hypertension ||| Gastritis ||| Pruritus ||| Polyuria
	CHEMBL1237021	D015155	LURASIDONE	Esophageal Spasm, Diffuse	0	0.0177507	D000380 ||| D013575 ||| D008881 ||| D000505 ||| D006177	Agranulocytosis ||| Syncope ||| Migraine Disorders ||| Alopecia ||| Gynecomastia
	CHEMBL1516	D001289	OLMESARTAN	Attention Deficit Disorder with Hyperactivity	0	0.134427	D000505	Alopecia
	CHEMBL1516	D001008	OLMESARTAN	Anxiety Disorders	0	0.0161185	D000505	Alopecia
	CHEMBL1516	D013313	OLMESARTAN	Stress Disorders, Post-Traumatic	0	0.013406	D000505	Alopecia
	CHEMBL1516	D000856	OLMESARTAN	Anorexia Nervosa	0	0.015039	D000505	Alopecia
	CHEMBL1516	D015228	OLMESARTAN	Hypertriglyceridemia	1	0.0138638	D000505	Alopecia
	CHEMBL1516	D003324	OLMESARTAN	Coronary Artery Disease	0	0.0252546	D000505	Alopecia
	CHEMBL1516	D009765	OLMESARTAN	Obesity	0	0.0132637	D013575 ||| D000505	Syncope ||| Alopecia
	CHEMBL1516	D010300	OLMESARTAN	Parkinson Disease	0	0.00792812	D000505	Alopecia
	CHEMBL1516	D013771	OLMESARTAN	Tetralogy of Fallot	0	0.0208155	D000505 ||| D014581 ||| D001991	Alopecia ||| Urticaria ||| Bronchitis
	CHEMBL1516	D001172	OLMESARTAN	Arthritis, Rheumatoid	0	0.0230902	D013575	Syncope
	CHEMBL1516	D003424	OLMESARTAN	Crohn Disease	0	0.0817471	D006973 ||| D014717 ||| D000787 ||| D015228	Hypertension ||| Vertigo ||| Angina Pectoris ||| Hypertriglyceridemia
	CHEMBL1516	D003093	OLMESARTAN	Colitis, Ulcerative	0	0.0806067	D000505 ||| D014717	Alopecia ||| Vertigo
	CHEMBL1516	D015212	OLMESARTAN	Inflammatory Bowel Diseases	0	0.0394582	D013575 ||| D000505 ||| D014717	Syncope ||| Alopecia ||| Vertigo
	CHEMBL1516	D002761	OLMESARTAN	Cholangitis	0	0.0150547	D000505 ||| D014717	Alopecia ||| Vertigo
	CHEMBL1516	D017098	OLMESARTAN	IgA Deficiency	0	0.0168214	D006973 ||| D000787 ||| D014581 ||| D015228 ||| D001991	Hypertension ||| Angina Pectoris ||| Urticaria ||| Hypertriglyceridemia ||| Bronchitis
	CHEMBL1516	D008268	OLMESARTAN	Macular Degeneration	0	0.0527235	D004415 ||| D014581 ||| D001991	Dyspepsia ||| Urticaria ||| Bronchitis
	CHEMBL1516	D014012	OLMESARTAN	Tinnitus	0	0.0832043	D006973 ||| D000787 ||| D015228	Hypertension ||| Angina Pectoris ||| Hypertriglyceridemia
	CHEMBL1516	D000505	OLMESARTAN	Alopecia	1	0.107462	D006973 ||| D000787 ||| D015228 ||| D001991	Hypertension ||| Angina Pectoris ||| Hypertriglyceridemia ||| Bronchitis
	CHEMBL1516	D019226	OLMESARTAN	Oral Ulcer	0	0.0101325	D000505	Alopecia
	CHEMBL1516	D000787	OLMESARTAN	Angina Pectoris	1	0.0491506	D000505	Alopecia
	CHEMBL1516	D065631	OLMESARTAN	Rhinitis, Allergic	0	0.0295239	D013575	Syncope
	CHEMBL1516	D001249	OLMESARTAN	Asthma	0	0.0816837	D013575 ||| D000505	Syncope ||| Alopecia
	CHEMBL1516	D005764	OLMESARTAN	Gastroesophageal Reflux	0	0.0168314	D013575 ||| D000505 ||| D014717	Syncope ||| Alopecia ||| Vertigo
	CHEMBL1516	D007037	OLMESARTAN	Hypothyroidism	0	0.0165766	D001991	Bronchitis
	CHEMBL1516	D008881	OLMESARTAN	Migraine Disorders	0	0.0206312	D058186 ||| D004415 ||| D005076 ||| D014581 ||| D011537 ||| D001991	Acute Kidney Injury ||| Dyspepsia ||| Exanthema ||| Urticaria ||| Pruritus ||| Bronchitis
	CHEMBL1516	D004485	OLMESARTAN	Eczema	0	0.0327701	D013575	Syncope
	CHEMBL1516	D006937	OLMESARTAN	Hypercholesterolemia	0	0.0409914	D013575 ||| D000505	Syncope ||| Alopecia
	CHEMBL1516	D012626	OLMESARTAN	Sebaceous Gland Neoplasms	0	0.0508685	D006973 ||| D000787 ||| D014581 ||| D015228 ||| D001991	Hypertension ||| Angina Pectoris ||| Urticaria ||| Hypertriglyceridemia ||| Bronchitis
	CHEMBL1516	D001943	OLMESARTAN	Breast Neoplasms	0	0.0893631	D007022 ||| D013575 ||| D058186 ||| D006973 ||| D013921 ||| D014717 ||| D000787 ||| D015228	Hypotension ||| Syncope ||| Acute Kidney Injury ||| Hypertension ||| Thrombocytopenia ||| Vertigo ||| Angina Pectoris ||| Hypertriglyceridemia
	CHEMBL1516	D002280	OLMESARTAN	Carcinoma, Basal Cell	0	0.0289403	D013575 ||| D000505	Syncope ||| Alopecia
	CHEMBL1516	D000230	OLMESARTAN	Adenocarcinoma	0	0.202345	D000505 ||| D014717	Alopecia ||| Vertigo
	CHEMBL1516	D002386	OLMESARTAN	Cataract	0	0.0305243	D013575 ||| D000505 ||| D004415	Syncope ||| Alopecia ||| Dyspepsia
	CHEMBL1516	D006552	OLMESARTAN	Hernia, Inguinal	0	0.078699	D013575 ||| D000505 ||| D014717	Syncope ||| Alopecia ||| Vertigo
	CHEMBL1516	D012005	OLMESARTAN	Rectal Prolapse	0	0.0176508	D014717 ||| D015228	Vertigo ||| Hypertriglyceridemia
	CHEMBL1516	D014029	OLMESARTAN	Tobacco Use Disorder	0	0.477469	D006973 ||| D014581 ||| D001991	Hypertension ||| Urticaria ||| Bronchitis
	CHEMBL1516	D009203	OLMESARTAN	Myocardial Infarction	0	0.0540429	D013575 ||| D000505	Syncope ||| Alopecia
	CHEMBL1516	D005756	OLMESARTAN	Gastritis	0	0.0149807	D013575 ||| D000505 ||| D014717	Syncope ||| Alopecia ||| Vertigo
	CHEMBL1516	D006548	OLMESARTAN	Hernia, Diaphragmatic	0	0.0191326	D013575 ||| D000505 ||| D014717	Syncope ||| Alopecia ||| Vertigo
	CHEMBL1516	D000076385	OLMESARTAN	Diverticular Diseases	0	0.0341444	D006973 ||| D014717 ||| D000787 ||| D014581 ||| D015228 ||| D001991	Hypertension ||| Vertigo ||| Angina Pectoris ||| Urticaria ||| Hypertriglyceridemia ||| Bronchitis
	CHEMBL1516	D007319	OLMESARTAN	Sleep Initiation and Maintenance Disorders	0	0.0230372	D000505	Alopecia
	CHEMBL1516	D009290	OLMESARTAN	Narcolepsy	0	0.0166148	D000505	Alopecia
	CHEMBL1516	D003922	OLMESARTAN	Diabetes Mellitus, Type 1	0	0.0203345	D000505	Alopecia
	CHEMBL1516	D002446	OLMESARTAN	Celiac Disease	0	0.0180332	D014717	Vertigo
	CHEMBL1516	D008105	OLMESARTAN	Liver Cirrhosis, Biliary	0	0.0188195	D000505 ||| D014717	Alopecia ||| Vertigo
	CHEMBL1516	D009798	OLMESARTAN	Ocular Hypertension	0	0.0168657	D014581 ||| D001991	Urticaria ||| Bronchitis
	CHEMBL1516	D009447	OLMESARTAN	Neuroblastoma	0	0.0341906	D000505 ||| D014717	Alopecia ||| Vertigo
	CHEMBL1516	D012559	OLMESARTAN	Schizophrenia	0	0.00941632	D000505	Alopecia
	CHEMBL1516	D000690	OLMESARTAN	Amyotrophic Lateral Sclerosis	0	0.0320585	D000505	Alopecia
	CHEMBL1516	D008180	OLMESARTAN	Lupus Erythematosus, Systemic	0	0.0654653	D013575	Syncope
	CHEMBL1516	D000437	OLMESARTAN	Alcoholism	0	0.0089338	D000505	Alopecia
	CHEMBL1516	D000067877	OLMESARTAN	Autism Spectrum Disorder	0	0.11463	D000505	Alopecia
	CHEMBL1516	D001714	OLMESARTAN	Bipolar Disorder	0	0.238769	D013921 ||| D004415 ||| D005076 ||| D014581 ||| D011537 ||| D001991	Thrombocytopenia ||| Dyspepsia ||| Exanthema ||| Urticaria ||| Pruritus ||| Bronchitis
	CHEMBL1516	D009771	OLMESARTAN	Obsessive-Compulsive Disorder	0	0.0147571	D000505	Alopecia
	CHEMBL1516	D003924	OLMESARTAN	Diabetes Mellitus, Type 2	0	0.0116826	D000505	Alopecia
	CHEMBL1516	D000544	OLMESARTAN	Alzheimer Disease	0	0.00668231	D000505	Alopecia
	CHEMBL1516	D004827	OLMESARTAN	Epilepsy	0	0.0141875	D000505	Alopecia
	CHEMBL1516	D005901	OLMESARTAN	Glaucoma	0	0.0393989	D013575 ||| D000505 ||| D004415	Syncope ||| Alopecia ||| Dyspepsia
	CHEMBL1516	D051436	OLMESARTAN	Renal Insufficiency, Chronic	0	0.0186079	D014581 ||| D001991	Urticaria ||| Bronchitis
	CHEMBL1516	D003863	OLMESARTAN	Depression	0	0.0498572	D000505	Alopecia
	CHEMBL1516	D010003	OLMESARTAN	Osteoarthritis	0	0.0734847	D013575 ||| D000505	Syncope ||| Alopecia
	CHEMBL1516	D000419	OLMESARTAN	Albuminuria	0	0.0202363	D000505 ||| D014717	Alopecia ||| Vertigo
	CHEMBL1516	D001281	OLMESARTAN	Atrial Fibrillation	0	0.0349024	D004415 ||| D005076 ||| D014581 ||| D011537 ||| D001991	Dyspepsia ||| Exanthema ||| Urticaria ||| Pruritus ||| Bronchitis
	CHEMBL1516	D006973	OLMESARTAN	Hypertension	1	0.13208	D000505	Alopecia
	CHEMBL1516	D006327	OLMESARTAN	Heart Block	0	0.0167322	D000505	Alopecia
	CHEMBL1516	D055623	OLMESARTAN	Keratosis, Actinic	0	0.0212133	D013575	Syncope
	CHEMBL1516	D001991	OLMESARTAN	Bronchitis	1	0.0432347	D013575 ||| D000505	Syncope ||| Alopecia
	CHEMBL1516	D008175	OLMESARTAN	Lung Neoplasms	0	0.00687139	D013575 ||| D000505	Syncope ||| Alopecia
	CHEMBL1516	D008545	OLMESARTAN	Melanoma	0	0.0182754	D013575 ||| D000505	Syncope ||| Alopecia
	CHEMBL1516	D008228	OLMESARTAN	Lymphoma, Non-Hodgkin	0	0.307588	D007022 ||| D006973 ||| D014717 ||| D000787 ||| D004415 ||| D015228	Hypotension ||| Hypertension ||| Vertigo ||| Angina Pectoris ||| Dyspepsia ||| Hypertriglyceridemia
	CHEMBL1516	D002294	OLMESARTAN	Carcinoma, Squamous Cell	0	0.108305	D013575 ||| D000505	Syncope ||| Alopecia
	CHEMBL1516	D002349	OLMESARTAN	Carpal Tunnel Syndrome	0	0.0232389	D000505	Alopecia
	CHEMBL1516	D016883	OLMESARTAN	Diabetic Ketoacidosis	0	0.0102742	D013575 ||| D000505	Syncope ||| Alopecia
	CHEMBL1516	D001749	OLMESARTAN	Urinary Bladder Neoplasms	0	0.0168808	D014717	Vertigo
	CHEMBL1516	D007889	OLMESARTAN	Leiomyoma	0	0.0203012	D013575 ||| D000505 ||| D014717	Syncope ||| Alopecia ||| Vertigo
	CHEMBL1516	D018798	OLMESARTAN	Anemia, Iron-Deficiency	0	0.0209208	D013575 ||| D000505 ||| D014717	Syncope ||| Alopecia ||| Vertigo
	CHEMBL1516	D000380	OLMESARTAN	Agranulocytosis	0	0.0414835	D007022 ||| D058186 ||| D006973 ||| D000787 ||| D004415 ||| D005076 ||| D014581 ||| D011537 ||| D001991	Hypotension ||| Acute Kidney Injury ||| Hypertension ||| Angina Pectoris ||| Dyspepsia ||| Exanthema ||| Urticaria ||| Pruritus ||| Bronchitis
	CHEMBL1516	D012893	OLMESARTAN	Sleep Wake Disorders	0	0.0423545	D013921 ||| D005076 ||| D011537 ||| D001991	Thrombocytopenia ||| Exanthema ||| Pruritus ||| Bronchitis
	CHEMBL1516	D006429	OLMESARTAN	Hemiplegia	0	0.159633	D007022 ||| D058186 ||| D006973 ||| D013921 ||| D000787 ||| D004415 ||| D005076 ||| D014581 ||| D011537 ||| D001991	Hypotension ||| Acute Kidney Injury ||| Hypertension ||| Thrombocytopenia ||| Angina Pectoris ||| Dyspepsia ||| Exanthema ||| Urticaria ||| Pruritus ||| Bronchitis
	CHEMBL1516	D011655	OLMESARTAN	Pulmonary Embolism	0	0.0137771	D013575 ||| D000505	Syncope ||| Alopecia
	CHEMBL1516	D009202	OLMESARTAN	Cardiomyopathies	0	0.0177274	D000505	Alopecia
	CHEMBL1516	D013345	OLMESARTAN	Subarachnoid Hemorrhage	0	0.0252762	D004415 ||| D005076 ||| D014581 ||| D011537 ||| D001991	Dyspepsia ||| Exanthema ||| Urticaria ||| Pruritus ||| Bronchitis
	CHEMBL1516	D002543	OLMESARTAN	Cerebral Hemorrhage	0	0.0241947	D004415 ||| D005076 ||| D014581 ||| D011537 ||| D001991	Dyspepsia ||| Exanthema ||| Urticaria ||| Pruritus ||| Bronchitis
	CHEMBL1516	D050197	OLMESARTAN	Arteriosclerosis	0	0.0301395	D000505	Alopecia
	CHEMBL1516	D010689	OLMESARTAN	Phlebitis	0	0.115865	D058186 ||| D004415 ||| D005076 ||| D014581 ||| D011537 ||| D001991	Acute Kidney Injury ||| Dyspepsia ||| Exanthema ||| Urticaria ||| Pruritus ||| Bronchitis
	CHEMBL1516	D006484	OLMESARTAN	Hemorrhoids	0	0.043473	D000505 ||| D014717	Alopecia ||| Vertigo
	CHEMBL1516	D012852	OLMESARTAN	Sinusitis	0	0.0134498	D013575 ||| D000505	Syncope ||| Alopecia
	CHEMBL1516	D010996	OLMESARTAN	Pleural Effusion	0	0.0969844	D007022 ||| D006973 ||| D000787	Hypotension ||| Hypertension ||| Angina Pectoris
	CHEMBL1516	D011030	OLMESARTAN	Pneumothorax	0	0.208415	D007022 ||| D006973 ||| D013921 ||| D000787 ||| D004415 ||| D005076 ||| D014581 ||| D011537 ||| D015228	Hypotension ||| Hypertension ||| Thrombocytopenia ||| Angina Pectoris ||| Dyspepsia ||| Exanthema ||| Urticaria ||| Pruritus ||| Hypertriglyceridemia
	CHEMBL1516	D014060	OLMESARTAN	Tongue Diseases	0	0.152194	D007022 ||| D058186 ||| D006973 ||| D013921 ||| D000787	Hypotension ||| Acute Kidney Injury ||| Hypertension ||| Thrombocytopenia ||| Angina Pectoris
	CHEMBL1516	D004941	OLMESARTAN	Esophagitis	0	0.103229	D013575 ||| D014717	Syncope ||| Vertigo
	CHEMBL1516	D013276	OLMESARTAN	Stomach Ulcer	0	0.0212906	D013575 ||| D000505 ||| D014717	Syncope ||| Alopecia ||| Vertigo
	CHEMBL1516	D004415	OLMESARTAN	Dyspepsia	1	0.0579357	D013575 ||| D014717	Syncope ||| Vertigo
	CHEMBL1516	D002769	OLMESARTAN	Cholelithiasis	0	0.0368425	D013575 ||| D000505 ||| D014717	Syncope ||| Alopecia ||| Vertigo
	CHEMBL1516	D002764	OLMESARTAN	Cholecystitis	0	0.0494334	D007022 ||| D014717 ||| D005076 ||| D011537 ||| D015228	Hypotension ||| Vertigo ||| Exanthema ||| Pruritus ||| Hypertriglyceridemia
	CHEMBL1516	D010195	OLMESARTAN	Pancreatitis	0	0.0303331	D013575 ||| D000505 ||| D014717	Syncope ||| Alopecia ||| Vertigo
	CHEMBL1516	D008286	OLMESARTAN	Malabsorption Syndromes	0	0.0166456	D013575 ||| D014717	Syncope ||| Vertigo
	CHEMBL1516	D002481	OLMESARTAN	Cellulitis	0	0.0533986	D013575	Syncope
	CHEMBL1516	D011537	OLMESARTAN	Pruritus	1	0.0231338	D013575	Syncope
	CHEMBL1516	D008010	OLMESARTAN	Lichen Planus	0	0.13439	D007022 ||| D058186 ||| D006973 ||| D013921 ||| D000787 ||| D004415 ||| D015228	Hypotension ||| Acute Kidney Injury ||| Hypertension ||| Thrombocytopenia ||| Angina Pectoris ||| Dyspepsia ||| Hypertriglyceridemia
	CHEMBL1516	D017492	OLMESARTAN	Keratosis, Seborrheic	0	0.0380356	D013575	Syncope
	CHEMBL1516	D011704	OLMESARTAN	Pyelonephritis	0	0.0316747	D013575 ||| D014717	Syncope ||| Vertigo
	CHEMBL1516	D058186	OLMESARTAN	Acute Kidney Injury	1	0.0707391	D013575	Syncope
	CHEMBL1516	D007676	OLMESARTAN	Kidney Failure, Chronic	0	0.0177521	D013575 ||| D000505	Syncope ||| Alopecia
	CHEMBL1516	D003556	OLMESARTAN	Cystitis	0	0.0201083	D013575 ||| D000505 ||| D014717	Syncope ||| Alopecia ||| Vertigo
	CHEMBL1516	D011470	OLMESARTAN	Prostatic Hyperplasia	0	0.0180789	D007022 ||| D058186 ||| D006973 ||| D013921 ||| D000787 ||| D015228	Hypotension ||| Acute Kidney Injury ||| Hypertension ||| Thrombocytopenia ||| Angina Pectoris ||| Hypertriglyceridemia
	CHEMBL1516	D011472	OLMESARTAN	Prostatitis	0	0.0382896	D007022 ||| D013575 ||| D006973 ||| D014717 ||| D000787	Hypotension ||| Syncope ||| Hypertension ||| Vertigo ||| Angina Pectoris
	CHEMBL1516	D005348	OLMESARTAN	Fibrocystic Breast Disease	0	0.0457147	D007022 ||| D006973 ||| D013921 ||| D014717 ||| D000787 ||| D004415 ||| D005076 ||| D014581 ||| D011537 ||| D001991	Hypotension ||| Hypertension ||| Thrombocytopenia ||| Vertigo ||| Angina Pectoris ||| Dyspepsia ||| Exanthema ||| Urticaria ||| Pruritus ||| Bronchitis
	CHEMBL1516	D006177	OLMESARTAN	Gynecomastia	0	0.0351643	D007022 ||| D006973 ||| D013921 ||| D000787 ||| D004415 ||| D005076 ||| D014581 ||| D011537 ||| D001991	Hypotension ||| Hypertension ||| Thrombocytopenia ||| Angina Pectoris ||| Dyspepsia ||| Exanthema ||| Urticaria ||| Pruritus ||| Bronchitis
	CHEMBL1516	D004715	OLMESARTAN	Endometriosis	0	0.0221829	D013575 ||| D000505 ||| D014717	Syncope ||| Alopecia ||| Vertigo
	CHEMBL1516	D003680	OLMESARTAN	Deglutition Disorders	0	0.235985	D007022 ||| D058186 ||| D006973 ||| D013921 ||| D000787 ||| D005076 ||| D014581 ||| D011537 ||| D001991	Hypotension ||| Acute Kidney Injury ||| Hypertension ||| Thrombocytopenia ||| Angina Pectoris ||| Exanthema ||| Urticaria ||| Pruritus ||| Bronchitis
	CHEMBL1516	D001201	OLMESARTAN	Ascites	0	0.0436074	D014717	Vertigo
	CHEMBL1516	D005076	OLMESARTAN	Exanthema	1	0.0318987	D013575	Syncope
	CHEMBL1516	D014717	OLMESARTAN	Vertigo	1	0.0586274	D013921 ||| D004415	Thrombocytopenia ||| Dyspepsia
	CHEMBL1516	D013575	OLMESARTAN	Syncope	1	0.177237	D058186 ||| D013921 ||| D004415 ||| D005076 ||| D014581 ||| D011537 ||| D001991	Acute Kidney Injury ||| Thrombocytopenia ||| Dyspepsia ||| Exanthema ||| Urticaria ||| Pruritus ||| Bronchitis
	CHEMBL1516	D007766	OLMESARTAN	Lacrimal Apparatus Diseases	0	0.02045	D013575 ||| D004415	Syncope ||| Dyspepsia
	CHEMBL1516	D006471	OLMESARTAN	Gastrointestinal Hemorrhage	0	0.0493273	D014717	Vertigo
	CHEMBL1516	D010437	OLMESARTAN	Peptic Ulcer	0	0.0319592	D013575 ||| D000505 ||| D014717	Syncope ||| Alopecia ||| Vertigo
	CHEMBL1516	D005921	OLMESARTAN	Glomerulonephritis	0	0.0250886	D013575 ||| D000505 ||| D014717	Syncope ||| Alopecia ||| Vertigo
	CHEMBL1516	D006333	OLMESARTAN	Heart Failure	0	0.0205274	D000505 ||| D014717	Alopecia ||| Vertigo
	CHEMBL1516	D006547	OLMESARTAN	Hernia	0	0.0237593	D007022 ||| D013921 ||| D014717 ||| D005076 ||| D014581 ||| D011537 ||| D015228 ||| D001991	Hypotension ||| Thrombocytopenia ||| Vertigo ||| Exanthema ||| Urticaria ||| Pruritus ||| Hypertriglyceridemia ||| Bronchitis
	CHEMBL1516	D006689	OLMESARTAN	Hodgkin Disease	0	0.0173585	D013575 ||| D000505 ||| D014717	Syncope ||| Alopecia ||| Vertigo
	CHEMBL1516	D008113	OLMESARTAN	Liver Neoplasms	0	0.0160689	D014717 ||| D005076 ||| D014581 ||| D011537 ||| D001991	Vertigo ||| Exanthema ||| Urticaria ||| Pruritus ||| Bronchitis
	CHEMBL1516	D010051	OLMESARTAN	Ovarian Neoplasms	0	0.0421186	D013575 ||| D000505 ||| D014717 ||| D015228	Syncope ||| Alopecia ||| Vertigo ||| Hypertriglyceridemia
	CHEMBL1516	D011471	OLMESARTAN	Prostatic Neoplasms	0	0.0599124	D013575 ||| D000505 ||| D014717	Syncope ||| Alopecia ||| Vertigo
	CHEMBL1516	D000647	OLMESARTAN	Amnesia	0	0.369662	D007022 ||| D058186 ||| D006973 ||| D013921 ||| D000787 ||| D004415 ||| D005076 ||| D014581 ||| D011537 ||| D001991	Hypotension ||| Acute Kidney Injury ||| Hypertension ||| Thrombocytopenia ||| Angina Pectoris ||| Dyspepsia ||| Exanthema ||| Urticaria ||| Pruritus ||| Bronchitis
	CHEMBL1516	D007951	OLMESARTAN	Leukemia, Myeloid	0	0.0515634	D013575 ||| D014717	Syncope ||| Vertigo
	CHEMBL1516	D000152	OLMESARTAN	Acne Vulgaris	0	0.0183945	D013575	Syncope
	CHEMBL1516	D000740	OLMESARTAN	Anemia	0	0.0177141	D013575 ||| D000505 ||| D014717	Syncope ||| Alopecia ||| Vertigo
	CHEMBL1516	D001064	OLMESARTAN	Appendicitis	0	0.0328462	D013575 ||| D000505 ||| D014717	Syncope ||| Alopecia ||| Vertigo
	CHEMBL1516	D003248	OLMESARTAN	Constipation	0	0.0127503	D013575 ||| D000505 ||| D014717 ||| D015228	Syncope ||| Alopecia ||| Vertigo ||| Hypertriglyceridemia
	CHEMBL1516	D015352	OLMESARTAN	Dry Eye Syndromes	0	0.010986	D013575 ||| D000505	Syncope ||| Alopecia
	CHEMBL1516	D004381	OLMESARTAN	Duodenal Ulcer	0	0.0196712	D013575 ||| D000505 ||| D014717	Syncope ||| Alopecia ||| Vertigo
	CHEMBL1516	D015837	OLMESARTAN	Vestibular Diseases	0	0.0303265	D004415 ||| D001991	Dyspepsia ||| Bronchitis
	CHEMBL1516	D005705	OLMESARTAN	Gallbladder Diseases	0	0.090926	D007022 ||| D058186 ||| D006973 ||| D013921 ||| D000787 ||| D005076 ||| D014581 ||| D011537 ||| D015228 ||| D001991	Hypotension ||| Acute Kidney Injury ||| Hypertension ||| Thrombocytopenia ||| Angina Pectoris ||| Exanthema ||| Urticaria ||| Pruritus ||| Hypertriglyceridemia ||| Bronchitis
	CHEMBL1516	D006073	OLMESARTAN	Gout	0	0.0116468	D013575 ||| D000505	Syncope ||| Alopecia
	CHEMBL1516	D001145	OLMESARTAN	Arrhythmias, Cardiac	0	0.0154086	D000505	Alopecia
	CHEMBL1516	D043183	OLMESARTAN	Irritable Bowel Syndrome	0	0.019329	D013575 ||| D000505 ||| D014717	Syncope ||| Alopecia ||| Vertigo
	CHEMBL1516	D001851	OLMESARTAN	Bone Diseases, Metabolic	0	0.0397871	D007022 ||| D058186 ||| D006973 ||| D013921 ||| D000787 ||| D004415 ||| D005076 ||| D014581 ||| D011537 ||| D001991	Hypotension ||| Acute Kidney Injury ||| Hypertension ||| Thrombocytopenia ||| Angina Pectoris ||| Dyspepsia ||| Exanthema ||| Urticaria ||| Pruritus ||| Bronchitis
	CHEMBL1516	D010024	OLMESARTAN	Osteoporosis	0	0.0572428	D004415 ||| D005076 ||| D014581 ||| D011537 ||| D001991	Dyspepsia ||| Exanthema ||| Urticaria ||| Pruritus ||| Bronchitis
	CHEMBL1516	D009443	OLMESARTAN	Neuritis	0	0.159969	D007022 ||| D058186 ||| D006973 ||| D013921 ||| D000787 ||| D004415 ||| D005076 ||| D014581 ||| D011537	Hypotension ||| Acute Kidney Injury ||| Hypertension ||| Thrombocytopenia ||| Angina Pectoris ||| Dyspepsia ||| Exanthema ||| Urticaria ||| Pruritus
	CHEMBL1516	D010538	OLMESARTAN	Peritonitis	0	0.209655	D007022 ||| D006973 ||| D013921 ||| D000787 ||| D005076 ||| D014581 ||| D011537 ||| D015228	Hypotension ||| Hypertension ||| Thrombocytopenia ||| Angina Pectoris ||| Exanthema ||| Urticaria ||| Pruritus ||| Hypertriglyceridemia
	CHEMBL1516	D011565	OLMESARTAN	Psoriasis	0	0.024725	D013575	Syncope
	CHEMBL1516	D012163	OLMESARTAN	Retinal Detachment	0	0.0118661	D013575 ||| D000505 ||| D004415	Syncope ||| Alopecia ||| Dyspepsia
	CHEMBL1516	D012393	OLMESARTAN	Rosacea	0	0.0200459	D007022 ||| D058186 ||| D006973 ||| D013921 ||| D000787 ||| D004415 ||| D015228 ||| D001991	Hypotension ||| Acute Kidney Injury ||| Hypertension ||| Thrombocytopenia ||| Angina Pectoris ||| Dyspepsia ||| Hypertriglyceridemia ||| Bronchitis
	CHEMBL1516	D006042	OLMESARTAN	Goiter	0	0.0168694	D013575 ||| D000505	Syncope ||| Alopecia
	CHEMBL1516	D000083242	OLMESARTAN	Ischemic Stroke	0	0.0168468	D000505	Alopecia
	CHEMBL1516	D013921	OLMESARTAN	Thrombocytopenia	1	0.0624806	D013575 ||| D014717	Syncope ||| Vertigo
	CHEMBL1516	D015179	OLMESARTAN	Colorectal Neoplasms	0	0.0228029	D000505 ||| D014717	Alopecia ||| Vertigo
	CHEMBL1516	D006627	OLMESARTAN	Hirschsprung Disease	0	0.0172507	D000505	Alopecia
	CHEMBL1516	D013964	OLMESARTAN	Thyroid Neoplasms	0	0.0180521	D000787	Angina Pectoris
	CHEMBL1516	D010001	OLMESARTAN	Osteitis Deformans	0	0.235176	D006973 ||| D000787 ||| D014581 ||| D015228 ||| D001991	Hypertension ||| Angina Pectoris ||| Urticaria ||| Hypertriglyceridemia ||| Bronchitis
	CHEMBL1516	D007018	OLMESARTAN	Hypopituitarism	0	0.0153648	D000505	Alopecia
	CHEMBL1516	D020246	OLMESARTAN	Venous Thrombosis	0	0.0175036	D000505 ||| D014717	Alopecia ||| Vertigo
	CHEMBL1516	D000075224	OLMESARTAN	Cardiac Conduction System Disease	0	0.0327015	D014717 ||| D005076 ||| D011537	Vertigo ||| Exanthema ||| Pruritus
	CHEMBL1516	D003731	OLMESARTAN	Dental Caries	0	0.0925534	D000787 ||| D015228	Angina Pectoris ||| Hypertriglyceridemia
	CHEMBL1516	D016055	OLMESARTAN	Urinary Retention	0	0.0599158	D014717	Vertigo
	CHEMBL1516	D011141	OLMESARTAN	Polyuria	0	0.038643	D014717	Vertigo
	CHEMBL1516	D007762	OLMESARTAN	Labyrinthitis	0	0.0685118	D058186 ||| D006973 ||| D013921 ||| D000787 ||| D004415	Acute Kidney Injury ||| Hypertension ||| Thrombocytopenia ||| Angina Pectoris ||| Dyspepsia
	CHEMBL1516	D012878	OLMESARTAN	Skin Neoplasms	0	0.0235103	D007022 ||| D058186 ||| D006973 ||| D013921 ||| D000787	Hypotension ||| Acute Kidney Injury ||| Hypertension ||| Thrombocytopenia ||| Angina Pectoris
	CHEMBL1516	D009260	OLMESARTAN	Nail Diseases	0	0.06584	D007022 ||| D058186 ||| D006973 ||| D013921 ||| D000787 ||| D004415 ||| D001991	Hypotension ||| Acute Kidney Injury ||| Hypertension ||| Thrombocytopenia ||| Angina Pectoris ||| Dyspepsia ||| Bronchitis
	CHEMBL1516	D011111	OLMESARTAN	Polymyalgia Rheumatica	0	0.164821	D007022 ||| D058186 ||| D006973 ||| D013921 ||| D000787 ||| D004415 ||| D005076 ||| D014581 ||| D011537 ||| D001991	Hypotension ||| Acute Kidney Injury ||| Hypertension ||| Thrombocytopenia ||| Angina Pectoris ||| Dyspepsia ||| Exanthema ||| Urticaria ||| Pruritus ||| Bronchitis
	CHEMBL1516	D013118	OLMESARTAN	Spinal Cord Diseases	0	0.0185086	D000505	Alopecia
	CHEMBL1516	D014581	OLMESARTAN	Urticaria	1	0.0206978	D013575	Syncope
	CHEMBL1516	D014648	OLMESARTAN	Varicose Veins	0	0.0283055	D013575 ||| D000505 ||| D014717	Syncope ||| Alopecia ||| Vertigo
	CHEMBL1516	D010031	OLMESARTAN	Otitis	0	0.0277052	D013575	Syncope
	CHEMBL1516	D019966	OLMESARTAN	Substance-Related Disorders	0	0.0507722	D006973 ||| D013921 ||| D000787 ||| D004415 ||| D005076 ||| D014581 ||| D011537 ||| D001991	Hypertension ||| Thrombocytopenia ||| Angina Pectoris ||| Dyspepsia ||| Exanthema ||| Urticaria ||| Pruritus ||| Bronchitis
	CHEMBL1516	D015155	OLMESARTAN	Esophageal Spasm, Diffuse	0	0.0118327	D013575 ||| D000505	Syncope ||| Alopecia
	CHEMBL1491	D001289	AMLODIPINE	Attention Deficit Disorder with Hyperactivity	0	0.124058	D000505 ||| D006177	Alopecia ||| Gynecomastia
	CHEMBL1491	D001008	AMLODIPINE	Anxiety Disorders	0	0.0210313	D006073 ||| D000505 ||| D006177 ||| D000380 ||| D011565 ||| D010689	Gout ||| Alopecia ||| Gynecomastia ||| Agranulocytosis ||| Psoriasis ||| Phlebitis
	CHEMBL1491	D013313	AMLODIPINE	Stress Disorders, Post-Traumatic	0	0.015286	D000505 ||| D006177	Alopecia ||| Gynecomastia
	CHEMBL1491	D000856	AMLODIPINE	Anorexia Nervosa	0	0.018736	D006073 ||| D000505 ||| D006177 ||| D011565	Gout ||| Alopecia ||| Gynecomastia ||| Psoriasis
	CHEMBL1491	D015228	AMLODIPINE	Hypertriglyceridemia	0	0.0163783	D000505 ||| D014012 ||| D003248	Alopecia ||| Tinnitus ||| Constipation
	CHEMBL1491	D003324	AMLODIPINE	Coronary Artery Disease	0	0.0616862	D000505 ||| D006177 ||| D014012 ||| D000380	Alopecia ||| Gynecomastia ||| Tinnitus ||| Agranulocytosis
	CHEMBL1491	D009765	AMLODIPINE	Obesity	0	0.0142629	D013575 ||| D000505 ||| D014012 ||| D000380 ||| D010689	Syncope ||| Alopecia ||| Tinnitus ||| Agranulocytosis ||| Phlebitis
	CHEMBL1491	D020177	AMLODIPINE	Idiopathic Hypersomnia	0	0.0283476	D006073	Gout
	CHEMBL1491	D010300	AMLODIPINE	Parkinson Disease	0	0.0133754	D000505 ||| D006177 ||| D000380 ||| D010689	Alopecia ||| Gynecomastia ||| Agranulocytosis ||| Phlebitis
	CHEMBL1491	D013771	AMLODIPINE	Tetralogy of Fallot	0	0.236027	D006073 ||| D000505 ||| D006177 ||| D012852 ||| D001249 ||| D014012 ||| D014581 ||| D011565 ||| D000740 ||| D002280 ||| D008180	Gout ||| Alopecia ||| Gynecomastia ||| Sinusitis ||| Asthma ||| Tinnitus ||| Urticaria ||| Psoriasis ||| Anemia ||| Carcinoma, Basal Cell ||| Lupus Erythematosus, Systemic
	CHEMBL1491	D001172	AMLODIPINE	Arthritis, Rheumatoid	0	0.0200369	D013575 ||| D006177 ||| D014012 ||| D000380 ||| D003248 ||| D010689	Syncope ||| Gynecomastia ||| Tinnitus ||| Agranulocytosis ||| Constipation ||| Phlebitis
	CHEMBL1491	D003424	AMLODIPINE	Crohn Disease	0	0.194071	D006073 ||| D007319 ||| D009203 ||| D006973 ||| D001145 ||| D012852 ||| D014012 ||| D003863 ||| D014717 ||| D000787 ||| D011565 ||| D008180	Gout ||| Sleep Initiation and Maintenance Disorders ||| Myocardial Infarction ||| Hypertension ||| Arrhythmias, Cardiac ||| Sinusitis ||| Tinnitus ||| Depression ||| Vertigo ||| Angina Pectoris ||| Psoriasis ||| Lupus Erythematosus, Systemic
	CHEMBL1491	D003093	AMLODIPINE	Colitis, Ulcerative	0	0.0776523	D000505 ||| D006177 ||| D014012 ||| D014717	Alopecia ||| Gynecomastia ||| Tinnitus ||| Vertigo
	CHEMBL1491	D015212	AMLODIPINE	Inflammatory Bowel Diseases	0	0.0619904	D013575 ||| D000505 ||| D006177 ||| D014012 ||| D000380 ||| D014717 ||| D010689	Syncope ||| Alopecia ||| Gynecomastia ||| Tinnitus ||| Agranulocytosis ||| Vertigo ||| Phlebitis
	CHEMBL1491	D002761	AMLODIPINE	Cholangitis	0	0.013991	D006073 ||| D007319 ||| D000505 ||| D006177 ||| D014012 ||| D003863 ||| D014717	Gout ||| Sleep Initiation and Maintenance Disorders ||| Alopecia ||| Gynecomastia ||| Tinnitus ||| Depression ||| Vertigo
	CHEMBL1491	D017098	AMLODIPINE	IgA Deficiency	0	0.0252545	D006073 ||| D007319 ||| D009203 ||| D006973 ||| D001145 ||| D012852 ||| D001249 ||| D010195 ||| D003863 ||| D000787 ||| D003248 ||| D005756 ||| D014581 ||| D002280	Gout ||| Sleep Initiation and Maintenance Disorders ||| Myocardial Infarction ||| Hypertension ||| Arrhythmias, Cardiac ||| Sinusitis ||| Asthma ||| Pancreatitis ||| Depression ||| Angina Pectoris ||| Constipation ||| Gastritis ||| Urticaria ||| Carcinoma, Basal Cell
	CHEMBL1491	D008268	AMLODIPINE	Macular Degeneration	0	0.28001	D004415 ||| D006177 ||| D001249 ||| D010195 ||| D003248 ||| D005756 ||| D014581 ||| D011565 ||| D000740 ||| D002280	Dyspepsia ||| Gynecomastia ||| Asthma ||| Pancreatitis ||| Constipation ||| Gastritis ||| Urticaria ||| Psoriasis ||| Anemia ||| Carcinoma, Basal Cell
	CHEMBL1491	D034381	AMLODIPINE	Hearing Loss	0	0.020724	D006177	Gynecomastia
	CHEMBL1491	D014012	AMLODIPINE	Tinnitus	1	0.0787571	D006073 ||| D009203 ||| D006973 ||| D001249 ||| D000787 ||| D005756 ||| D008180	Gout ||| Myocardial Infarction ||| Hypertension ||| Asthma ||| Angina Pectoris ||| Gastritis ||| Lupus Erythematosus, Systemic
	CHEMBL1491	D000505	AMLODIPINE	Alopecia	1	0.0680066	D006073 ||| D007319 ||| D009203 ||| D006973 ||| D001145 ||| D012852 ||| D001249 ||| D010195 ||| D003863 ||| D000787 ||| D003248 ||| D005756 ||| D000740 ||| D002280	Gout ||| Sleep Initiation and Maintenance Disorders ||| Myocardial Infarction ||| Hypertension ||| Arrhythmias, Cardiac ||| Sinusitis ||| Asthma ||| Pancreatitis ||| Depression ||| Angina Pectoris ||| Constipation ||| Gastritis ||| Anemia ||| Carcinoma, Basal Cell
	CHEMBL1491	D019226	AMLODIPINE	Oral Ulcer	0	0.0152306	D000505 ||| D006177	Alopecia ||| Gynecomastia
	CHEMBL1491	D000787	AMLODIPINE	Angina Pectoris	1	0.0894656	D000505 ||| D006177 ||| D014012 ||| D000380	Alopecia ||| Gynecomastia ||| Tinnitus ||| Agranulocytosis
	CHEMBL1491	D065631	AMLODIPINE	Rhinitis, Allergic	0	0.0153843	D013575 ||| D006177 ||| D000380 ||| D010689	Syncope ||| Gynecomastia ||| Agranulocytosis ||| Phlebitis
	CHEMBL1491	D001249	AMLODIPINE	Asthma	1	0.0778751	D013575 ||| D000505 ||| D006177 ||| D014012 ||| D000380 ||| D010689	Syncope ||| Alopecia ||| Gynecomastia ||| Tinnitus ||| Agranulocytosis ||| Phlebitis
	CHEMBL1491	D005764	AMLODIPINE	Gastroesophageal Reflux	0	0.0340381	D013575 ||| D000505 ||| D006177 ||| D014012 ||| D000380 ||| D014717 ||| D010689	Syncope ||| Alopecia ||| Gynecomastia ||| Tinnitus ||| Agranulocytosis ||| Vertigo ||| Phlebitis
	CHEMBL1491	D007037	AMLODIPINE	Hypothyroidism	0	0.126867	D011565	Psoriasis
	CHEMBL1491	D008881	AMLODIPINE	Migraine Disorders	0	0.112589	D006073 ||| D011537 ||| D004415 ||| D058186 ||| D012852 ||| D001249 ||| D010195 ||| D003248 ||| D005756 ||| D014581 ||| D011565 ||| D005076 ||| D011141 ||| D000740 ||| D002280 ||| D008180	Gout ||| Pruritus ||| Dyspepsia ||| Acute Kidney Injury ||| Sinusitis ||| Asthma ||| Pancreatitis ||| Constipation ||| Gastritis ||| Urticaria ||| Psoriasis ||| Exanthema ||| Polyuria ||| Anemia ||| Carcinoma, Basal Cell ||| Lupus Erythematosus, Systemic
	CHEMBL1491	D004485	AMLODIPINE	Eczema	0	0.0250412	D013575 ||| D006177 ||| D000380 ||| D010689	Syncope ||| Gynecomastia ||| Agranulocytosis ||| Phlebitis
	CHEMBL1491	D006937	AMLODIPINE	Hypercholesterolemia	0	0.0379071	D013575 ||| D000505 ||| D014012 ||| D000380 ||| D010689	Syncope ||| Alopecia ||| Tinnitus ||| Agranulocytosis ||| Phlebitis
	CHEMBL1491	D012626	AMLODIPINE	Sebaceous Gland Neoplasms	0	0.0763352	D007319 ||| D009203 ||| D006973 ||| D001145 ||| D001249 ||| D010195 ||| D003863 ||| D000787 ||| D003248 ||| D005756 ||| D014581 ||| D000740 ||| D008180	Sleep Initiation and Maintenance Disorders ||| Myocardial Infarction ||| Hypertension ||| Arrhythmias, Cardiac ||| Asthma ||| Pancreatitis ||| Depression ||| Angina Pectoris ||| Constipation ||| Gastritis ||| Urticaria ||| Anemia ||| Lupus Erythematosus, Systemic
	CHEMBL1491	D001943	AMLODIPINE	Breast Neoplasms	0	0.0782519	D007022 ||| D013575 ||| D007319 ||| D009203 ||| D058186 ||| D006973 ||| D013921 ||| D001145 ||| D012852 ||| D003863 ||| D014717 ||| D000787 ||| D008180	Hypotension ||| Syncope ||| Sleep Initiation and Maintenance Disorders ||| Myocardial Infarction ||| Acute Kidney Injury ||| Hypertension ||| Thrombocytopenia ||| Arrhythmias, Cardiac ||| Sinusitis ||| Depression ||| Vertigo ||| Angina Pectoris ||| Lupus Erythematosus, Systemic
	CHEMBL1491	D002280	AMLODIPINE	Carcinoma, Basal Cell	1	0.0288917	D013575 ||| D000505 ||| D006177 ||| D000380 ||| D010689	Syncope ||| Alopecia ||| Gynecomastia ||| Agranulocytosis ||| Phlebitis
	CHEMBL1491	D000230	AMLODIPINE	Adenocarcinoma	0	0.173135	D007319 ||| D000505 ||| D014012 ||| D003863 ||| D014717	Sleep Initiation and Maintenance Disorders ||| Alopecia ||| Tinnitus ||| Depression ||| Vertigo
	CHEMBL1491	D002386	AMLODIPINE	Cataract	0	0.028014	D013575 ||| D000505 ||| D004415 ||| D006177 ||| D000380 ||| D003248 ||| D005756 ||| D010689	Syncope ||| Alopecia ||| Dyspepsia ||| Gynecomastia ||| Agranulocytosis ||| Constipation ||| Gastritis ||| Phlebitis
	CHEMBL1491	D006552	AMLODIPINE	Hernia, Inguinal	0	0.0946979	D013575 ||| D000505 ||| D006177 ||| D014012 ||| D000380 ||| D014717 ||| D010689	Syncope ||| Alopecia ||| Gynecomastia ||| Tinnitus ||| Agranulocytosis ||| Vertigo ||| Phlebitis
	CHEMBL1491	D012005	AMLODIPINE	Rectal Prolapse	0	0.0204638	D006073 ||| D007319 ||| D009203 ||| D001145 ||| D012852 ||| D014012 ||| D003863 ||| D014717 ||| D011565 ||| D008180	Gout ||| Sleep Initiation and Maintenance Disorders ||| Myocardial Infarction ||| Arrhythmias, Cardiac ||| Sinusitis ||| Tinnitus ||| Depression ||| Vertigo ||| Psoriasis ||| Lupus Erythematosus, Systemic
	CHEMBL1491	D014029	AMLODIPINE	Tobacco Use Disorder	0	0.0445136	D006073 ||| D006973 ||| D012852 ||| D001249 ||| D005756 ||| D014581 ||| D011565 ||| D000740 ||| D002280 ||| D008180	Gout ||| Hypertension ||| Sinusitis ||| Asthma ||| Gastritis ||| Urticaria ||| Psoriasis ||| Anemia ||| Carcinoma, Basal Cell ||| Lupus Erythematosus, Systemic
	CHEMBL1491	D009203	AMLODIPINE	Myocardial Infarction	1	0.0502432	D013575 ||| D000505 ||| D006177 ||| D014012	Syncope ||| Alopecia ||| Gynecomastia ||| Tinnitus
	CHEMBL1491	D005756	AMLODIPINE	Gastritis	1	0.0317066	D013575 ||| D006073 ||| D000505 ||| D006177 ||| D014012 ||| D000380 ||| D014717 ||| D010689	Syncope ||| Gout ||| Alopecia ||| Gynecomastia ||| Tinnitus ||| Agranulocytosis ||| Vertigo ||| Phlebitis
	CHEMBL1491	D006548	AMLODIPINE	Hernia, Diaphragmatic	0	0.023042	D013575 ||| D000505 ||| D006177 ||| D014012 ||| D000380 ||| D014717 ||| D010689	Syncope ||| Alopecia ||| Gynecomastia ||| Tinnitus ||| Agranulocytosis ||| Vertigo ||| Phlebitis
	CHEMBL1491	D000076385	AMLODIPINE	Diverticular Diseases	0	0.0310317	D006073 ||| D007319 ||| D009203 ||| D006973 ||| D001145 ||| D012852 ||| D001249 ||| D014012 ||| D003863 ||| D014717 ||| D000787 ||| D014581 ||| D011565 ||| D000740 ||| D002280 ||| D008180	Gout ||| Sleep Initiation and Maintenance Disorders ||| Myocardial Infarction ||| Hypertension ||| Arrhythmias, Cardiac ||| Sinusitis ||| Asthma ||| Tinnitus ||| Depression ||| Vertigo ||| Angina Pectoris ||| Urticaria ||| Psoriasis ||| Anemia ||| Carcinoma, Basal Cell ||| Lupus Erythematosus, Systemic
	CHEMBL1491	D007319	AMLODIPINE	Sleep Initiation and Maintenance Disorders	1	0.0870367	D006073 ||| D000505 ||| D006177 ||| D000380 ||| D011565 ||| D010689	Gout ||| Alopecia ||| Gynecomastia ||| Agranulocytosis ||| Psoriasis ||| Phlebitis
	CHEMBL1491	D009290	AMLODIPINE	Narcolepsy	0	0.181002	D006073 ||| D000505 ||| D006177 ||| D000380 ||| D010689	Gout ||| Alopecia ||| Gynecomastia ||| Agranulocytosis ||| Phlebitis
	CHEMBL1491	D003922	AMLODIPINE	Diabetes Mellitus, Type 1	0	0.0697974	D000505 ||| D014012 ||| D003248	Alopecia ||| Tinnitus ||| Constipation
	CHEMBL1491	D002446	AMLODIPINE	Celiac Disease	0	0.0169532	D006177 ||| D014012 ||| D014717	Gynecomastia ||| Tinnitus ||| Vertigo
	CHEMBL1491	D008105	AMLODIPINE	Liver Cirrhosis, Biliary	0	0.14527	D006073 ||| D000505 ||| D006177 ||| D014012 ||| D014717	Gout ||| Alopecia ||| Gynecomastia ||| Tinnitus ||| Vertigo
	CHEMBL1491	D014820	AMLODIPINE	Vitiligo	0	0.0321623	D006177	Gynecomastia
	CHEMBL1491	D009798	AMLODIPINE	Ocular Hypertension	0	0.0834145	D006073 ||| D006177 ||| D012852 ||| D001249 ||| D003248 ||| D005756 ||| D014581 ||| D011565 ||| D000740 ||| D002280 ||| D008180	Gout ||| Gynecomastia ||| Sinusitis ||| Asthma ||| Constipation ||| Gastritis ||| Urticaria ||| Psoriasis ||| Anemia ||| Carcinoma, Basal Cell ||| Lupus Erythematosus, Systemic
	CHEMBL1491	D009447	AMLODIPINE	Neuroblastoma	0	0.0688767	D007319 ||| D000505 ||| D006177 ||| D014012 ||| D003863 ||| D014717	Sleep Initiation and Maintenance Disorders ||| Alopecia ||| Gynecomastia ||| Tinnitus ||| Depression ||| Vertigo
	CHEMBL1491	D012559	AMLODIPINE	Schizophrenia	0	0.0773371	D000505 ||| D006177 ||| D000380 ||| D010689	Alopecia ||| Gynecomastia ||| Agranulocytosis ||| Phlebitis
	CHEMBL1491	D000690	AMLODIPINE	Amyotrophic Lateral Sclerosis	0	0.0306394	D000505 ||| D006177	Alopecia ||| Gynecomastia
	CHEMBL1491	D008180	AMLODIPINE	Lupus Erythematosus, Systemic	1	0.0268036	D013575 ||| D006177 ||| D014012 ||| D000380 ||| D010689	Syncope ||| Gynecomastia ||| Tinnitus ||| Agranulocytosis ||| Phlebitis
	CHEMBL1491	D000437	AMLODIPINE	Alcoholism	0	0.0137659	D000505 ||| D006177 ||| D011565	Alopecia ||| Gynecomastia ||| Psoriasis
	CHEMBL1491	D000067877	AMLODIPINE	Autism Spectrum Disorder	0	0.107667	D000505 ||| D006177	Alopecia ||| Gynecomastia
	CHEMBL1491	D001714	AMLODIPINE	Bipolar Disorder	0	0.401509	D006073 ||| D011537 ||| D004415 ||| D013921 ||| D012852 ||| D001249 ||| D010195 ||| D000380 ||| D005756 ||| D014581 ||| D011565 ||| D005076 ||| D000740 ||| D002280 ||| D010689 ||| D008180	Gout ||| Pruritus ||| Dyspepsia ||| Thrombocytopenia ||| Sinusitis ||| Asthma ||| Pancreatitis ||| Agranulocytosis ||| Gastritis ||| Urticaria ||| Psoriasis ||| Exanthema ||| Anemia ||| Carcinoma, Basal Cell ||| Phlebitis ||| Lupus Erythematosus, Systemic
	CHEMBL1491	D009771	AMLODIPINE	Obsessive-Compulsive Disorder	0	0.0196821	D000505 ||| D006177	Alopecia ||| Gynecomastia
	CHEMBL1491	D003924	AMLODIPINE	Diabetes Mellitus, Type 2	0	0.0211417	D000505 ||| D014012 ||| D003248	Alopecia ||| Tinnitus ||| Constipation
	CHEMBL1491	D000544	AMLODIPINE	Alzheimer Disease	0	0.0218358	D000505 ||| D006177 ||| D005756 ||| D011565	Alopecia ||| Gynecomastia ||| Gastritis ||| Psoriasis
	CHEMBL1491	D004827	AMLODIPINE	Epilepsy	0	0.0158935	D000505 ||| D006177 ||| D000380 ||| D003248 ||| D005756 ||| D010689	Alopecia ||| Gynecomastia ||| Agranulocytosis ||| Constipation ||| Gastritis ||| Phlebitis
	CHEMBL1491	D005901	AMLODIPINE	Glaucoma	0	0.0398514	D013575 ||| D000505 ||| D004415 ||| D006177 ||| D000380 ||| D003248 ||| D005756 ||| D010689	Syncope ||| Alopecia ||| Dyspepsia ||| Gynecomastia ||| Agranulocytosis ||| Constipation ||| Gastritis ||| Phlebitis
	CHEMBL1491	D051436	AMLODIPINE	Renal Insufficiency, Chronic	0	0.0610853	D012852 ||| D014012 ||| D014581 ||| D011565 ||| D002280	Sinusitis ||| Tinnitus ||| Urticaria ||| Psoriasis ||| Carcinoma, Basal Cell
	CHEMBL1491	D013167	AMLODIPINE	Spondylitis, Ankylosing	0	0.0176661	D006177 ||| D003248	Gynecomastia ||| Constipation
	CHEMBL1491	D003863	AMLODIPINE	Depression	1	0.129615	D000505 ||| D006177 ||| D000380 ||| D011565 ||| D010689	Alopecia ||| Gynecomastia ||| Agranulocytosis ||| Psoriasis ||| Phlebitis
	CHEMBL1491	D010003	AMLODIPINE	Osteoarthritis	0	0.066	D013575 ||| D000505 ||| D006177 ||| D010195 ||| D000380 ||| D003248 ||| D010689	Syncope ||| Alopecia ||| Gynecomastia ||| Pancreatitis ||| Agranulocytosis ||| Constipation ||| Phlebitis
	CHEMBL1491	D000419	AMLODIPINE	Albuminuria	0	0.0191098	D000505 ||| D006177 ||| D012852 ||| D014012 ||| D014717 ||| D011565 ||| D002280	Alopecia ||| Gynecomastia ||| Sinusitis ||| Tinnitus ||| Vertigo ||| Psoriasis ||| Carcinoma, Basal Cell
	CHEMBL1491	D001281	AMLODIPINE	Atrial Fibrillation	0	0.0785682	D006073 ||| D011537 ||| D004415 ||| D012852 ||| D001249 ||| D005756 ||| D014581 ||| D011565 ||| D005076 ||| D011141 ||| D000740 ||| D002280 ||| D008180	Gout ||| Pruritus ||| Dyspepsia ||| Sinusitis ||| Asthma ||| Gastritis ||| Urticaria ||| Psoriasis ||| Exanthema ||| Polyuria ||| Anemia ||| Carcinoma, Basal Cell ||| Lupus Erythematosus, Systemic
	CHEMBL1491	D006973	AMLODIPINE	Hypertension	1	0.0945305	D000505 ||| D006177 ||| D014012 ||| D000380	Alopecia ||| Gynecomastia ||| Tinnitus ||| Agranulocytosis
	CHEMBL1491	D006327	AMLODIPINE	Heart Block	0	0.0137328	D000505 ||| D006177 ||| D000380 ||| D011565 ||| D002280	Alopecia ||| Gynecomastia ||| Agranulocytosis ||| Psoriasis ||| Carcinoma, Basal Cell
	CHEMBL1491	D055623	AMLODIPINE	Keratosis, Actinic	0	0.0180299	D013575 ||| D006177 ||| D000380 ||| D010689	Syncope ||| Gynecomastia ||| Agranulocytosis ||| Phlebitis
	CHEMBL1491	D001991	AMLODIPINE	Bronchitis	0	0.042611	D013575 ||| D000505 ||| D006177 ||| D000380 ||| D010689	Syncope ||| Alopecia ||| Gynecomastia ||| Agranulocytosis ||| Phlebitis
	CHEMBL1491	D008175	AMLODIPINE	Lung Neoplasms	0	0.0171999	D013575 ||| D000505 ||| D006177 ||| D000380 ||| D010689	Syncope ||| Alopecia ||| Gynecomastia ||| Agranulocytosis ||| Phlebitis
	CHEMBL1491	D008545	AMLODIPINE	Melanoma	0	0.0314906	D013575 ||| D000505 ||| D006177 ||| D000380 ||| D010689	Syncope ||| Alopecia ||| Gynecomastia ||| Agranulocytosis ||| Phlebitis
	CHEMBL1491	D008228	AMLODIPINE	Lymphoma, Non-Hodgkin	0	0.230359	D007022 ||| D007319 ||| D009203 ||| D004415 ||| D006973 ||| D001145 ||| D003863 ||| D014717 ||| D000787 ||| D003248 ||| D011141	Hypotension ||| Sleep Initiation and Maintenance Disorders ||| Myocardial Infarction ||| Dyspepsia ||| Hypertension ||| Arrhythmias, Cardiac ||| Depression ||| Vertigo ||| Angina Pectoris ||| Constipation ||| Polyuria
	CHEMBL1491	D002294	AMLODIPINE	Carcinoma, Squamous Cell	0	0.113931	D013575 ||| D000505 ||| D006177 ||| D000380 ||| D010689	Syncope ||| Alopecia ||| Gynecomastia ||| Agranulocytosis ||| Phlebitis
	CHEMBL1491	D002349	AMLODIPINE	Carpal Tunnel Syndrome	0	0.0392336	D000505 ||| D006177 ||| D014012 ||| D010195 ||| D000380 ||| D003248 ||| D010689	Alopecia ||| Gynecomastia ||| Tinnitus ||| Pancreatitis ||| Agranulocytosis ||| Constipation ||| Phlebitis
	CHEMBL1491	D016883	AMLODIPINE	Diabetic Ketoacidosis	0	0.010858	D013575 ||| D000505 ||| D000380 ||| D010689	Syncope ||| Alopecia ||| Agranulocytosis ||| Phlebitis
	CHEMBL1491	D001749	AMLODIPINE	Urinary Bladder Neoplasms	0	0.0162372	D007319 ||| D012852 ||| D003863 ||| D014717	Sleep Initiation and Maintenance Disorders ||| Sinusitis ||| Depression ||| Vertigo
	CHEMBL1491	D007889	AMLODIPINE	Leiomyoma	0	0.0869668	D013575 ||| D000505 ||| D006177 ||| D000380 ||| D014717 ||| D010689	Syncope ||| Alopecia ||| Gynecomastia ||| Agranulocytosis ||| Vertigo ||| Phlebitis
	CHEMBL1491	D018798	AMLODIPINE	Anemia, Iron-Deficiency	0	0.0201475	D013575 ||| D000505 ||| D006177 ||| D014717 ||| D010689	Syncope ||| Alopecia ||| Gynecomastia ||| Vertigo ||| Phlebitis
	CHEMBL1491	D000380	AMLODIPINE	Agranulocytosis	1	0.033636	D007022 ||| D007319 ||| D011537 ||| D004415 ||| D058186 ||| D006973 ||| D001145 ||| D012852 ||| D001249 ||| D010195 ||| D003863 ||| D000787 ||| D003248 ||| D005756 ||| D014581 ||| D011565 ||| D005076 ||| D011141 ||| D002280 ||| D008180	Hypotension ||| Sleep Initiation and Maintenance Disorders ||| Pruritus ||| Dyspepsia ||| Acute Kidney Injury ||| Hypertension ||| Arrhythmias, Cardiac ||| Sinusitis ||| Asthma ||| Pancreatitis ||| Depression ||| Angina Pectoris ||| Constipation ||| Gastritis ||| Urticaria ||| Psoriasis ||| Exanthema ||| Polyuria ||| Carcinoma, Basal Cell ||| Lupus Erythematosus, Systemic
	CHEMBL1491	D012893	AMLODIPINE	Sleep Wake Disorders	0	0.0838128	D006073 ||| D011537 ||| D013921 ||| D012852 ||| D001249 ||| D000380 ||| D011565 ||| D005076 ||| D000740 ||| D002280 ||| D010689 ||| D008180	Gout ||| Pruritus ||| Thrombocytopenia ||| Sinusitis ||| Asthma ||| Agranulocytosis ||| Psoriasis ||| Exanthema ||| Anemia ||| Carcinoma, Basal Cell ||| Phlebitis ||| Lupus Erythematosus, Systemic
	CHEMBL1491	D006429	AMLODIPINE	Hemiplegia	0	0.10914	D007022 ||| D006073 ||| D011537 ||| D009203 ||| D004415 ||| D058186 ||| D006973 ||| D013921 ||| D001145 ||| D012852 ||| D001249 ||| D010195 ||| D000787 ||| D003248 ||| D005756 ||| D014581 ||| D011565 ||| D005076 ||| D011141 ||| D000740 ||| D002280 ||| D008180	Hypotension ||| Gout ||| Pruritus ||| Myocardial Infarction ||| Dyspepsia ||| Acute Kidney Injury ||| Hypertension ||| Thrombocytopenia ||| Arrhythmias, Cardiac ||| Sinusitis ||| Asthma ||| Pancreatitis ||| Angina Pectoris ||| Constipation ||| Gastritis ||| Urticaria ||| Psoriasis ||| Exanthema ||| Polyuria ||| Anemia ||| Carcinoma, Basal Cell ||| Lupus Erythematosus, Systemic
	CHEMBL1491	D011655	AMLODIPINE	Pulmonary Embolism	0	0.019648	D013575 ||| D000505 ||| D006177	Syncope ||| Alopecia ||| Gynecomastia
	CHEMBL1491	D009202	AMLODIPINE	Cardiomyopathies	0	0.0234478	D000505 ||| D006177 ||| D014012 ||| D000380 ||| D011565 ||| D002280	Alopecia ||| Gynecomastia ||| Tinnitus ||| Agranulocytosis ||| Psoriasis ||| Carcinoma, Basal Cell
	CHEMBL1491	D013345	AMLODIPINE	Subarachnoid Hemorrhage	0	0.0792262	D011537 ||| D004415 ||| D012852 ||| D001249 ||| D010195 ||| D003248 ||| D005756 ||| D014581 ||| D011565 ||| D005076 ||| D011141 ||| D000740 ||| D002280 ||| D008180	Pruritus ||| Dyspepsia ||| Sinusitis ||| Asthma ||| Pancreatitis ||| Constipation ||| Gastritis ||| Urticaria ||| Psoriasis ||| Exanthema ||| Polyuria ||| Anemia ||| Carcinoma, Basal Cell ||| Lupus Erythematosus, Systemic
	CHEMBL1491	D002543	AMLODIPINE	Cerebral Hemorrhage	0	0.0727638	D011537 ||| D004415 ||| D012852 ||| D001249 ||| D010195 ||| D003248 ||| D005756 ||| D014581 ||| D011565 ||| D005076 ||| D011141 ||| D000740 ||| D002280 ||| D008180	Pruritus ||| Dyspepsia ||| Sinusitis ||| Asthma ||| Pancreatitis ||| Constipation ||| Gastritis ||| Urticaria ||| Psoriasis ||| Exanthema ||| Polyuria ||| Anemia ||| Carcinoma, Basal Cell ||| Lupus Erythematosus, Systemic
	CHEMBL1491	D002544	AMLODIPINE	Cerebral Infarction	0	0.031417	D006177 ||| D000380 ||| D003248 ||| D011565	Gynecomastia ||| Agranulocytosis ||| Constipation ||| Psoriasis
	CHEMBL1491	D050197	AMLODIPINE	Arteriosclerosis	0	0.0323427	D000505 ||| D006177 ||| D000380 ||| D011565 ||| D002280	Alopecia ||| Gynecomastia ||| Agranulocytosis ||| Psoriasis ||| Carcinoma, Basal Cell
	CHEMBL1491	D010689	AMLODIPINE	Phlebitis	1	0.0836693	D006073 ||| D007319 ||| D011537 ||| D004415 ||| D058186 ||| D012852 ||| D001249 ||| D010195 ||| D003863 ||| D003248 ||| D005756 ||| D014581 ||| D011565 ||| D005076 ||| D011141 ||| D000740 ||| D002280 ||| D008180	Gout ||| Sleep Initiation and Maintenance Disorders ||| Pruritus ||| Dyspepsia ||| Acute Kidney Injury ||| Sinusitis ||| Asthma ||| Pancreatitis ||| Depression ||| Constipation ||| Gastritis ||| Urticaria ||| Psoriasis ||| Exanthema ||| Polyuria ||| Anemia ||| Carcinoma, Basal Cell ||| Lupus Erythematosus, Systemic
	CHEMBL1491	D006484	AMLODIPINE	Hemorrhoids	0	0.0389822	D000505 ||| D006177 ||| D000380 ||| D014717	Alopecia ||| Gynecomastia ||| Agranulocytosis ||| Vertigo
	CHEMBL1491	D007022	AMLODIPINE	Hypotension	1	0.0603945	D006177 ||| D000380	Gynecomastia ||| Agranulocytosis
	CHEMBL1491	D012852	AMLODIPINE	Sinusitis	1	0.0197711	D013575 ||| D000505 ||| D006177 ||| D000380 ||| D010689	Syncope ||| Alopecia ||| Gynecomastia ||| Agranulocytosis ||| Phlebitis
	CHEMBL1491	D010996	AMLODIPINE	Pleural Effusion	0	0.0683393	D007022 ||| D006073 ||| D007319 ||| D009203 ||| D006973 ||| D001145 ||| D003863 ||| D000787 ||| D011141	Hypotension ||| Gout ||| Sleep Initiation and Maintenance Disorders ||| Myocardial Infarction ||| Hypertension ||| Arrhythmias, Cardiac ||| Depression ||| Angina Pectoris ||| Polyuria
	CHEMBL1491	D011030	AMLODIPINE	Pneumothorax	0	0.147322	D007022 ||| D006073 ||| D007319 ||| D011537 ||| D009203 ||| D004415 ||| D006973 ||| D013921 ||| D001145 ||| D003863 ||| D000787 ||| D005756 ||| D014581 ||| D005076 ||| D011141 ||| D000740 ||| D002280 ||| D008180	Hypotension ||| Gout ||| Sleep Initiation and Maintenance Disorders ||| Pruritus ||| Myocardial Infarction ||| Dyspepsia ||| Hypertension ||| Thrombocytopenia ||| Arrhythmias, Cardiac ||| Depression ||| Angina Pectoris ||| Gastritis ||| Urticaria ||| Exanthema ||| Polyuria ||| Anemia ||| Carcinoma, Basal Cell ||| Lupus Erythematosus, Systemic
	CHEMBL1491	D014060	AMLODIPINE	Tongue Diseases	0	0.0987158	D007022 ||| D006073 ||| D009203 ||| D058186 ||| D006973 ||| D013921 ||| D001145 ||| D000787 ||| D011141 ||| D008180	Hypotension ||| Gout ||| Myocardial Infarction ||| Acute Kidney Injury ||| Hypertension ||| Thrombocytopenia ||| Arrhythmias, Cardiac ||| Angina Pectoris ||| Polyuria ||| Lupus Erythematosus, Systemic
	CHEMBL1491	D004941	AMLODIPINE	Esophagitis	0	0.122468	D013575 ||| D006177 ||| D000380 ||| D014717 ||| D010689	Syncope ||| Gynecomastia ||| Agranulocytosis ||| Vertigo ||| Phlebitis
	CHEMBL1491	D013276	AMLODIPINE	Stomach Ulcer	0	0.0198773	D013575 ||| D000505 ||| D006177 ||| D000380 ||| D014717 ||| D010689	Syncope ||| Alopecia ||| Gynecomastia ||| Agranulocytosis ||| Vertigo ||| Phlebitis
	CHEMBL1491	D004415	AMLODIPINE	Dyspepsia	1	0.0541821	D013575 ||| D006177 ||| D000380 ||| D014717 ||| D010689	Syncope ||| Gynecomastia ||| Agranulocytosis ||| Vertigo ||| Phlebitis
	CHEMBL1491	D002769	AMLODIPINE	Cholelithiasis	0	0.0660012	D013575 ||| D000505 ||| D006177 ||| D014012 ||| D000380 ||| D014717 ||| D010689	Syncope ||| Alopecia ||| Gynecomastia ||| Tinnitus ||| Agranulocytosis ||| Vertigo ||| Phlebitis
	CHEMBL1491	D002764	AMLODIPINE	Cholecystitis	0	0.169724	D007022 ||| D006073 ||| D007319 ||| D011537 ||| D009203 ||| D003863 ||| D014717 ||| D011565 ||| D005076 ||| D002280 ||| D008180	Hypotension ||| Gout ||| Sleep Initiation and Maintenance Disorders ||| Pruritus ||| Myocardial Infarction ||| Depression ||| Vertigo ||| Psoriasis ||| Exanthema ||| Carcinoma, Basal Cell ||| Lupus Erythematosus, Systemic
	CHEMBL1491	D010195	AMLODIPINE	Pancreatitis	1	0.0316716	D013575 ||| D006073 ||| D000505 ||| D006177 ||| D000380 ||| D014717 ||| D010689	Syncope ||| Gout ||| Alopecia ||| Gynecomastia ||| Agranulocytosis ||| Vertigo ||| Phlebitis
	CHEMBL1491	D008286	AMLODIPINE	Malabsorption Syndromes	0	0.0396155	D013575 ||| D006177 ||| D000380 ||| D014717 ||| D010689	Syncope ||| Gynecomastia ||| Agranulocytosis ||| Vertigo ||| Phlebitis
	CHEMBL1491	D002481	AMLODIPINE	Cellulitis	0	0.203859	D013575 ||| D007319 ||| D006177 ||| D000380 ||| D010689	Syncope ||| Sleep Initiation and Maintenance Disorders ||| Gynecomastia ||| Agranulocytosis ||| Phlebitis
	CHEMBL1491	D011537	AMLODIPINE	Pruritus	1	0.0204934	D013575 ||| D006177 ||| D000380 ||| D010689	Syncope ||| Gynecomastia ||| Agranulocytosis ||| Phlebitis
	CHEMBL1491	D008010	AMLODIPINE	Lichen Planus	0	0.0737355	D007022 ||| D006073 ||| D007319 ||| D009203 ||| D004415 ||| D058186 ||| D006973 ||| D013921 ||| D001145 ||| D010195 ||| D003863 ||| D000787 ||| D005756 ||| D011141 ||| D000740	Hypotension ||| Gout ||| Sleep Initiation and Maintenance Disorders ||| Myocardial Infarction ||| Dyspepsia ||| Acute Kidney Injury ||| Hypertension ||| Thrombocytopenia ||| Arrhythmias, Cardiac ||| Pancreatitis ||| Depression ||| Angina Pectoris ||| Gastritis ||| Polyuria ||| Anemia
	CHEMBL1491	D017492	AMLODIPINE	Keratosis, Seborrheic	0	0.0178438	D013575 ||| D006177 ||| D000380 ||| D010689	Syncope ||| Gynecomastia ||| Agranulocytosis ||| Phlebitis
	CHEMBL1491	D011704	AMLODIPINE	Pyelonephritis	0	0.0418627	D013575 ||| D000380 ||| D014717 ||| D010689	Syncope ||| Agranulocytosis ||| Vertigo ||| Phlebitis
	CHEMBL1491	D058186	AMLODIPINE	Acute Kidney Injury	1	0.0763644	D013575 ||| D000380 ||| D010689	Syncope ||| Agranulocytosis ||| Phlebitis
	CHEMBL1491	D007676	AMLODIPINE	Kidney Failure, Chronic	0	0.0269615	D013575 ||| D000505 ||| D014012 ||| D000380 ||| D010689	Syncope ||| Alopecia ||| Tinnitus ||| Agranulocytosis ||| Phlebitis
	CHEMBL1491	D003556	AMLODIPINE	Cystitis	0	0.0207887	D013575 ||| D000505 ||| D000380 ||| D014717 ||| D010689	Syncope ||| Alopecia ||| Agranulocytosis ||| Vertigo ||| Phlebitis
	CHEMBL1491	D011470	AMLODIPINE	Prostatic Hyperplasia	0	0.0529072	D007022 ||| D006073 ||| D007319 ||| D009203 ||| D058186 ||| D006973 ||| D013921 ||| D001145 ||| D003863 ||| D000787 ||| D011141 ||| D008180	Hypotension ||| Gout ||| Sleep Initiation and Maintenance Disorders ||| Myocardial Infarction ||| Acute Kidney Injury ||| Hypertension ||| Thrombocytopenia ||| Arrhythmias, Cardiac ||| Depression ||| Angina Pectoris ||| Polyuria ||| Lupus Erythematosus, Systemic
	CHEMBL1491	D011472	AMLODIPINE	Prostatitis	0	0.0341761	D007022 ||| D013575 ||| D007319 ||| D009203 ||| D006973 ||| D001145 ||| D003863 ||| D014717 ||| D000787	Hypotension ||| Syncope ||| Sleep Initiation and Maintenance Disorders ||| Myocardial Infarction ||| Hypertension ||| Arrhythmias, Cardiac ||| Depression ||| Vertigo ||| Angina Pectoris
	CHEMBL1491	D005348	AMLODIPINE	Fibrocystic Breast Disease	0	0.0306858	D007022 ||| D006073 ||| D007319 ||| D011537 ||| D009203 ||| D004415 ||| D006973 ||| D013921 ||| D001145 ||| D012852 ||| D001249 ||| D010195 ||| D003863 ||| D014717 ||| D000787 ||| D014581 ||| D011565 ||| D005076 ||| D011141 ||| D000740 ||| D002280 ||| D008180	Hypotension ||| Gout ||| Sleep Initiation and Maintenance Disorders ||| Pruritus ||| Myocardial Infarction ||| Dyspepsia ||| Hypertension ||| Thrombocytopenia ||| Arrhythmias, Cardiac ||| Sinusitis ||| Asthma ||| Pancreatitis ||| Depression ||| Vertigo ||| Angina Pectoris ||| Urticaria ||| Psoriasis ||| Exanthema ||| Polyuria ||| Anemia ||| Carcinoma, Basal Cell ||| Lupus Erythematosus, Systemic
	CHEMBL1491	D006177	AMLODIPINE	Gynecomastia	1	0.0298631	D007022 ||| D006073 ||| D007319 ||| D011537 ||| D009203 ||| D004415 ||| D006973 ||| D013921 ||| D001145 ||| D012852 ||| D001249 ||| D010195 ||| D003863 ||| D000787 ||| D005756 ||| D014581 ||| D011565 ||| D005076 ||| D011141 ||| D000740 ||| D002280 ||| D008180	Hypotension ||| Gout ||| Sleep Initiation and Maintenance Disorders ||| Pruritus ||| Myocardial Infarction ||| Dyspepsia ||| Hypertension ||| Thrombocytopenia ||| Arrhythmias, Cardiac ||| Sinusitis ||| Asthma ||| Pancreatitis ||| Depression ||| Angina Pectoris ||| Gastritis ||| Urticaria ||| Psoriasis ||| Exanthema ||| Polyuria ||| Anemia ||| Carcinoma, Basal Cell ||| Lupus Erythematosus, Systemic
	CHEMBL1491	D004715	AMLODIPINE	Endometriosis	0	0.0217403	D013575 ||| D000505 ||| D000380 ||| D014717 ||| D010689	Syncope ||| Alopecia ||| Agranulocytosis ||| Vertigo ||| Phlebitis
	CHEMBL1491	D003680	AMLODIPINE	Deglutition Disorders	0	0.156758	D007022 ||| D006073 ||| D011537 ||| D009203 ||| D058186 ||| D006973 ||| D013921 ||| D001145 ||| D012852 ||| D001249 ||| D000787 ||| D014581 ||| D011565 ||| D005076 ||| D011141 ||| D000740 ||| D002280 ||| D008180	Hypotension ||| Gout ||| Pruritus ||| Myocardial Infarction ||| Acute Kidney Injury ||| Hypertension ||| Thrombocytopenia ||| Arrhythmias, Cardiac ||| Sinusitis ||| Asthma ||| Angina Pectoris ||| Urticaria ||| Psoriasis ||| Exanthema ||| Polyuria ||| Anemia ||| Carcinoma, Basal Cell ||| Lupus Erythematosus, Systemic
	CHEMBL1491	D001201	AMLODIPINE	Ascites	0	0.1071	D006177 ||| D000380 ||| D014717 ||| D010689	Gynecomastia ||| Agranulocytosis ||| Vertigo ||| Phlebitis
	CHEMBL1491	D005076	AMLODIPINE	Exanthema	1	0.0459296	D013575 ||| D006177 ||| D000380 ||| D010689	Syncope ||| Gynecomastia ||| Agranulocytosis ||| Phlebitis
	CHEMBL1491	D014717	AMLODIPINE	Vertigo	1	0.0215942	D004415 ||| D013921 ||| D010195 ||| D003248 ||| D005756 ||| D011141 ||| D000740	Dyspepsia ||| Thrombocytopenia ||| Pancreatitis ||| Constipation ||| Gastritis ||| Polyuria ||| Anemia
	CHEMBL1491	D013575	AMLODIPINE	Syncope	1	0.180126	D006073 ||| D011537 ||| D009203 ||| D004415 ||| D058186 ||| D013921 ||| D012852 ||| D001249 ||| D010195 ||| D003248 ||| D005756 ||| D014581 ||| D011565 ||| D005076 ||| D000740 ||| D002280 ||| D008180	Gout ||| Pruritus ||| Myocardial Infarction ||| Dyspepsia ||| Acute Kidney Injury ||| Thrombocytopenia ||| Sinusitis ||| Asthma ||| Pancreatitis ||| Constipation ||| Gastritis ||| Urticaria ||| Psoriasis ||| Exanthema ||| Anemia ||| Carcinoma, Basal Cell ||| Lupus Erythematosus, Systemic
	CHEMBL1491	D007766	AMLODIPINE	Lacrimal Apparatus Diseases	0	0.0378649	D013575 ||| D004415 ||| D006177 ||| D000380 ||| D003248 ||| D005756 ||| D010689	Syncope ||| Dyspepsia ||| Gynecomastia ||| Agranulocytosis ||| Constipation ||| Gastritis ||| Phlebitis
	CHEMBL1491	D006471	AMLODIPINE	Gastrointestinal Hemorrhage	0	0.0457125	D006177 ||| D000380 ||| D014717	Gynecomastia ||| Agranulocytosis ||| Vertigo
	CHEMBL1491	D010437	AMLODIPINE	Peptic Ulcer	0	0.0282495	D013575 ||| D000505 ||| D006177 ||| D000380 ||| D014717 ||| D010689	Syncope ||| Alopecia ||| Gynecomastia ||| Agranulocytosis ||| Vertigo ||| Phlebitis
	CHEMBL1491	D005921	AMLODIPINE	Glomerulonephritis	0	0.0263782	D013575 ||| D000505 ||| D000380 ||| D014717 ||| D010689	Syncope ||| Alopecia ||| Agranulocytosis ||| Vertigo ||| Phlebitis
	CHEMBL1491	D006333	AMLODIPINE	Heart Failure	0	0.0216506	D000505 ||| D006177 ||| D014012 ||| D000380 ||| D014717	Alopecia ||| Gynecomastia ||| Tinnitus ||| Agranulocytosis ||| Vertigo
	CHEMBL1491	D006547	AMLODIPINE	Hernia	0	0.0186524	D007022 ||| D011537 ||| D009203 ||| D013921 ||| D012852 ||| D001249 ||| D014717 ||| D014581 ||| D011565 ||| D005076 ||| D002280 ||| D008180	Hypotension ||| Pruritus ||| Myocardial Infarction ||| Thrombocytopenia ||| Sinusitis ||| Asthma ||| Vertigo ||| Urticaria ||| Psoriasis ||| Exanthema ||| Carcinoma, Basal Cell ||| Lupus Erythematosus, Systemic
	CHEMBL1491	D006689	AMLODIPINE	Hodgkin Disease	0	0.144888	D013575 ||| D007319 ||| D000505 ||| D006177 ||| D003863 ||| D014717	Syncope ||| Sleep Initiation and Maintenance Disorders ||| Alopecia ||| Gynecomastia ||| Depression ||| Vertigo
	CHEMBL1491	D008113	AMLODIPINE	Liver Neoplasms	0	0.101377	D006073 ||| D007319 ||| D011537 ||| D012852 ||| D001249 ||| D003863 ||| D014717 ||| D014581 ||| D011565 ||| D005076 ||| D008180	Gout ||| Sleep Initiation and Maintenance Disorders ||| Pruritus ||| Sinusitis ||| Asthma ||| Depression ||| Vertigo ||| Urticaria ||| Psoriasis ||| Exanthema ||| Lupus Erythematosus, Systemic
	CHEMBL1491	D010051	AMLODIPINE	Ovarian Neoplasms	0	0.0605998	D013575 ||| D000505 ||| D014012 ||| D000380 ||| D014717 ||| D010689	Syncope ||| Alopecia ||| Tinnitus ||| Agranulocytosis ||| Vertigo ||| Phlebitis
	CHEMBL1491	D011471	AMLODIPINE	Prostatic Neoplasms	0	0.0641089	D013575 ||| D000505 ||| D006177 ||| D000380 ||| D014717 ||| D010689	Syncope ||| Alopecia ||| Gynecomastia ||| Agranulocytosis ||| Vertigo ||| Phlebitis
	CHEMBL1491	D000647	AMLODIPINE	Amnesia	0	0.374341	D007022 ||| D006073 ||| D011537 ||| D009203 ||| D004415 ||| D058186 ||| D006973 ||| D013921 ||| D001145 ||| D012852 ||| D001249 ||| D010195 ||| D000787 ||| D003248 ||| D005756 ||| D014581 ||| D011565 ||| D005076 ||| D000740 ||| D002280 ||| D008180	Hypotension ||| Gout ||| Pruritus ||| Myocardial Infarction ||| Dyspepsia ||| Acute Kidney Injury ||| Hypertension ||| Thrombocytopenia ||| Arrhythmias, Cardiac ||| Sinusitis ||| Asthma ||| Pancreatitis ||| Angina Pectoris ||| Constipation ||| Gastritis ||| Urticaria ||| Psoriasis ||| Exanthema ||| Anemia ||| Carcinoma, Basal Cell ||| Lupus Erythematosus, Systemic
	CHEMBL1491	D007951	AMLODIPINE	Leukemia, Myeloid	0	0.371579	D013575 ||| D007319 ||| D006177 ||| D000380 ||| D003863 ||| D014717 ||| D010689	Syncope ||| Sleep Initiation and Maintenance Disorders ||| Gynecomastia ||| Agranulocytosis ||| Depression ||| Vertigo ||| Phlebitis
	CHEMBL1491	D000152	AMLODIPINE	Acne Vulgaris	0	0.0242442	D013575 ||| D006177 ||| D000380 ||| D010689	Syncope ||| Gynecomastia ||| Agranulocytosis ||| Phlebitis
	CHEMBL1491	D000740	AMLODIPINE	Anemia	1	0.0166016	D013575 ||| D000505 ||| D006177 ||| D014717 ||| D010689	Syncope ||| Alopecia ||| Gynecomastia ||| Vertigo ||| Phlebitis
	CHEMBL1491	D001064	AMLODIPINE	Appendicitis	0	0.0364842	D013575 ||| D000505 ||| D006177 ||| D000380 ||| D014717 ||| D010689	Syncope ||| Alopecia ||| Gynecomastia ||| Agranulocytosis ||| Vertigo ||| Phlebitis
	CHEMBL1491	D003248	AMLODIPINE	Constipation	1	0.0147292	D013575 ||| D006073 ||| D000505 ||| D000380 ||| D014717 ||| D010689	Syncope ||| Gout ||| Alopecia ||| Agranulocytosis ||| Vertigo ||| Phlebitis
	CHEMBL1491	D015352	AMLODIPINE	Dry Eye Syndromes	0	0.0283652	D013575 ||| D000505 ||| D006177 ||| D000380 ||| D003248 ||| D005756 ||| D010689	Syncope ||| Alopecia ||| Gynecomastia ||| Agranulocytosis ||| Constipation ||| Gastritis ||| Phlebitis
	CHEMBL1491	D004381	AMLODIPINE	Duodenal Ulcer	0	0.0178695	D013575 ||| D000505 ||| D006177 ||| D000380 ||| D014717 ||| D010689	Syncope ||| Alopecia ||| Gynecomastia ||| Agranulocytosis ||| Vertigo ||| Phlebitis
	CHEMBL1491	D015837	AMLODIPINE	Vestibular Diseases	0	0.0764688	D004415 ||| D006177 ||| D010195 ||| D003248 ||| D005756 ||| D011141 ||| D000740 ||| D002280	Dyspepsia ||| Gynecomastia ||| Pancreatitis ||| Constipation ||| Gastritis ||| Polyuria ||| Anemia ||| Carcinoma, Basal Cell
	CHEMBL1491	D005705	AMLODIPINE	Gallbladder Diseases	0	0.32267	D007022 ||| D006073 ||| D007319 ||| D011537 ||| D009203 ||| D058186 ||| D006973 ||| D013921 ||| D001145 ||| D012852 ||| D001249 ||| D003863 ||| D000787 ||| D014581 ||| D011565 ||| D005076 ||| D011141 ||| D000740 ||| D002280 ||| D008180	Hypotension ||| Gout ||| Sleep Initiation and Maintenance Disorders ||| Pruritus ||| Myocardial Infarction ||| Acute Kidney Injury ||| Hypertension ||| Thrombocytopenia ||| Arrhythmias, Cardiac ||| Sinusitis ||| Asthma ||| Depression ||| Angina Pectoris ||| Urticaria ||| Psoriasis ||| Exanthema ||| Polyuria ||| Anemia ||| Carcinoma, Basal Cell ||| Lupus Erythematosus, Systemic
	CHEMBL1491	D006073	AMLODIPINE	Gout	1	0.0854955	D013575 ||| D007319 ||| D000505 ||| D006177 ||| D014012 ||| D010195 ||| D003248 ||| D005756 ||| D010689	Syncope ||| Sleep Initiation and Maintenance Disorders ||| Alopecia ||| Gynecomastia ||| Tinnitus ||| Pancreatitis ||| Constipation ||| Gastritis ||| Phlebitis
	CHEMBL1491	D001145	AMLODIPINE	Arrhythmias, Cardiac	1	0.0150253	D000505 ||| D006177 ||| D000380	Alopecia ||| Gynecomastia ||| Agranulocytosis
	CHEMBL1491	D043183	AMLODIPINE	Irritable Bowel Syndrome	0	0.0173748	D013575 ||| D000505 ||| D006177 ||| D000380 ||| D014717 ||| D010689	Syncope ||| Alopecia ||| Gynecomastia ||| Agranulocytosis ||| Vertigo ||| Phlebitis
	CHEMBL1491	D001851	AMLODIPINE	Bone Diseases, Metabolic	0	0.0614371	D007022 ||| D011537 ||| D009203 ||| D004415 ||| D058186 ||| D006973 ||| D013921 ||| D001145 ||| D012852 ||| D001249 ||| D010195 ||| D000787 ||| D003248 ||| D005756 ||| D014581 ||| D011565 ||| D005076 ||| D011141 ||| D000740 ||| D002280 ||| D008180	Hypotension ||| Pruritus ||| Myocardial Infarction ||| Dyspepsia ||| Acute Kidney Injury ||| Hypertension ||| Thrombocytopenia ||| Arrhythmias, Cardiac ||| Sinusitis ||| Asthma ||| Pancreatitis ||| Angina Pectoris ||| Constipation ||| Gastritis ||| Urticaria ||| Psoriasis ||| Exanthema ||| Polyuria ||| Anemia ||| Carcinoma, Basal Cell ||| Lupus Erythematosus, Systemic
	CHEMBL1491	D010024	AMLODIPINE	Osteoporosis	0	0.249282	D011537 ||| D004415 ||| D012852 ||| D001249 ||| D010195 ||| D005756 ||| D014581 ||| D005076	Pruritus ||| Dyspepsia ||| Sinusitis ||| Asthma ||| Pancreatitis ||| Gastritis ||| Urticaria ||| Exanthema
	CHEMBL1491	D009443	AMLODIPINE	Neuritis	0	0.148332	D007022 ||| D006073 ||| D011537 ||| D009203 ||| D004415 ||| D058186 ||| D006973 ||| D013921 ||| D001145 ||| D001249 ||| D000787 ||| D003248 ||| D014581 ||| D011565 ||| D005076 ||| D011141 ||| D000740 ||| D002280 ||| D008180	Hypotension ||| Gout ||| Pruritus ||| Myocardial Infarction ||| Dyspepsia ||| Acute Kidney Injury ||| Hypertension ||| Thrombocytopenia ||| Arrhythmias, Cardiac ||| Asthma ||| Angina Pectoris ||| Constipation ||| Urticaria ||| Psoriasis ||| Exanthema ||| Polyuria ||| Anemia ||| Carcinoma, Basal Cell ||| Lupus Erythematosus, Systemic
	CHEMBL1491	D010538	AMLODIPINE	Peritonitis	0	0.181205	D007022 ||| D006073 ||| D007319 ||| D011537 ||| D009203 ||| D006973 ||| D013921 ||| D001145 ||| D001249 ||| D003863 ||| D000787 ||| D014581 ||| D011565 ||| D005076 ||| D011141 ||| D000740 ||| D002280 ||| D008180	Hypotension ||| Gout ||| Sleep Initiation and Maintenance Disorders ||| Pruritus ||| Myocardial Infarction ||| Hypertension ||| Thrombocytopenia ||| Arrhythmias, Cardiac ||| Asthma ||| Depression ||| Angina Pectoris ||| Urticaria ||| Psoriasis ||| Exanthema ||| Polyuria ||| Anemia ||| Carcinoma, Basal Cell ||| Lupus Erythematosus, Systemic
	CHEMBL1491	D010998	AMLODIPINE	Pleurisy	0	0.0378244	D006177 ||| D000380 ||| D010689	Gynecomastia ||| Agranulocytosis ||| Phlebitis
	CHEMBL1491	D011565	AMLODIPINE	Psoriasis	1	0.105478	D013575 ||| D007319 ||| D006177 ||| D000380 ||| D003863 ||| D010689	Syncope ||| Sleep Initiation and Maintenance Disorders ||| Gynecomastia ||| Agranulocytosis ||| Depression ||| Phlebitis
	CHEMBL1491	D012163	AMLODIPINE	Retinal Detachment	0	0.0155153	D013575 ||| D000505 ||| D004415 ||| D006177 ||| D000380 ||| D003248 ||| D005756 ||| D010689	Syncope ||| Alopecia ||| Dyspepsia ||| Gynecomastia ||| Agranulocytosis ||| Constipation ||| Gastritis ||| Phlebitis
	CHEMBL1491	D012393	AMLODIPINE	Rosacea	0	0.0197105	D007022 ||| D006073 ||| D007319 ||| D009203 ||| D004415 ||| D058186 ||| D006973 ||| D013921 ||| D001145 ||| D012852 ||| D001249 ||| D010195 ||| D003863 ||| D000787 ||| D003248 ||| D005756 ||| D011141 ||| D000740 ||| D002280 ||| D008180	Hypotension ||| Gout ||| Sleep Initiation and Maintenance Disorders ||| Myocardial Infarction ||| Dyspepsia ||| Acute Kidney Injury ||| Hypertension ||| Thrombocytopenia ||| Arrhythmias, Cardiac ||| Sinusitis ||| Asthma ||| Pancreatitis ||| Depression ||| Angina Pectoris ||| Constipation ||| Gastritis ||| Polyuria ||| Anemia ||| Carcinoma, Basal Cell ||| Lupus Erythematosus, Systemic
	CHEMBL1491	D006042	AMLODIPINE	Goiter	0	0.0160931	D013575 ||| D000505 ||| D000380 ||| D010689	Syncope ||| Alopecia ||| Agranulocytosis ||| Phlebitis
	CHEMBL1491	D002546	AMLODIPINE	Ischemic Attack, Transient	0	0.169728	D006177 ||| D000380 ||| D003248 ||| D005756 ||| D011565 ||| D002280	Gynecomastia ||| Agranulocytosis ||| Constipation ||| Gastritis ||| Psoriasis ||| Carcinoma, Basal Cell
	CHEMBL1491	D000083242	AMLODIPINE	Ischemic Stroke	0	0.0208687	D000505 ||| D006177 ||| D000380 ||| D003248	Alopecia ||| Gynecomastia ||| Agranulocytosis ||| Constipation
	CHEMBL1491	D012891	AMLODIPINE	Sleep Apnea Syndromes	0	0.0197262	D006073 ||| D000380 ||| D011565 ||| D010689	Gout ||| Agranulocytosis ||| Psoriasis ||| Phlebitis
	CHEMBL1491	D013921	AMLODIPINE	Thrombocytopenia	1	0.0627479	D013575 ||| D006177 ||| D014717	Syncope ||| Gynecomastia ||| Vertigo
	CHEMBL1491	D015179	AMLODIPINE	Colorectal Neoplasms	0	0.136419	D000505 ||| D006177 ||| D014012 ||| D014717	Alopecia ||| Gynecomastia ||| Tinnitus ||| Vertigo
	CHEMBL1491	D006627	AMLODIPINE	Hirschsprung Disease	0	0.0186504	D006073 ||| D000505 ||| D006177	Gout ||| Alopecia ||| Gynecomastia
	CHEMBL1491	D013964	AMLODIPINE	Thyroid Neoplasms	0	0.018076	D000787	Angina Pectoris
	CHEMBL1491	D010001	AMLODIPINE	Osteitis Deformans	0	0.162473	D007319 ||| D009203 ||| D006973 ||| D001145 ||| D012852 ||| D001249 ||| D010195 ||| D003863 ||| D000787 ||| D003248 ||| D005756 ||| D014581 ||| D011565 ||| D000740 ||| D002280	Sleep Initiation and Maintenance Disorders ||| Myocardial Infarction ||| Hypertension ||| Arrhythmias, Cardiac ||| Sinusitis ||| Asthma ||| Pancreatitis ||| Depression ||| Angina Pectoris ||| Constipation ||| Gastritis ||| Urticaria ||| Psoriasis ||| Anemia ||| Carcinoma, Basal Cell
	CHEMBL1491	D007018	AMLODIPINE	Hypopituitarism	0	0.0150081	D000505	Alopecia
	CHEMBL1491	D020246	AMLODIPINE	Venous Thrombosis	0	0.0173928	D000505 ||| D006177 ||| D014717	Alopecia ||| Gynecomastia ||| Vertigo
	CHEMBL1491	D000075224	AMLODIPINE	Cardiac Conduction System Disease	0	0.0330681	D006073 ||| D011537 ||| D006177 ||| D012852 ||| D000380 ||| D014717 ||| D011565 ||| D005076 ||| D002280	Gout ||| Pruritus ||| Gynecomastia ||| Sinusitis ||| Agranulocytosis ||| Vertigo ||| Psoriasis ||| Exanthema ||| Carcinoma, Basal Cell
	CHEMBL1491	D003731	AMLODIPINE	Dental Caries	0	0.0344553	D006177 ||| D000380 ||| D000787 ||| D011141 ||| D010689	Gynecomastia ||| Agranulocytosis ||| Angina Pectoris ||| Polyuria ||| Phlebitis
	CHEMBL1491	D016055	AMLODIPINE	Urinary Retention	0	0.0517308	D006177 ||| D000380 ||| D014717 ||| D010689	Gynecomastia ||| Agranulocytosis ||| Vertigo ||| Phlebitis
	CHEMBL1491	D011141	AMLODIPINE	Polyuria	1	0.033441	D006177 ||| D000380 ||| D014717 ||| D010689	Gynecomastia ||| Agranulocytosis ||| Vertigo ||| Phlebitis
	CHEMBL1491	D007762	AMLODIPINE	Labyrinthitis	0	0.0507654	D006073 ||| D009203 ||| D004415 ||| D058186 ||| D006973 ||| D013921 ||| D001145 ||| D000380 ||| D000787 ||| D011141 ||| D000740 ||| D010689 ||| D008180	Gout ||| Myocardial Infarction ||| Dyspepsia ||| Acute Kidney Injury ||| Hypertension ||| Thrombocytopenia ||| Arrhythmias, Cardiac ||| Agranulocytosis ||| Angina Pectoris ||| Polyuria ||| Anemia ||| Phlebitis ||| Lupus Erythematosus, Systemic
	CHEMBL1491	D012878	AMLODIPINE	Skin Neoplasms	0	0.0371503	D007022 ||| D007319 ||| D009203 ||| D058186 ||| D006973 ||| D013921 ||| D001145 ||| D003863 ||| D000787 ||| D011141 ||| D008180	Hypotension ||| Sleep Initiation and Maintenance Disorders ||| Myocardial Infarction ||| Acute Kidney Injury ||| Hypertension ||| Thrombocytopenia ||| Arrhythmias, Cardiac ||| Depression ||| Angina Pectoris ||| Polyuria ||| Lupus Erythematosus, Systemic
	CHEMBL1491	D009260	AMLODIPINE	Nail Diseases	0	0.0876751	D007022 ||| D006073 ||| D007319 ||| D009203 ||| D004415 ||| D058186 ||| D006973 ||| D013921 ||| D001145 ||| D001249 ||| D010195 ||| D003863 ||| D000787 ||| D005756 ||| D011141 ||| D000740 ||| D008180	Hypotension ||| Gout ||| Sleep Initiation and Maintenance Disorders ||| Myocardial Infarction ||| Dyspepsia ||| Acute Kidney Injury ||| Hypertension ||| Thrombocytopenia ||| Arrhythmias, Cardiac ||| Asthma ||| Pancreatitis ||| Depression ||| Angina Pectoris ||| Gastritis ||| Polyuria ||| Anemia ||| Lupus Erythematosus, Systemic
	CHEMBL1491	D016491	AMLODIPINE	Peripheral Vascular Diseases	0	0.0638264	D006177 ||| D000380	Gynecomastia ||| Agranulocytosis
	CHEMBL1491	D011111	AMLODIPINE	Polymyalgia Rheumatica	0	0.107057	D007022 ||| D007319 ||| D011537 ||| D009203 ||| D004415 ||| D058186 ||| D006973 ||| D013921 ||| D001145 ||| D012852 ||| D001249 ||| D010195 ||| D003863 ||| D000787 ||| D003248 ||| D005756 ||| D014581 ||| D005076 ||| D011141 ||| D000740 ||| D002280	Hypotension ||| Sleep Initiation and Maintenance Disorders ||| Pruritus ||| Myocardial Infarction ||| Dyspepsia ||| Acute Kidney Injury ||| Hypertension ||| Thrombocytopenia ||| Arrhythmias, Cardiac ||| Sinusitis ||| Asthma ||| Pancreatitis ||| Depression ||| Angina Pectoris ||| Constipation ||| Gastritis ||| Urticaria ||| Exanthema ||| Polyuria ||| Anemia ||| Carcinoma, Basal Cell
	CHEMBL1491	D013118	AMLODIPINE	Spinal Cord Diseases	0	0.0211872	D000505 ||| D006177 ||| D010195 ||| D000380 ||| D003248 ||| D005756 ||| D010689	Alopecia ||| Gynecomastia ||| Pancreatitis ||| Agranulocytosis ||| Constipation ||| Gastritis ||| Phlebitis
	CHEMBL1491	D014581	AMLODIPINE	Urticaria	1	0.0202461	D013575 ||| D006177 ||| D000380 ||| D010689	Syncope ||| Gynecomastia ||| Agranulocytosis ||| Phlebitis
	CHEMBL1491	D014648	AMLODIPINE	Varicose Veins	0	0.0265287	D013575 ||| D000505 ||| D006177 ||| D014717	Syncope ||| Alopecia ||| Gynecomastia ||| Vertigo
	CHEMBL1491	D010031	AMLODIPINE	Otitis	0	0.0204213	D013575 ||| D006177 ||| D010195 ||| D000380 ||| D010689	Syncope ||| Gynecomastia ||| Pancreatitis ||| Agranulocytosis ||| Phlebitis
	CHEMBL1491	D019966	AMLODIPINE	Substance-Related Disorders	0	0.0595536	D006073 ||| D011537 ||| D004415 ||| D006973 ||| D013921 ||| D012852 ||| D001249 ||| D010195 ||| D000787 ||| D005756 ||| D014581 ||| D011565 ||| D005076 ||| D011141 ||| D000740 ||| D002280 ||| D008180	Gout ||| Pruritus ||| Dyspepsia ||| Hypertension ||| Thrombocytopenia ||| Sinusitis ||| Asthma ||| Pancreatitis ||| Angina Pectoris ||| Gastritis ||| Urticaria ||| Psoriasis ||| Exanthema ||| Polyuria ||| Anemia ||| Carcinoma, Basal Cell ||| Lupus Erythematosus, Systemic
	CHEMBL1491	D015155	AMLODIPINE	Esophageal Spasm, Diffuse	0	0.0175955	D013575 ||| D000505 ||| D006177 ||| D000380 ||| D010689	Syncope ||| Alopecia ||| Gynecomastia ||| Agranulocytosis ||| Phlebitis
	CHEMBL779	D001289	TADALAFIL	Attention Deficit Disorder with Hyperactivity	0	0.0191233	D011470 ||| D006177	Prostatic Hyperplasia ||| Gynecomastia
	CHEMBL779	D001008	TADALAFIL	Anxiety Disorders	0	0.0155223	D011470 ||| D006177	Prostatic Hyperplasia ||| Gynecomastia
	CHEMBL779	D013313	TADALAFIL	Stress Disorders, Post-Traumatic	0	0.0198275	D011470 ||| D006177	Prostatic Hyperplasia ||| Gynecomastia
	CHEMBL779	D000856	TADALAFIL	Anorexia Nervosa	0	0.0193409	D011470 ||| D006177	Prostatic Hyperplasia ||| Gynecomastia
	CHEMBL779	D015228	TADALAFIL	Hypertriglyceridemia	0	0.0160197	D011470 ||| D014012	Prostatic Hyperplasia ||| Tinnitus
	CHEMBL779	D003324	TADALAFIL	Coronary Artery Disease	0	0.0439142	D011470 ||| D006177 ||| D014012	Prostatic Hyperplasia ||| Gynecomastia ||| Tinnitus
	CHEMBL779	D009765	TADALAFIL	Obesity	0	0.146444	D011470 ||| D008881 ||| D013575 ||| D014012	Prostatic Hyperplasia ||| Migraine Disorders ||| Syncope ||| Tinnitus
	CHEMBL779	D010300	TADALAFIL	Parkinson Disease	0	0.0293165	D011470 ||| D006177	Prostatic Hyperplasia ||| Gynecomastia
	CHEMBL779	D013771	TADALAFIL	Tetralogy of Fallot	0	0.0179866	D005764 ||| D034381 ||| D000740 ||| D001991 ||| D011471 ||| D006177 ||| D014012 ||| D014581	Gastroesophageal Reflux ||| Hearing Loss ||| Anemia ||| Bronchitis ||| Prostatic Neoplasms ||| Gynecomastia ||| Tinnitus ||| Urticaria
	CHEMBL779	D001172	TADALAFIL	Arthritis, Rheumatoid	0	0.0191452	D011470 ||| D008881 ||| D006177 ||| D013575 ||| D014012	Prostatic Hyperplasia ||| Migraine Disorders ||| Gynecomastia ||| Syncope ||| Tinnitus
	CHEMBL779	D003424	TADALAFIL	Crohn Disease	0	0.082923	D006973 ||| D034381 ||| D008881 ||| D014012 ||| D009203 ||| D001145	Hypertension ||| Hearing Loss ||| Migraine Disorders ||| Tinnitus ||| Myocardial Infarction ||| Arrhythmias, Cardiac
	CHEMBL779	D003093	TADALAFIL	Colitis, Ulcerative	0	0.0250786	D008881 ||| D006177 ||| D014012	Migraine Disorders ||| Gynecomastia ||| Tinnitus
	CHEMBL779	D015212	TADALAFIL	Inflammatory Bowel Diseases	0	0.0141576	D008881 ||| D006177 ||| D013575 ||| D002546 ||| D014012	Migraine Disorders ||| Gynecomastia ||| Syncope ||| Ischemic Attack, Transient ||| Tinnitus
	CHEMBL779	D002761	TADALAFIL	Cholangitis	0	0.0464023	D034381 ||| D008881 ||| D006177 ||| D014012	Hearing Loss ||| Migraine Disorders ||| Gynecomastia ||| Tinnitus
	CHEMBL779	D017098	TADALAFIL	IgA Deficiency	0	0.0163215	D005764 ||| D006973 ||| D034381 ||| D001991 ||| D011471 ||| D009203 ||| D014581 ||| D001145	Gastroesophageal Reflux ||| Hypertension ||| Hearing Loss ||| Bronchitis ||| Prostatic Neoplasms ||| Myocardial Infarction ||| Urticaria ||| Arrhythmias, Cardiac
	CHEMBL779	D008268	TADALAFIL	Macular Degeneration	0	0.187499	D011470 ||| D004415 ||| D005764 ||| D000740 ||| D001991 ||| D011471 ||| D006177 ||| D014581	Prostatic Hyperplasia ||| Dyspepsia ||| Gastroesophageal Reflux ||| Anemia ||| Bronchitis ||| Prostatic Neoplasms ||| Gynecomastia ||| Urticaria
	CHEMBL779	D034381	TADALAFIL	Hearing Loss	1	0.0181451	D011470 ||| D008881 ||| D006177	Prostatic Hyperplasia ||| Migraine Disorders ||| Gynecomastia
	CHEMBL779	D014012	TADALAFIL	Tinnitus	1	0.101096	D005764 ||| D006973 ||| D009203	Gastroesophageal Reflux ||| Hypertension ||| Myocardial Infarction
	CHEMBL779	D000505	TADALAFIL	Alopecia	0	0.0942966	D005764 ||| D006973 ||| D000740 ||| D001991 ||| D011471 ||| D009203 ||| D001145	Gastroesophageal Reflux ||| Hypertension ||| Anemia ||| Bronchitis ||| Prostatic Neoplasms ||| Myocardial Infarction ||| Arrhythmias, Cardiac
	CHEMBL779	D019226	TADALAFIL	Oral Ulcer	0	0.197726	D008881 ||| D006177	Migraine Disorders ||| Gynecomastia
	CHEMBL779	D000787	TADALAFIL	Angina Pectoris	0	0.0388048	D011470 ||| D006177 ||| D014012	Prostatic Hyperplasia ||| Gynecomastia ||| Tinnitus
	CHEMBL779	D065631	TADALAFIL	Rhinitis, Allergic	0	0.0438705	D008881 ||| D006177 ||| D013575	Migraine Disorders ||| Gynecomastia ||| Syncope
	CHEMBL779	D001249	TADALAFIL	Asthma	0	0.0278371	D008881 ||| D006177 ||| D013575 ||| D014012	Migraine Disorders ||| Gynecomastia ||| Syncope ||| Tinnitus
	CHEMBL779	D005764	TADALAFIL	Gastroesophageal Reflux	1	0.0429467	D008881 ||| D006177 ||| D013575 ||| D014012	Migraine Disorders ||| Gynecomastia ||| Syncope ||| Tinnitus
	CHEMBL779	D007037	TADALAFIL	Hypothyroidism	0	0.0162309	D011470 ||| D001991	Prostatic Hyperplasia ||| Bronchitis
	CHEMBL779	D008881	TADALAFIL	Migraine Disorders	1	0.0284168	D004415 ||| D005764 ||| D034381 ||| D000740 ||| D001991 ||| D011471 ||| D014581	Dyspepsia ||| Gastroesophageal Reflux ||| Hearing Loss ||| Anemia ||| Bronchitis ||| Prostatic Neoplasms ||| Urticaria
	CHEMBL779	D004485	TADALAFIL	Eczema	0	0.0355058	D008881 ||| D006177 ||| D013575 ||| D002546	Migraine Disorders ||| Gynecomastia ||| Syncope ||| Ischemic Attack, Transient
	CHEMBL779	D006937	TADALAFIL	Hypercholesterolemia	0	0.0273803	D011470 ||| D008881 ||| D013575 ||| D014012	Prostatic Hyperplasia ||| Migraine Disorders ||| Syncope ||| Tinnitus
	CHEMBL779	D012626	TADALAFIL	Sebaceous Gland Neoplasms	0	0.0524449	D005764 ||| D006973 ||| D000740 ||| D001991 ||| D009203 ||| D014581 ||| D001145	Gastroesophageal Reflux ||| Hypertension ||| Anemia ||| Bronchitis ||| Myocardial Infarction ||| Urticaria ||| Arrhythmias, Cardiac
	CHEMBL779	D001943	TADALAFIL	Breast Neoplasms	0	0.075203	D006973 ||| D007022 ||| D034381 ||| D008881 ||| D013575 ||| D002546 ||| D009203 ||| D001145	Hypertension ||| Hypotension ||| Hearing Loss ||| Migraine Disorders ||| Syncope ||| Ischemic Attack, Transient ||| Myocardial Infarction ||| Arrhythmias, Cardiac
	CHEMBL779	D002280	TADALAFIL	Carcinoma, Basal Cell	0	0.0713139	D008881 ||| D006177 ||| D013575 ||| D002546	Migraine Disorders ||| Gynecomastia ||| Syncope ||| Ischemic Attack, Transient
	CHEMBL779	D000230	TADALAFIL	Adenocarcinoma	0	0.0194166	D008881 ||| D014012	Migraine Disorders ||| Tinnitus
	CHEMBL779	D002386	TADALAFIL	Cataract	0	0.0150602	D011470 ||| D004415 ||| D006177 ||| D013575	Prostatic Hyperplasia ||| Dyspepsia ||| Gynecomastia ||| Syncope
	CHEMBL779	D006552	TADALAFIL	Hernia, Inguinal	0	0.0230456	D008881 ||| D006177 ||| D013575 ||| D014012	Migraine Disorders ||| Gynecomastia ||| Syncope ||| Tinnitus
	CHEMBL779	D012005	TADALAFIL	Rectal Prolapse	0	0.0200041	D034381 ||| D008881 ||| D014012 ||| D009203 ||| D001145	Hearing Loss ||| Migraine Disorders ||| Tinnitus ||| Myocardial Infarction ||| Arrhythmias, Cardiac
	CHEMBL779	D014029	TADALAFIL	Tobacco Use Disorder	0	0.445563	D005764 ||| D006973 ||| D000740 ||| D001991 ||| D011471 ||| D014581	Gastroesophageal Reflux ||| Hypertension ||| Anemia ||| Bronchitis ||| Prostatic Neoplasms ||| Urticaria
	CHEMBL779	D009203	TADALAFIL	Myocardial Infarction	1	0.0264774	D011470 ||| D006177 ||| D013575 ||| D014012	Prostatic Hyperplasia ||| Gynecomastia ||| Syncope ||| Tinnitus
	CHEMBL779	D005756	TADALAFIL	Gastritis	0	0.0349469	D008881 ||| D006177 ||| D013575 ||| D002546 ||| D014012	Migraine Disorders ||| Gynecomastia ||| Syncope ||| Ischemic Attack, Transient ||| Tinnitus
	CHEMBL779	D006548	TADALAFIL	Hernia, Diaphragmatic	0	0.0198906	D008881 ||| D006177 ||| D013575 ||| D014012	Migraine Disorders ||| Gynecomastia ||| Syncope ||| Tinnitus
	CHEMBL779	D000076385	TADALAFIL	Diverticular Diseases	0	0.0293973	D006973 ||| D034381 ||| D000740 ||| D001991 ||| D011471 ||| D014012 ||| D009203 ||| D014581 ||| D001145	Hypertension ||| Hearing Loss ||| Anemia ||| Bronchitis ||| Prostatic Neoplasms ||| Tinnitus ||| Myocardial Infarction ||| Urticaria ||| Arrhythmias, Cardiac
	CHEMBL779	D007319	TADALAFIL	Sleep Initiation and Maintenance Disorders	0	0.0534787	D011470 ||| D006177	Prostatic Hyperplasia ||| Gynecomastia
	CHEMBL779	D009290	TADALAFIL	Narcolepsy	0	0.0178666	D011470 ||| D006177	Prostatic Hyperplasia ||| Gynecomastia
	CHEMBL779	D003922	TADALAFIL	Diabetes Mellitus, Type 1	0	0.0112235	D011470 ||| D014012	Prostatic Hyperplasia ||| Tinnitus
	CHEMBL779	D002446	TADALAFIL	Celiac Disease	0	0.0186496	D008881 ||| D006177 ||| D014012	Migraine Disorders ||| Gynecomastia ||| Tinnitus
	CHEMBL779	D008105	TADALAFIL	Liver Cirrhosis, Biliary	0	0.494538	D008881 ||| D006177 ||| D014012	Migraine Disorders ||| Gynecomastia ||| Tinnitus
	CHEMBL779	D014820	TADALAFIL	Vitiligo	0	0.0293991	D011470 ||| D008881 ||| D006177	Prostatic Hyperplasia ||| Migraine Disorders ||| Gynecomastia
	CHEMBL779	D009798	TADALAFIL	Ocular Hypertension	0	0.0278097	D011470 ||| D005764 ||| D000740 ||| D001991 ||| D011471 ||| D006177 ||| D014581	Prostatic Hyperplasia ||| Gastroesophageal Reflux ||| Anemia ||| Bronchitis ||| Prostatic Neoplasms ||| Gynecomastia ||| Urticaria
	CHEMBL779	D009447	TADALAFIL	Neuroblastoma	0	0.0201563	D034381 ||| D008881 ||| D006177 ||| D014012	Hearing Loss ||| Migraine Disorders ||| Gynecomastia ||| Tinnitus
	CHEMBL779	D012559	TADALAFIL	Schizophrenia	0	0.0856303	D011470 ||| D006177	Prostatic Hyperplasia ||| Gynecomastia
	CHEMBL779	D000690	TADALAFIL	Amyotrophic Lateral Sclerosis	0	0.0175414	D011470 ||| D006177	Prostatic Hyperplasia ||| Gynecomastia
	CHEMBL779	D008180	TADALAFIL	Lupus Erythematosus, Systemic	0	0.0467977	D011470 ||| D008881 ||| D006177 ||| D013575 ||| D014012	Prostatic Hyperplasia ||| Migraine Disorders ||| Gynecomastia ||| Syncope ||| Tinnitus
	CHEMBL779	D000437	TADALAFIL	Alcoholism	0	0.0178048	D011470 ||| D006177	Prostatic Hyperplasia ||| Gynecomastia
	CHEMBL779	D000067877	TADALAFIL	Autism Spectrum Disorder	0	0.0187865	D011470 ||| D006177	Prostatic Hyperplasia ||| Gynecomastia
	CHEMBL779	D001714	TADALAFIL	Bipolar Disorder	0	0.214657	D004415 ||| D005764 ||| D000740 ||| D001991 ||| D011471 ||| D014581	Dyspepsia ||| Gastroesophageal Reflux ||| Anemia ||| Bronchitis ||| Prostatic Neoplasms ||| Urticaria
	CHEMBL779	D009771	TADALAFIL	Obsessive-Compulsive Disorder	0	0.0199798	D011470 ||| D006177	Prostatic Hyperplasia ||| Gynecomastia
	CHEMBL779	D003924	TADALAFIL	Diabetes Mellitus, Type 2	0	0.015138	D011470 ||| D014012	Prostatic Hyperplasia ||| Tinnitus
	CHEMBL779	D000544	TADALAFIL	Alzheimer Disease	0	0.0888028	D011470 ||| D006177	Prostatic Hyperplasia ||| Gynecomastia
	CHEMBL779	D004827	TADALAFIL	Epilepsy	0	0.0182841	D011470 ||| D006177	Prostatic Hyperplasia ||| Gynecomastia
	CHEMBL779	D005901	TADALAFIL	Glaucoma	0	0.0161072	D011470 ||| D004415 ||| D006177 ||| D013575	Prostatic Hyperplasia ||| Dyspepsia ||| Gynecomastia ||| Syncope
	CHEMBL779	D051436	TADALAFIL	Renal Insufficiency, Chronic	0	0.0165066	D034381 ||| D001991 ||| D011471 ||| D014012 ||| D014581	Hearing Loss ||| Bronchitis ||| Prostatic Neoplasms ||| Tinnitus ||| Urticaria
	CHEMBL779	D013167	TADALAFIL	Spondylitis, Ankylosing	0	0.0141976	D011470 ||| D008881 ||| D006177	Prostatic Hyperplasia ||| Migraine Disorders ||| Gynecomastia
	CHEMBL779	D003863	TADALAFIL	Depression	0	0.0437131	D011470 ||| D006177	Prostatic Hyperplasia ||| Gynecomastia
	CHEMBL779	D010003	TADALAFIL	Osteoarthritis	0	0.0519676	D011470 ||| D008881 ||| D006177 ||| D013575	Prostatic Hyperplasia ||| Migraine Disorders ||| Gynecomastia ||| Syncope
	CHEMBL779	D000419	TADALAFIL	Albuminuria	0	0.0175521	D034381 ||| D006177 ||| D014012	Hearing Loss ||| Gynecomastia ||| Tinnitus
	CHEMBL779	D001281	TADALAFIL	Atrial Fibrillation	0	0.0371457	D004415 ||| D005764 ||| D034381 ||| D000740 ||| D001991 ||| D011471 ||| D014581	Dyspepsia ||| Gastroesophageal Reflux ||| Hearing Loss ||| Anemia ||| Bronchitis ||| Prostatic Neoplasms ||| Urticaria
	CHEMBL779	D006973	TADALAFIL	Hypertension	1	0.0300985	D011470 ||| D006177 ||| D014012	Prostatic Hyperplasia ||| Gynecomastia ||| Tinnitus
	CHEMBL779	D006327	TADALAFIL	Heart Block	0	0.0147665	D011470 ||| D034381 ||| D006177	Prostatic Hyperplasia ||| Hearing Loss ||| Gynecomastia
	CHEMBL779	D055623	TADALAFIL	Keratosis, Actinic	0	0.0135751	D008881 ||| D006177 ||| D013575 ||| D002546	Migraine Disorders ||| Gynecomastia ||| Syncope ||| Ischemic Attack, Transient
	CHEMBL779	D001991	TADALAFIL	Bronchitis	1	0.0361202	D008881 ||| D006177 ||| D013575	Migraine Disorders ||| Gynecomastia ||| Syncope
	CHEMBL779	D008175	TADALAFIL	Lung Neoplasms	0	0.156582	D008881 ||| D006177 ||| D013575	Migraine Disorders ||| Gynecomastia ||| Syncope
	CHEMBL779	D008545	TADALAFIL	Melanoma	0	0.0500403	D008881 ||| D006177 ||| D013575	Migraine Disorders ||| Gynecomastia ||| Syncope
	CHEMBL779	D008228	TADALAFIL	Lymphoma, Non-Hodgkin	0	0.286222	D004415 ||| D005764 ||| D006973 ||| D007022 ||| D008881 ||| D002546 ||| D009203 ||| D001145	Dyspepsia ||| Gastroesophageal Reflux ||| Hypertension ||| Hypotension ||| Migraine Disorders ||| Ischemic Attack, Transient ||| Myocardial Infarction ||| Arrhythmias, Cardiac
	CHEMBL779	D002294	TADALAFIL	Carcinoma, Squamous Cell	0	0.189746	D008881 ||| D006177 ||| D013575	Migraine Disorders ||| Gynecomastia ||| Syncope
	CHEMBL779	D002349	TADALAFIL	Carpal Tunnel Syndrome	0	0.0187598	D011470 ||| D006177 ||| D014012	Prostatic Hyperplasia ||| Gynecomastia ||| Tinnitus
	CHEMBL779	D016883	TADALAFIL	Diabetic Ketoacidosis	0	0.0278202	D011470 ||| D008881 ||| D013575	Prostatic Hyperplasia ||| Migraine Disorders ||| Syncope
	CHEMBL779	D001749	TADALAFIL	Urinary Bladder Neoplasms	0	0.0210942	D034381	Hearing Loss
	CHEMBL779	D007889	TADALAFIL	Leiomyoma	0	0.0978496	D008881 ||| D006177 ||| D013575	Migraine Disorders ||| Gynecomastia ||| Syncope
	CHEMBL779	D018798	TADALAFIL	Anemia, Iron-Deficiency	0	0.0237595	D008881 ||| D006177 ||| D013575	Migraine Disorders ||| Gynecomastia ||| Syncope
	CHEMBL779	D000380	TADALAFIL	Agranulocytosis	0	0.045307	D004415 ||| D005764 ||| D006973 ||| D007022 ||| D001991 ||| D011471 ||| D002546 ||| D014581 ||| D001145	Dyspepsia ||| Gastroesophageal Reflux ||| Hypertension ||| Hypotension ||| Bronchitis ||| Prostatic Neoplasms ||| Ischemic Attack, Transient ||| Urticaria ||| Arrhythmias, Cardiac
	CHEMBL779	D012893	TADALAFIL	Sleep Wake Disorders	0	0.0192834	D000740 ||| D001991	Anemia ||| Bronchitis
	CHEMBL779	D006429	TADALAFIL	Hemiplegia	0	0.174902	D004415 ||| D005764 ||| D006973 ||| D007022 ||| D000740 ||| D001991 ||| D011471 ||| D009203 ||| D014581 ||| D001145	Dyspepsia ||| Gastroesophageal Reflux ||| Hypertension ||| Hypotension ||| Anemia ||| Bronchitis ||| Prostatic Neoplasms ||| Myocardial Infarction ||| Urticaria ||| Arrhythmias, Cardiac
	CHEMBL779	D011655	TADALAFIL	Pulmonary Embolism	0	0.0211168	D011470 ||| D006177 ||| D013575	Prostatic Hyperplasia ||| Gynecomastia ||| Syncope
	CHEMBL779	D009202	TADALAFIL	Cardiomyopathies	0	0.0139335	D011470 ||| D034381 ||| D006177 ||| D014012	Prostatic Hyperplasia ||| Hearing Loss ||| Gynecomastia ||| Tinnitus
	CHEMBL779	D013345	TADALAFIL	Subarachnoid Hemorrhage	0	0.0655144	D011470 ||| D004415 ||| D005764 ||| D034381 ||| D000740 ||| D001991 ||| D011471 ||| D014581	Prostatic Hyperplasia ||| Dyspepsia ||| Gastroesophageal Reflux ||| Hearing Loss ||| Anemia ||| Bronchitis ||| Prostatic Neoplasms ||| Urticaria
	CHEMBL779	D002543	TADALAFIL	Cerebral Hemorrhage	0	0.0845847	D011470 ||| D004415 ||| D005764 ||| D034381 ||| D000740 ||| D001991 ||| D011471 ||| D014581	Prostatic Hyperplasia ||| Dyspepsia ||| Gastroesophageal Reflux ||| Hearing Loss ||| Anemia ||| Bronchitis ||| Prostatic Neoplasms ||| Urticaria
	CHEMBL779	D002544	TADALAFIL	Cerebral Infarction	0	0.0323816	D011470 ||| D006177	Prostatic Hyperplasia ||| Gynecomastia
	CHEMBL779	D050197	TADALAFIL	Arteriosclerosis	0	0.012933	D011470 ||| D006177	Prostatic Hyperplasia ||| Gynecomastia
	CHEMBL779	D010689	TADALAFIL	Phlebitis	0	0.0989733	D004415 ||| D005764 ||| D000740 ||| D001991 ||| D011471 ||| D014581	Dyspepsia ||| Gastroesophageal Reflux ||| Anemia ||| Bronchitis ||| Prostatic Neoplasms ||| Urticaria
	CHEMBL779	D006484	TADALAFIL	Hemorrhoids	0	0.016761	D006177	Gynecomastia
	CHEMBL779	D007022	TADALAFIL	Hypotension	1	0.0238323	D011470 ||| D006177	Prostatic Hyperplasia ||| Gynecomastia
	CHEMBL779	D012852	TADALAFIL	Sinusitis	0	0.16333	D008881 ||| D006177 ||| D013575	Migraine Disorders ||| Gynecomastia ||| Syncope
	CHEMBL779	D010996	TADALAFIL	Pleural Effusion	0	0.0468369	D006973 ||| D007022 ||| D008881 ||| D002546 ||| D009203 ||| D001145	Hypertension ||| Hypotension ||| Migraine Disorders ||| Ischemic Attack, Transient ||| Myocardial Infarction ||| Arrhythmias, Cardiac
	CHEMBL779	D011030	TADALAFIL	Pneumothorax	0	0.090078	D004415 ||| D005764 ||| D006973 ||| D007022 ||| D034381 ||| D000740 ||| D011471 ||| D002546 ||| D009203 ||| D014581 ||| D001145	Dyspepsia ||| Gastroesophageal Reflux ||| Hypertension ||| Hypotension ||| Hearing Loss ||| Anemia ||| Prostatic Neoplasms ||| Ischemic Attack, Transient ||| Myocardial Infarction ||| Urticaria ||| Arrhythmias, Cardiac
	CHEMBL779	D014060	TADALAFIL	Tongue Diseases	0	0.117091	D006973 ||| D007022 ||| D002546 ||| D009203 ||| D001145	Hypertension ||| Hypotension ||| Ischemic Attack, Transient ||| Myocardial Infarction ||| Arrhythmias, Cardiac
	CHEMBL779	D004941	TADALAFIL	Esophagitis	0	0.0780357	D008881 ||| D006177 ||| D013575	Migraine Disorders ||| Gynecomastia ||| Syncope
	CHEMBL779	D013276	TADALAFIL	Stomach Ulcer	0	0.0221902	D008881 ||| D006177 ||| D013575	Migraine Disorders ||| Gynecomastia ||| Syncope
	CHEMBL779	D004415	TADALAFIL	Dyspepsia	1	0.0942616	D008881 ||| D006177 ||| D013575	Migraine Disorders ||| Gynecomastia ||| Syncope
	CHEMBL779	D002769	TADALAFIL	Cholelithiasis	0	0.0442816	D008881 ||| D006177 ||| D013575 ||| D014012	Migraine Disorders ||| Gynecomastia ||| Syncope ||| Tinnitus
	CHEMBL779	D002764	TADALAFIL	Cholecystitis	0	0.0447647	D007022 ||| D034381 ||| D008881 ||| D002546 ||| D009203	Hypotension ||| Hearing Loss ||| Migraine Disorders ||| Ischemic Attack, Transient ||| Myocardial Infarction
	CHEMBL779	D010195	TADALAFIL	Pancreatitis	0	0.0231209	D008881 ||| D006177 ||| D013575	Migraine Disorders ||| Gynecomastia ||| Syncope
	CHEMBL779	D008286	TADALAFIL	Malabsorption Syndromes	0	0.0824452	D008881 ||| D006177 ||| D013575 ||| D002546	Migraine Disorders ||| Gynecomastia ||| Syncope ||| Ischemic Attack, Transient
	CHEMBL779	D002481	TADALAFIL	Cellulitis	0	0.0448209	D008881 ||| D006177 ||| D013575	Migraine Disorders ||| Gynecomastia ||| Syncope
	CHEMBL779	D011537	TADALAFIL	Pruritus	0	0.0446424	D008881 ||| D006177 ||| D013575	Migraine Disorders ||| Gynecomastia ||| Syncope
	CHEMBL779	D008010	TADALAFIL	Lichen Planus	0	0.0210035	D004415 ||| D006973 ||| D007022 ||| D000740 ||| D011471 ||| D002546 ||| D009203 ||| D001145	Dyspepsia ||| Hypertension ||| Hypotension ||| Anemia ||| Prostatic Neoplasms ||| Ischemic Attack, Transient ||| Myocardial Infarction ||| Arrhythmias, Cardiac
	CHEMBL779	D017492	TADALAFIL	Keratosis, Seborrheic	0	0.0170583	D008881 ||| D006177 ||| D013575 ||| D002546	Migraine Disorders ||| Gynecomastia ||| Syncope ||| Ischemic Attack, Transient
	CHEMBL779	D011704	TADALAFIL	Pyelonephritis	0	0.0310309	D008881 ||| D013575	Migraine Disorders ||| Syncope
	CHEMBL779	D058186	TADALAFIL	Acute Kidney Injury	0	0.0630617	D011470 ||| D008881 ||| D013575	Prostatic Hyperplasia ||| Migraine Disorders ||| Syncope
	CHEMBL779	D007676	TADALAFIL	Kidney Failure, Chronic	0	0.0198357	D011470 ||| D008881 ||| D013575 ||| D014012	Prostatic Hyperplasia ||| Migraine Disorders ||| Syncope ||| Tinnitus
	CHEMBL779	D003556	TADALAFIL	Cystitis	0	0.0240841	D008881 ||| D013575	Migraine Disorders ||| Syncope
	CHEMBL779	D011470	TADALAFIL	Prostatic Hyperplasia	1	0.0223526	D006973 ||| D007022 ||| D034381 ||| D002546 ||| D009203 ||| D001145	Hypertension ||| Hypotension ||| Hearing Loss ||| Ischemic Attack, Transient ||| Myocardial Infarction ||| Arrhythmias, Cardiac
	CHEMBL779	D011472	TADALAFIL	Prostatitis	0	0.0298308	D006973 ||| D007022 ||| D008881 ||| D013575 ||| D002546 ||| D009203 ||| D001145	Hypertension ||| Hypotension ||| Migraine Disorders ||| Syncope ||| Ischemic Attack, Transient ||| Myocardial Infarction ||| Arrhythmias, Cardiac
	CHEMBL779	D005348	TADALAFIL	Fibrocystic Breast Disease	0	0.049176	D004415 ||| D005764 ||| D006973 ||| D007022 ||| D000740 ||| D001991 ||| D011471 ||| D002546 ||| D009203 ||| D014581 ||| D001145	Dyspepsia ||| Gastroesophageal Reflux ||| Hypertension ||| Hypotension ||| Anemia ||| Bronchitis ||| Prostatic Neoplasms ||| Ischemic Attack, Transient ||| Myocardial Infarction ||| Urticaria ||| Arrhythmias, Cardiac
	CHEMBL779	D006177	TADALAFIL	Gynecomastia	1	0.0252283	D004415 ||| D005764 ||| D006973 ||| D007022 ||| D034381 ||| D000740 ||| D001991 ||| D011471 ||| D002546 ||| D009203 ||| D014581 ||| D001145	Dyspepsia ||| Gastroesophageal Reflux ||| Hypertension ||| Hypotension ||| Hearing Loss ||| Anemia ||| Bronchitis ||| Prostatic Neoplasms ||| Ischemic Attack, Transient ||| Myocardial Infarction ||| Urticaria ||| Arrhythmias, Cardiac
	CHEMBL779	D004715	TADALAFIL	Endometriosis	0	0.030203	D008881 ||| D013575 ||| D002546	Migraine Disorders ||| Syncope ||| Ischemic Attack, Transient
	CHEMBL779	D003680	TADALAFIL	Deglutition Disorders	0	0.165184	D006973 ||| D007022 ||| D000740 ||| D001991 ||| D011471 ||| D002546 ||| D009203 ||| D014581 ||| D001145	Hypertension ||| Hypotension ||| Anemia ||| Bronchitis ||| Prostatic Neoplasms ||| Ischemic Attack, Transient ||| Myocardial Infarction ||| Urticaria ||| Arrhythmias, Cardiac
	CHEMBL779	D001201	TADALAFIL	Ascites	0	0.0344109	D008881 ||| D006177	Migraine Disorders ||| Gynecomastia
	CHEMBL779	D005076	TADALAFIL	Exanthema	0	0.0270634	D008881 ||| D006177 ||| D013575	Migraine Disorders ||| Gynecomastia ||| Syncope
	CHEMBL779	D014717	TADALAFIL	Vertigo	0	0.020868	D004415 ||| D005764 ||| D000740 ||| D011471	Dyspepsia ||| Gastroesophageal Reflux ||| Anemia ||| Prostatic Neoplasms
	CHEMBL779	D013575	TADALAFIL	Syncope	1	0.28286	D004415 ||| D005764 ||| D000740 ||| D001991 ||| D011471 ||| D009203 ||| D014581	Dyspepsia ||| Gastroesophageal Reflux ||| Anemia ||| Bronchitis ||| Prostatic Neoplasms ||| Myocardial Infarction ||| Urticaria
	CHEMBL779	D007766	TADALAFIL	Lacrimal Apparatus Diseases	0	0.0419788	D011470 ||| D004415 ||| D006177 ||| D013575	Prostatic Hyperplasia ||| Dyspepsia ||| Gynecomastia ||| Syncope
	CHEMBL779	D006471	TADALAFIL	Gastrointestinal Hemorrhage	0	0.0501734	D008881 ||| D006177 ||| D002546	Migraine Disorders ||| Gynecomastia ||| Ischemic Attack, Transient
	CHEMBL779	D010437	TADALAFIL	Peptic Ulcer	0	0.0185566	D008881 ||| D006177 ||| D013575 ||| D002546	Migraine Disorders ||| Gynecomastia ||| Syncope ||| Ischemic Attack, Transient
	CHEMBL779	D005921	TADALAFIL	Glomerulonephritis	0	0.018017	D008881 ||| D013575	Migraine Disorders ||| Syncope
	CHEMBL779	D006333	TADALAFIL	Heart Failure	0	0.0167289	D011470 ||| D006177 ||| D014012	Prostatic Hyperplasia ||| Gynecomastia ||| Tinnitus
	CHEMBL779	D006547	TADALAFIL	Hernia	0	0.0251822	D007022 ||| D034381 ||| D001991 ||| D002546 ||| D009203 ||| D014581	Hypotension ||| Hearing Loss ||| Bronchitis ||| Ischemic Attack, Transient ||| Myocardial Infarction ||| Urticaria
	CHEMBL779	D006689	TADALAFIL	Hodgkin Disease	0	0.0191356	D008881 ||| D006177 ||| D013575 ||| D002546	Migraine Disorders ||| Gynecomastia ||| Syncope ||| Ischemic Attack, Transient
	CHEMBL779	D008113	TADALAFIL	Liver Neoplasms	0	0.0173267	D034381 ||| D001991 ||| D014581	Hearing Loss ||| Bronchitis ||| Urticaria
	CHEMBL779	D010051	TADALAFIL	Ovarian Neoplasms	0	0.0155264	D008881 ||| D013575 ||| D002546 ||| D014012	Migraine Disorders ||| Syncope ||| Ischemic Attack, Transient ||| Tinnitus
	CHEMBL779	D011471	TADALAFIL	Prostatic Neoplasms	1	0.0311895	D008881 ||| D006177 ||| D013575	Migraine Disorders ||| Gynecomastia ||| Syncope
	CHEMBL779	D000647	TADALAFIL	Amnesia	0	0.392003	D004415 ||| D005764 ||| D006973 ||| D007022 ||| D000740 ||| D001991 ||| D011471 ||| D009203 ||| D014581 ||| D001145	Dyspepsia ||| Gastroesophageal Reflux ||| Hypertension ||| Hypotension ||| Anemia ||| Bronchitis ||| Prostatic Neoplasms ||| Myocardial Infarction ||| Urticaria ||| Arrhythmias, Cardiac
	CHEMBL779	D007951	TADALAFIL	Leukemia, Myeloid	0	0.319705	D008881 ||| D006177 ||| D013575 ||| D002546	Migraine Disorders ||| Gynecomastia ||| Syncope ||| Ischemic Attack, Transient
	CHEMBL779	D000152	TADALAFIL	Acne Vulgaris	0	0.0147665	D008881 ||| D006177 ||| D013575 ||| D002546	Migraine Disorders ||| Gynecomastia ||| Syncope ||| Ischemic Attack, Transient
	CHEMBL779	D000740	TADALAFIL	Anemia	1	0.0156423	D008881 ||| D006177 ||| D013575	Migraine Disorders ||| Gynecomastia ||| Syncope
	CHEMBL779	D001064	TADALAFIL	Appendicitis	0	0.0155524	D008881 ||| D006177 ||| D013575 ||| D002546	Migraine Disorders ||| Gynecomastia ||| Syncope ||| Ischemic Attack, Transient
	CHEMBL779	D003248	TADALAFIL	Constipation	0	0.0245669	D008881 ||| D013575 ||| D002546	Migraine Disorders ||| Syncope ||| Ischemic Attack, Transient
	CHEMBL779	D015352	TADALAFIL	Dry Eye Syndromes	0	0.0151417	D011470 ||| D006177 ||| D013575	Prostatic Hyperplasia ||| Gynecomastia ||| Syncope
	CHEMBL779	D004381	TADALAFIL	Duodenal Ulcer	0	0.0206173	D008881 ||| D006177 ||| D013575 ||| D002546	Migraine Disorders ||| Gynecomastia ||| Syncope ||| Ischemic Attack, Transient
	CHEMBL779	D015837	TADALAFIL	Vestibular Diseases	0	0.0369431	D011470 ||| D004415 ||| D005764 ||| D000740 ||| D001991 ||| D011471 ||| D006177	Prostatic Hyperplasia ||| Dyspepsia ||| Gastroesophageal Reflux ||| Anemia ||| Bronchitis ||| Prostatic Neoplasms ||| Gynecomastia
	CHEMBL779	D005705	TADALAFIL	Gallbladder Diseases	0	0.127226	D006973 ||| D007022 ||| D034381 ||| D000740 ||| D001991 ||| D011471 ||| D002546 ||| D009203 ||| D014581 ||| D001145	Hypertension ||| Hypotension ||| Hearing Loss ||| Anemia ||| Bronchitis ||| Prostatic Neoplasms ||| Ischemic Attack, Transient ||| Myocardial Infarction ||| Urticaria ||| Arrhythmias, Cardiac
	CHEMBL779	D006073	TADALAFIL	Gout	0	0.0414683	D011470 ||| D008881 ||| D006177 ||| D013575 ||| D014012	Prostatic Hyperplasia ||| Migraine Disorders ||| Gynecomastia ||| Syncope ||| Tinnitus
	CHEMBL779	D001145	TADALAFIL	Arrhythmias, Cardiac	1	0.0207825	D011470 ||| D006177	Prostatic Hyperplasia ||| Gynecomastia
	CHEMBL779	D043183	TADALAFIL	Irritable Bowel Syndrome	0	0.325897	D008881 ||| D006177 ||| D013575	Migraine Disorders ||| Gynecomastia ||| Syncope
	CHEMBL779	D001851	TADALAFIL	Bone Diseases, Metabolic	0	0.072112	D004415 ||| D005764 ||| D006973 ||| D007022 ||| D000740 ||| D001991 ||| D011471 ||| D002546 ||| D009203 ||| D014581 ||| D001145	Dyspepsia ||| Gastroesophageal Reflux ||| Hypertension ||| Hypotension ||| Anemia ||| Bronchitis ||| Prostatic Neoplasms ||| Ischemic Attack, Transient ||| Myocardial Infarction ||| Urticaria ||| Arrhythmias, Cardiac
	CHEMBL779	D010024	TADALAFIL	Osteoporosis	0	0.0554963	D004415 ||| D005764 ||| D001991 ||| D014581	Dyspepsia ||| Gastroesophageal Reflux ||| Bronchitis ||| Urticaria
	CHEMBL779	D009443	TADALAFIL	Neuritis	0	0.200474	D004415 ||| D005764 ||| D006973 ||| D007022 ||| D000740 ||| D011471 ||| D002546 ||| D009203 ||| D014581 ||| D001145	Dyspepsia ||| Gastroesophageal Reflux ||| Hypertension ||| Hypotension ||| Anemia ||| Prostatic Neoplasms ||| Ischemic Attack, Transient ||| Myocardial Infarction ||| Urticaria ||| Arrhythmias, Cardiac
	CHEMBL779	D010538	TADALAFIL	Peritonitis	0	0.0655847	D006973 ||| D007022 ||| D034381 ||| D000740 ||| D011471 ||| D002546 ||| D009203 ||| D014581 ||| D001145	Hypertension ||| Hypotension ||| Hearing Loss ||| Anemia ||| Prostatic Neoplasms ||| Ischemic Attack, Transient ||| Myocardial Infarction ||| Urticaria ||| Arrhythmias, Cardiac
	CHEMBL779	D010998	TADALAFIL	Pleurisy	0	0.0487923	D008881 ||| D006177	Migraine Disorders ||| Gynecomastia
	CHEMBL779	D011565	TADALAFIL	Psoriasis	0	0.0169906	D008881 ||| D006177 ||| D013575 ||| D002546	Migraine Disorders ||| Gynecomastia ||| Syncope ||| Ischemic Attack, Transient
	CHEMBL779	D012163	TADALAFIL	Retinal Detachment	0	0.0168424	D011470 ||| D004415 ||| D006177 ||| D013575	Prostatic Hyperplasia ||| Dyspepsia ||| Gynecomastia ||| Syncope
	CHEMBL779	D012393	TADALAFIL	Rosacea	0	0.0151287	D004415 ||| D005764 ||| D006973 ||| D007022 ||| D034381 ||| D000740 ||| D001991 ||| D011471 ||| D009203 ||| D001145	Dyspepsia ||| Gastroesophageal Reflux ||| Hypertension ||| Hypotension ||| Hearing Loss ||| Anemia ||| Bronchitis ||| Prostatic Neoplasms ||| Myocardial Infarction ||| Arrhythmias, Cardiac
	CHEMBL779	D006042	TADALAFIL	Goiter	0	0.059124	D011470 ||| D008881 ||| D013575	Prostatic Hyperplasia ||| Migraine Disorders ||| Syncope
	CHEMBL779	D002546	TADALAFIL	Ischemic Attack, Transient	1	0.0430194	D011470 ||| D006177	Prostatic Hyperplasia ||| Gynecomastia
	CHEMBL779	D000083242	TADALAFIL	Ischemic Stroke	0	0.0174352	D011470 ||| D006177	Prostatic Hyperplasia ||| Gynecomastia
	CHEMBL779	D013921	TADALAFIL	Thrombocytopenia	0	0.0401157	D011470 ||| D006177 ||| D013575	Prostatic Hyperplasia ||| Gynecomastia ||| Syncope
	CHEMBL779	D015179	TADALAFIL	Colorectal Neoplasms	0	0.160005	D008881 ||| D006177 ||| D014012	Migraine Disorders ||| Gynecomastia ||| Tinnitus
	CHEMBL779	D006627	TADALAFIL	Hirschsprung Disease	0	0.0200555	D006177	Gynecomastia
	CHEMBL779	D010001	TADALAFIL	Osteitis Deformans	0	0.0472185	D005764 ||| D006973 ||| D034381 ||| D000740 ||| D001991 ||| D011471 ||| D009203 ||| D014581 ||| D001145	Gastroesophageal Reflux ||| Hypertension ||| Hearing Loss ||| Anemia ||| Bronchitis ||| Prostatic Neoplasms ||| Myocardial Infarction ||| Urticaria ||| Arrhythmias, Cardiac
	CHEMBL779	D007018	TADALAFIL	Hypopituitarism	0	0.0188294	D011470	Prostatic Hyperplasia
	CHEMBL779	D020246	TADALAFIL	Venous Thrombosis	0	0.0191636	D006177	Gynecomastia
	CHEMBL779	D000075224	TADALAFIL	Cardiac Conduction System Disease	0	0.0287596	D006177	Gynecomastia
	CHEMBL779	D003731	TADALAFIL	Dental Caries	0	0.0187586	D006177	Gynecomastia
	CHEMBL779	D016055	TADALAFIL	Urinary Retention	0	0.0212564	D008881 ||| D006177	Migraine Disorders ||| Gynecomastia
	CHEMBL779	D011141	TADALAFIL	Polyuria	0	0.354246	D011470 ||| D008881 ||| D006177	Prostatic Hyperplasia ||| Migraine Disorders ||| Gynecomastia
	CHEMBL779	D007762	TADALAFIL	Labyrinthitis	0	0.0580741	D004415 ||| D006973 ||| D000740 ||| D011471 ||| D002546 ||| D009203 ||| D001145	Dyspepsia ||| Hypertension ||| Anemia ||| Prostatic Neoplasms ||| Ischemic Attack, Transient ||| Myocardial Infarction ||| Arrhythmias, Cardiac
	CHEMBL779	D012878	TADALAFIL	Skin Neoplasms	0	0.031678	D006973 ||| D007022 ||| D002546 ||| D009203 ||| D001145	Hypertension ||| Hypotension ||| Ischemic Attack, Transient ||| Myocardial Infarction ||| Arrhythmias, Cardiac
	CHEMBL779	D009260	TADALAFIL	Nail Diseases	0	0.0795708	D004415 ||| D005764 ||| D006973 ||| D007022 ||| D000740 ||| D001991 ||| D011471 ||| D002546 ||| D009203 ||| D001145	Dyspepsia ||| Gastroesophageal Reflux ||| Hypertension ||| Hypotension ||| Anemia ||| Bronchitis ||| Prostatic Neoplasms ||| Ischemic Attack, Transient ||| Myocardial Infarction ||| Arrhythmias, Cardiac
	CHEMBL779	D016491	TADALAFIL	Peripheral Vascular Diseases	0	0.0552323	D011470 ||| D006177	Prostatic Hyperplasia ||| Gynecomastia
	CHEMBL779	D011111	TADALAFIL	Polymyalgia Rheumatica	0	0.154974	D004415 ||| D005764 ||| D006973 ||| D007022 ||| D000740 ||| D001991 ||| D011471 ||| D002546 ||| D009203 ||| D014581 ||| D001145	Dyspepsia ||| Gastroesophageal Reflux ||| Hypertension ||| Hypotension ||| Anemia ||| Bronchitis ||| Prostatic Neoplasms ||| Ischemic Attack, Transient ||| Myocardial Infarction ||| Urticaria ||| Arrhythmias, Cardiac
	CHEMBL779	D013118	TADALAFIL	Spinal Cord Diseases	0	0.0190632	D011470 ||| D006177	Prostatic Hyperplasia ||| Gynecomastia
	CHEMBL779	D014581	TADALAFIL	Urticaria	1	0.0194833	D008881 ||| D006177 ||| D013575	Migraine Disorders ||| Gynecomastia ||| Syncope
	CHEMBL779	D014648	TADALAFIL	Varicose Veins	0	0.017058	D006177 ||| D013575	Gynecomastia ||| Syncope
	CHEMBL779	D010031	TADALAFIL	Otitis	0	0.0185821	D006177 ||| D013575	Gynecomastia ||| Syncope
	CHEMBL779	D019966	TADALAFIL	Substance-Related Disorders	0	0.0777539	D004415 ||| D005764 ||| D006973 ||| D000740 ||| D001991 ||| D011471 ||| D014581	Dyspepsia ||| Gastroesophageal Reflux ||| Hypertension ||| Anemia ||| Bronchitis ||| Prostatic Neoplasms ||| Urticaria
	CHEMBL779	D015155	TADALAFIL	Esophageal Spasm, Diffuse	0	0.0260193	D011470 ||| D008881 ||| D006177 ||| D013575	Prostatic Hyperplasia ||| Migraine Disorders ||| Gynecomastia ||| Syncope
	CHEMBL1161	D009765	MOMETASONE FUROATE	Obesity	0	0.0959703	D013575	Syncope
	CHEMBL1161	D013771	MOMETASONE FUROATE	Tetralogy of Fallot	0	0.0935909	D012852 ||| D001249 ||| D001991 ||| D010031	Sinusitis ||| Asthma ||| Bronchitis ||| Otitis
	CHEMBL1161	D001172	MOMETASONE FUROATE	Arthritis, Rheumatoid	0	0.0235649	D013575	Syncope
	CHEMBL1161	D003424	MOMETASONE FUROATE	Crohn Disease	0	0.200237	D002386 ||| D005901 ||| D012852 ||| D010031	Cataract ||| Glaucoma ||| Sinusitis ||| Otitis
	CHEMBL1161	D003093	MOMETASONE FUROATE	Colitis, Ulcerative	0	0.00785754	D005901	Glaucoma
	CHEMBL1161	D015212	MOMETASONE FUROATE	Inflammatory Bowel Diseases	0	0.0299518	D013575	Syncope
	CHEMBL1161	D002761	MOMETASONE FUROATE	Cholangitis	0	0.117366	D002386 ||| D005901 ||| D010031	Cataract ||| Glaucoma ||| Otitis
	CHEMBL1161	D017098	MOMETASONE FUROATE	IgA Deficiency	0	0.0417739	D002386 ||| D005901 ||| D012852 ||| D001249 ||| D001991 ||| D010031	Cataract ||| Glaucoma ||| Sinusitis ||| Asthma ||| Bronchitis ||| Otitis
	CHEMBL1161	D008268	MOMETASONE FUROATE	Macular Degeneration	0	0.0214656	D001249 ||| D001991	Asthma ||| Bronchitis
	CHEMBL1161	D014012	MOMETASONE FUROATE	Tinnitus	0	0.035151	D001249	Asthma
	CHEMBL1161	D000505	MOMETASONE FUROATE	Alopecia	0	0.0536098	D002386 ||| D005901 ||| D012852 ||| D001249 ||| D001991	Cataract ||| Glaucoma ||| Sinusitis ||| Asthma ||| Bronchitis
	CHEMBL1161	D065631	MOMETASONE FUROATE	Rhinitis, Allergic	0	0.0290514	D013575	Syncope
	CHEMBL1161	D001249	MOMETASONE FUROATE	Asthma	1	0.176743	D013575	Syncope
	CHEMBL1161	D005764	MOMETASONE FUROATE	Gastroesophageal Reflux	0	0.0433828	D013575	Syncope
	CHEMBL1161	D007037	MOMETASONE FUROATE	Hypothyroidism	0	0.0172785	D001991	Bronchitis
	CHEMBL1161	D008881	MOMETASONE FUROATE	Migraine Disorders	0	0.141032	D012852 ||| D001249 ||| D001991 ||| D011537	Sinusitis ||| Asthma ||| Bronchitis ||| Pruritus
	CHEMBL1161	D004485	MOMETASONE FUROATE	Eczema	0	0.0319837	D013575	Syncope
	CHEMBL1161	D006937	MOMETASONE FUROATE	Hypercholesterolemia	0	0.145069	D013575	Syncope
	CHEMBL1161	D012626	MOMETASONE FUROATE	Sebaceous Gland Neoplasms	0	0.0204299	D001249 ||| D001991	Asthma ||| Bronchitis
	CHEMBL1161	D001943	MOMETASONE FUROATE	Breast Neoplasms	0	0.0400717	D002386 ||| D005901 ||| D012852 ||| D013575 ||| D010031	Cataract ||| Glaucoma ||| Sinusitis ||| Syncope ||| Otitis
	CHEMBL1161	D002280	MOMETASONE FUROATE	Carcinoma, Basal Cell	0	0.0206004	D013575	Syncope
	CHEMBL1161	D000230	MOMETASONE FUROATE	Adenocarcinoma	0	0.0311334	D002386 ||| D005901	Cataract ||| Glaucoma
	CHEMBL1161	D002386	MOMETASONE FUROATE	Cataract	1	0.0320545	D013575	Syncope
	CHEMBL1161	D006552	MOMETASONE FUROATE	Hernia, Inguinal	0	0.0305063	D002386 ||| D005901 ||| D013575	Cataract ||| Glaucoma ||| Syncope
	CHEMBL1161	D012005	MOMETASONE FUROATE	Rectal Prolapse	0	0.156039	D002386 ||| D005901 ||| D012852 ||| D010031	Cataract ||| Glaucoma ||| Sinusitis ||| Otitis
	CHEMBL1161	D014029	MOMETASONE FUROATE	Tobacco Use Disorder	0	0.625606	D012852 ||| D001249 ||| D001991 ||| D010031	Sinusitis ||| Asthma ||| Bronchitis ||| Otitis
	CHEMBL1161	D009203	MOMETASONE FUROATE	Myocardial Infarction	0	0.379125	D013575	Syncope
	CHEMBL1161	D005756	MOMETASONE FUROATE	Gastritis	0	0.017254	D002386 ||| D005901 ||| D013575	Cataract ||| Glaucoma ||| Syncope
	CHEMBL1161	D006548	MOMETASONE FUROATE	Hernia, Diaphragmatic	0	0.0260675	D002386 ||| D005901 ||| D013575	Cataract ||| Glaucoma ||| Syncope
	CHEMBL1161	D000076385	MOMETASONE FUROATE	Diverticular Diseases	0	0.0349191	D002386 ||| D005901 ||| D012852 ||| D001249 ||| D001991 ||| D010031	Cataract ||| Glaucoma ||| Sinusitis ||| Asthma ||| Bronchitis ||| Otitis
	CHEMBL1161	D009798	MOMETASONE FUROATE	Ocular Hypertension	0	0.102427	D012852 ||| D001249 ||| D001991	Sinusitis ||| Asthma ||| Bronchitis
	CHEMBL1161	D009447	MOMETASONE FUROATE	Neuroblastoma	0	0.0205209	D010031	Otitis
	CHEMBL1161	D008180	MOMETASONE FUROATE	Lupus Erythematosus, Systemic	0	0.066179	D013575	Syncope
	CHEMBL1161	D001714	MOMETASONE FUROATE	Bipolar Disorder	0	0.266113	D012852 ||| D001249 ||| D001991 ||| D011537	Sinusitis ||| Asthma ||| Bronchitis ||| Pruritus
	CHEMBL1161	D005901	MOMETASONE FUROATE	Glaucoma	1	0.0266285	D013575	Syncope
	CHEMBL1161	D051436	MOMETASONE FUROATE	Renal Insufficiency, Chronic	0	0.017914	D012852 ||| D001991 ||| D010031	Sinusitis ||| Bronchitis ||| Otitis
	CHEMBL1161	D010003	MOMETASONE FUROATE	Osteoarthritis	0	0.115459	D013575	Syncope
	CHEMBL1161	D000419	MOMETASONE FUROATE	Albuminuria	0	0.0197523	D012852 ||| D010031	Sinusitis ||| Otitis
	CHEMBL1161	D001281	MOMETASONE FUROATE	Atrial Fibrillation	0	0.197002	D012852 ||| D001249 ||| D001991 ||| D010031 ||| D011537	Sinusitis ||| Asthma ||| Bronchitis ||| Otitis ||| Pruritus
	CHEMBL1161	D006327	MOMETASONE FUROATE	Heart Block	0	0.0152461	D010031	Otitis
	CHEMBL1161	D055623	MOMETASONE FUROATE	Keratosis, Actinic	0	0.0124212	D005901 ||| D013575	Glaucoma ||| Syncope
	CHEMBL1161	D001991	MOMETASONE FUROATE	Bronchitis	1	0.250452	D013575	Syncope
	CHEMBL1161	D008175	MOMETASONE FUROATE	Lung Neoplasms	0	0.0273248	D013575	Syncope
	CHEMBL1161	D008545	MOMETASONE FUROATE	Melanoma	0	0.0248082	D013575	Syncope
	CHEMBL1161	D002294	MOMETASONE FUROATE	Carcinoma, Squamous Cell	0	0.0295612	D013575	Syncope
	CHEMBL1161	D016883	MOMETASONE FUROATE	Diabetic Ketoacidosis	0	0.0797606	D013575	Syncope
	CHEMBL1161	D001749	MOMETASONE FUROATE	Urinary Bladder Neoplasms	0	0.0240356	D002386 ||| D005901 ||| D012852 ||| D010031	Cataract ||| Glaucoma ||| Sinusitis ||| Otitis
	CHEMBL1161	D007889	MOMETASONE FUROATE	Leiomyoma	0	0.0805807	D013575	Syncope
	CHEMBL1161	D018798	MOMETASONE FUROATE	Anemia, Iron-Deficiency	0	0.0183211	D002386 ||| D005901 ||| D013575	Cataract ||| Glaucoma ||| Syncope
	CHEMBL1161	D000380	MOMETASONE FUROATE	Agranulocytosis	0	0.0400752	D002386 ||| D005901 ||| D012852 ||| D001249 ||| D001991 ||| D010031 ||| D011537	Cataract ||| Glaucoma ||| Sinusitis ||| Asthma ||| Bronchitis ||| Otitis ||| Pruritus
	CHEMBL1161	D012893	MOMETASONE FUROATE	Sleep Wake Disorders	0	0.0311122	D012852 ||| D001249 ||| D001991 ||| D011537	Sinusitis ||| Asthma ||| Bronchitis ||| Pruritus
	CHEMBL1161	D006429	MOMETASONE FUROATE	Hemiplegia	0	0.0499608	D002386 ||| D005901 ||| D012852 ||| D001249 ||| D001991 ||| D010031 ||| D011537	Cataract ||| Glaucoma ||| Sinusitis ||| Asthma ||| Bronchitis ||| Otitis ||| Pruritus
	CHEMBL1161	D011655	MOMETASONE FUROATE	Pulmonary Embolism	0	0.0650643	D013575	Syncope
	CHEMBL1161	D009202	MOMETASONE FUROATE	Cardiomyopathies	0	0.0139009	D010031	Otitis
	CHEMBL1161	D013345	MOMETASONE FUROATE	Subarachnoid Hemorrhage	0	0.0192894	D012852 ||| D001249 ||| D001991 ||| D010031 ||| D011537	Sinusitis ||| Asthma ||| Bronchitis ||| Otitis ||| Pruritus
	CHEMBL1161	D002543	MOMETASONE FUROATE	Cerebral Hemorrhage	0	0.0827481	D012852 ||| D001249 ||| D001991 ||| D010031 ||| D011537	Sinusitis ||| Asthma ||| Bronchitis ||| Otitis ||| Pruritus
	CHEMBL1161	D050197	MOMETASONE FUROATE	Arteriosclerosis	0	0.0191771	D010031	Otitis
	CHEMBL1161	D010689	MOMETASONE FUROATE	Phlebitis	0	0.12712	D002386 ||| D005901 ||| D012852 ||| D001249 ||| D001991 ||| D010031 ||| D011537	Cataract ||| Glaucoma ||| Sinusitis ||| Asthma ||| Bronchitis ||| Otitis ||| Pruritus
	CHEMBL1161	D012852	MOMETASONE FUROATE	Sinusitis	1	0.045425	D013575	Syncope
	CHEMBL1161	D010996	MOMETASONE FUROATE	Pleural Effusion	0	0.0624047	D002386 ||| D005901	Cataract ||| Glaucoma
	CHEMBL1161	D011030	MOMETASONE FUROATE	Pneumothorax	0	0.0195197	D002386 ||| D005901 ||| D010031 ||| D011537	Cataract ||| Glaucoma ||| Otitis ||| Pruritus
	CHEMBL1161	D014060	MOMETASONE FUROATE	Tongue Diseases	0	0.0408196	D002386 ||| D005901	Cataract ||| Glaucoma
	CHEMBL1161	D004941	MOMETASONE FUROATE	Esophagitis	0	0.0897824	D013575	Syncope
	CHEMBL1161	D013276	MOMETASONE FUROATE	Stomach Ulcer	0	0.0191477	D002386 ||| D005901 ||| D013575	Cataract ||| Glaucoma ||| Syncope
	CHEMBL1161	D004415	MOMETASONE FUROATE	Dyspepsia	0	0.055819	D002386 ||| D005901 ||| D013575	Cataract ||| Glaucoma ||| Syncope
	CHEMBL1161	D002769	MOMETASONE FUROATE	Cholelithiasis	0	0.0576029	D013575	Syncope
	CHEMBL1161	D002764	MOMETASONE FUROATE	Cholecystitis	0	0.015795	D002386 ||| D005901 ||| D010031 ||| D011537	Cataract ||| Glaucoma ||| Otitis ||| Pruritus
	CHEMBL1161	D010195	MOMETASONE FUROATE	Pancreatitis	0	0.0216343	D013575 ||| D010031	Syncope ||| Otitis
	CHEMBL1161	D008286	MOMETASONE FUROATE	Malabsorption Syndromes	0	0.0171347	D013575	Syncope
	CHEMBL1161	D002481	MOMETASONE FUROATE	Cellulitis	0	0.0520765	D013575	Syncope
	CHEMBL1161	D011537	MOMETASONE FUROATE	Pruritus	1	0.023421	D013575	Syncope
	CHEMBL1161	D008010	MOMETASONE FUROATE	Lichen Planus	0	0.505674	D002386 ||| D005901	Cataract ||| Glaucoma
	CHEMBL1161	D017492	MOMETASONE FUROATE	Keratosis, Seborrheic	0	0.0367948	D013575	Syncope
	CHEMBL1161	D011704	MOMETASONE FUROATE	Pyelonephritis	0	0.0338982	D013575	Syncope
	CHEMBL1161	D058186	MOMETASONE FUROATE	Acute Kidney Injury	0	0.0721802	D013575	Syncope
	CHEMBL1161	D007676	MOMETASONE FUROATE	Kidney Failure, Chronic	0	0.0416525	D013575	Syncope
	CHEMBL1161	D003556	MOMETASONE FUROATE	Cystitis	0	0.0472296	D013575	Syncope
	CHEMBL1161	D011470	MOMETASONE FUROATE	Prostatic Hyperplasia	0	0.0160863	D002386 ||| D005901	Cataract ||| Glaucoma
	CHEMBL1161	D011472	MOMETASONE FUROATE	Prostatitis	0	0.0257541	D002386 ||| D005901 ||| D013575	Cataract ||| Glaucoma ||| Syncope
	CHEMBL1161	D005348	MOMETASONE FUROATE	Fibrocystic Breast Disease	0	0.0332431	D002386 ||| D005901 ||| D012852 ||| D001249 ||| D001991 ||| D010031 ||| D011537	Cataract ||| Glaucoma ||| Sinusitis ||| Asthma ||| Bronchitis ||| Otitis ||| Pruritus
	CHEMBL1161	D006177	MOMETASONE FUROATE	Gynecomastia	0	0.018075	D002386 ||| D005901 ||| D012852 ||| D001249 ||| D001991 ||| D010031 ||| D011537	Cataract ||| Glaucoma ||| Sinusitis ||| Asthma ||| Bronchitis ||| Otitis ||| Pruritus
	CHEMBL1161	D004715	MOMETASONE FUROATE	Endometriosis	0	0.0368261	D002386 ||| D005901 ||| D013575	Cataract ||| Glaucoma ||| Syncope
	CHEMBL1161	D003680	MOMETASONE FUROATE	Deglutition Disorders	0	0.170249	D002386 ||| D005901 ||| D012852 ||| D001249 ||| D001991 ||| D010031 ||| D011537	Cataract ||| Glaucoma ||| Sinusitis ||| Asthma ||| Bronchitis ||| Otitis ||| Pruritus
	CHEMBL1161	D005076	MOMETASONE FUROATE	Exanthema	0	0.0320573	D013575	Syncope
	CHEMBL1161	D013575	MOMETASONE FUROATE	Syncope	1	0.185842	D002386 ||| D005901 ||| D012852 ||| D001249 ||| D001991 ||| D010031 ||| D011537	Cataract ||| Glaucoma ||| Sinusitis ||| Asthma ||| Bronchitis ||| Otitis ||| Pruritus
	CHEMBL1161	D007766	MOMETASONE FUROATE	Lacrimal Apparatus Diseases	0	0.0213003	D013575	Syncope
	CHEMBL1161	D006471	MOMETASONE FUROATE	Gastrointestinal Hemorrhage	0	0.0655042	D002386 ||| D005901	Cataract ||| Glaucoma
	CHEMBL1161	D010437	MOMETASONE FUROATE	Peptic Ulcer	0	0.0370051	D002386 ||| D005901 ||| D013575	Cataract ||| Glaucoma ||| Syncope
	CHEMBL1161	D005921	MOMETASONE FUROATE	Glomerulonephritis	0	0.0602525	D013575	Syncope
	CHEMBL1161	D006547	MOMETASONE FUROATE	Hernia	0	0.0256645	D002386 ||| D005901 ||| D012852 ||| D001249 ||| D001991 ||| D010031 ||| D011537	Cataract ||| Glaucoma ||| Sinusitis ||| Asthma ||| Bronchitis ||| Otitis ||| Pruritus
	CHEMBL1161	D006689	MOMETASONE FUROATE	Hodgkin Disease	0	0.0362855	D013575	Syncope
	CHEMBL1161	D008113	MOMETASONE FUROATE	Liver Neoplasms	0	0.0135971	D002386 ||| D005901 ||| D012852 ||| D001249 ||| D001991 ||| D010031 ||| D011537	Cataract ||| Glaucoma ||| Sinusitis ||| Asthma ||| Bronchitis ||| Otitis ||| Pruritus
	CHEMBL1161	D010051	MOMETASONE FUROATE	Ovarian Neoplasms	0	0.0779185	D002386 ||| D005901 ||| D013575	Cataract ||| Glaucoma ||| Syncope
	CHEMBL1161	D011471	MOMETASONE FUROATE	Prostatic Neoplasms	0	0.0194863	D013575	Syncope
	CHEMBL1161	D000647	MOMETASONE FUROATE	Amnesia	0	0.0186854	D012852 ||| D001249 ||| D001991 ||| D010031 ||| D011537	Sinusitis ||| Asthma ||| Bronchitis ||| Otitis ||| Pruritus
	CHEMBL1161	D007951	MOMETASONE FUROATE	Leukemia, Myeloid	0	0.0542968	D013575	Syncope
	CHEMBL1161	D000152	MOMETASONE FUROATE	Acne Vulgaris	0	0.0180987	D013575	Syncope
	CHEMBL1161	D000740	MOMETASONE FUROATE	Anemia	0	0.0299765	D013575	Syncope
	CHEMBL1161	D001064	MOMETASONE FUROATE	Appendicitis	0	0.0186567	D013575	Syncope
	CHEMBL1161	D003248	MOMETASONE FUROATE	Constipation	0	0.0156017	D002386 ||| D005901 ||| D013575	Cataract ||| Glaucoma ||| Syncope
	CHEMBL1161	D015352	MOMETASONE FUROATE	Dry Eye Syndromes	0	0.0176518	D013575	Syncope
	CHEMBL1161	D004381	MOMETASONE FUROATE	Duodenal Ulcer	0	0.0185779	D002386 ||| D005901 ||| D013575	Cataract ||| Glaucoma ||| Syncope
	CHEMBL1161	D015837	MOMETASONE FUROATE	Vestibular Diseases	0	0.0208007	D001991	Bronchitis
	CHEMBL1161	D005705	MOMETASONE FUROATE	Gallbladder Diseases	0	0.459941	D002386 ||| D005901 ||| D012852 ||| D001249 ||| D001991 ||| D010031 ||| D011537	Cataract ||| Glaucoma ||| Sinusitis ||| Asthma ||| Bronchitis ||| Otitis ||| Pruritus
	CHEMBL1161	D006073	MOMETASONE FUROATE	Gout	0	0.0743734	D013575	Syncope
	CHEMBL1161	D043183	MOMETASONE FUROATE	Irritable Bowel Syndrome	0	0.0416984	D013575	Syncope
	CHEMBL1161	D001851	MOMETASONE FUROATE	Bone Diseases, Metabolic	0	0.0625501	D002386 ||| D005901 ||| D012852 ||| D001249 ||| D001991 ||| D011537	Cataract ||| Glaucoma ||| Sinusitis ||| Asthma ||| Bronchitis ||| Pruritus
	CHEMBL1161	D010024	MOMETASONE FUROATE	Osteoporosis	0	0.283378	D012852 ||| D001249 ||| D001991 ||| D011537	Sinusitis ||| Asthma ||| Bronchitis ||| Pruritus
	CHEMBL1161	D009443	MOMETASONE FUROATE	Neuritis	0	0.170579	D001249 ||| D010031 ||| D011537	Asthma ||| Otitis ||| Pruritus
	CHEMBL1161	D010538	MOMETASONE FUROATE	Peritonitis	0	0.185743	D002386 ||| D005901 ||| D001249 ||| D010031 ||| D011537	Cataract ||| Glaucoma ||| Asthma ||| Otitis ||| Pruritus
	CHEMBL1161	D011565	MOMETASONE FUROATE	Psoriasis	0	0.0229039	D013575	Syncope
	CHEMBL1161	D012163	MOMETASONE FUROATE	Retinal Detachment	0	0.0364297	D013575	Syncope
	CHEMBL1161	D012393	MOMETASONE FUROATE	Rosacea	0	0.0185393	D012852 ||| D001249 ||| D001991	Sinusitis ||| Asthma ||| Bronchitis
	CHEMBL1161	D006042	MOMETASONE FUROATE	Goiter	0	0.0656778	D013575	Syncope
	CHEMBL1161	D013921	MOMETASONE FUROATE	Thrombocytopenia	0	0.0454005	D013575	Syncope
	CHEMBL1161	D015179	MOMETASONE FUROATE	Colorectal Neoplasms	0	0.0340457	D002386 ||| D005901	Cataract ||| Glaucoma
	CHEMBL1161	D006627	MOMETASONE FUROATE	Hirschsprung Disease	0	0.0175637	D005901	Glaucoma
	CHEMBL1161	D010001	MOMETASONE FUROATE	Osteitis Deformans	0	0.0805455	D002386 ||| D005901 ||| D012852 ||| D001249 ||| D001991 ||| D010031	Cataract ||| Glaucoma ||| Sinusitis ||| Asthma ||| Bronchitis ||| Otitis
	CHEMBL1161	D020246	MOMETASONE FUROATE	Venous Thrombosis	0	0.021117	D010031	Otitis
	CHEMBL1161	D000075224	MOMETASONE FUROATE	Cardiac Conduction System Disease	0	0.0433942	D012852 ||| D010031 ||| D011537	Sinusitis ||| Otitis ||| Pruritus
	CHEMBL1161	D005242	MOMETASONE FUROATE	Fecal Incontinence	0	0.0513084	D002386 ||| D005901	Cataract ||| Glaucoma
	CHEMBL1161	D012878	MOMETASONE FUROATE	Skin Neoplasms	0	0.0369646	D002386 ||| D005901	Cataract ||| Glaucoma
	CHEMBL1161	D009260	MOMETASONE FUROATE	Nail Diseases	0	0.0384254	D002386 ||| D005901 ||| D001249 ||| D001991	Cataract ||| Glaucoma ||| Asthma ||| Bronchitis
	CHEMBL1161	D011111	MOMETASONE FUROATE	Polymyalgia Rheumatica	0	0.153205	D002386 ||| D005901 ||| D012852 ||| D001249 ||| D001991 ||| D010031 ||| D011537	Cataract ||| Glaucoma ||| Sinusitis ||| Asthma ||| Bronchitis ||| Otitis ||| Pruritus
	CHEMBL1161	D014581	MOMETASONE FUROATE	Urticaria	0	0.0205342	D013575	Syncope
	CHEMBL1161	D014648	MOMETASONE FUROATE	Varicose Veins	0	0.0170072	D013575	Syncope
	CHEMBL1161	D010031	MOMETASONE FUROATE	Otitis	1	0.0275634	D013575	Syncope
	CHEMBL1161	D019966	MOMETASONE FUROATE	Substance-Related Disorders	0	0.0481853	D012852 ||| D001249 ||| D001991 ||| D011537	Sinusitis ||| Asthma ||| Bronchitis ||| Pruritus
	CHEMBL1161	D015155	MOMETASONE FUROATE	Esophageal Spasm, Diffuse	0	0.02166	D013575	Syncope
	CHEMBL715	D001289	OLANZAPINE	Attention Deficit Disorder with Hyperactivity	0	0.12342	D000505 ||| D006177	Alopecia ||| Gynecomastia
	CHEMBL715	D001008	OLANZAPINE	Anxiety Disorders	0	0.0200448	D000380 ||| D000505 ||| D006177	Agranulocytosis ||| Alopecia ||| Gynecomastia
	CHEMBL715	D013313	OLANZAPINE	Stress Disorders, Post-Traumatic	0	0.0151025	D000505 ||| D006177	Alopecia ||| Gynecomastia
	CHEMBL715	D000856	OLANZAPINE	Anorexia Nervosa	0	0.0201229	D000505 ||| D006177	Alopecia ||| Gynecomastia
	CHEMBL715	D015228	OLANZAPINE	Hypertriglyceridemia	0	0.0172616	D003248 ||| D000505	Constipation ||| Alopecia
	CHEMBL715	D003324	OLANZAPINE	Coronary Artery Disease	0	0.0570489	D000152 ||| D000380 ||| D003680 ||| D000505 ||| D006177	Acne Vulgaris ||| Agranulocytosis ||| Deglutition Disorders ||| Alopecia ||| Gynecomastia
	CHEMBL715	D009765	OLANZAPINE	Obesity	0	0.0253667	D000647 ||| D000380 ||| D013575 ||| D003680 ||| D000505	Amnesia ||| Agranulocytosis ||| Syncope ||| Deglutition Disorders ||| Alopecia
	CHEMBL715	D010300	OLANZAPINE	Parkinson Disease	1	0.0105844	D000380 ||| D000505 ||| D006177	Agranulocytosis ||| Alopecia ||| Gynecomastia
	CHEMBL715	D013771	OLANZAPINE	Tetralogy of Fallot	0	0.0196697	D000152 ||| D012852 ||| D000505 ||| D006177	Acne Vulgaris ||| Sinusitis ||| Alopecia ||| Gynecomastia
	CHEMBL715	D001172	OLANZAPINE	Arthritis, Rheumatoid	0	0.040622	D003248 ||| D000647 ||| D000380 ||| D013575 ||| D003680 ||| D012893 ||| D006177	Constipation ||| Amnesia ||| Agranulocytosis ||| Syncope ||| Deglutition Disorders ||| Sleep Wake Disorders ||| Gynecomastia
	CHEMBL715	D003424	OLANZAPINE	Crohn Disease	0	0.147365	D012559 ||| D006973 ||| D007319 ||| D000647 ||| D003863 ||| D000152 ||| D012852 ||| D012893 ||| D010300	Schizophrenia ||| Hypertension ||| Sleep Initiation and Maintenance Disorders ||| Amnesia ||| Depression ||| Acne Vulgaris ||| Sinusitis ||| Sleep Wake Disorders ||| Parkinson Disease
	CHEMBL715	D003093	OLANZAPINE	Colitis, Ulcerative	0	0.0715819	D000647 ||| D012893 ||| D000505 ||| D006177	Amnesia ||| Sleep Wake Disorders ||| Alopecia ||| Gynecomastia
	CHEMBL715	D015212	OLANZAPINE	Inflammatory Bowel Diseases	0	0.076663	D000647 ||| D000380 ||| D013575 ||| D000505 ||| D006177	Amnesia ||| Agranulocytosis ||| Syncope ||| Alopecia ||| Gynecomastia
	CHEMBL715	D002761	OLANZAPINE	Cholangitis	0	0.0151273	D007319 ||| D000647 ||| D003863 ||| D012893 ||| D000505 ||| D006177	Sleep Initiation and Maintenance Disorders ||| Amnesia ||| Depression ||| Sleep Wake Disorders ||| Alopecia ||| Gynecomastia
	CHEMBL715	D017098	OLANZAPINE	IgA Deficiency	0	0.113358	D012559 ||| D003248 ||| D006973 ||| D007319 ||| D003863 ||| D000152 ||| D012852 ||| D010195 ||| D010300	Schizophrenia ||| Constipation ||| Hypertension ||| Sleep Initiation and Maintenance Disorders ||| Depression ||| Acne Vulgaris ||| Sinusitis ||| Pancreatitis ||| Parkinson Disease
	CHEMBL715	D008268	OLANZAPINE	Macular Degeneration	0	0.203419	D003248 ||| D004415 ||| D000152 ||| D010195 ||| D006177 ||| D016055	Constipation ||| Dyspepsia ||| Acne Vulgaris ||| Pancreatitis ||| Gynecomastia ||| Urinary Retention
	CHEMBL715	D034381	OLANZAPINE	Hearing Loss	0	0.0205262	D006177	Gynecomastia
	CHEMBL715	D014012	OLANZAPINE	Tinnitus	0	0.0745784	D006973	Hypertension
	CHEMBL715	D000505	OLANZAPINE	Alopecia	1	0.0784659	D012559 ||| D003248 ||| D006973 ||| D007319 ||| D003863 ||| D012852 ||| D010195 ||| D010300	Schizophrenia ||| Constipation ||| Hypertension ||| Sleep Initiation and Maintenance Disorders ||| Depression ||| Sinusitis ||| Pancreatitis ||| Parkinson Disease
	CHEMBL715	D019226	OLANZAPINE	Oral Ulcer	0	0.014591	D000647 ||| D012893 ||| D000505 ||| D006177	Amnesia ||| Sleep Wake Disorders ||| Alopecia ||| Gynecomastia
	CHEMBL715	D000787	OLANZAPINE	Angina Pectoris	0	0.451577	D000647 ||| D000380 ||| D003680 ||| D000505 ||| D006177	Amnesia ||| Agranulocytosis ||| Deglutition Disorders ||| Alopecia ||| Gynecomastia
	CHEMBL715	D065631	OLANZAPINE	Rhinitis, Allergic	0	0.0151511	D000647 ||| D000380 ||| D013575 ||| D003680 ||| D006177	Amnesia ||| Agranulocytosis ||| Syncope ||| Deglutition Disorders ||| Gynecomastia
	CHEMBL715	D001249	OLANZAPINE	Asthma	0	0.0687147	D000647 ||| D000380 ||| D013575 ||| D003680 ||| D012893 ||| D000505 ||| D006177	Amnesia ||| Agranulocytosis ||| Syncope ||| Deglutition Disorders ||| Sleep Wake Disorders ||| Alopecia ||| Gynecomastia
	CHEMBL715	D005764	OLANZAPINE	Gastroesophageal Reflux	0	0.0237628	D000647 ||| D000380 ||| D013575 ||| D000505 ||| D006177	Amnesia ||| Agranulocytosis ||| Syncope ||| Alopecia ||| Gynecomastia
	CHEMBL715	D008881	OLANZAPINE	Migraine Disorders	0	0.139704	D003248 ||| D004415 ||| D000152 ||| D012852 ||| D010195 ||| D016055	Constipation ||| Dyspepsia ||| Acne Vulgaris ||| Sinusitis ||| Pancreatitis ||| Urinary Retention
	CHEMBL715	D004485	OLANZAPINE	Eczema	0	0.0255999	D000647 ||| D000380 ||| D013575 ||| D003680 ||| D012893 ||| D006177	Amnesia ||| Agranulocytosis ||| Syncope ||| Deglutition Disorders ||| Sleep Wake Disorders ||| Gynecomastia
	CHEMBL715	D006937	OLANZAPINE	Hypercholesterolemia	0	0.481109	D000647 ||| D000380 ||| D013575 ||| D003680 ||| D000505	Amnesia ||| Agranulocytosis ||| Syncope ||| Deglutition Disorders ||| Alopecia
	CHEMBL715	D012626	OLANZAPINE	Sebaceous Gland Neoplasms	0	0.0815572	D012559 ||| D003248 ||| D006973 ||| D007319 ||| D003863 ||| D010195 ||| D010300	Schizophrenia ||| Constipation ||| Hypertension ||| Sleep Initiation and Maintenance Disorders ||| Depression ||| Pancreatitis ||| Parkinson Disease
	CHEMBL715	D001943	OLANZAPINE	Breast Neoplasms	0	0.123821	D012559 ||| D006973 ||| D007319 ||| D000647 ||| D003863 ||| D012852 ||| D007022 ||| D013575 ||| D010300 ||| D013921	Schizophrenia ||| Hypertension ||| Sleep Initiation and Maintenance Disorders ||| Amnesia ||| Depression ||| Sinusitis ||| Hypotension ||| Syncope ||| Parkinson Disease ||| Thrombocytopenia
	CHEMBL715	D002280	OLANZAPINE	Carcinoma, Basal Cell	0	0.0318408	D000647 ||| D000380 ||| D013575 ||| D003680 ||| D012893 ||| D000505 ||| D006177	Amnesia ||| Agranulocytosis ||| Syncope ||| Deglutition Disorders ||| Sleep Wake Disorders ||| Alopecia ||| Gynecomastia
	CHEMBL715	D000230	OLANZAPINE	Adenocarcinoma	0	0.163563	D007319 ||| D000647 ||| D003863 ||| D012893 ||| D000505	Sleep Initiation and Maintenance Disorders ||| Amnesia ||| Depression ||| Sleep Wake Disorders ||| Alopecia
	CHEMBL715	D002386	OLANZAPINE	Cataract	0	0.0244847	D003248 ||| D004415 ||| D000380 ||| D013575 ||| D003680 ||| D000505 ||| D006177	Constipation ||| Dyspepsia ||| Agranulocytosis ||| Syncope ||| Deglutition Disorders ||| Alopecia ||| Gynecomastia
	CHEMBL715	D006552	OLANZAPINE	Hernia, Inguinal	0	0.0946336	D000647 ||| D000380 ||| D013575 ||| D000505 ||| D006177	Amnesia ||| Agranulocytosis ||| Syncope ||| Alopecia ||| Gynecomastia
	CHEMBL715	D012005	OLANZAPINE	Rectal Prolapse	0	0.0223405	D012559 ||| D007319 ||| D000647 ||| D003863 ||| D012852 ||| D010300	Schizophrenia ||| Sleep Initiation and Maintenance Disorders ||| Amnesia ||| Depression ||| Sinusitis ||| Parkinson Disease
	CHEMBL715	D014029	OLANZAPINE	Tobacco Use Disorder	0	0.0437002	D006973 ||| D000152 ||| D012852	Hypertension ||| Acne Vulgaris ||| Sinusitis
	CHEMBL715	D009203	OLANZAPINE	Myocardial Infarction	0	0.506459	D000647 ||| D013575 ||| D003680 ||| D000505 ||| D006177	Amnesia ||| Syncope ||| Deglutition Disorders ||| Alopecia ||| Gynecomastia
	CHEMBL715	D005756	OLANZAPINE	Gastritis	0	0.0191771	D000647 ||| D000380 ||| D013575 ||| D000505 ||| D006177	Amnesia ||| Agranulocytosis ||| Syncope ||| Alopecia ||| Gynecomastia
	CHEMBL715	D006548	OLANZAPINE	Hernia, Diaphragmatic	0	0.0665632	D000647 ||| D000380 ||| D013575 ||| D003680 ||| D000505 ||| D006177	Amnesia ||| Agranulocytosis ||| Syncope ||| Deglutition Disorders ||| Alopecia ||| Gynecomastia
	CHEMBL715	D000076385	OLANZAPINE	Diverticular Diseases	0	0.0430705	D012559 ||| D006973 ||| D007319 ||| D003863 ||| D000152 ||| D012852 ||| D010300	Schizophrenia ||| Hypertension ||| Sleep Initiation and Maintenance Disorders ||| Depression ||| Acne Vulgaris ||| Sinusitis ||| Parkinson Disease
	CHEMBL715	D007319	OLANZAPINE	Sleep Initiation and Maintenance Disorders	1	0.0395577	D000380 ||| D000505 ||| D006177	Agranulocytosis ||| Alopecia ||| Gynecomastia
	CHEMBL715	D009290	OLANZAPINE	Narcolepsy	0	0.0133962	D000380 ||| D000505 ||| D006177	Agranulocytosis ||| Alopecia ||| Gynecomastia
	CHEMBL715	D003922	OLANZAPINE	Diabetes Mellitus, Type 1	0	0.0633384	D003248 ||| D000647 ||| D000505	Constipation ||| Amnesia ||| Alopecia
	CHEMBL715	D002446	OLANZAPINE	Celiac Disease	0	0.0176419	D000647 ||| D006177	Amnesia ||| Gynecomastia
	CHEMBL715	D008105	OLANZAPINE	Liver Cirrhosis, Biliary	0	0.0181941	D000647 ||| D012893 ||| D000505 ||| D006177	Amnesia ||| Sleep Wake Disorders ||| Alopecia ||| Gynecomastia
	CHEMBL715	D014820	OLANZAPINE	Vitiligo	0	0.0305568	D000647 ||| D006177	Amnesia ||| Gynecomastia
	CHEMBL715	D009798	OLANZAPINE	Ocular Hypertension	0	0.128916	D003248 ||| D000152 ||| D012852 ||| D006177	Constipation ||| Acne Vulgaris ||| Sinusitis ||| Gynecomastia
	CHEMBL715	D009447	OLANZAPINE	Neuroblastoma	0	0.0615665	D012559 ||| D007319 ||| D000647 ||| D003863 ||| D012893 ||| D010300 ||| D000505 ||| D006177	Schizophrenia ||| Sleep Initiation and Maintenance Disorders ||| Amnesia ||| Depression ||| Sleep Wake Disorders ||| Parkinson Disease ||| Alopecia ||| Gynecomastia
	CHEMBL715	D012559	OLANZAPINE	Schizophrenia	1	0.0718582	D000380 ||| D003680 ||| D000505 ||| D006177	Agranulocytosis ||| Deglutition Disorders ||| Alopecia ||| Gynecomastia
	CHEMBL715	D000690	OLANZAPINE	Amyotrophic Lateral Sclerosis	0	0.0309517	D000505 ||| D006177	Alopecia ||| Gynecomastia
	CHEMBL715	D008180	OLANZAPINE	Lupus Erythematosus, Systemic	0	0.0673984	D000647 ||| D000380 ||| D013575 ||| D003680 ||| D012893 ||| D006177	Amnesia ||| Agranulocytosis ||| Syncope ||| Deglutition Disorders ||| Sleep Wake Disorders ||| Gynecomastia
	CHEMBL715	D000437	OLANZAPINE	Alcoholism	0	0.0142306	D000505 ||| D006177	Alopecia ||| Gynecomastia
	CHEMBL715	D000067877	OLANZAPINE	Autism Spectrum Disorder	0	0.107584	D000505 ||| D006177	Alopecia ||| Gynecomastia
	CHEMBL715	D001714	OLANZAPINE	Bipolar Disorder	0	0.0185656	D004415 ||| D012852 ||| D000380 ||| D010195 ||| D013921 ||| D016055	Dyspepsia ||| Sinusitis ||| Agranulocytosis ||| Pancreatitis ||| Thrombocytopenia ||| Urinary Retention
	CHEMBL715	D009771	OLANZAPINE	Obsessive-Compulsive Disorder	0	0.0196532	D000505 ||| D006177	Alopecia ||| Gynecomastia
	CHEMBL715	D003924	OLANZAPINE	Diabetes Mellitus, Type 2	0	0.0705234	D003248 ||| D000647 ||| D000505	Constipation ||| Amnesia ||| Alopecia
	CHEMBL715	D000544	OLANZAPINE	Alzheimer Disease	0	0.0132602	D000505 ||| D006177	Alopecia ||| Gynecomastia
	CHEMBL715	D004827	OLANZAPINE	Epilepsy	0	0.0134335	D003248 ||| D000380 ||| D000505 ||| D006177	Constipation ||| Agranulocytosis ||| Alopecia ||| Gynecomastia
	CHEMBL715	D005901	OLANZAPINE	Glaucoma	0	0.0577122	D003248 ||| D004415 ||| D000380 ||| D013575 ||| D003680 ||| D000505 ||| D006177	Constipation ||| Dyspepsia ||| Agranulocytosis ||| Syncope ||| Deglutition Disorders ||| Alopecia ||| Gynecomastia
	CHEMBL715	D051436	OLANZAPINE	Renal Insufficiency, Chronic	0	0.293968	D012559 ||| D000152 ||| D012852	Schizophrenia ||| Acne Vulgaris ||| Sinusitis
	CHEMBL715	D013167	OLANZAPINE	Spondylitis, Ankylosing	0	0.0167833	D003248 ||| D000647 ||| D012893 ||| D006177	Constipation ||| Amnesia ||| Sleep Wake Disorders ||| Gynecomastia
	CHEMBL715	D003863	OLANZAPINE	Depression	1	0.0549113	D000380 ||| D000505 ||| D006177	Agranulocytosis ||| Alopecia ||| Gynecomastia
	CHEMBL715	D010003	OLANZAPINE	Osteoarthritis	0	0.092796	D003248 ||| D000647 ||| D000380 ||| D013575 ||| D003680 ||| D012893 ||| D010195 ||| D000505 ||| D006177	Constipation ||| Amnesia ||| Agranulocytosis ||| Syncope ||| Deglutition Disorders ||| Sleep Wake Disorders ||| Pancreatitis ||| Alopecia ||| Gynecomastia
	CHEMBL715	D000419	OLANZAPINE	Albuminuria	0	0.0191772	D000152 ||| D012852 ||| D012893 ||| D000505 ||| D006177	Acne Vulgaris ||| Sinusitis ||| Sleep Wake Disorders ||| Alopecia ||| Gynecomastia
	CHEMBL715	D001281	OLANZAPINE	Atrial Fibrillation	0	0.138898	D012559 ||| D004415 ||| D000152 ||| D012852 ||| D010300 ||| D016055	Schizophrenia ||| Dyspepsia ||| Acne Vulgaris ||| Sinusitis ||| Parkinson Disease ||| Urinary Retention
	CHEMBL715	D006973	OLANZAPINE	Hypertension	1	0.218485	D000647 ||| D000380 ||| D003680 ||| D000505 ||| D006177	Amnesia ||| Agranulocytosis ||| Deglutition Disorders ||| Alopecia ||| Gynecomastia
	CHEMBL715	D006327	OLANZAPINE	Heart Block	0	0.0193262	D000152 ||| D000380 ||| D003680 ||| D000505 ||| D006177	Acne Vulgaris ||| Agranulocytosis ||| Deglutition Disorders ||| Alopecia ||| Gynecomastia
	CHEMBL715	D055623	OLANZAPINE	Keratosis, Actinic	0	0.0168539	D000647 ||| D000380 ||| D013575 ||| D003680 ||| D012893 ||| D006177	Amnesia ||| Agranulocytosis ||| Syncope ||| Deglutition Disorders ||| Sleep Wake Disorders ||| Gynecomastia
	CHEMBL715	D001991	OLANZAPINE	Bronchitis	0	0.0383347	D000647 ||| D000380 ||| D013575 ||| D003680 ||| D012893 ||| D000505 ||| D006177	Amnesia ||| Agranulocytosis ||| Syncope ||| Deglutition Disorders ||| Sleep Wake Disorders ||| Alopecia ||| Gynecomastia
	CHEMBL715	D008175	OLANZAPINE	Lung Neoplasms	0	0.0156841	D000647 ||| D000380 ||| D013575 ||| D003680 ||| D012893 ||| D000505 ||| D006177	Amnesia ||| Agranulocytosis ||| Syncope ||| Deglutition Disorders ||| Sleep Wake Disorders ||| Alopecia ||| Gynecomastia
	CHEMBL715	D008545	OLANZAPINE	Melanoma	0	0.0397747	D000647 ||| D000380 ||| D013575 ||| D003680 ||| D012893 ||| D000505 ||| D006177	Amnesia ||| Agranulocytosis ||| Syncope ||| Deglutition Disorders ||| Sleep Wake Disorders ||| Alopecia ||| Gynecomastia
	CHEMBL715	D008228	OLANZAPINE	Lymphoma, Non-Hodgkin	0	0.0619289	D012559 ||| D003248 ||| D004415 ||| D006973 ||| D007319 ||| D000647 ||| D003863 ||| D007022 ||| D012893 ||| D010300 ||| D016055	Schizophrenia ||| Constipation ||| Dyspepsia ||| Hypertension ||| Sleep Initiation and Maintenance Disorders ||| Amnesia ||| Depression ||| Hypotension ||| Sleep Wake Disorders ||| Parkinson Disease ||| Urinary Retention
	CHEMBL715	D002294	OLANZAPINE	Carcinoma, Squamous Cell	0	0.101074	D000647 ||| D000380 ||| D013575 ||| D003680 ||| D000505 ||| D006177	Amnesia ||| Agranulocytosis ||| Syncope ||| Deglutition Disorders ||| Alopecia ||| Gynecomastia
	CHEMBL715	D002349	OLANZAPINE	Carpal Tunnel Syndrome	0	0.0395623	D003248 ||| D000380 ||| D010195 ||| D000505 ||| D006177	Constipation ||| Agranulocytosis ||| Pancreatitis ||| Alopecia ||| Gynecomastia
	CHEMBL715	D016883	OLANZAPINE	Diabetic Ketoacidosis	0	0.0200387	D000647 ||| D000380 ||| D013575 ||| D003680 ||| D000505	Amnesia ||| Agranulocytosis ||| Syncope ||| Deglutition Disorders ||| Alopecia
	CHEMBL715	D001749	OLANZAPINE	Urinary Bladder Neoplasms	0	0.0329737	D012559 ||| D007319 ||| D003863 ||| D012852 ||| D010300	Schizophrenia ||| Sleep Initiation and Maintenance Disorders ||| Depression ||| Sinusitis ||| Parkinson Disease
	CHEMBL715	D007889	OLANZAPINE	Leiomyoma	0	0.0823262	D000647 ||| D000380 ||| D013575 ||| D003680 ||| D000505 ||| D006177	Amnesia ||| Agranulocytosis ||| Syncope ||| Deglutition Disorders ||| Alopecia ||| Gynecomastia
	CHEMBL715	D018798	OLANZAPINE	Anemia, Iron-Deficiency	0	0.0228093	D000647 ||| D013575 ||| D003680 ||| D000505 ||| D006177	Amnesia ||| Syncope ||| Deglutition Disorders ||| Alopecia ||| Gynecomastia
	CHEMBL715	D000380	OLANZAPINE	Agranulocytosis	1	0.0691492	D012559 ||| D003248 ||| D004415 ||| D006973 ||| D007319 ||| D003863 ||| D000152 ||| D012852 ||| D007022 ||| D012893 ||| D010195 ||| D010300 ||| D016055	Schizophrenia ||| Constipation ||| Dyspepsia ||| Hypertension ||| Sleep Initiation and Maintenance Disorders ||| Depression ||| Acne Vulgaris ||| Sinusitis ||| Hypotension ||| Sleep Wake Disorders ||| Pancreatitis ||| Parkinson Disease ||| Urinary Retention
	CHEMBL715	D012893	OLANZAPINE	Sleep Wake Disorders	1	0.0177913	D012852 ||| D000380 ||| D013921	Sinusitis ||| Agranulocytosis ||| Thrombocytopenia
	CHEMBL715	D006429	OLANZAPINE	Hemiplegia	0	0.170116	D003248 ||| D004415 ||| D006973 ||| D000152 ||| D012852 ||| D007022 ||| D010195 ||| D013921 ||| D016055	Constipation ||| Dyspepsia ||| Hypertension ||| Acne Vulgaris ||| Sinusitis ||| Hypotension ||| Pancreatitis ||| Thrombocytopenia ||| Urinary Retention
	CHEMBL715	D011655	OLANZAPINE	Pulmonary Embolism	0	0.0203409	D000647 ||| D013575 ||| D003680 ||| D000505 ||| D006177	Amnesia ||| Syncope ||| Deglutition Disorders ||| Alopecia ||| Gynecomastia
	CHEMBL715	D009202	OLANZAPINE	Cardiomyopathies	0	0.0161926	D000152 ||| D000380 ||| D003680 ||| D000505 ||| D006177	Acne Vulgaris ||| Agranulocytosis ||| Deglutition Disorders ||| Alopecia ||| Gynecomastia
	CHEMBL715	D013345	OLANZAPINE	Subarachnoid Hemorrhage	0	0.0239931	D003248 ||| D004415 ||| D000152 ||| D012852 ||| D010195 ||| D016055	Constipation ||| Dyspepsia ||| Acne Vulgaris ||| Sinusitis ||| Pancreatitis ||| Urinary Retention
	CHEMBL715	D002543	OLANZAPINE	Cerebral Hemorrhage	0	0.0257902	D003248 ||| D004415 ||| D000152 ||| D012852 ||| D010195 ||| D016055	Constipation ||| Dyspepsia ||| Acne Vulgaris ||| Sinusitis ||| Pancreatitis ||| Urinary Retention
	CHEMBL715	D002544	OLANZAPINE	Cerebral Infarction	0	0.0572783	D003248 ||| D000380 ||| D003680 ||| D006177	Constipation ||| Agranulocytosis ||| Deglutition Disorders ||| Gynecomastia
	CHEMBL715	D050197	OLANZAPINE	Arteriosclerosis	0	0.0225006	D000152 ||| D000380 ||| D003680 ||| D000505 ||| D006177	Acne Vulgaris ||| Agranulocytosis ||| Deglutition Disorders ||| Alopecia ||| Gynecomastia
	CHEMBL715	D010689	OLANZAPINE	Phlebitis	0	0.0662642	D012559 ||| D003248 ||| D004415 ||| D007319 ||| D003863 ||| D000152 ||| D012852 ||| D012893 ||| D010195 ||| D010300 ||| D016055	Schizophrenia ||| Constipation ||| Dyspepsia ||| Sleep Initiation and Maintenance Disorders ||| Depression ||| Acne Vulgaris ||| Sinusitis ||| Sleep Wake Disorders ||| Pancreatitis ||| Parkinson Disease ||| Urinary Retention
	CHEMBL715	D006484	OLANZAPINE	Hemorrhoids	0	0.0245254	D000647 ||| D000380 ||| D003680 ||| D012893 ||| D000505 ||| D006177	Amnesia ||| Agranulocytosis ||| Deglutition Disorders ||| Sleep Wake Disorders ||| Alopecia ||| Gynecomastia
	CHEMBL715	D007022	OLANZAPINE	Hypotension	1	0.0559035	D000647 ||| D000380 ||| D003680 ||| D006177	Amnesia ||| Agranulocytosis ||| Deglutition Disorders ||| Gynecomastia
	CHEMBL715	D012852	OLANZAPINE	Sinusitis	1	0.0187427	D000647 ||| D000380 ||| D013575 ||| D003680 ||| D012893 ||| D000505 ||| D006177	Amnesia ||| Agranulocytosis ||| Syncope ||| Deglutition Disorders ||| Sleep Wake Disorders ||| Alopecia ||| Gynecomastia
	CHEMBL715	D010996	OLANZAPINE	Pleural Effusion	0	0.042481	D012559 ||| D006973 ||| D007319 ||| D000647 ||| D003863 ||| D007022 ||| D012893 ||| D010300 ||| D016055	Schizophrenia ||| Hypertension ||| Sleep Initiation and Maintenance Disorders ||| Amnesia ||| Depression ||| Hypotension ||| Sleep Wake Disorders ||| Parkinson Disease ||| Urinary Retention
	CHEMBL715	D011030	OLANZAPINE	Pneumothorax	0	0.210503	D012559 ||| D004415 ||| D006973 ||| D007319 ||| D003863 ||| D000152 ||| D007022 ||| D010300 ||| D013921 ||| D016055	Schizophrenia ||| Dyspepsia ||| Hypertension ||| Sleep Initiation and Maintenance Disorders ||| Depression ||| Acne Vulgaris ||| Hypotension ||| Parkinson Disease ||| Thrombocytopenia ||| Urinary Retention
	CHEMBL715	D014060	OLANZAPINE	Tongue Diseases	0	0.147419	D006973 ||| D007022 ||| D013921	Hypertension ||| Hypotension ||| Thrombocytopenia
	CHEMBL715	D004941	OLANZAPINE	Esophagitis	0	0.116969	D000647 ||| D000380 ||| D013575 ||| D006177	Amnesia ||| Agranulocytosis ||| Syncope ||| Gynecomastia
	CHEMBL715	D013276	OLANZAPINE	Stomach Ulcer	0	0.0189736	D000647 ||| D000380 ||| D013575 ||| D012893 ||| D000505 ||| D006177	Amnesia ||| Agranulocytosis ||| Syncope ||| Sleep Wake Disorders ||| Alopecia ||| Gynecomastia
	CHEMBL715	D004415	OLANZAPINE	Dyspepsia	1	0.0588646	D000647 ||| D000380 ||| D013575 ||| D006177	Amnesia ||| Agranulocytosis ||| Syncope ||| Gynecomastia
	CHEMBL715	D002769	OLANZAPINE	Cholelithiasis	0	0.0495099	D000647 ||| D000380 ||| D013575 ||| D012893 ||| D000505 ||| D006177	Amnesia ||| Agranulocytosis ||| Syncope ||| Sleep Wake Disorders ||| Alopecia ||| Gynecomastia
	CHEMBL715	D002764	OLANZAPINE	Cholecystitis	0	0.0644669	D012559 ||| D007319 ||| D003863 ||| D000152 ||| D007022 ||| D010300	Schizophrenia ||| Sleep Initiation and Maintenance Disorders ||| Depression ||| Acne Vulgaris ||| Hypotension ||| Parkinson Disease
	CHEMBL715	D010195	OLANZAPINE	Pancreatitis	1	0.0241788	D000647 ||| D000380 ||| D013575 ||| D000505 ||| D006177	Amnesia ||| Agranulocytosis ||| Syncope ||| Alopecia ||| Gynecomastia
	CHEMBL715	D008286	OLANZAPINE	Malabsorption Syndromes	0	0.0644318	D000647 ||| D000380 ||| D013575 ||| D012893 ||| D006177	Amnesia ||| Agranulocytosis ||| Syncope ||| Sleep Wake Disorders ||| Gynecomastia
	CHEMBL715	D002481	OLANZAPINE	Cellulitis	0	0.226082	D007319 ||| D000647 ||| D000380 ||| D013575 ||| D003680 ||| D012893 ||| D006177	Sleep Initiation and Maintenance Disorders ||| Amnesia ||| Agranulocytosis ||| Syncope ||| Deglutition Disorders ||| Sleep Wake Disorders ||| Gynecomastia
	CHEMBL715	D011537	OLANZAPINE	Pruritus	0	0.0486635	D000647 ||| D000380 ||| D013575 ||| D003680 ||| D012893 ||| D006177	Amnesia ||| Agranulocytosis ||| Syncope ||| Deglutition Disorders ||| Sleep Wake Disorders ||| Gynecomastia
	CHEMBL715	D008010	OLANZAPINE	Lichen Planus	0	0.332215	D012559 ||| D004415 ||| D006973 ||| D007319 ||| D003863 ||| D007022 ||| D012893 ||| D010195 ||| D010300 ||| D013921 ||| D016055	Schizophrenia ||| Dyspepsia ||| Hypertension ||| Sleep Initiation and Maintenance Disorders ||| Depression ||| Hypotension ||| Sleep Wake Disorders ||| Pancreatitis ||| Parkinson Disease ||| Thrombocytopenia ||| Urinary Retention
	CHEMBL715	D017492	OLANZAPINE	Keratosis, Seborrheic	0	0.0212954	D000647 ||| D000380 ||| D013575 ||| D003680 ||| D012893 ||| D006177	Amnesia ||| Agranulocytosis ||| Syncope ||| Deglutition Disorders ||| Sleep Wake Disorders ||| Gynecomastia
	CHEMBL715	D011704	OLANZAPINE	Pyelonephritis	0	0.0277984	D000647 ||| D000380 ||| D013575 ||| D003680 ||| D012893	Amnesia ||| Agranulocytosis ||| Syncope ||| Deglutition Disorders ||| Sleep Wake Disorders
	CHEMBL715	D058186	OLANZAPINE	Acute Kidney Injury	0	0.0659713	D000647 ||| D000380 ||| D013575 ||| D003680	Amnesia ||| Agranulocytosis ||| Syncope ||| Deglutition Disorders
	CHEMBL715	D007676	OLANZAPINE	Kidney Failure, Chronic	0	0.0218117	D000647 ||| D000380 ||| D013575 ||| D003680 ||| D000505	Amnesia ||| Agranulocytosis ||| Syncope ||| Deglutition Disorders ||| Alopecia
	CHEMBL715	D003556	OLANZAPINE	Cystitis	0	0.0204867	D000647 ||| D000380 ||| D013575 ||| D003680 ||| D012893 ||| D000505	Amnesia ||| Agranulocytosis ||| Syncope ||| Deglutition Disorders ||| Sleep Wake Disorders ||| Alopecia
	CHEMBL715	D011470	OLANZAPINE	Prostatic Hyperplasia	0	0.0421093	D012559 ||| D006973 ||| D007319 ||| D003863 ||| D007022 ||| D010300 ||| D013921	Schizophrenia ||| Hypertension ||| Sleep Initiation and Maintenance Disorders ||| Depression ||| Hypotension ||| Parkinson Disease ||| Thrombocytopenia
	CHEMBL715	D011472	OLANZAPINE	Prostatitis	0	0.0286868	D012559 ||| D006973 ||| D007319 ||| D000647 ||| D003863 ||| D007022 ||| D013575 ||| D012893 ||| D010300	Schizophrenia ||| Hypertension ||| Sleep Initiation and Maintenance Disorders ||| Amnesia ||| Depression ||| Hypotension ||| Syncope ||| Sleep Wake Disorders ||| Parkinson Disease
	CHEMBL715	D005348	OLANZAPINE	Fibrocystic Breast Disease	0	0.0280306	D012559 ||| D004415 ||| D006973 ||| D007319 ||| D003863 ||| D000152 ||| D012852 ||| D007022 ||| D010195 ||| D010300 ||| D013921 ||| D016055	Schizophrenia ||| Dyspepsia ||| Hypertension ||| Sleep Initiation and Maintenance Disorders ||| Depression ||| Acne Vulgaris ||| Sinusitis ||| Hypotension ||| Pancreatitis ||| Parkinson Disease ||| Thrombocytopenia ||| Urinary Retention
	CHEMBL715	D006177	OLANZAPINE	Gynecomastia	1	0.0601563	D012559 ||| D004415 ||| D006973 ||| D007319 ||| D003863 ||| D000152 ||| D012852 ||| D007022 ||| D010195 ||| D010300 ||| D013921 ||| D016055	Schizophrenia ||| Dyspepsia ||| Hypertension ||| Sleep Initiation and Maintenance Disorders ||| Depression ||| Acne Vulgaris ||| Sinusitis ||| Hypotension ||| Pancreatitis ||| Parkinson Disease ||| Thrombocytopenia ||| Urinary Retention
	CHEMBL715	D004715	OLANZAPINE	Endometriosis	0	0.0214278	D000647 ||| D000380 ||| D013575 ||| D003680 ||| D000505	Amnesia ||| Agranulocytosis ||| Syncope ||| Deglutition Disorders ||| Alopecia
	CHEMBL715	D003680	OLANZAPINE	Deglutition Disorders	1	0.15825	D012559 ||| D006973 ||| D000152 ||| D012852 ||| D007022 ||| D013921 ||| D016055	Schizophrenia ||| Hypertension ||| Acne Vulgaris ||| Sinusitis ||| Hypotension ||| Thrombocytopenia ||| Urinary Retention
	CHEMBL715	D001201	OLANZAPINE	Ascites	0	0.111301	D000380 ||| D006177	Agranulocytosis ||| Gynecomastia
	CHEMBL715	D005076	OLANZAPINE	Exanthema	0	0.186022	D000647 ||| D000380 ||| D013575 ||| D003680 ||| D012893 ||| D006177	Amnesia ||| Agranulocytosis ||| Syncope ||| Deglutition Disorders ||| Sleep Wake Disorders ||| Gynecomastia
	CHEMBL715	D014717	OLANZAPINE	Vertigo	0	0.0229084	D003248 ||| D004415 ||| D010195 ||| D013921 ||| D016055	Constipation ||| Dyspepsia ||| Pancreatitis ||| Thrombocytopenia ||| Urinary Retention
	CHEMBL715	D013575	OLANZAPINE	Syncope	1	0.0461845	D003248 ||| D004415 ||| D000152 ||| D012852 ||| D010195 ||| D013921	Constipation ||| Dyspepsia ||| Acne Vulgaris ||| Sinusitis ||| Pancreatitis ||| Thrombocytopenia
	CHEMBL715	D007766	OLANZAPINE	Lacrimal Apparatus Diseases	0	0.053302	D003248 ||| D004415 ||| D000380 ||| D013575 ||| D003680 ||| D006177	Constipation ||| Dyspepsia ||| Agranulocytosis ||| Syncope ||| Deglutition Disorders ||| Gynecomastia
	CHEMBL715	D006471	OLANZAPINE	Gastrointestinal Hemorrhage	0	0.0419036	D000647 ||| D000380 ||| D012893 ||| D006177	Amnesia ||| Agranulocytosis ||| Sleep Wake Disorders ||| Gynecomastia
	CHEMBL715	D010437	OLANZAPINE	Peptic Ulcer	0	0.0306415	D000647 ||| D000380 ||| D013575 ||| D012893 ||| D000505 ||| D006177	Amnesia ||| Agranulocytosis ||| Syncope ||| Sleep Wake Disorders ||| Alopecia ||| Gynecomastia
	CHEMBL715	D005921	OLANZAPINE	Glomerulonephritis	0	0.0199683	D000647 ||| D000380 ||| D013575 ||| D003680 ||| D012893 ||| D000505	Amnesia ||| Agranulocytosis ||| Syncope ||| Deglutition Disorders ||| Sleep Wake Disorders ||| Alopecia
	CHEMBL715	D006333	OLANZAPINE	Heart Failure	0	0.0157536	D000647 ||| D000380 ||| D003680 ||| D000505 ||| D006177	Amnesia ||| Agranulocytosis ||| Deglutition Disorders ||| Alopecia ||| Gynecomastia
	CHEMBL715	D006547	OLANZAPINE	Hernia	0	0.116476	D000152 ||| D012852 ||| D007022 ||| D013921	Acne Vulgaris ||| Sinusitis ||| Hypotension ||| Thrombocytopenia
	CHEMBL715	D006689	OLANZAPINE	Hodgkin Disease	0	0.280709	D012559 ||| D007319 ||| D000647 ||| D003863 ||| D013575 ||| D003680 ||| D012893 ||| D010300 ||| D000505 ||| D006177	Schizophrenia ||| Sleep Initiation and Maintenance Disorders ||| Amnesia ||| Depression ||| Syncope ||| Deglutition Disorders ||| Sleep Wake Disorders ||| Parkinson Disease ||| Alopecia ||| Gynecomastia
	CHEMBL715	D008113	OLANZAPINE	Liver Neoplasms	0	0.214069	D012559 ||| D007319 ||| D003863 ||| D000152 ||| D012852 ||| D010300	Schizophrenia ||| Sleep Initiation and Maintenance Disorders ||| Depression ||| Acne Vulgaris ||| Sinusitis ||| Parkinson Disease
	CHEMBL715	D010051	OLANZAPINE	Ovarian Neoplasms	0	0.0435575	D000647 ||| D000380 ||| D013575 ||| D003680 ||| D000505	Amnesia ||| Agranulocytosis ||| Syncope ||| Deglutition Disorders ||| Alopecia
	CHEMBL715	D011471	OLANZAPINE	Prostatic Neoplasms	0	0.0640354	D000647 ||| D000380 ||| D013575 ||| D003680 ||| D000505 ||| D006177	Amnesia ||| Agranulocytosis ||| Syncope ||| Deglutition Disorders ||| Alopecia ||| Gynecomastia
	CHEMBL715	D000647	OLANZAPINE	Amnesia	1	0.147707	D003248 ||| D004415 ||| D006973 ||| D000152 ||| D012852 ||| D007022 ||| D010195 ||| D013921	Constipation ||| Dyspepsia ||| Hypertension ||| Acne Vulgaris ||| Sinusitis ||| Hypotension ||| Pancreatitis ||| Thrombocytopenia
	CHEMBL715	D007951	OLANZAPINE	Leukemia, Myeloid	0	0.363602	D012559 ||| D007319 ||| D000647 ||| D003863 ||| D000380 ||| D013575 ||| D003680 ||| D012893 ||| D006177	Schizophrenia ||| Sleep Initiation and Maintenance Disorders ||| Amnesia ||| Depression ||| Agranulocytosis ||| Syncope ||| Deglutition Disorders ||| Sleep Wake Disorders ||| Gynecomastia
	CHEMBL715	D000152	OLANZAPINE	Acne Vulgaris	1	0.0252155	D000647 ||| D000380 ||| D013575 ||| D003680 ||| D006177	Amnesia ||| Agranulocytosis ||| Syncope ||| Deglutition Disorders ||| Gynecomastia
	CHEMBL715	D000740	OLANZAPINE	Anemia	0	0.0239026	D000647 ||| D013575 ||| D003680 ||| D012893 ||| D000505 ||| D006177	Amnesia ||| Syncope ||| Deglutition Disorders ||| Sleep Wake Disorders ||| Alopecia ||| Gynecomastia
	CHEMBL715	D001064	OLANZAPINE	Appendicitis	0	0.041823	D000647 ||| D000380 ||| D013575 ||| D000505 ||| D006177	Amnesia ||| Agranulocytosis ||| Syncope ||| Alopecia ||| Gynecomastia
	CHEMBL715	D003248	OLANZAPINE	Constipation	1	0.0139689	D000647 ||| D000380 ||| D013575 ||| D000505	Amnesia ||| Agranulocytosis ||| Syncope ||| Alopecia
	CHEMBL715	D015352	OLANZAPINE	Dry Eye Syndromes	0	0.0274816	D003248 ||| D000380 ||| D013575 ||| D003680 ||| D000505 ||| D006177	Constipation ||| Agranulocytosis ||| Syncope ||| Deglutition Disorders ||| Alopecia ||| Gynecomastia
	CHEMBL715	D004381	OLANZAPINE	Duodenal Ulcer	0	0.019073	D000647 ||| D000380 ||| D013575 ||| D000505 ||| D006177	Amnesia ||| Agranulocytosis ||| Syncope ||| Alopecia ||| Gynecomastia
	CHEMBL715	D015837	OLANZAPINE	Vestibular Diseases	0	0.16548	D003248 ||| D004415 ||| D010195 ||| D006177 ||| D016055	Constipation ||| Dyspepsia ||| Pancreatitis ||| Gynecomastia ||| Urinary Retention
	CHEMBL715	D005705	OLANZAPINE	Gallbladder Diseases	0	0.384587	D012559 ||| D006973 ||| D007319 ||| D003863 ||| D000152 ||| D012852 ||| D007022 ||| D012893 ||| D010300 ||| D013921 ||| D016055	Schizophrenia ||| Hypertension ||| Sleep Initiation and Maintenance Disorders ||| Depression ||| Acne Vulgaris ||| Sinusitis ||| Hypotension ||| Sleep Wake Disorders ||| Parkinson Disease ||| Thrombocytopenia ||| Urinary Retention
	CHEMBL715	D006073	OLANZAPINE	Gout	0	0.0586571	D003248 ||| D007319 ||| D000647 ||| D013575 ||| D003680 ||| D012893 ||| D010195 ||| D000505 ||| D006177	Constipation ||| Sleep Initiation and Maintenance Disorders ||| Amnesia ||| Syncope ||| Deglutition Disorders ||| Sleep Wake Disorders ||| Pancreatitis ||| Alopecia ||| Gynecomastia
	CHEMBL715	D001145	OLANZAPINE	Arrhythmias, Cardiac	0	0.0147526	D000647 ||| D000380 ||| D003680 ||| D000505 ||| D006177	Amnesia ||| Agranulocytosis ||| Deglutition Disorders ||| Alopecia ||| Gynecomastia
	CHEMBL715	D043183	OLANZAPINE	Irritable Bowel Syndrome	0	0.0166471	D000647 ||| D000380 ||| D013575 ||| D000505 ||| D006177	Amnesia ||| Agranulocytosis ||| Syncope ||| Alopecia ||| Gynecomastia
	CHEMBL715	D001851	OLANZAPINE	Bone Diseases, Metabolic	0	0.037245	D012559 ||| D003248 ||| D004415 ||| D006973 ||| D000152 ||| D012852 ||| D007022 ||| D010195 ||| D010300 ||| D013921 ||| D016055	Schizophrenia ||| Constipation ||| Dyspepsia ||| Hypertension ||| Acne Vulgaris ||| Sinusitis ||| Hypotension ||| Pancreatitis ||| Parkinson Disease ||| Thrombocytopenia ||| Urinary Retention
	CHEMBL715	D010024	OLANZAPINE	Osteoporosis	0	0.295818	D004415 ||| D012852 ||| D010195	Dyspepsia ||| Sinusitis ||| Pancreatitis
	CHEMBL715	D009443	OLANZAPINE	Neuritis	0	0.0821525	D003248 ||| D004415 ||| D006973 ||| D000152 ||| D007022 ||| D013921 ||| D016055	Constipation ||| Dyspepsia ||| Hypertension ||| Acne Vulgaris ||| Hypotension ||| Thrombocytopenia ||| Urinary Retention
	CHEMBL715	D010538	OLANZAPINE	Peritonitis	0	0.232399	D012559 ||| D006973 ||| D007319 ||| D003863 ||| D000152 ||| D007022 ||| D010300 ||| D013921 ||| D016055	Schizophrenia ||| Hypertension ||| Sleep Initiation and Maintenance Disorders ||| Depression ||| Acne Vulgaris ||| Hypotension ||| Parkinson Disease ||| Thrombocytopenia ||| Urinary Retention
	CHEMBL715	D010998	OLANZAPINE	Pleurisy	0	0.0407038	D000380 ||| D003680 ||| D012893 ||| D006177	Agranulocytosis ||| Deglutition Disorders ||| Sleep Wake Disorders ||| Gynecomastia
	CHEMBL715	D011565	OLANZAPINE	Psoriasis	0	0.0858242	D007319 ||| D000647 ||| D003863 ||| D000380 ||| D013575 ||| D003680 ||| D012893 ||| D006177	Sleep Initiation and Maintenance Disorders ||| Amnesia ||| Depression ||| Agranulocytosis ||| Syncope ||| Deglutition Disorders ||| Sleep Wake Disorders ||| Gynecomastia
	CHEMBL715	D012163	OLANZAPINE	Retinal Detachment	0	0.0153998	D003248 ||| D004415 ||| D000380 ||| D013575 ||| D003680 ||| D000505 ||| D006177	Constipation ||| Dyspepsia ||| Agranulocytosis ||| Syncope ||| Deglutition Disorders ||| Alopecia ||| Gynecomastia
	CHEMBL715	D012393	OLANZAPINE	Rosacea	0	0.0287472	D012559 ||| D003248 ||| D004415 ||| D006973 ||| D007319 ||| D003863 ||| D012852 ||| D007022 ||| D010195 ||| D010300 ||| D013921 ||| D016055	Schizophrenia ||| Constipation ||| Dyspepsia ||| Hypertension ||| Sleep Initiation and Maintenance Disorders ||| Depression ||| Sinusitis ||| Hypotension ||| Pancreatitis ||| Parkinson Disease ||| Thrombocytopenia ||| Urinary Retention
	CHEMBL715	D006042	OLANZAPINE	Goiter	0	0.0162688	D000380 ||| D013575 ||| D003680 ||| D000505	Agranulocytosis ||| Syncope ||| Deglutition Disorders ||| Alopecia
	CHEMBL715	D002546	OLANZAPINE	Ischemic Attack, Transient	0	0.0830628	D003248 ||| D000152 ||| D000380 ||| D003680 ||| D006177	Constipation ||| Acne Vulgaris ||| Agranulocytosis ||| Deglutition Disorders ||| Gynecomastia
	CHEMBL715	D000083242	OLANZAPINE	Ischemic Stroke	0	0.0334776	D003248 ||| D000380 ||| D003680 ||| D000505 ||| D006177	Constipation ||| Agranulocytosis ||| Deglutition Disorders ||| Alopecia ||| Gynecomastia
	CHEMBL715	D012891	OLANZAPINE	Sleep Apnea Syndromes	0	0.0358706	D000380	Agranulocytosis
	CHEMBL715	D013921	OLANZAPINE	Thrombocytopenia	1	0.0533683	D000647 ||| D013575 ||| D003680 ||| D012893 ||| D006177	Amnesia ||| Syncope ||| Deglutition Disorders ||| Sleep Wake Disorders ||| Gynecomastia
	CHEMBL715	D015179	OLANZAPINE	Colorectal Neoplasms	0	0.134021	D000647 ||| D012893 ||| D000505 ||| D006177	Amnesia ||| Sleep Wake Disorders ||| Alopecia ||| Gynecomastia
	CHEMBL715	D006627	OLANZAPINE	Hirschsprung Disease	0	0.0190058	D000505 ||| D006177	Alopecia ||| Gynecomastia
	CHEMBL715	D010001	OLANZAPINE	Osteitis Deformans	0	0.0967315	D012559 ||| D003248 ||| D006973 ||| D007319 ||| D003863 ||| D000152 ||| D012852 ||| D010195 ||| D010300	Schizophrenia ||| Constipation ||| Hypertension ||| Sleep Initiation and Maintenance Disorders ||| Depression ||| Acne Vulgaris ||| Sinusitis ||| Pancreatitis ||| Parkinson Disease
	CHEMBL715	D007018	OLANZAPINE	Hypopituitarism	0	0.0148766	D000505	Alopecia
	CHEMBL715	D020246	OLANZAPINE	Venous Thrombosis	0	0.0169392	D000647 ||| D012893 ||| D000505 ||| D006177	Amnesia ||| Sleep Wake Disorders ||| Alopecia ||| Gynecomastia
	CHEMBL715	D000075224	OLANZAPINE	Cardiac Conduction System Disease	0	0.0829778	D000152 ||| D012852 ||| D000380 ||| D006177	Acne Vulgaris ||| Sinusitis ||| Agranulocytosis ||| Gynecomastia
	CHEMBL715	D003731	OLANZAPINE	Dental Caries	0	0.0250811	D000380 ||| D006177	Agranulocytosis ||| Gynecomastia
	CHEMBL715	D016055	OLANZAPINE	Urinary Retention	1	0.0292519	D000380 ||| D003680 ||| D006177	Agranulocytosis ||| Deglutition Disorders ||| Gynecomastia
	CHEMBL715	D011141	OLANZAPINE	Polyuria	0	0.0392719	D000380 ||| D003680 ||| D006177	Agranulocytosis ||| Deglutition Disorders ||| Gynecomastia
	CHEMBL715	D007762	OLANZAPINE	Labyrinthitis	0	0.068603	D004415 ||| D006973 ||| D000380 ||| D013921 ||| D016055	Dyspepsia ||| Hypertension ||| Agranulocytosis ||| Thrombocytopenia ||| Urinary Retention
	CHEMBL715	D012878	OLANZAPINE	Skin Neoplasms	0	0.0580226	D012559 ||| D006973 ||| D007319 ||| D003863 ||| D007022 ||| D010300 ||| D013921	Schizophrenia ||| Hypertension ||| Sleep Initiation and Maintenance Disorders ||| Depression ||| Hypotension ||| Parkinson Disease ||| Thrombocytopenia
	CHEMBL715	D009260	OLANZAPINE	Nail Diseases	0	0.0961077	D012559 ||| D004415 ||| D006973 ||| D007319 ||| D003863 ||| D007022 ||| D012893 ||| D010195 ||| D010300 ||| D013921 ||| D016055	Schizophrenia ||| Dyspepsia ||| Hypertension ||| Sleep Initiation and Maintenance Disorders ||| Depression ||| Hypotension ||| Sleep Wake Disorders ||| Pancreatitis ||| Parkinson Disease ||| Thrombocytopenia ||| Urinary Retention
	CHEMBL715	D016491	OLANZAPINE	Peripheral Vascular Diseases	0	0.0589226	D000647 ||| D000380 ||| D003680 ||| D006177	Amnesia ||| Agranulocytosis ||| Deglutition Disorders ||| Gynecomastia
	CHEMBL715	D011111	OLANZAPINE	Polymyalgia Rheumatica	0	0.116747	D012559 ||| D003248 ||| D004415 ||| D006973 ||| D007319 ||| D003863 ||| D000152 ||| D012852 ||| D007022 ||| D010195 ||| D010300 ||| D013921 ||| D016055	Schizophrenia ||| Constipation ||| Dyspepsia ||| Hypertension ||| Sleep Initiation and Maintenance Disorders ||| Depression ||| Acne Vulgaris ||| Sinusitis ||| Hypotension ||| Pancreatitis ||| Parkinson Disease ||| Thrombocytopenia ||| Urinary Retention
	CHEMBL715	D013118	OLANZAPINE	Spinal Cord Diseases	0	0.0192646	D003248 ||| D000380 ||| D010195 ||| D000505 ||| D006177	Constipation ||| Agranulocytosis ||| Pancreatitis ||| Alopecia ||| Gynecomastia
	CHEMBL715	D014581	OLANZAPINE	Urticaria	0	0.0204215	D000647 ||| D000380 ||| D013575 ||| D003680 ||| D006177	Amnesia ||| Agranulocytosis ||| Syncope ||| Deglutition Disorders ||| Gynecomastia
	CHEMBL715	D014648	OLANZAPINE	Varicose Veins	0	0.021383	D000647 ||| D013575 ||| D003680 ||| D012893 ||| D000505 ||| D006177	Amnesia ||| Syncope ||| Deglutition Disorders ||| Sleep Wake Disorders ||| Alopecia ||| Gynecomastia
	CHEMBL715	D010031	OLANZAPINE	Otitis	0	0.0200622	D000647 ||| D000380 ||| D013575 ||| D003680 ||| D010195 ||| D006177	Amnesia ||| Agranulocytosis ||| Syncope ||| Deglutition Disorders ||| Pancreatitis ||| Gynecomastia
	CHEMBL715	D019966	OLANZAPINE	Substance-Related Disorders	0	0.0935053	D004415 ||| D006973 ||| D012852 ||| D010195 ||| D013921 ||| D016055	Dyspepsia ||| Hypertension ||| Sinusitis ||| Pancreatitis ||| Thrombocytopenia ||| Urinary Retention
	CHEMBL715	D015155	OLANZAPINE	Esophageal Spasm, Diffuse	0	0.0175132	D000647 ||| D000380 ||| D013575 ||| D000505 ||| D006177	Amnesia ||| Agranulocytosis ||| Syncope ||| Alopecia ||| Gynecomastia
	CHEMBL940	D001289	GABAPENTIN	Attention Deficit Disorder with Hyperactivity	0	0.0188009	D006689	Hodgkin Disease
	CHEMBL940	D001008	GABAPENTIN	Anxiety Disorders	0	0.0135835	D006689	Hodgkin Disease
	CHEMBL940	D013313	GABAPENTIN	Stress Disorders, Post-Traumatic	0	0.0200797	D006689	Hodgkin Disease
	CHEMBL940	D000856	GABAPENTIN	Anorexia Nervosa	0	0.01807	D006689	Hodgkin Disease
	CHEMBL940	D015228	GABAPENTIN	Hypertriglyceridemia	0	0.0142146	D003248	Constipation
	CHEMBL940	D009765	GABAPENTIN	Obesity	0	0.0171022	D000647	Amnesia
	CHEMBL940	D010300	GABAPENTIN	Parkinson Disease	0	0.0160154	D006689	Hodgkin Disease
	CHEMBL940	D013771	GABAPENTIN	Tetralogy of Fallot	0	0.0205943	D010031 ||| D001991 ||| D006689	Otitis ||| Bronchitis ||| Hodgkin Disease
	CHEMBL940	D001172	GABAPENTIN	Arthritis, Rheumatoid	0	0.0168121	D003248 ||| D000647 ||| D019966	Constipation ||| Amnesia ||| Substance-Related Disorders
	CHEMBL940	D003424	GABAPENTIN	Crohn Disease	0	0.0339475	D003863 ||| D010031 ||| D000647 ||| D004827 ||| D014717 ||| D007319	Depression ||| Otitis ||| Amnesia ||| Epilepsy ||| Vertigo ||| Sleep Initiation and Maintenance Disorders
	CHEMBL940	D003093	GABAPENTIN	Colitis, Ulcerative	0	0.015452	D000647 ||| D014717	Amnesia ||| Vertigo
	CHEMBL940	D015212	GABAPENTIN	Inflammatory Bowel Diseases	0	0.0199439	D000647 ||| D014717 ||| D019966	Amnesia ||| Vertigo ||| Substance-Related Disorders
	CHEMBL940	D002761	GABAPENTIN	Cholangitis	0	0.0156899	D003863 ||| D010031 ||| D000647 ||| D004827 ||| D014717 ||| D007319	Depression ||| Otitis ||| Amnesia ||| Epilepsy ||| Vertigo ||| Sleep Initiation and Maintenance Disorders
	CHEMBL940	D017098	GABAPENTIN	IgA Deficiency	0	0.0166067	D003863 ||| D003248 ||| D010031 ||| D001991 ||| D004827 ||| D006689 ||| D007319	Depression ||| Constipation ||| Otitis ||| Bronchitis ||| Epilepsy ||| Hodgkin Disease ||| Sleep Initiation and Maintenance Disorders
	CHEMBL940	D008268	GABAPENTIN	Macular Degeneration	0	0.0330757	D003248 ||| D004415 ||| D001991 ||| D006689	Constipation ||| Dyspepsia ||| Bronchitis ||| Hodgkin Disease
	CHEMBL940	D000505	GABAPENTIN	Alopecia	0	0.0338969	D003863 ||| D003248 ||| D001991 ||| D004827 ||| D006689 ||| D007319	Depression ||| Constipation ||| Bronchitis ||| Epilepsy ||| Hodgkin Disease ||| Sleep Initiation and Maintenance Disorders
	CHEMBL940	D019226	GABAPENTIN	Oral Ulcer	0	0.0168331	D000647	Amnesia
	CHEMBL940	D000787	GABAPENTIN	Angina Pectoris	0	0.473375	D000647 ||| D019966	Amnesia ||| Substance-Related Disorders
	CHEMBL940	D065631	GABAPENTIN	Rhinitis, Allergic	0	0.0147666	D000647	Amnesia
	CHEMBL940	D001249	GABAPENTIN	Asthma	0	0.0146102	D000647 ||| D019966	Amnesia ||| Substance-Related Disorders
	CHEMBL940	D005764	GABAPENTIN	Gastroesophageal Reflux	0	0.0207153	D000647 ||| D014717 ||| D019966	Amnesia ||| Vertigo ||| Substance-Related Disorders
	CHEMBL940	D007037	GABAPENTIN	Hypothyroidism	0	0.0160275	D001991 ||| D006689	Bronchitis ||| Hodgkin Disease
	CHEMBL940	D008881	GABAPENTIN	Migraine Disorders	0	0.0217782	D003248 ||| D004415 ||| D001991 ||| D011537 ||| D006689	Constipation ||| Dyspepsia ||| Bronchitis ||| Pruritus ||| Hodgkin Disease
	CHEMBL940	D004485	GABAPENTIN	Eczema	0	0.0162212	D000647 ||| D019966	Amnesia ||| Substance-Related Disorders
	CHEMBL940	D006937	GABAPENTIN	Hypercholesterolemia	0	0.46071	D000647	Amnesia
	CHEMBL940	D012626	GABAPENTIN	Sebaceous Gland Neoplasms	0	0.0920337	D003863 ||| D003248 ||| D001991 ||| D007319	Depression ||| Constipation ||| Bronchitis ||| Sleep Initiation and Maintenance Disorders
	CHEMBL940	D001943	GABAPENTIN	Breast Neoplasms	0	0.0745838	D003863 ||| D010031 ||| D000647 ||| D004827 ||| D014717 ||| D007319	Depression ||| Otitis ||| Amnesia ||| Epilepsy ||| Vertigo ||| Sleep Initiation and Maintenance Disorders
	CHEMBL940	D002280	GABAPENTIN	Carcinoma, Basal Cell	0	0.0145349	D000647 ||| D019966	Amnesia ||| Substance-Related Disorders
	CHEMBL940	D000230	GABAPENTIN	Adenocarcinoma	0	0.0155392	D003863 ||| D000647 ||| D004827 ||| D014717 ||| D007319	Depression ||| Amnesia ||| Epilepsy ||| Vertigo ||| Sleep Initiation and Maintenance Disorders
	CHEMBL940	D002386	GABAPENTIN	Cataract	0	0.0167782	D003248 ||| D004415	Constipation ||| Dyspepsia
	CHEMBL940	D006552	GABAPENTIN	Hernia, Inguinal	0	0.0153898	D000647 ||| D014717	Amnesia ||| Vertigo
	CHEMBL940	D012005	GABAPENTIN	Rectal Prolapse	0	0.0227379	D003863 ||| D010031 ||| D000647 ||| D004827 ||| D014717 ||| D007319	Depression ||| Otitis ||| Amnesia ||| Epilepsy ||| Vertigo ||| Sleep Initiation and Maintenance Disorders
	CHEMBL940	D014029	GABAPENTIN	Tobacco Use Disorder	0	0.688722	D010031 ||| D001991 ||| D006689	Otitis ||| Bronchitis ||| Hodgkin Disease
	CHEMBL940	D009203	GABAPENTIN	Myocardial Infarction	0	0.507547	D000647	Amnesia
	CHEMBL940	D005756	GABAPENTIN	Gastritis	0	0.0157602	D000647 ||| D004827 ||| D014717 ||| D019966	Amnesia ||| Epilepsy ||| Vertigo ||| Substance-Related Disorders
	CHEMBL940	D006548	GABAPENTIN	Hernia, Diaphragmatic	0	0.0192874	D000647 ||| D014717 ||| D019966	Amnesia ||| Vertigo ||| Substance-Related Disorders
	CHEMBL940	D000076385	GABAPENTIN	Diverticular Diseases	0	0.0399336	D003863 ||| D010031 ||| D001991 ||| D004827 ||| D006689 ||| D014717 ||| D007319	Depression ||| Otitis ||| Bronchitis ||| Epilepsy ||| Hodgkin Disease ||| Vertigo ||| Sleep Initiation and Maintenance Disorders
	CHEMBL940	D007319	GABAPENTIN	Sleep Initiation and Maintenance Disorders	1	0.0138861	D006689	Hodgkin Disease
	CHEMBL940	D009290	GABAPENTIN	Narcolepsy	0	0.0165276	D006689	Hodgkin Disease
	CHEMBL940	D003922	GABAPENTIN	Diabetes Mellitus, Type 1	0	0.0631592	D003248 ||| D000647	Constipation ||| Amnesia
	CHEMBL940	D002446	GABAPENTIN	Celiac Disease	0	0.0179132	D000647 ||| D014717	Amnesia ||| Vertigo
	CHEMBL940	D008105	GABAPENTIN	Liver Cirrhosis, Biliary	0	0.0192588	D000647 ||| D014717	Amnesia ||| Vertigo
	CHEMBL940	D014820	GABAPENTIN	Vitiligo	0	0.0169918	D000647	Amnesia
	CHEMBL940	D009798	GABAPENTIN	Ocular Hypertension	0	0.0154234	D003248 ||| D001991 ||| D006689	Constipation ||| Bronchitis ||| Hodgkin Disease
	CHEMBL940	D009447	GABAPENTIN	Neuroblastoma	0	0.0588639	D003863 ||| D010031 ||| D000647 ||| D004827 ||| D014717 ||| D007319	Depression ||| Otitis ||| Amnesia ||| Epilepsy ||| Vertigo ||| Sleep Initiation and Maintenance Disorders
	CHEMBL940	D012559	GABAPENTIN	Schizophrenia	0	0.367252	D006689	Hodgkin Disease
	CHEMBL940	D008180	GABAPENTIN	Lupus Erythematosus, Systemic	0	0.0132428	D000647 ||| D019966	Amnesia ||| Substance-Related Disorders
	CHEMBL940	D000437	GABAPENTIN	Alcoholism	0	0.0171104	D006689	Hodgkin Disease
	CHEMBL940	D000067877	GABAPENTIN	Autism Spectrum Disorder	0	0.0200866	D006689	Hodgkin Disease
	CHEMBL940	D001714	GABAPENTIN	Bipolar Disorder	0	0.427768	D004415 ||| D001991 ||| D011537 ||| D006689	Dyspepsia ||| Bronchitis ||| Pruritus ||| Hodgkin Disease
	CHEMBL940	D009771	GABAPENTIN	Obsessive-Compulsive Disorder	0	0.0190035	D006689	Hodgkin Disease
	CHEMBL940	D003924	GABAPENTIN	Diabetes Mellitus, Type 2	0	0.0723547	D003248 ||| D000647	Constipation ||| Amnesia
	CHEMBL940	D000544	GABAPENTIN	Alzheimer Disease	0	0.0134658	D006689	Hodgkin Disease
	CHEMBL940	D004827	GABAPENTIN	Epilepsy	1	0.0168122	D003248 ||| D006689	Constipation ||| Hodgkin Disease
	CHEMBL940	D005901	GABAPENTIN	Glaucoma	0	0.0156321	D003248 ||| D004415	Constipation ||| Dyspepsia
	CHEMBL940	D051436	GABAPENTIN	Renal Insufficiency, Chronic	0	0.0182004	D010031 ||| D001991	Otitis ||| Bronchitis
	CHEMBL940	D013167	GABAPENTIN	Spondylitis, Ankylosing	0	0.0176494	D003248 ||| D000647	Constipation ||| Amnesia
	CHEMBL940	D003863	GABAPENTIN	Depression	1	0.161239	D006689	Hodgkin Disease
	CHEMBL940	D010003	GABAPENTIN	Osteoarthritis	0	0.0175005	D003248 ||| D000647 ||| D019966	Constipation ||| Amnesia ||| Substance-Related Disorders
	CHEMBL940	D000419	GABAPENTIN	Albuminuria	0	0.0200703	D010031 ||| D014717	Otitis ||| Vertigo
	CHEMBL940	D001281	GABAPENTIN	Atrial Fibrillation	0	0.181995	D010031 ||| D004415 ||| D001991 ||| D011537 ||| D006689	Otitis ||| Dyspepsia ||| Bronchitis ||| Pruritus ||| Hodgkin Disease
	CHEMBL940	D006973	GABAPENTIN	Hypertension	0	0.174677	D000647 ||| D019966	Amnesia ||| Substance-Related Disorders
	CHEMBL940	D006327	GABAPENTIN	Heart Block	0	0.0151948	D010031	Otitis
	CHEMBL940	D055623	GABAPENTIN	Keratosis, Actinic	0	0.0157235	D000647 ||| D019966	Amnesia ||| Substance-Related Disorders
	CHEMBL940	D001991	GABAPENTIN	Bronchitis	1	0.0209066	D000647 ||| D019966	Amnesia ||| Substance-Related Disorders
	CHEMBL940	D008175	GABAPENTIN	Lung Neoplasms	0	0.0151055	D000647 ||| D019966	Amnesia ||| Substance-Related Disorders
	CHEMBL940	D008545	GABAPENTIN	Melanoma	0	0.0129198	D000647 ||| D019966	Amnesia ||| Substance-Related Disorders
	CHEMBL940	D008228	GABAPENTIN	Lymphoma, Non-Hodgkin	0	0.0209759	D003863 ||| D003248 ||| D004415 ||| D000647 ||| D004827 ||| D014717 ||| D007319 ||| D019966	Depression ||| Constipation ||| Dyspepsia ||| Amnesia ||| Epilepsy ||| Vertigo ||| Sleep Initiation and Maintenance Disorders ||| Substance-Related Disorders
	CHEMBL940	D002294	GABAPENTIN	Carcinoma, Squamous Cell	0	0.0147712	D000647 ||| D019966	Amnesia ||| Substance-Related Disorders
	CHEMBL940	D002349	GABAPENTIN	Carpal Tunnel Syndrome	0	0.0166859	D003248 ||| D019966	Constipation ||| Substance-Related Disorders
	CHEMBL940	D016883	GABAPENTIN	Diabetic Ketoacidosis	0	0.0153849	D000647	Amnesia
	CHEMBL940	D001749	GABAPENTIN	Urinary Bladder Neoplasms	0	0.0216187	D003863 ||| D010031 ||| D004827 ||| D014717 ||| D007319	Depression ||| Otitis ||| Epilepsy ||| Vertigo ||| Sleep Initiation and Maintenance Disorders
	CHEMBL940	D007889	GABAPENTIN	Leiomyoma	0	0.0153502	D000647 ||| D014717 ||| D019966	Amnesia ||| Vertigo ||| Substance-Related Disorders
	CHEMBL940	D018798	GABAPENTIN	Anemia, Iron-Deficiency	0	0.0205943	D000647 ||| D014717 ||| D019966	Amnesia ||| Vertigo ||| Substance-Related Disorders
	CHEMBL940	D000380	GABAPENTIN	Agranulocytosis	0	0.0376086	D003863 ||| D003248 ||| D010031 ||| D004415 ||| D001991 ||| D004827 ||| D011537 ||| D007319	Depression ||| Constipation ||| Otitis ||| Dyspepsia ||| Bronchitis ||| Epilepsy ||| Pruritus ||| Sleep Initiation and Maintenance Disorders
	CHEMBL940	D012893	GABAPENTIN	Sleep Wake Disorders	0	0.0219216	D001991 ||| D011537 ||| D006689	Bronchitis ||| Pruritus ||| Hodgkin Disease
	CHEMBL940	D006429	GABAPENTIN	Hemiplegia	0	0.0448796	D003248 ||| D010031 ||| D004415 ||| D001991 ||| D011537 ||| D006689	Constipation ||| Otitis ||| Dyspepsia ||| Bronchitis ||| Pruritus ||| Hodgkin Disease
	CHEMBL940	D011655	GABAPENTIN	Pulmonary Embolism	0	0.0208888	D000647 ||| D019966	Amnesia ||| Substance-Related Disorders
	CHEMBL940	D009202	GABAPENTIN	Cardiomyopathies	0	0.0143176	D010031	Otitis
	CHEMBL940	D013345	GABAPENTIN	Subarachnoid Hemorrhage	0	0.024235	D003248 ||| D010031 ||| D004415 ||| D001991 ||| D011537 ||| D006689	Constipation ||| Otitis ||| Dyspepsia ||| Bronchitis ||| Pruritus ||| Hodgkin Disease
	CHEMBL940	D002543	GABAPENTIN	Cerebral Hemorrhage	0	0.0219369	D003248 ||| D010031 ||| D004415 ||| D001991 ||| D011537 ||| D006689	Constipation ||| Otitis ||| Dyspepsia ||| Bronchitis ||| Pruritus ||| Hodgkin Disease
	CHEMBL940	D002544	GABAPENTIN	Cerebral Infarction	0	0.0498779	D003248 ||| D006689	Constipation ||| Hodgkin Disease
	CHEMBL940	D050197	GABAPENTIN	Arteriosclerosis	0	0.0187572	D010031	Otitis
	CHEMBL940	D010689	GABAPENTIN	Phlebitis	0	0.0954286	D003863 ||| D003248 ||| D010031 ||| D004415 ||| D001991 ||| D004827 ||| D011537 ||| D007319	Depression ||| Constipation ||| Otitis ||| Dyspepsia ||| Bronchitis ||| Epilepsy ||| Pruritus ||| Sleep Initiation and Maintenance Disorders
	CHEMBL940	D006484	GABAPENTIN	Hemorrhoids	0	0.0212598	D000647 ||| D014717 ||| D019966	Amnesia ||| Vertigo ||| Substance-Related Disorders
	CHEMBL940	D007022	GABAPENTIN	Hypotension	0	0.0231937	D000647	Amnesia
	CHEMBL940	D012852	GABAPENTIN	Sinusitis	0	0.0211745	D000647 ||| D019966	Amnesia ||| Substance-Related Disorders
	CHEMBL940	D010996	GABAPENTIN	Pleural Effusion	0	0.0523101	D003863 ||| D000647 ||| D004827 ||| D007319 ||| D019966	Depression ||| Amnesia ||| Epilepsy ||| Sleep Initiation and Maintenance Disorders ||| Substance-Related Disorders
	CHEMBL940	D011030	GABAPENTIN	Pneumothorax	0	0.0221929	D003863 ||| D010031 ||| D004415 ||| D004827 ||| D011537 ||| D006689 ||| D007319	Depression ||| Otitis ||| Dyspepsia ||| Epilepsy ||| Pruritus ||| Hodgkin Disease ||| Sleep Initiation and Maintenance Disorders
	CHEMBL940	D004941	GABAPENTIN	Esophagitis	0	0.169765	D000647 ||| D014717 ||| D019966	Amnesia ||| Vertigo ||| Substance-Related Disorders
	CHEMBL940	D013276	GABAPENTIN	Stomach Ulcer	0	0.0181481	D000647 ||| D014717 ||| D019966	Amnesia ||| Vertigo ||| Substance-Related Disorders
	CHEMBL940	D004415	GABAPENTIN	Dyspepsia	1	0.0543197	D000647 ||| D014717 ||| D019966	Amnesia ||| Vertigo ||| Substance-Related Disorders
	CHEMBL940	D002769	GABAPENTIN	Cholelithiasis	0	0.0635516	D000647 ||| D014717 ||| D019966	Amnesia ||| Vertigo ||| Substance-Related Disorders
	CHEMBL940	D002764	GABAPENTIN	Cholecystitis	0	0.0478226	D003863 ||| D010031 ||| D004827 ||| D011537 ||| D014717 ||| D007319	Depression ||| Otitis ||| Epilepsy ||| Pruritus ||| Vertigo ||| Sleep Initiation and Maintenance Disorders
	CHEMBL940	D010195	GABAPENTIN	Pancreatitis	0	0.0280937	D010031 ||| D000647 ||| D014717 ||| D019966	Otitis ||| Amnesia ||| Vertigo ||| Substance-Related Disorders
	CHEMBL940	D008286	GABAPENTIN	Malabsorption Syndromes	0	0.0268982	D000647 ||| D014717 ||| D019966	Amnesia ||| Vertigo ||| Substance-Related Disorders
	CHEMBL940	D002481	GABAPENTIN	Cellulitis	0	0.0214522	D000647 ||| D007319 ||| D019966	Amnesia ||| Sleep Initiation and Maintenance Disorders ||| Substance-Related Disorders
	CHEMBL940	D011537	GABAPENTIN	Pruritus	1	0.0385091	D000647 ||| D019966	Amnesia ||| Substance-Related Disorders
	CHEMBL940	D008010	GABAPENTIN	Lichen Planus	0	0.0265093	D003863 ||| D004415 ||| D004827 ||| D007319	Depression ||| Dyspepsia ||| Epilepsy ||| Sleep Initiation and Maintenance Disorders
	CHEMBL940	D017492	GABAPENTIN	Keratosis, Seborrheic	0	0.0150944	D000647 ||| D019966	Amnesia ||| Substance-Related Disorders
	CHEMBL940	D011704	GABAPENTIN	Pyelonephritis	0	0.0572486	D000647 ||| D014717 ||| D019966	Amnesia ||| Vertigo ||| Substance-Related Disorders
	CHEMBL940	D058186	GABAPENTIN	Acute Kidney Injury	0	0.0551294	D000647	Amnesia
	CHEMBL940	D007676	GABAPENTIN	Kidney Failure, Chronic	0	0.0267027	D000647 ||| D019966	Amnesia ||| Substance-Related Disorders
	CHEMBL940	D003556	GABAPENTIN	Cystitis	0	0.0149761	D000647 ||| D014717 ||| D019966	Amnesia ||| Vertigo ||| Substance-Related Disorders
	CHEMBL940	D011470	GABAPENTIN	Prostatic Hyperplasia	0	0.0382972	D003863 ||| D004827 ||| D007319	Depression ||| Epilepsy ||| Sleep Initiation and Maintenance Disorders
	CHEMBL940	D011472	GABAPENTIN	Prostatitis	0	0.0417505	D003863 ||| D000647 ||| D004827 ||| D014717 ||| D007319 ||| D019966	Depression ||| Amnesia ||| Epilepsy ||| Vertigo ||| Sleep Initiation and Maintenance Disorders ||| Substance-Related Disorders
	CHEMBL940	D005348	GABAPENTIN	Fibrocystic Breast Disease	0	0.0494096	D003863 ||| D010031 ||| D004415 ||| D001991 ||| D004827 ||| D011537 ||| D006689 ||| D014717 ||| D007319	Depression ||| Otitis ||| Dyspepsia ||| Bronchitis ||| Epilepsy ||| Pruritus ||| Hodgkin Disease ||| Vertigo ||| Sleep Initiation and Maintenance Disorders
	CHEMBL940	D006177	GABAPENTIN	Gynecomastia	0	0.0387473	D003863 ||| D010031 ||| D004415 ||| D001991 ||| D004827 ||| D011537 ||| D006689 ||| D007319	Depression ||| Otitis ||| Dyspepsia ||| Bronchitis ||| Epilepsy ||| Pruritus ||| Hodgkin Disease ||| Sleep Initiation and Maintenance Disorders
	CHEMBL940	D004715	GABAPENTIN	Endometriosis	0	0.0206866	D000647 ||| D014717	Amnesia ||| Vertigo
	CHEMBL940	D003680	GABAPENTIN	Deglutition Disorders	0	0.163145	D010031 ||| D001991 ||| D011537 ||| D006689	Otitis ||| Bronchitis ||| Pruritus ||| Hodgkin Disease
	CHEMBL940	D001201	GABAPENTIN	Ascites	0	0.0938733	D014717 ||| D019966	Vertigo ||| Substance-Related Disorders
	CHEMBL940	D005076	GABAPENTIN	Exanthema	0	0.0439077	D000647 ||| D019966	Amnesia ||| Substance-Related Disorders
	CHEMBL940	D014717	GABAPENTIN	Vertigo	1	0.0200643	D003248 ||| D004415 ||| D006689	Constipation ||| Dyspepsia ||| Hodgkin Disease
	CHEMBL940	D013575	GABAPENTIN	Syncope	0	0.16796	D003248 ||| D010031 ||| D004415 ||| D001991 ||| D011537 ||| D006689	Constipation ||| Otitis ||| Dyspepsia ||| Bronchitis ||| Pruritus ||| Hodgkin Disease
	CHEMBL940	D007766	GABAPENTIN	Lacrimal Apparatus Diseases	0	0.0299215	D003248 ||| D004415	Constipation ||| Dyspepsia
	CHEMBL940	D006471	GABAPENTIN	Gastrointestinal Hemorrhage	0	0.120157	D000647 ||| D004827 ||| D014717 ||| D019966	Amnesia ||| Epilepsy ||| Vertigo ||| Substance-Related Disorders
	CHEMBL940	D010437	GABAPENTIN	Peptic Ulcer	0	0.0224773	D000647 ||| D004827 ||| D014717 ||| D019966	Amnesia ||| Epilepsy ||| Vertigo ||| Substance-Related Disorders
	CHEMBL940	D005921	GABAPENTIN	Glomerulonephritis	0	0.0258666	D000647 ||| D014717 ||| D019966	Amnesia ||| Vertigo ||| Substance-Related Disorders
	CHEMBL940	D006333	GABAPENTIN	Heart Failure	0	0.0270958	D000647 ||| D014717 ||| D019966	Amnesia ||| Vertigo ||| Substance-Related Disorders
	CHEMBL940	D006547	GABAPENTIN	Hernia	0	0.0249794	D010031 ||| D001991 ||| D004827 ||| D011537 ||| D014717	Otitis ||| Bronchitis ||| Epilepsy ||| Pruritus ||| Vertigo
	CHEMBL940	D006689	GABAPENTIN	Hodgkin Disease	1	0.145339	D003863 ||| D000647 ||| D004827 ||| D014717 ||| D007319 ||| D019966	Depression ||| Amnesia ||| Epilepsy ||| Vertigo ||| Sleep Initiation and Maintenance Disorders ||| Substance-Related Disorders
	CHEMBL940	D008113	GABAPENTIN	Liver Neoplasms	0	0.0152846	D003863 ||| D010031 ||| D001991 ||| D004827 ||| D011537 ||| D014717 ||| D007319	Depression ||| Otitis ||| Bronchitis ||| Epilepsy ||| Pruritus ||| Vertigo ||| Sleep Initiation and Maintenance Disorders
	CHEMBL940	D010051	GABAPENTIN	Ovarian Neoplasms	0	0.0159856	D000647 ||| D004827 ||| D014717 ||| D019966	Amnesia ||| Epilepsy ||| Vertigo ||| Substance-Related Disorders
	CHEMBL940	D011471	GABAPENTIN	Prostatic Neoplasms	0	0.0125789	D000647 ||| D014717 ||| D019966	Amnesia ||| Vertigo ||| Substance-Related Disorders
	CHEMBL940	D000647	GABAPENTIN	Amnesia	1	0.0169771	D003248 ||| D010031 ||| D004415 ||| D001991 ||| D011537 ||| D006689	Constipation ||| Otitis ||| Dyspepsia ||| Bronchitis ||| Pruritus ||| Hodgkin Disease
	CHEMBL940	D007951	GABAPENTIN	Leukemia, Myeloid	0	0.0271966	D003863 ||| D000647 ||| D004827 ||| D014717 ||| D007319 ||| D019966	Depression ||| Amnesia ||| Epilepsy ||| Vertigo ||| Sleep Initiation and Maintenance Disorders ||| Substance-Related Disorders
	CHEMBL940	D000152	GABAPENTIN	Acne Vulgaris	0	0.0165138	D000647	Amnesia
	CHEMBL940	D000740	GABAPENTIN	Anemia	0	0.031065	D000647 ||| D014717 ||| D019966	Amnesia ||| Vertigo ||| Substance-Related Disorders
	CHEMBL940	D001064	GABAPENTIN	Appendicitis	0	0.0167271	D000647 ||| D014717 ||| D019966	Amnesia ||| Vertigo ||| Substance-Related Disorders
	CHEMBL940	D003248	GABAPENTIN	Constipation	1	0.0153095	D000647 ||| D004827 ||| D014717	Amnesia ||| Epilepsy ||| Vertigo
	CHEMBL940	D015352	GABAPENTIN	Dry Eye Syndromes	0	0.0356228	D003248	Constipation
	CHEMBL940	D004381	GABAPENTIN	Duodenal Ulcer	0	0.0245245	D000647 ||| D004827 ||| D014717 ||| D019966	Amnesia ||| Epilepsy ||| Vertigo ||| Substance-Related Disorders
	CHEMBL940	D015837	GABAPENTIN	Vestibular Diseases	0	0.0904409	D003248 ||| D004415 ||| D001991 ||| D006689	Constipation ||| Dyspepsia ||| Bronchitis ||| Hodgkin Disease
	CHEMBL940	D005705	GABAPENTIN	Gallbladder Diseases	0	0.054158	D003863 ||| D010031 ||| D001991 ||| D004827 ||| D011537 ||| D006689 ||| D007319	Depression ||| Otitis ||| Bronchitis ||| Epilepsy ||| Pruritus ||| Hodgkin Disease ||| Sleep Initiation and Maintenance Disorders
	CHEMBL940	D006073	GABAPENTIN	Gout	0	0.0745567	D003248 ||| D000647 ||| D007319 ||| D019966	Constipation ||| Amnesia ||| Sleep Initiation and Maintenance Disorders ||| Substance-Related Disorders
	CHEMBL940	D001145	GABAPENTIN	Arrhythmias, Cardiac	0	0.0137096	D000647	Amnesia
	CHEMBL940	D043183	GABAPENTIN	Irritable Bowel Syndrome	0	0.0196464	D000647 ||| D014717 ||| D019966	Amnesia ||| Vertigo ||| Substance-Related Disorders
	CHEMBL940	D001851	GABAPENTIN	Bone Diseases, Metabolic	0	0.050347	D003248 ||| D004415 ||| D001991 ||| D011537 ||| D006689	Constipation ||| Dyspepsia ||| Bronchitis ||| Pruritus ||| Hodgkin Disease
	CHEMBL940	D010024	GABAPENTIN	Osteoporosis	0	0.0215205	D004415 ||| D001991 ||| D011537	Dyspepsia ||| Bronchitis ||| Pruritus
	CHEMBL940	D009443	GABAPENTIN	Neuritis	0	0.0901741	D003248 ||| D010031 ||| D004415 ||| D011537 ||| D006689	Constipation ||| Otitis ||| Dyspepsia ||| Pruritus ||| Hodgkin Disease
	CHEMBL940	D010538	GABAPENTIN	Peritonitis	0	0.258663	D003863 ||| D010031 ||| D004827 ||| D011537 ||| D007319	Depression ||| Otitis ||| Epilepsy ||| Pruritus ||| Sleep Initiation and Maintenance Disorders
	CHEMBL940	D010998	GABAPENTIN	Pleurisy	0	0.0298752	D019966	Substance-Related Disorders
	CHEMBL940	D011565	GABAPENTIN	Psoriasis	0	0.110396	D003863 ||| D000647 ||| D007319 ||| D019966	Depression ||| Amnesia ||| Sleep Initiation and Maintenance Disorders ||| Substance-Related Disorders
	CHEMBL940	D012163	GABAPENTIN	Retinal Detachment	0	0.0187319	D003248 ||| D004415	Constipation ||| Dyspepsia
	CHEMBL940	D012393	GABAPENTIN	Rosacea	0	0.0315537	D003863 ||| D003248 ||| D004415 ||| D001991 ||| D004827 ||| D006689 ||| D007319	Depression ||| Constipation ||| Dyspepsia ||| Bronchitis ||| Epilepsy ||| Hodgkin Disease ||| Sleep Initiation and Maintenance Disorders
	CHEMBL940	D002546	GABAPENTIN	Ischemic Attack, Transient	0	0.0983118	D003248 ||| D006689	Constipation ||| Hodgkin Disease
	CHEMBL940	D000083242	GABAPENTIN	Ischemic Stroke	0	0.0210181	D003248 ||| D006689	Constipation ||| Hodgkin Disease
	CHEMBL940	D012891	GABAPENTIN	Sleep Apnea Syndromes	0	0.0211161	D006689	Hodgkin Disease
	CHEMBL940	D013921	GABAPENTIN	Thrombocytopenia	0	0.0566081	D000647 ||| D014717 ||| D019966	Amnesia ||| Vertigo ||| Substance-Related Disorders
	CHEMBL940	D015179	GABAPENTIN	Colorectal Neoplasms	0	0.0177351	D000647 ||| D014717	Amnesia ||| Vertigo
	CHEMBL940	D010001	GABAPENTIN	Osteitis Deformans	0	0.114194	D003863 ||| D003248 ||| D010031 ||| D001991 ||| D004827 ||| D006689 ||| D007319	Depression ||| Constipation ||| Otitis ||| Bronchitis ||| Epilepsy ||| Hodgkin Disease ||| Sleep Initiation and Maintenance Disorders
	CHEMBL940	D020246	GABAPENTIN	Venous Thrombosis	0	0.0188504	D010031 ||| D000647 ||| D014717	Otitis ||| Amnesia ||| Vertigo
	CHEMBL940	D000075224	GABAPENTIN	Cardiac Conduction System Disease	0	0.0458374	D010031 ||| D011537 ||| D006689 ||| D014717	Otitis ||| Pruritus ||| Hodgkin Disease ||| Vertigo
	CHEMBL940	D016055	GABAPENTIN	Urinary Retention	0	0.0605034	D014717 ||| D019966	Vertigo ||| Substance-Related Disorders
	CHEMBL940	D011141	GABAPENTIN	Polyuria	0	0.0446689	D014717 ||| D019966	Vertigo ||| Substance-Related Disorders
	CHEMBL940	D007762	GABAPENTIN	Labyrinthitis	0	0.0398347	D004415 ||| D006689	Dyspepsia ||| Hodgkin Disease
	CHEMBL940	D012878	GABAPENTIN	Skin Neoplasms	0	0.0895025	D003863 ||| D004827 ||| D007319	Depression ||| Epilepsy ||| Sleep Initiation and Maintenance Disorders
	CHEMBL940	D009260	GABAPENTIN	Nail Diseases	0	0.14316	D003863 ||| D004415 ||| D001991 ||| D004827 ||| D007319	Depression ||| Dyspepsia ||| Bronchitis ||| Epilepsy ||| Sleep Initiation and Maintenance Disorders
	CHEMBL940	D016491	GABAPENTIN	Peripheral Vascular Diseases	0	0.0635136	D000647 ||| D019966	Amnesia ||| Substance-Related Disorders
	CHEMBL940	D011111	GABAPENTIN	Polymyalgia Rheumatica	0	0.162382	D003863 ||| D003248 ||| D010031 ||| D004415 ||| D001991 ||| D004827 ||| D011537 ||| D006689 ||| D007319	Depression ||| Constipation ||| Otitis ||| Dyspepsia ||| Bronchitis ||| Epilepsy ||| Pruritus ||| Hodgkin Disease ||| Sleep Initiation and Maintenance Disorders
	CHEMBL940	D013118	GABAPENTIN	Spinal Cord Diseases	0	0.0218983	D003248	Constipation
	CHEMBL940	D014581	GABAPENTIN	Urticaria	0	0.0185212	D000647 ||| D019966	Amnesia ||| Substance-Related Disorders
	CHEMBL940	D014648	GABAPENTIN	Varicose Veins	0	0.0146447	D000647 ||| D014717 ||| D019966	Amnesia ||| Vertigo ||| Substance-Related Disorders
	CHEMBL940	D010031	GABAPENTIN	Otitis	1	0.0128889	D000647	Amnesia
	CHEMBL940	D019966	GABAPENTIN	Substance-Related Disorders	1	0.0535487	D004415 ||| D001991 ||| D011537 ||| D006689	Dyspepsia ||| Bronchitis ||| Pruritus ||| Hodgkin Disease
	CHEMBL940	D015155	GABAPENTIN	Esophageal Spasm, Diffuse	0	0.0161938	D000647 ||| D019966	Amnesia ||| Substance-Related Disorders
	CHEMBL1237	D001289	LISINOPRIL ANHYDROUS	Attention Deficit Disorder with Hyperactivity	0	0.0195691	D006177	Gynecomastia
	CHEMBL1237	D001008	LISINOPRIL ANHYDROUS	Anxiety Disorders	0	0.0132125	D006073 ||| D011565 ||| D000380 ||| D006177	Gout ||| Psoriasis ||| Agranulocytosis ||| Gynecomastia
	CHEMBL1237	D013313	LISINOPRIL ANHYDROUS	Stress Disorders, Post-Traumatic	0	0.0210038	D006177	Gynecomastia
	CHEMBL1237	D000856	LISINOPRIL ANHYDROUS	Anorexia Nervosa	0	0.0170219	D006073 ||| D011565 ||| D006177	Gout ||| Psoriasis ||| Gynecomastia
	CHEMBL1237	D003324	LISINOPRIL ANHYDROUS	Coronary Artery Disease	0	0.0503734	D000380 ||| D006177	Agranulocytosis ||| Gynecomastia
	CHEMBL1237	D009765	LISINOPRIL ANHYDROUS	Obesity	0	0.0956992	D013575 ||| D000380	Syncope ||| Agranulocytosis
	CHEMBL1237	D020177	LISINOPRIL ANHYDROUS	Idiopathic Hypersomnia	0	0.0308029	D006073	Gout
	CHEMBL1237	D010300	LISINOPRIL ANHYDROUS	Parkinson Disease	0	0.012372	D000380 ||| D006177	Agranulocytosis ||| Gynecomastia
	CHEMBL1237	D013771	LISINOPRIL ANHYDROUS	Tetralogy of Fallot	0	0.296512	D014581 ||| D006073 ||| D011565 ||| D006177	Urticaria ||| Gout ||| Psoriasis ||| Gynecomastia
	CHEMBL1237	D001172	LISINOPRIL ANHYDROUS	Arthritis, Rheumatoid	0	0.0196274	D013575 ||| D000380 ||| D006177	Syncope ||| Agranulocytosis ||| Gynecomastia
	CHEMBL1237	D003424	LISINOPRIL ANHYDROUS	Crohn Disease	0	0.126842	D014717 ||| D006073 ||| D011565 ||| D006973 ||| D009203	Vertigo ||| Gout ||| Psoriasis ||| Hypertension ||| Myocardial Infarction
	CHEMBL1237	D003093	LISINOPRIL ANHYDROUS	Colitis, Ulcerative	0	0.0238027	D014717 ||| D006177	Vertigo ||| Gynecomastia
	CHEMBL1237	D015212	LISINOPRIL ANHYDROUS	Inflammatory Bowel Diseases	0	0.0163091	D014717 ||| D013575 ||| D000380 ||| D006177	Vertigo ||| Syncope ||| Agranulocytosis ||| Gynecomastia
	CHEMBL1237	D002761	LISINOPRIL ANHYDROUS	Cholangitis	0	0.0138274	D014717 ||| D006073 ||| D006177	Vertigo ||| Gout ||| Gynecomastia
	CHEMBL1237	D017098	LISINOPRIL ANHYDROUS	IgA Deficiency	0	0.0172337	D010195 ||| D014581 ||| D006073 ||| D006973 ||| D009203	Pancreatitis ||| Urticaria ||| Gout ||| Hypertension ||| Myocardial Infarction
	CHEMBL1237	D008268	LISINOPRIL ANHYDROUS	Macular Degeneration	0	0.0455098	D004415 ||| D010195 ||| D014581 ||| D011565 ||| D006177	Dyspepsia ||| Pancreatitis ||| Urticaria ||| Psoriasis ||| Gynecomastia
	CHEMBL1237	D034381	LISINOPRIL ANHYDROUS	Hearing Loss	0	0.0199554	D006177	Gynecomastia
	CHEMBL1237	D014012	LISINOPRIL ANHYDROUS	Tinnitus	0	0.0676422	D006073 ||| D006973 ||| D009203	Gout ||| Hypertension ||| Myocardial Infarction
	CHEMBL1237	D000505	LISINOPRIL ANHYDROUS	Alopecia	0	0.106668	D010195 ||| D006073 ||| D006973 ||| D009203	Pancreatitis ||| Gout ||| Hypertension ||| Myocardial Infarction
	CHEMBL1237	D019226	LISINOPRIL ANHYDROUS	Oral Ulcer	0	0.0159719	D006177	Gynecomastia
	CHEMBL1237	D000787	LISINOPRIL ANHYDROUS	Angina Pectoris	0	0.0433654	D000380 ||| D006177	Agranulocytosis ||| Gynecomastia
	CHEMBL1237	D065631	LISINOPRIL ANHYDROUS	Rhinitis, Allergic	0	0.0154555	D013575 ||| D000380 ||| D006177	Syncope ||| Agranulocytosis ||| Gynecomastia
	CHEMBL1237	D001249	LISINOPRIL ANHYDROUS	Asthma	0	0.0269205	D013575 ||| D000380 ||| D006177	Syncope ||| Agranulocytosis ||| Gynecomastia
	CHEMBL1237	D005764	LISINOPRIL ANHYDROUS	Gastroesophageal Reflux	0	0.0347949	D014717 ||| D013575 ||| D000380 ||| D006177	Vertigo ||| Syncope ||| Agranulocytosis ||| Gynecomastia
	CHEMBL1237	D007037	LISINOPRIL ANHYDROUS	Hypothyroidism	0	0.127345	D011565	Psoriasis
	CHEMBL1237	D008881	LISINOPRIL ANHYDROUS	Migraine Disorders	0	0.0435096	D004415 ||| D010195 ||| D014581 ||| D058186 ||| D006073 ||| D011565	Dyspepsia ||| Pancreatitis ||| Urticaria ||| Acute Kidney Injury ||| Gout ||| Psoriasis
	CHEMBL1237	D004485	LISINOPRIL ANHYDROUS	Eczema	0	0.024805	D013575 ||| D000380 ||| D006177	Syncope ||| Agranulocytosis ||| Gynecomastia
	CHEMBL1237	D006937	LISINOPRIL ANHYDROUS	Hypercholesterolemia	0	0.142055	D013575 ||| D000380	Syncope ||| Agranulocytosis
	CHEMBL1237	D012626	LISINOPRIL ANHYDROUS	Sebaceous Gland Neoplasms	0	0.0432354	D010195 ||| D014581 ||| D006973 ||| D009203	Pancreatitis ||| Urticaria ||| Hypertension ||| Myocardial Infarction
	CHEMBL1237	D001943	LISINOPRIL ANHYDROUS	Breast Neoplasms	0	0.089605	D007022 ||| D014717 ||| D013575 ||| D058186 ||| D006973 ||| D009203	Hypotension ||| Vertigo ||| Syncope ||| Acute Kidney Injury ||| Hypertension ||| Myocardial Infarction
	CHEMBL1237	D002280	LISINOPRIL ANHYDROUS	Carcinoma, Basal Cell	0	0.0176434	D013575 ||| D000380 ||| D006177	Syncope ||| Agranulocytosis ||| Gynecomastia
	CHEMBL1237	D000230	LISINOPRIL ANHYDROUS	Adenocarcinoma	0	0.0188492	D014717	Vertigo
	CHEMBL1237	D002386	LISINOPRIL ANHYDROUS	Cataract	0	0.014895	D004415 ||| D013575 ||| D000380 ||| D006177	Dyspepsia ||| Syncope ||| Agranulocytosis ||| Gynecomastia
	CHEMBL1237	D006552	LISINOPRIL ANHYDROUS	Hernia, Inguinal	0	0.0257272	D014717 ||| D013575 ||| D000380 ||| D006177	Vertigo ||| Syncope ||| Agranulocytosis ||| Gynecomastia
	CHEMBL1237	D012005	LISINOPRIL ANHYDROUS	Rectal Prolapse	0	0.0153368	D014717 ||| D006073 ||| D011565 ||| D009203	Vertigo ||| Gout ||| Psoriasis ||| Myocardial Infarction
	CHEMBL1237	D014029	LISINOPRIL ANHYDROUS	Tobacco Use Disorder	0	0.0392589	D014581 ||| D006073 ||| D011565 ||| D006973	Urticaria ||| Gout ||| Psoriasis ||| Hypertension
	CHEMBL1237	D009203	LISINOPRIL ANHYDROUS	Myocardial Infarction	1	0.0327485	D013575 ||| D006177	Syncope ||| Gynecomastia
	CHEMBL1237	D005756	LISINOPRIL ANHYDROUS	Gastritis	0	0.0262498	D014717 ||| D013575 ||| D006073 ||| D000380 ||| D006177	Vertigo ||| Syncope ||| Gout ||| Agranulocytosis ||| Gynecomastia
	CHEMBL1237	D006548	LISINOPRIL ANHYDROUS	Hernia, Diaphragmatic	0	0.0207678	D014717 ||| D013575 ||| D000380 ||| D006177	Vertigo ||| Syncope ||| Agranulocytosis ||| Gynecomastia
	CHEMBL1237	D000076385	LISINOPRIL ANHYDROUS	Diverticular Diseases	0	0.0298326	D014717 ||| D014581 ||| D006073 ||| D011565 ||| D006973 ||| D009203	Vertigo ||| Urticaria ||| Gout ||| Psoriasis ||| Hypertension ||| Myocardial Infarction
	CHEMBL1237	D007319	LISINOPRIL ANHYDROUS	Sleep Initiation and Maintenance Disorders	0	0.0768176	D006073 ||| D011565 ||| D000380 ||| D006177	Gout ||| Psoriasis ||| Agranulocytosis ||| Gynecomastia
	CHEMBL1237	D009290	LISINOPRIL ANHYDROUS	Narcolepsy	0	0.190426	D006073 ||| D000380 ||| D006177	Gout ||| Agranulocytosis ||| Gynecomastia
	CHEMBL1237	D002446	LISINOPRIL ANHYDROUS	Celiac Disease	0	0.0172575	D014717 ||| D006177	Vertigo ||| Gynecomastia
	CHEMBL1237	D008105	LISINOPRIL ANHYDROUS	Liver Cirrhosis, Biliary	0	0.150848	D014717 ||| D006073 ||| D006177	Vertigo ||| Gout ||| Gynecomastia
	CHEMBL1237	D014820	LISINOPRIL ANHYDROUS	Vitiligo	0	0.0325216	D006177	Gynecomastia
	CHEMBL1237	D009798	LISINOPRIL ANHYDROUS	Ocular Hypertension	0	0.02371	D014581 ||| D006073 ||| D011565 ||| D006177	Urticaria ||| Gout ||| Psoriasis ||| Gynecomastia
	CHEMBL1237	D009447	LISINOPRIL ANHYDROUS	Neuroblastoma	0	0.0186158	D014717 ||| D006177	Vertigo ||| Gynecomastia
	CHEMBL1237	D012559	LISINOPRIL ANHYDROUS	Schizophrenia	0	0.0991388	D000380 ||| D006177	Agranulocytosis ||| Gynecomastia
	CHEMBL1237	D000690	LISINOPRIL ANHYDROUS	Amyotrophic Lateral Sclerosis	0	0.0183476	D006177	Gynecomastia
	CHEMBL1237	D008180	LISINOPRIL ANHYDROUS	Lupus Erythematosus, Systemic	0	0.032541	D013575 ||| D000380 ||| D006177	Syncope ||| Agranulocytosis ||| Gynecomastia
	CHEMBL1237	D000437	LISINOPRIL ANHYDROUS	Alcoholism	0	0.0168668	D011565 ||| D006177	Psoriasis ||| Gynecomastia
	CHEMBL1237	D000067877	LISINOPRIL ANHYDROUS	Autism Spectrum Disorder	0	0.0194837	D006177	Gynecomastia
	CHEMBL1237	D001714	LISINOPRIL ANHYDROUS	Bipolar Disorder	0	0.496774	D004415 ||| D010195 ||| D014581 ||| D006073 ||| D011565 ||| D000380	Dyspepsia ||| Pancreatitis ||| Urticaria ||| Gout ||| Psoriasis ||| Agranulocytosis
	CHEMBL1237	D009771	LISINOPRIL ANHYDROUS	Obsessive-Compulsive Disorder	0	0.019745	D006177	Gynecomastia
	CHEMBL1237	D000544	LISINOPRIL ANHYDROUS	Alzheimer Disease	0	0.0273136	D011565 ||| D006177	Psoriasis ||| Gynecomastia
	CHEMBL1237	D004827	LISINOPRIL ANHYDROUS	Epilepsy	0	0.0184377	D000380 ||| D006177	Agranulocytosis ||| Gynecomastia
	CHEMBL1237	D005901	LISINOPRIL ANHYDROUS	Glaucoma	0	0.0134708	D004415 ||| D013575 ||| D000380 ||| D006177	Dyspepsia ||| Syncope ||| Agranulocytosis ||| Gynecomastia
	CHEMBL1237	D051436	LISINOPRIL ANHYDROUS	Renal Insufficiency, Chronic	0	0.0162191	D014581 ||| D011565	Urticaria ||| Psoriasis
	CHEMBL1237	D013167	LISINOPRIL ANHYDROUS	Spondylitis, Ankylosing	0	0.0172906	D006177	Gynecomastia
	CHEMBL1237	D003863	LISINOPRIL ANHYDROUS	Depression	0	0.125192	D011565 ||| D000380 ||| D006177	Psoriasis ||| Agranulocytosis ||| Gynecomastia
	CHEMBL1237	D010003	LISINOPRIL ANHYDROUS	Osteoarthritis	0	0.0271982	D013575 ||| D010195 ||| D000380 ||| D006177	Syncope ||| Pancreatitis ||| Agranulocytosis ||| Gynecomastia
	CHEMBL1237	D000419	LISINOPRIL ANHYDROUS	Albuminuria	0	0.0191319	D014717 ||| D011565 ||| D006177	Vertigo ||| Psoriasis ||| Gynecomastia
	CHEMBL1237	D001281	LISINOPRIL ANHYDROUS	Atrial Fibrillation	0	0.0245114	D004415 ||| D014581 ||| D006073 ||| D011565	Dyspepsia ||| Urticaria ||| Gout ||| Psoriasis
	CHEMBL1237	D006973	LISINOPRIL ANHYDROUS	Hypertension	1	0.0179225	D000380 ||| D006177	Agranulocytosis ||| Gynecomastia
	CHEMBL1237	D006327	LISINOPRIL ANHYDROUS	Heart Block	0	0.0149986	D011565 ||| D000380 ||| D006177	Psoriasis ||| Agranulocytosis ||| Gynecomastia
	CHEMBL1237	D055623	LISINOPRIL ANHYDROUS	Keratosis, Actinic	0	0.0184006	D013575 ||| D000380 ||| D006177	Syncope ||| Agranulocytosis ||| Gynecomastia
	CHEMBL1237	D001991	LISINOPRIL ANHYDROUS	Bronchitis	0	0.0393983	D013575 ||| D000380 ||| D006177	Syncope ||| Agranulocytosis ||| Gynecomastia
	CHEMBL1237	D008175	LISINOPRIL ANHYDROUS	Lung Neoplasms	0	0.0180398	D013575 ||| D000380 ||| D006177	Syncope ||| Agranulocytosis ||| Gynecomastia
	CHEMBL1237	D008545	LISINOPRIL ANHYDROUS	Melanoma	0	0.0331008	D013575 ||| D000380 ||| D006177	Syncope ||| Agranulocytosis ||| Gynecomastia
	CHEMBL1237	D008228	LISINOPRIL ANHYDROUS	Lymphoma, Non-Hodgkin	0	0.0219034	D007022 ||| D004415 ||| D014717 ||| D006973 ||| D009203	Hypotension ||| Dyspepsia ||| Vertigo ||| Hypertension ||| Myocardial Infarction
	CHEMBL1237	D002294	LISINOPRIL ANHYDROUS	Carcinoma, Squamous Cell	0	0.112973	D013575 ||| D000380 ||| D006177	Syncope ||| Agranulocytosis ||| Gynecomastia
	CHEMBL1237	D002349	LISINOPRIL ANHYDROUS	Carpal Tunnel Syndrome	0	0.0374356	D010195 ||| D000380 ||| D006177	Pancreatitis ||| Agranulocytosis ||| Gynecomastia
	CHEMBL1237	D016883	LISINOPRIL ANHYDROUS	Diabetic Ketoacidosis	0	0.075795	D013575 ||| D000380	Syncope ||| Agranulocytosis
	CHEMBL1237	D001749	LISINOPRIL ANHYDROUS	Urinary Bladder Neoplasms	0	0.0174765	D014717	Vertigo
	CHEMBL1237	D007889	LISINOPRIL ANHYDROUS	Leiomyoma	0	0.095702	D014717 ||| D013575 ||| D000380 ||| D006177	Vertigo ||| Syncope ||| Agranulocytosis ||| Gynecomastia
	CHEMBL1237	D018798	LISINOPRIL ANHYDROUS	Anemia, Iron-Deficiency	0	0.0203621	D014717 ||| D013575 ||| D006177	Vertigo ||| Syncope ||| Gynecomastia
	CHEMBL1237	D000380	LISINOPRIL ANHYDROUS	Agranulocytosis	1	0.0458379	D007022 ||| D004415 ||| D010195 ||| D014581 ||| D058186 ||| D011565 ||| D006973	Hypotension ||| Dyspepsia ||| Pancreatitis ||| Urticaria ||| Acute Kidney Injury ||| Psoriasis ||| Hypertension
	CHEMBL1237	D012893	LISINOPRIL ANHYDROUS	Sleep Wake Disorders	0	0.0194138	D006073 ||| D011565 ||| D000380	Gout ||| Psoriasis ||| Agranulocytosis
	CHEMBL1237	D006429	LISINOPRIL ANHYDROUS	Hemiplegia	0	0.218902	D007022 ||| D004415 ||| D010195 ||| D014581 ||| D058186 ||| D006073 ||| D011565 ||| D006973 ||| D009203	Hypotension ||| Dyspepsia ||| Pancreatitis ||| Urticaria ||| Acute Kidney Injury ||| Gout ||| Psoriasis ||| Hypertension ||| Myocardial Infarction
	CHEMBL1237	D011655	LISINOPRIL ANHYDROUS	Pulmonary Embolism	0	0.0209009	D013575 ||| D006177	Syncope ||| Gynecomastia
	CHEMBL1237	D009202	LISINOPRIL ANHYDROUS	Cardiomyopathies	0	0.0217292	D011565 ||| D000380 ||| D006177	Psoriasis ||| Agranulocytosis ||| Gynecomastia
	CHEMBL1237	D013345	LISINOPRIL ANHYDROUS	Subarachnoid Hemorrhage	0	0.0246473	D004415 ||| D010195 ||| D014581 ||| D011565	Dyspepsia ||| Pancreatitis ||| Urticaria ||| Psoriasis
	CHEMBL1237	D002543	LISINOPRIL ANHYDROUS	Cerebral Hemorrhage	0	0.0191211	D004415 ||| D010195 ||| D014581 ||| D011565	Dyspepsia ||| Pancreatitis ||| Urticaria ||| Psoriasis
	CHEMBL1237	D002544	LISINOPRIL ANHYDROUS	Cerebral Infarction	0	0.0341276	D011565 ||| D000380 ||| D006177	Psoriasis ||| Agranulocytosis ||| Gynecomastia
	CHEMBL1237	D050197	LISINOPRIL ANHYDROUS	Arteriosclerosis	0	0.0274219	D011565 ||| D000380 ||| D006177	Psoriasis ||| Agranulocytosis ||| Gynecomastia
	CHEMBL1237	D010689	LISINOPRIL ANHYDROUS	Phlebitis	0	0.0892532	D004415 ||| D010195 ||| D014581 ||| D058186 ||| D006073 ||| D011565	Dyspepsia ||| Pancreatitis ||| Urticaria ||| Acute Kidney Injury ||| Gout ||| Psoriasis
	CHEMBL1237	D006484	LISINOPRIL ANHYDROUS	Hemorrhoids	0	0.0213315	D014717 ||| D000380 ||| D006177	Vertigo ||| Agranulocytosis ||| Gynecomastia
	CHEMBL1237	D007022	LISINOPRIL ANHYDROUS	Hypotension	1	0.057086	D000380 ||| D006177	Agranulocytosis ||| Gynecomastia
	CHEMBL1237	D012852	LISINOPRIL ANHYDROUS	Sinusitis	0	0.0200542	D013575 ||| D000380 ||| D006177	Syncope ||| Agranulocytosis ||| Gynecomastia
	CHEMBL1237	D010996	LISINOPRIL ANHYDROUS	Pleural Effusion	0	0.0501722	D007022 ||| D006073 ||| D006973 ||| D009203	Hypotension ||| Gout ||| Hypertension ||| Myocardial Infarction
	CHEMBL1237	D011030	LISINOPRIL ANHYDROUS	Pneumothorax	0	0.114818	D007022 ||| D004415 ||| D014581 ||| D006073 ||| D006973 ||| D009203	Hypotension ||| Dyspepsia ||| Urticaria ||| Gout ||| Hypertension ||| Myocardial Infarction
	CHEMBL1237	D014060	LISINOPRIL ANHYDROUS	Tongue Diseases	0	0.133475	D007022 ||| D058186 ||| D006073 ||| D006973 ||| D009203	Hypotension ||| Acute Kidney Injury ||| Gout ||| Hypertension ||| Myocardial Infarction
	CHEMBL1237	D004941	LISINOPRIL ANHYDROUS	Esophagitis	0	0.125878	D014717 ||| D013575 ||| D000380 ||| D006177	Vertigo ||| Syncope ||| Agranulocytosis ||| Gynecomastia
	CHEMBL1237	D013276	LISINOPRIL ANHYDROUS	Stomach Ulcer	0	0.0217766	D014717 ||| D013575 ||| D000380 ||| D006177	Vertigo ||| Syncope ||| Agranulocytosis ||| Gynecomastia
	CHEMBL1237	D004415	LISINOPRIL ANHYDROUS	Dyspepsia	1	0.0576037	D014717 ||| D013575 ||| D000380 ||| D006177	Vertigo ||| Syncope ||| Agranulocytosis ||| Gynecomastia
	CHEMBL1237	D002769	LISINOPRIL ANHYDROUS	Cholelithiasis	0	0.0484738	D014717 ||| D013575 ||| D000380 ||| D006177	Vertigo ||| Syncope ||| Agranulocytosis ||| Gynecomastia
	CHEMBL1237	D002764	LISINOPRIL ANHYDROUS	Cholecystitis	0	0.199852	D007022 ||| D014717 ||| D006073 ||| D011565 ||| D009203	Hypotension ||| Vertigo ||| Gout ||| Psoriasis ||| Myocardial Infarction
	CHEMBL1237	D010195	LISINOPRIL ANHYDROUS	Pancreatitis	1	0.0203341	D014717 ||| D013575 ||| D006073 ||| D000380 ||| D006177	Vertigo ||| Syncope ||| Gout ||| Agranulocytosis ||| Gynecomastia
	CHEMBL1237	D008286	LISINOPRIL ANHYDROUS	Malabsorption Syndromes	0	0.0212977	D014717 ||| D013575 ||| D000380 ||| D006177	Vertigo ||| Syncope ||| Agranulocytosis ||| Gynecomastia
	CHEMBL1237	D002481	LISINOPRIL ANHYDROUS	Cellulitis	0	0.0811103	D013575 ||| D000380 ||| D006177	Syncope ||| Agranulocytosis ||| Gynecomastia
	CHEMBL1237	D011537	LISINOPRIL ANHYDROUS	Pruritus	0	0.0206071	D013575 ||| D000380 ||| D006177	Syncope ||| Agranulocytosis ||| Gynecomastia
	CHEMBL1237	D008010	LISINOPRIL ANHYDROUS	Lichen Planus	0	0.0246931	D007022 ||| D004415 ||| D010195 ||| D058186 ||| D006073 ||| D006973 ||| D009203	Hypotension ||| Dyspepsia ||| Pancreatitis ||| Acute Kidney Injury ||| Gout ||| Hypertension ||| Myocardial Infarction
	CHEMBL1237	D017492	LISINOPRIL ANHYDROUS	Keratosis, Seborrheic	0	0.0180335	D013575 ||| D000380 ||| D006177	Syncope ||| Agranulocytosis ||| Gynecomastia
	CHEMBL1237	D011704	LISINOPRIL ANHYDROUS	Pyelonephritis	0	0.0302261	D014717 ||| D013575 ||| D000380	Vertigo ||| Syncope ||| Agranulocytosis
	CHEMBL1237	D058186	LISINOPRIL ANHYDROUS	Acute Kidney Injury	1	0.0653735	D013575 ||| D000380	Syncope ||| Agranulocytosis
	CHEMBL1237	D007676	LISINOPRIL ANHYDROUS	Kidney Failure, Chronic	0	0.038702	D013575 ||| D000380	Syncope ||| Agranulocytosis
	CHEMBL1237	D003556	LISINOPRIL ANHYDROUS	Cystitis	0	0.0218663	D014717 ||| D013575 ||| D000380	Vertigo ||| Syncope ||| Agranulocytosis
	CHEMBL1237	D011470	LISINOPRIL ANHYDROUS	Prostatic Hyperplasia	0	0.0172689	D007022 ||| D058186 ||| D006073 ||| D006973 ||| D009203	Hypotension ||| Acute Kidney Injury ||| Gout ||| Hypertension ||| Myocardial Infarction
	CHEMBL1237	D011472	LISINOPRIL ANHYDROUS	Prostatitis	0	0.0408699	D007022 ||| D014717 ||| D013575 ||| D006973 ||| D009203	Hypotension ||| Vertigo ||| Syncope ||| Hypertension ||| Myocardial Infarction
	CHEMBL1237	D005348	LISINOPRIL ANHYDROUS	Fibrocystic Breast Disease	0	0.0456296	D007022 ||| D004415 ||| D014717 ||| D010195 ||| D014581 ||| D006073 ||| D011565 ||| D006973 ||| D009203	Hypotension ||| Dyspepsia ||| Vertigo ||| Pancreatitis ||| Urticaria ||| Gout ||| Psoriasis ||| Hypertension ||| Myocardial Infarction
	CHEMBL1237	D006177	LISINOPRIL ANHYDROUS	Gynecomastia	1	0.0179806	D007022 ||| D004415 ||| D010195 ||| D014581 ||| D006073 ||| D011565 ||| D006973 ||| D009203	Hypotension ||| Dyspepsia ||| Pancreatitis ||| Urticaria ||| Gout ||| Psoriasis ||| Hypertension ||| Myocardial Infarction
	CHEMBL1237	D004715	LISINOPRIL ANHYDROUS	Endometriosis	0	0.0229753	D014717 ||| D013575 ||| D000380	Vertigo ||| Syncope ||| Agranulocytosis
	CHEMBL1237	D003680	LISINOPRIL ANHYDROUS	Deglutition Disorders	0	0.199597	D007022 ||| D014581 ||| D058186 ||| D006073 ||| D011565 ||| D006973 ||| D009203	Hypotension ||| Urticaria ||| Acute Kidney Injury ||| Gout ||| Psoriasis ||| Hypertension ||| Myocardial Infarction
	CHEMBL1237	D001201	LISINOPRIL ANHYDROUS	Ascites	0	0.11076	D014717 ||| D000380 ||| D006177	Vertigo ||| Agranulocytosis ||| Gynecomastia
	CHEMBL1237	D005076	LISINOPRIL ANHYDROUS	Exanthema	0	0.0273606	D013575 ||| D000380 ||| D006177	Syncope ||| Agranulocytosis ||| Gynecomastia
	CHEMBL1237	D014717	LISINOPRIL ANHYDROUS	Vertigo	1	0.0213672	D004415 ||| D010195	Dyspepsia ||| Pancreatitis
	CHEMBL1237	D013575	LISINOPRIL ANHYDROUS	Syncope	1	0.270314	D004415 ||| D010195 ||| D014581 ||| D058186 ||| D006073 ||| D011565 ||| D009203	Dyspepsia ||| Pancreatitis ||| Urticaria ||| Acute Kidney Injury ||| Gout ||| Psoriasis ||| Myocardial Infarction
	CHEMBL1237	D007766	LISINOPRIL ANHYDROUS	Lacrimal Apparatus Diseases	0	0.0420721	D004415 ||| D013575 ||| D000380 ||| D006177	Dyspepsia ||| Syncope ||| Agranulocytosis ||| Gynecomastia
	CHEMBL1237	D006471	LISINOPRIL ANHYDROUS	Gastrointestinal Hemorrhage	0	0.0446002	D014717 ||| D000380 ||| D006177	Vertigo ||| Agranulocytosis ||| Gynecomastia
	CHEMBL1237	D010437	LISINOPRIL ANHYDROUS	Peptic Ulcer	0	0.0187767	D014717 ||| D013575 ||| D000380 ||| D006177	Vertigo ||| Syncope ||| Agranulocytosis ||| Gynecomastia
	CHEMBL1237	D005921	LISINOPRIL ANHYDROUS	Glomerulonephritis	0	0.0264243	D014717 ||| D013575 ||| D000380	Vertigo ||| Syncope ||| Agranulocytosis
	CHEMBL1237	D006333	LISINOPRIL ANHYDROUS	Heart Failure	0	0.0257082	D014717 ||| D000380 ||| D006177	Vertigo ||| Agranulocytosis ||| Gynecomastia
	CHEMBL1237	D006547	LISINOPRIL ANHYDROUS	Hernia	0	0.0214891	D007022 ||| D014717 ||| D014581 ||| D011565 ||| D009203	Hypotension ||| Vertigo ||| Urticaria ||| Psoriasis ||| Myocardial Infarction
	CHEMBL1237	D006689	LISINOPRIL ANHYDROUS	Hodgkin Disease	0	0.0187166	D014717 ||| D013575 ||| D006177	Vertigo ||| Syncope ||| Gynecomastia
	CHEMBL1237	D008113	LISINOPRIL ANHYDROUS	Liver Neoplasms	0	0.138014	D014717 ||| D014581 ||| D006073 ||| D011565	Vertigo ||| Urticaria ||| Gout ||| Psoriasis
	CHEMBL1237	D010051	LISINOPRIL ANHYDROUS	Ovarian Neoplasms	0	0.0185719	D014717 ||| D013575 ||| D000380	Vertigo ||| Syncope ||| Agranulocytosis
	CHEMBL1237	D011471	LISINOPRIL ANHYDROUS	Prostatic Neoplasms	0	0.0228815	D014717 ||| D013575 ||| D000380 ||| D006177	Vertigo ||| Syncope ||| Agranulocytosis ||| Gynecomastia
	CHEMBL1237	D000647	LISINOPRIL ANHYDROUS	Amnesia	0	0.408114	D007022 ||| D004415 ||| D010195 ||| D014581 ||| D058186 ||| D006073 ||| D011565 ||| D006973 ||| D009203	Hypotension ||| Dyspepsia ||| Pancreatitis ||| Urticaria ||| Acute Kidney Injury ||| Gout ||| Psoriasis ||| Hypertension ||| Myocardial Infarction
	CHEMBL1237	D007951	LISINOPRIL ANHYDROUS	Leukemia, Myeloid	0	0.423658	D014717 ||| D013575 ||| D000380 ||| D006177	Vertigo ||| Syncope ||| Agranulocytosis ||| Gynecomastia
	CHEMBL1237	D000152	LISINOPRIL ANHYDROUS	Acne Vulgaris	0	0.0237593	D013575 ||| D000380 ||| D006177	Syncope ||| Agranulocytosis ||| Gynecomastia
	CHEMBL1237	D000740	LISINOPRIL ANHYDROUS	Anemia	0	0.0171978	D014717 ||| D013575 ||| D006177	Vertigo ||| Syncope ||| Gynecomastia
	CHEMBL1237	D001064	LISINOPRIL ANHYDROUS	Appendicitis	0	0.015337	D014717 ||| D013575 ||| D000380 ||| D006177	Vertigo ||| Syncope ||| Agranulocytosis ||| Gynecomastia
	CHEMBL1237	D003248	LISINOPRIL ANHYDROUS	Constipation	0	0.0153141	D014717 ||| D013575 ||| D006073 ||| D000380	Vertigo ||| Syncope ||| Gout ||| Agranulocytosis
	CHEMBL1237	D015352	LISINOPRIL ANHYDROUS	Dry Eye Syndromes	0	0.0167546	D013575 ||| D000380 ||| D006177	Syncope ||| Agranulocytosis ||| Gynecomastia
	CHEMBL1237	D004381	LISINOPRIL ANHYDROUS	Duodenal Ulcer	0	0.0196959	D014717 ||| D013575 ||| D000380 ||| D006177	Vertigo ||| Syncope ||| Agranulocytosis ||| Gynecomastia
	CHEMBL1237	D015837	LISINOPRIL ANHYDROUS	Vestibular Diseases	0	0.0284904	D004415 ||| D010195 ||| D006177	Dyspepsia ||| Pancreatitis ||| Gynecomastia
	CHEMBL1237	D005705	LISINOPRIL ANHYDROUS	Gallbladder Diseases	0	0.150196	D007022 ||| D014581 ||| D058186 ||| D006073 ||| D011565 ||| D006973 ||| D009203	Hypotension ||| Urticaria ||| Acute Kidney Injury ||| Gout ||| Psoriasis ||| Hypertension ||| Myocardial Infarction
	CHEMBL1237	D006073	LISINOPRIL ANHYDROUS	Gout	1	0.0195521	D013575 ||| D010195 ||| D006177	Syncope ||| Pancreatitis ||| Gynecomastia
	CHEMBL1237	D001145	LISINOPRIL ANHYDROUS	Arrhythmias, Cardiac	0	0.0158826	D000380 ||| D006177	Agranulocytosis ||| Gynecomastia
	CHEMBL1237	D043183	LISINOPRIL ANHYDROUS	Irritable Bowel Syndrome	0	0.0193211	D014717 ||| D013575 ||| D000380 ||| D006177	Vertigo ||| Syncope ||| Agranulocytosis ||| Gynecomastia
	CHEMBL1237	D001851	LISINOPRIL ANHYDROUS	Bone Diseases, Metabolic	0	0.0703054	D007022 ||| D004415 ||| D010195 ||| D014581 ||| D058186 ||| D011565 ||| D006973 ||| D009203	Hypotension ||| Dyspepsia ||| Pancreatitis ||| Urticaria ||| Acute Kidney Injury ||| Psoriasis ||| Hypertension ||| Myocardial Infarction
	CHEMBL1237	D010024	LISINOPRIL ANHYDROUS	Osteoporosis	0	0.0576494	D004415 ||| D010195 ||| D014581	Dyspepsia ||| Pancreatitis ||| Urticaria
	CHEMBL1237	D009443	LISINOPRIL ANHYDROUS	Neuritis	0	0.202886	D007022 ||| D004415 ||| D014581 ||| D058186 ||| D006073 ||| D011565 ||| D006973 ||| D009203	Hypotension ||| Dyspepsia ||| Urticaria ||| Acute Kidney Injury ||| Gout ||| Psoriasis ||| Hypertension ||| Myocardial Infarction
	CHEMBL1237	D010538	LISINOPRIL ANHYDROUS	Peritonitis	0	0.0602093	D007022 ||| D014581 ||| D006073 ||| D011565 ||| D006973 ||| D009203	Hypotension ||| Urticaria ||| Gout ||| Psoriasis ||| Hypertension ||| Myocardial Infarction
	CHEMBL1237	D010998	LISINOPRIL ANHYDROUS	Pleurisy	0	0.0428043	D000380 ||| D006177	Agranulocytosis ||| Gynecomastia
	CHEMBL1237	D011565	LISINOPRIL ANHYDROUS	Psoriasis	1	0.0179326	D013575 ||| D000380 ||| D006177	Syncope ||| Agranulocytosis ||| Gynecomastia
	CHEMBL1237	D012163	LISINOPRIL ANHYDROUS	Retinal Detachment	0	0.0166848	D004415 ||| D013575 ||| D000380 ||| D006177	Dyspepsia ||| Syncope ||| Agranulocytosis ||| Gynecomastia
	CHEMBL1237	D012393	LISINOPRIL ANHYDROUS	Rosacea	0	0.0152248	D007022 ||| D004415 ||| D010195 ||| D058186 ||| D006073 ||| D006973 ||| D009203	Hypotension ||| Dyspepsia ||| Pancreatitis ||| Acute Kidney Injury ||| Gout ||| Hypertension ||| Myocardial Infarction
	CHEMBL1237	D006042	LISINOPRIL ANHYDROUS	Goiter	0	0.0585518	D013575 ||| D000380	Syncope ||| Agranulocytosis
	CHEMBL1237	D002546	LISINOPRIL ANHYDROUS	Ischemic Attack, Transient	0	0.0426336	D011565 ||| D000380 ||| D006177	Psoriasis ||| Agranulocytosis ||| Gynecomastia
	CHEMBL1237	D000083242	LISINOPRIL ANHYDROUS	Ischemic Stroke	0	0.0234432	D000380 ||| D006177	Agranulocytosis ||| Gynecomastia
	CHEMBL1237	D012891	LISINOPRIL ANHYDROUS	Sleep Apnea Syndromes	0	0.0198915	D006073 ||| D011565 ||| D000380	Gout ||| Psoriasis ||| Agranulocytosis
	CHEMBL1237	D013921	LISINOPRIL ANHYDROUS	Thrombocytopenia	0	0.0603227	D014717 ||| D013575 ||| D006177	Vertigo ||| Syncope ||| Gynecomastia
	CHEMBL1237	D015179	LISINOPRIL ANHYDROUS	Colorectal Neoplasms	0	0.160749	D014717 ||| D006177	Vertigo ||| Gynecomastia
	CHEMBL1237	D006627	LISINOPRIL ANHYDROUS	Hirschsprung Disease	0	0.0198644	D006073 ||| D006177	Gout ||| Gynecomastia
	CHEMBL1237	D010001	LISINOPRIL ANHYDROUS	Osteitis Deformans	0	0.0608332	D010195 ||| D014581 ||| D011565 ||| D006973 ||| D009203	Pancreatitis ||| Urticaria ||| Psoriasis ||| Hypertension ||| Myocardial Infarction
	CHEMBL1237	D020246	LISINOPRIL ANHYDROUS	Venous Thrombosis	0	0.017521	D014717 ||| D006177	Vertigo ||| Gynecomastia
	CHEMBL1237	D000075224	LISINOPRIL ANHYDROUS	Cardiac Conduction System Disease	0	0.0260924	D014717 ||| D006073 ||| D011565 ||| D000380 ||| D006177	Vertigo ||| Gout ||| Psoriasis ||| Agranulocytosis ||| Gynecomastia
	CHEMBL1237	D003731	LISINOPRIL ANHYDROUS	Dental Caries	0	0.0274815	D000380 ||| D006177	Agranulocytosis ||| Gynecomastia
	CHEMBL1237	D016055	LISINOPRIL ANHYDROUS	Urinary Retention	0	0.0520787	D014717 ||| D000380 ||| D006177	Vertigo ||| Agranulocytosis ||| Gynecomastia
	CHEMBL1237	D011141	LISINOPRIL ANHYDROUS	Polyuria	0	0.0339131	D014717 ||| D000380 ||| D006177	Vertigo ||| Agranulocytosis ||| Gynecomastia
	CHEMBL1237	D007762	LISINOPRIL ANHYDROUS	Labyrinthitis	0	0.0700081	D004415 ||| D058186 ||| D006073 ||| D006973 ||| D000380 ||| D009203	Dyspepsia ||| Acute Kidney Injury ||| Gout ||| Hypertension ||| Agranulocytosis ||| Myocardial Infarction
	CHEMBL1237	D012878	LISINOPRIL ANHYDROUS	Skin Neoplasms	0	0.0238161	D007022 ||| D058186 ||| D006973 ||| D009203	Hypotension ||| Acute Kidney Injury ||| Hypertension ||| Myocardial Infarction
	CHEMBL1237	D009260	LISINOPRIL ANHYDROUS	Nail Diseases	0	0.0625688	D007022 ||| D004415 ||| D010195 ||| D058186 ||| D006073 ||| D006973 ||| D009203	Hypotension ||| Dyspepsia ||| Pancreatitis ||| Acute Kidney Injury ||| Gout ||| Hypertension ||| Myocardial Infarction
	CHEMBL1237	D016491	LISINOPRIL ANHYDROUS	Peripheral Vascular Diseases	0	0.0647286	D000380 ||| D006177	Agranulocytosis ||| Gynecomastia
	CHEMBL1237	D011111	LISINOPRIL ANHYDROUS	Polymyalgia Rheumatica	0	0.062049	D007022 ||| D004415 ||| D010195 ||| D014581 ||| D058186 ||| D006973 ||| D009203	Hypotension ||| Dyspepsia ||| Pancreatitis ||| Urticaria ||| Acute Kidney Injury ||| Hypertension ||| Myocardial Infarction
	CHEMBL1237	D013118	LISINOPRIL ANHYDROUS	Spinal Cord Diseases	0	0.0182238	D010195 ||| D000380 ||| D006177	Pancreatitis ||| Agranulocytosis ||| Gynecomastia
	CHEMBL1237	D014581	LISINOPRIL ANHYDROUS	Urticaria	1	0.0196076	D013575 ||| D000380 ||| D006177	Syncope ||| Agranulocytosis ||| Gynecomastia
	CHEMBL1237	D014648	LISINOPRIL ANHYDROUS	Varicose Veins	0	0.0178965	D014717 ||| D013575 ||| D006177	Vertigo ||| Syncope ||| Gynecomastia
	CHEMBL1237	D010031	LISINOPRIL ANHYDROUS	Otitis	0	0.0212069	D013575 ||| D010195 ||| D000380 ||| D006177	Syncope ||| Pancreatitis ||| Agranulocytosis ||| Gynecomastia
	CHEMBL1237	D019966	LISINOPRIL ANHYDROUS	Substance-Related Disorders	0	0.0953989	D004415 ||| D010195 ||| D014581 ||| D006073 ||| D011565 ||| D006973	Dyspepsia ||| Pancreatitis ||| Urticaria ||| Gout ||| Psoriasis ||| Hypertension
	CHEMBL1237	D015155	LISINOPRIL ANHYDROUS	Esophageal Spasm, Diffuse	0	0.0192395	D013575 ||| D000380 ||| D006177	Syncope ||| Agranulocytosis ||| Gynecomastia
	CHEMBL193	D001008	NIFEDIPINE	Anxiety Disorders	0	0.0460971	D000380	Agranulocytosis
	CHEMBL193	D015228	NIFEDIPINE	Hypertriglyceridemia	0	0.0566884	D003248 ||| D003731	Constipation ||| Dental Caries
	CHEMBL193	D003324	NIFEDIPINE	Coronary Artery Disease	0	0.0196004	D000380 ||| D003680 ||| D003731	Agranulocytosis ||| Deglutition Disorders ||| Dental Caries
	CHEMBL193	D009765	NIFEDIPINE	Obesity	0	0.0211172	D013575 ||| D008881 ||| D000380 ||| D003680 ||| D000647	Syncope ||| Migraine Disorders ||| Agranulocytosis ||| Deglutition Disorders ||| Amnesia
	CHEMBL193	D010300	NIFEDIPINE	Parkinson Disease	0	0.0164999	D000380	Agranulocytosis
	CHEMBL193	D013771	NIFEDIPINE	Tetralogy of Fallot	0	0.0166031	D014581 ||| D034381 ||| D003731	Urticaria ||| Hearing Loss ||| Dental Caries
	CHEMBL193	D001172	NIFEDIPINE	Arthritis, Rheumatoid	0	0.0119634	D013575 ||| D003248 ||| D019966 ||| D008881 ||| D000380 ||| D003680 ||| D000647	Syncope ||| Constipation ||| Substance-Related Disorders ||| Migraine Disorders ||| Agranulocytosis ||| Deglutition Disorders ||| Amnesia
	CHEMBL193	D003424	NIFEDIPINE	Crohn Disease	0	0.022382	D009203 ||| D007319 ||| D014717 ||| D008881 ||| D003863 ||| D000787 ||| D034381 ||| D000647	Myocardial Infarction ||| Sleep Initiation and Maintenance Disorders ||| Vertigo ||| Migraine Disorders ||| Depression ||| Angina Pectoris ||| Hearing Loss ||| Amnesia
	CHEMBL193	D003093	NIFEDIPINE	Colitis, Ulcerative	0	0.0152536	D014717 ||| D008881 ||| D000647	Vertigo ||| Migraine Disorders ||| Amnesia
	CHEMBL193	D015212	NIFEDIPINE	Inflammatory Bowel Diseases	0	0.0210312	D013575 ||| D019966 ||| D014717 ||| D008881 ||| D000380 ||| D000647	Syncope ||| Substance-Related Disorders ||| Vertigo ||| Migraine Disorders ||| Agranulocytosis ||| Amnesia
	CHEMBL193	D002761	NIFEDIPINE	Cholangitis	0	0.0364106	D007319 ||| D014717 ||| D008881 ||| D003863 ||| D034381 ||| D000647	Sleep Initiation and Maintenance Disorders ||| Vertigo ||| Migraine Disorders ||| Depression ||| Hearing Loss ||| Amnesia
	CHEMBL193	D017098	NIFEDIPINE	IgA Deficiency	0	0.014083	D009203 ||| D003248 ||| D007319 ||| D014581 ||| D003863 ||| D000787 ||| D034381 ||| D003731	Myocardial Infarction ||| Constipation ||| Sleep Initiation and Maintenance Disorders ||| Urticaria ||| Depression ||| Angina Pectoris ||| Hearing Loss ||| Dental Caries
	CHEMBL193	D008268	NIFEDIPINE	Macular Degeneration	0	0.0514809	D003248 ||| D014581 ||| D004415 ||| D016055	Constipation ||| Urticaria ||| Dyspepsia ||| Urinary Retention
	CHEMBL193	D034381	NIFEDIPINE	Hearing Loss	1	0.0169799	D008881	Migraine Disorders
	CHEMBL193	D014012	NIFEDIPINE	Tinnitus	0	0.0389434	D009203 ||| D000787	Myocardial Infarction ||| Angina Pectoris
	CHEMBL193	D000505	NIFEDIPINE	Alopecia	0	0.0641421	D009203 ||| D003248 ||| D007319 ||| D003863 ||| D000787	Myocardial Infarction ||| Constipation ||| Sleep Initiation and Maintenance Disorders ||| Depression ||| Angina Pectoris
	CHEMBL193	D019226	NIFEDIPINE	Oral Ulcer	0	0.206988	D008881 ||| D000647	Migraine Disorders ||| Amnesia
	CHEMBL193	D000787	NIFEDIPINE	Angina Pectoris	1	0.492943	D019966 ||| D000380 ||| D003680 ||| D003731 ||| D000647	Substance-Related Disorders ||| Agranulocytosis ||| Deglutition Disorders ||| Dental Caries ||| Amnesia
	CHEMBL193	D065631	NIFEDIPINE	Rhinitis, Allergic	0	0.0397739	D013575 ||| D008881 ||| D000380 ||| D003680 ||| D000647	Syncope ||| Migraine Disorders ||| Agranulocytosis ||| Deglutition Disorders ||| Amnesia
	CHEMBL193	D001249	NIFEDIPINE	Asthma	0	0.0265018	D013575 ||| D019966 ||| D008881 ||| D000380 ||| D003680 ||| D000647	Syncope ||| Substance-Related Disorders ||| Migraine Disorders ||| Agranulocytosis ||| Deglutition Disorders ||| Amnesia
	CHEMBL193	D005764	NIFEDIPINE	Gastroesophageal Reflux	0	0.0164019	D013575 ||| D019966 ||| D014717 ||| D008881 ||| D000380 ||| D000647	Syncope ||| Substance-Related Disorders ||| Vertigo ||| Migraine Disorders ||| Agranulocytosis ||| Amnesia
	CHEMBL193	D008881	NIFEDIPINE	Migraine Disorders	1	0.0221433	D003248 ||| D011537 ||| D014581 ||| D004415 ||| D011141 ||| D016055 ||| D034381	Constipation ||| Pruritus ||| Urticaria ||| Dyspepsia ||| Polyuria ||| Urinary Retention ||| Hearing Loss
	CHEMBL193	D004485	NIFEDIPINE	Eczema	0	0.0387703	D013575 ||| D019966 ||| D008881 ||| D000380 ||| D003680 ||| D000647	Syncope ||| Substance-Related Disorders ||| Migraine Disorders ||| Agranulocytosis ||| Deglutition Disorders ||| Amnesia
	CHEMBL193	D006937	NIFEDIPINE	Hypercholesterolemia	0	0.465537	D013575 ||| D008881 ||| D000380 ||| D003680 ||| D000647	Syncope ||| Migraine Disorders ||| Agranulocytosis ||| Deglutition Disorders ||| Amnesia
	CHEMBL193	D012626	NIFEDIPINE	Sebaceous Gland Neoplasms	0	0.0797982	D009203 ||| D003248 ||| D007319 ||| D014581 ||| D003863 ||| D000787	Myocardial Infarction ||| Constipation ||| Sleep Initiation and Maintenance Disorders ||| Urticaria ||| Depression ||| Angina Pectoris
	CHEMBL193	D001943	NIFEDIPINE	Breast Neoplasms	0	0.070284	D009203 ||| D007022 ||| D013575 ||| D007319 ||| D014717 ||| D008881 ||| D003863 ||| D000787 ||| D034381 ||| D000647	Myocardial Infarction ||| Hypotension ||| Syncope ||| Sleep Initiation and Maintenance Disorders ||| Vertigo ||| Migraine Disorders ||| Depression ||| Angina Pectoris ||| Hearing Loss ||| Amnesia
	CHEMBL193	D002280	NIFEDIPINE	Carcinoma, Basal Cell	0	0.0682365	D013575 ||| D019966 ||| D008881 ||| D000380 ||| D003680 ||| D000647	Syncope ||| Substance-Related Disorders ||| Migraine Disorders ||| Agranulocytosis ||| Deglutition Disorders ||| Amnesia
	CHEMBL193	D000230	NIFEDIPINE	Adenocarcinoma	0	0.0188999	D007319 ||| D014717 ||| D008881 ||| D003863 ||| D000647	Sleep Initiation and Maintenance Disorders ||| Vertigo ||| Migraine Disorders ||| Depression ||| Amnesia
	CHEMBL193	D002386	NIFEDIPINE	Cataract	0	0.0156958	D013575 ||| D003248 ||| D004415 ||| D000380 ||| D003680	Syncope ||| Constipation ||| Dyspepsia ||| Agranulocytosis ||| Deglutition Disorders
	CHEMBL193	D006552	NIFEDIPINE	Hernia, Inguinal	0	0.0265136	D013575 ||| D014717 ||| D008881 ||| D000380 ||| D000647	Syncope ||| Vertigo ||| Migraine Disorders ||| Agranulocytosis ||| Amnesia
	CHEMBL193	D012005	NIFEDIPINE	Rectal Prolapse	0	0.0222264	D009203 ||| D007319 ||| D014717 ||| D008881 ||| D003863 ||| D034381 ||| D000647	Myocardial Infarction ||| Sleep Initiation and Maintenance Disorders ||| Vertigo ||| Migraine Disorders ||| Depression ||| Hearing Loss ||| Amnesia
	CHEMBL193	D014029	NIFEDIPINE	Tobacco Use Disorder	0	0.0196727	D014581 ||| D003731	Urticaria ||| Dental Caries
	CHEMBL193	D009203	NIFEDIPINE	Myocardial Infarction	1	0.566613	D013575 ||| D003680 ||| D000647	Syncope ||| Deglutition Disorders ||| Amnesia
	CHEMBL193	D005756	NIFEDIPINE	Gastritis	0	0.0224753	D013575 ||| D019966 ||| D014717 ||| D008881 ||| D000380 ||| D000647	Syncope ||| Substance-Related Disorders ||| Vertigo ||| Migraine Disorders ||| Agranulocytosis ||| Amnesia
	CHEMBL193	D006548	NIFEDIPINE	Hernia, Diaphragmatic	0	0.0563582	D013575 ||| D019966 ||| D014717 ||| D008881 ||| D000380 ||| D003680 ||| D000647	Syncope ||| Substance-Related Disorders ||| Vertigo ||| Migraine Disorders ||| Agranulocytosis ||| Deglutition Disorders ||| Amnesia
	CHEMBL193	D000076385	NIFEDIPINE	Diverticular Diseases	0	0.040631	D009203 ||| D007319 ||| D014717 ||| D014581 ||| D003863 ||| D000787 ||| D034381	Myocardial Infarction ||| Sleep Initiation and Maintenance Disorders ||| Vertigo ||| Urticaria ||| Depression ||| Angina Pectoris ||| Hearing Loss
	CHEMBL193	D007319	NIFEDIPINE	Sleep Initiation and Maintenance Disorders	1	0.0163745	D000380	Agranulocytosis
	CHEMBL193	D009290	NIFEDIPINE	Narcolepsy	0	0.0210296	D000380	Agranulocytosis
	CHEMBL193	D003922	NIFEDIPINE	Diabetes Mellitus, Type 1	0	0.0638245	D003248 ||| D000647	Constipation ||| Amnesia
	CHEMBL193	D002446	NIFEDIPINE	Celiac Disease	0	0.0186677	D014717 ||| D008881 ||| D000647	Vertigo ||| Migraine Disorders ||| Amnesia
	CHEMBL193	D008105	NIFEDIPINE	Liver Cirrhosis, Biliary	0	0.466658	D014717 ||| D008881 ||| D000647	Vertigo ||| Migraine Disorders ||| Amnesia
	CHEMBL193	D014820	NIFEDIPINE	Vitiligo	0	0.0260379	D008881 ||| D000647	Migraine Disorders ||| Amnesia
	CHEMBL193	D009798	NIFEDIPINE	Ocular Hypertension	0	0.0158942	D003248 ||| D014581	Constipation ||| Urticaria
	CHEMBL193	D009447	NIFEDIPINE	Neuroblastoma	0	0.0597109	D007319 ||| D014717 ||| D008881 ||| D003863 ||| D034381 ||| D003731 ||| D000647	Sleep Initiation and Maintenance Disorders ||| Vertigo ||| Migraine Disorders ||| Depression ||| Hearing Loss ||| Dental Caries ||| Amnesia
	CHEMBL193	D012559	NIFEDIPINE	Schizophrenia	0	0.022996	D000380 ||| D003680	Agranulocytosis ||| Deglutition Disorders
	CHEMBL193	D008180	NIFEDIPINE	Lupus Erythematosus, Systemic	0	0.0395159	D013575 ||| D019966 ||| D008881 ||| D000380 ||| D003680 ||| D000647	Syncope ||| Substance-Related Disorders ||| Migraine Disorders ||| Agranulocytosis ||| Deglutition Disorders ||| Amnesia
	CHEMBL193	D001714	NIFEDIPINE	Bipolar Disorder	0	0.0165828	D011537 ||| D014581 ||| D004415 ||| D000380 ||| D016055	Pruritus ||| Urticaria ||| Dyspepsia ||| Agranulocytosis ||| Urinary Retention
	CHEMBL193	D003924	NIFEDIPINE	Diabetes Mellitus, Type 2	0	0.0692268	D003248 ||| D000647	Constipation ||| Amnesia
	CHEMBL193	D004827	NIFEDIPINE	Epilepsy	0	0.0157387	D003248 ||| D000380	Constipation ||| Agranulocytosis
	CHEMBL193	D005901	NIFEDIPINE	Glaucoma	0	0.0213896	D013575 ||| D003248 ||| D004415 ||| D000380 ||| D003680	Syncope ||| Constipation ||| Dyspepsia ||| Agranulocytosis ||| Deglutition Disorders
	CHEMBL193	D051436	NIFEDIPINE	Renal Insufficiency, Chronic	0	0.0162533	D014581 ||| D034381 ||| D003731	Urticaria ||| Hearing Loss ||| Dental Caries
	CHEMBL193	D013167	NIFEDIPINE	Spondylitis, Ankylosing	0	0.0141663	D003248 ||| D008881 ||| D000647	Constipation ||| Migraine Disorders ||| Amnesia
	CHEMBL193	D003863	NIFEDIPINE	Depression	1	0.029859	D000380	Agranulocytosis
	CHEMBL193	D010003	NIFEDIPINE	Osteoarthritis	0	0.085361	D013575 ||| D003248 ||| D019966 ||| D008881 ||| D000380 ||| D003680 ||| D000647	Syncope ||| Constipation ||| Substance-Related Disorders ||| Migraine Disorders ||| Agranulocytosis ||| Deglutition Disorders ||| Amnesia
	CHEMBL193	D000419	NIFEDIPINE	Albuminuria	0	0.0138651	D014717 ||| D034381 ||| D003731	Vertigo ||| Hearing Loss ||| Dental Caries
	CHEMBL193	D001281	NIFEDIPINE	Atrial Fibrillation	0	0.0229604	D011537 ||| D014581 ||| D004415 ||| D011141 ||| D016055 ||| D034381 ||| D003731	Pruritus ||| Urticaria ||| Dyspepsia ||| Polyuria ||| Urinary Retention ||| Hearing Loss ||| Dental Caries
	CHEMBL193	D006973	NIFEDIPINE	Hypertension	0	0.209096	D019966 ||| D000380 ||| D003680 ||| D000647	Substance-Related Disorders ||| Agranulocytosis ||| Deglutition Disorders ||| Amnesia
	CHEMBL193	D006327	NIFEDIPINE	Heart Block	0	0.0187271	D000380 ||| D003680 ||| D034381 ||| D003731	Agranulocytosis ||| Deglutition Disorders ||| Hearing Loss ||| Dental Caries
	CHEMBL193	D055623	NIFEDIPINE	Keratosis, Actinic	0	0.0172352	D013575 ||| D019966 ||| D008881 ||| D000380 ||| D003680 ||| D000647	Syncope ||| Substance-Related Disorders ||| Migraine Disorders ||| Agranulocytosis ||| Deglutition Disorders ||| Amnesia
	CHEMBL193	D001991	NIFEDIPINE	Bronchitis	0	0.037186	D013575 ||| D019966 ||| D008881 ||| D000380 ||| D003680 ||| D000647	Syncope ||| Substance-Related Disorders ||| Migraine Disorders ||| Agranulocytosis ||| Deglutition Disorders ||| Amnesia
	CHEMBL193	D008175	NIFEDIPINE	Lung Neoplasms	0	0.153292	D013575 ||| D019966 ||| D008881 ||| D000380 ||| D003680 ||| D000647	Syncope ||| Substance-Related Disorders ||| Migraine Disorders ||| Agranulocytosis ||| Deglutition Disorders ||| Amnesia
	CHEMBL193	D008545	NIFEDIPINE	Melanoma	0	0.0260403	D013575 ||| D019966 ||| D008881 ||| D000380 ||| D003680 ||| D000647	Syncope ||| Substance-Related Disorders ||| Migraine Disorders ||| Agranulocytosis ||| Deglutition Disorders ||| Amnesia
	CHEMBL193	D008228	NIFEDIPINE	Lymphoma, Non-Hodgkin	0	0.254966	D009203 ||| D007022 ||| D003248 ||| D019966 ||| D007319 ||| D014717 ||| D008881 ||| D004415 ||| D011141 ||| D003863 ||| D000787 ||| D016055 ||| D000647	Myocardial Infarction ||| Hypotension ||| Constipation ||| Substance-Related Disorders ||| Sleep Initiation and Maintenance Disorders ||| Vertigo ||| Migraine Disorders ||| Dyspepsia ||| Polyuria ||| Depression ||| Angina Pectoris ||| Urinary Retention ||| Amnesia
	CHEMBL193	D002294	NIFEDIPINE	Carcinoma, Squamous Cell	0	0.164957	D013575 ||| D019966 ||| D008881 ||| D000380 ||| D003680 ||| D000647	Syncope ||| Substance-Related Disorders ||| Migraine Disorders ||| Agranulocytosis ||| Deglutition Disorders ||| Amnesia
	CHEMBL193	D002349	NIFEDIPINE	Carpal Tunnel Syndrome	0	0.0208865	D003248 ||| D019966 ||| D000380	Constipation ||| Substance-Related Disorders ||| Agranulocytosis
	CHEMBL193	D016883	NIFEDIPINE	Diabetic Ketoacidosis	0	0.0276355	D013575 ||| D008881 ||| D000380 ||| D003680 ||| D003731 ||| D000647	Syncope ||| Migraine Disorders ||| Agranulocytosis ||| Deglutition Disorders ||| Dental Caries ||| Amnesia
	CHEMBL193	D001749	NIFEDIPINE	Urinary Bladder Neoplasms	0	0.0212635	D007319 ||| D014717 ||| D003863 ||| D034381 ||| D003731	Sleep Initiation and Maintenance Disorders ||| Vertigo ||| Depression ||| Hearing Loss ||| Dental Caries
	CHEMBL193	D007889	NIFEDIPINE	Leiomyoma	0	0.0178005	D013575 ||| D019966 ||| D014717 ||| D008881 ||| D000380 ||| D003680 ||| D000647	Syncope ||| Substance-Related Disorders ||| Vertigo ||| Migraine Disorders ||| Agranulocytosis ||| Deglutition Disorders ||| Amnesia
	CHEMBL193	D018798	NIFEDIPINE	Anemia, Iron-Deficiency	0	0.0247558	D013575 ||| D019966 ||| D014717 ||| D008881 ||| D003680 ||| D003731 ||| D000647	Syncope ||| Substance-Related Disorders ||| Vertigo ||| Migraine Disorders ||| Deglutition Disorders ||| Dental Caries ||| Amnesia
	CHEMBL193	D000380	NIFEDIPINE	Agranulocytosis	1	0.0378284	D007022 ||| D003248 ||| D007319 ||| D011537 ||| D014581 ||| D004415 ||| D011141 ||| D003863 ||| D000787 ||| D016055 ||| D003731	Hypotension ||| Constipation ||| Sleep Initiation and Maintenance Disorders ||| Pruritus ||| Urticaria ||| Dyspepsia ||| Polyuria ||| Depression ||| Angina Pectoris ||| Urinary Retention ||| Dental Caries
	CHEMBL193	D012893	NIFEDIPINE	Sleep Wake Disorders	0	0.0376895	D011537 ||| D000380	Pruritus ||| Agranulocytosis
	CHEMBL193	D006429	NIFEDIPINE	Hemiplegia	0	0.108579	D009203 ||| D007022 ||| D003248 ||| D011537 ||| D014581 ||| D004415 ||| D011141 ||| D000787 ||| D016055	Myocardial Infarction ||| Hypotension ||| Constipation ||| Pruritus ||| Urticaria ||| Dyspepsia ||| Polyuria ||| Angina Pectoris ||| Urinary Retention
	CHEMBL193	D011655	NIFEDIPINE	Pulmonary Embolism	0	0.0224438	D013575 ||| D019966 ||| D003680 ||| D000647	Syncope ||| Substance-Related Disorders ||| Deglutition Disorders ||| Amnesia
	CHEMBL193	D009202	NIFEDIPINE	Cardiomyopathies	0	0.0179347	D000380 ||| D003680 ||| D034381 ||| D003731	Agranulocytosis ||| Deglutition Disorders ||| Hearing Loss ||| Dental Caries
	CHEMBL193	D013345	NIFEDIPINE	Subarachnoid Hemorrhage	0	0.0261685	D003248 ||| D011537 ||| D014581 ||| D004415 ||| D011141 ||| D016055 ||| D034381	Constipation ||| Pruritus ||| Urticaria ||| Dyspepsia ||| Polyuria ||| Urinary Retention ||| Hearing Loss
	CHEMBL193	D002543	NIFEDIPINE	Cerebral Hemorrhage	0	0.0247759	D003248 ||| D011537 ||| D014581 ||| D004415 ||| D011141 ||| D016055 ||| D034381	Constipation ||| Pruritus ||| Urticaria ||| Dyspepsia ||| Polyuria ||| Urinary Retention ||| Hearing Loss
	CHEMBL193	D002544	NIFEDIPINE	Cerebral Infarction	0	0.0579866	D003248 ||| D000380 ||| D003680	Constipation ||| Agranulocytosis ||| Deglutition Disorders
	CHEMBL193	D050197	NIFEDIPINE	Arteriosclerosis	0	0.0173989	D000380 ||| D003680 ||| D003731	Agranulocytosis ||| Deglutition Disorders ||| Dental Caries
	CHEMBL193	D010689	NIFEDIPINE	Phlebitis	0	0.0801026	D003248 ||| D007319 ||| D011537 ||| D014581 ||| D004415 ||| D011141 ||| D003863 ||| D016055 ||| D003731	Constipation ||| Sleep Initiation and Maintenance Disorders ||| Pruritus ||| Urticaria ||| Dyspepsia ||| Polyuria ||| Depression ||| Urinary Retention ||| Dental Caries
	CHEMBL193	D006484	NIFEDIPINE	Hemorrhoids	0	0.0210712	D019966 ||| D014717 ||| D000380 ||| D003680 ||| D000647	Substance-Related Disorders ||| Vertigo ||| Agranulocytosis ||| Deglutition Disorders ||| Amnesia
	CHEMBL193	D007022	NIFEDIPINE	Hypotension	1	0.0591852	D000380 ||| D003680 ||| D000647	Agranulocytosis ||| Deglutition Disorders ||| Amnesia
	CHEMBL193	D012852	NIFEDIPINE	Sinusitis	0	0.155614	D013575 ||| D019966 ||| D008881 ||| D000380 ||| D003680 ||| D000647	Syncope ||| Substance-Related Disorders ||| Migraine Disorders ||| Agranulocytosis ||| Deglutition Disorders ||| Amnesia
	CHEMBL193	D010996	NIFEDIPINE	Pleural Effusion	0	0.0784306	D009203 ||| D007022 ||| D019966 ||| D007319 ||| D008881 ||| D011141 ||| D003863 ||| D000787 ||| D016055 ||| D000647	Myocardial Infarction ||| Hypotension ||| Substance-Related Disorders ||| Sleep Initiation and Maintenance Disorders ||| Migraine Disorders ||| Polyuria ||| Depression ||| Angina Pectoris ||| Urinary Retention ||| Amnesia
	CHEMBL193	D011030	NIFEDIPINE	Pneumothorax	0	0.193688	D009203 ||| D007022 ||| D007319 ||| D011537 ||| D014581 ||| D004415 ||| D011141 ||| D003863 ||| D000787 ||| D016055 ||| D034381	Myocardial Infarction ||| Hypotension ||| Sleep Initiation and Maintenance Disorders ||| Pruritus ||| Urticaria ||| Dyspepsia ||| Polyuria ||| Depression ||| Angina Pectoris ||| Urinary Retention ||| Hearing Loss
	CHEMBL193	D014060	NIFEDIPINE	Tongue Diseases	0	0.112023	D009203 ||| D007022 ||| D011141 ||| D000787	Myocardial Infarction ||| Hypotension ||| Polyuria ||| Angina Pectoris
	CHEMBL193	D004941	NIFEDIPINE	Esophagitis	0	0.162803	D013575 ||| D019966 ||| D014717 ||| D008881 ||| D000380 ||| D000647	Syncope ||| Substance-Related Disorders ||| Vertigo ||| Migraine Disorders ||| Agranulocytosis ||| Amnesia
	CHEMBL193	D013276	NIFEDIPINE	Stomach Ulcer	0	0.0219309	D013575 ||| D019966 ||| D014717 ||| D008881 ||| D000380 ||| D000647	Syncope ||| Substance-Related Disorders ||| Vertigo ||| Migraine Disorders ||| Agranulocytosis ||| Amnesia
	CHEMBL193	D004415	NIFEDIPINE	Dyspepsia	1	0.0808995	D013575 ||| D019966 ||| D014717 ||| D008881 ||| D000380 ||| D000647	Syncope ||| Substance-Related Disorders ||| Vertigo ||| Migraine Disorders ||| Agranulocytosis ||| Amnesia
	CHEMBL193	D002769	NIFEDIPINE	Cholelithiasis	0	0.0508246	D013575 ||| D019966 ||| D014717 ||| D008881 ||| D000380 ||| D000647	Syncope ||| Substance-Related Disorders ||| Vertigo ||| Migraine Disorders ||| Agranulocytosis ||| Amnesia
	CHEMBL193	D002764	NIFEDIPINE	Cholecystitis	0	0.0495149	D009203 ||| D007022 ||| D007319 ||| D014717 ||| D011537 ||| D008881 ||| D003863 ||| D034381	Myocardial Infarction ||| Hypotension ||| Sleep Initiation and Maintenance Disorders ||| Vertigo ||| Pruritus ||| Migraine Disorders ||| Depression ||| Hearing Loss
	CHEMBL193	D010195	NIFEDIPINE	Pancreatitis	0	0.027075	D013575 ||| D019966 ||| D014717 ||| D008881 ||| D000380 ||| D000647	Syncope ||| Substance-Related Disorders ||| Vertigo ||| Migraine Disorders ||| Agranulocytosis ||| Amnesia
	CHEMBL193	D008286	NIFEDIPINE	Malabsorption Syndromes	0	0.0643116	D013575 ||| D019966 ||| D014717 ||| D008881 ||| D000380 ||| D000647	Syncope ||| Substance-Related Disorders ||| Vertigo ||| Migraine Disorders ||| Agranulocytosis ||| Amnesia
	CHEMBL193	D002481	NIFEDIPINE	Cellulitis	0	0.191296	D013575 ||| D019966 ||| D007319 ||| D008881 ||| D000380 ||| D003680 ||| D000647	Syncope ||| Substance-Related Disorders ||| Sleep Initiation and Maintenance Disorders ||| Migraine Disorders ||| Agranulocytosis ||| Deglutition Disorders ||| Amnesia
	CHEMBL193	D011537	NIFEDIPINE	Pruritus	1	0.0511893	D013575 ||| D019966 ||| D008881 ||| D000380 ||| D003680 ||| D000647	Syncope ||| Substance-Related Disorders ||| Migraine Disorders ||| Agranulocytosis ||| Deglutition Disorders ||| Amnesia
	CHEMBL193	D008010	NIFEDIPINE	Lichen Planus	0	0.0972656	D009203 ||| D007022 ||| D007319 ||| D004415 ||| D011141 ||| D003863 ||| D000787 ||| D016055	Myocardial Infarction ||| Hypotension ||| Sleep Initiation and Maintenance Disorders ||| Dyspepsia ||| Polyuria ||| Depression ||| Angina Pectoris ||| Urinary Retention
	CHEMBL193	D017492	NIFEDIPINE	Keratosis, Seborrheic	0	0.0224348	D013575 ||| D019966 ||| D008881 ||| D000380 ||| D003680 ||| D000647	Syncope ||| Substance-Related Disorders ||| Migraine Disorders ||| Agranulocytosis ||| Deglutition Disorders ||| Amnesia
	CHEMBL193	D011704	NIFEDIPINE	Pyelonephritis	0	0.0446033	D013575 ||| D019966 ||| D014717 ||| D008881 ||| D000380 ||| D003680 ||| D000647	Syncope ||| Substance-Related Disorders ||| Vertigo ||| Migraine Disorders ||| Agranulocytosis ||| Deglutition Disorders ||| Amnesia
	CHEMBL193	D058186	NIFEDIPINE	Acute Kidney Injury	0	0.0605079	D013575 ||| D008881 ||| D000380 ||| D003680 ||| D000647	Syncope ||| Migraine Disorders ||| Agranulocytosis ||| Deglutition Disorders ||| Amnesia
	CHEMBL193	D007676	NIFEDIPINE	Kidney Failure, Chronic	0	0.0233375	D013575 ||| D019966 ||| D008881 ||| D000380 ||| D003680 ||| D000647	Syncope ||| Substance-Related Disorders ||| Migraine Disorders ||| Agranulocytosis ||| Deglutition Disorders ||| Amnesia
	CHEMBL193	D003556	NIFEDIPINE	Cystitis	0	0.0226272	D013575 ||| D019966 ||| D014717 ||| D008881 ||| D000380 ||| D003680 ||| D000647	Syncope ||| Substance-Related Disorders ||| Vertigo ||| Migraine Disorders ||| Agranulocytosis ||| Deglutition Disorders ||| Amnesia
	CHEMBL193	D011470	NIFEDIPINE	Prostatic Hyperplasia	0	0.0828042	D009203 ||| D007022 ||| D007319 ||| D011141 ||| D003863 ||| D000787 ||| D034381	Myocardial Infarction ||| Hypotension ||| Sleep Initiation and Maintenance Disorders ||| Polyuria ||| Depression ||| Angina Pectoris ||| Hearing Loss
	CHEMBL193	D011472	NIFEDIPINE	Prostatitis	0	0.0307373	D009203 ||| D007022 ||| D013575 ||| D019966 ||| D007319 ||| D014717 ||| D008881 ||| D003863 ||| D000787 ||| D000647	Myocardial Infarction ||| Hypotension ||| Syncope ||| Substance-Related Disorders ||| Sleep Initiation and Maintenance Disorders ||| Vertigo ||| Migraine Disorders ||| Depression ||| Angina Pectoris ||| Amnesia
	CHEMBL193	D005348	NIFEDIPINE	Fibrocystic Breast Disease	0	0.055621	D009203 ||| D007022 ||| D007319 ||| D014717 ||| D011537 ||| D014581 ||| D004415 ||| D011141 ||| D003863 ||| D000787 ||| D016055 ||| D003731	Myocardial Infarction ||| Hypotension ||| Sleep Initiation and Maintenance Disorders ||| Vertigo ||| Pruritus ||| Urticaria ||| Dyspepsia ||| Polyuria ||| Depression ||| Angina Pectoris ||| Urinary Retention ||| Dental Caries
	CHEMBL193	D006177	NIFEDIPINE	Gynecomastia	0	0.0477083	D009203 ||| D007022 ||| D007319 ||| D011537 ||| D014581 ||| D004415 ||| D011141 ||| D003863 ||| D000787 ||| D016055 ||| D034381 ||| D003731	Myocardial Infarction ||| Hypotension ||| Sleep Initiation and Maintenance Disorders ||| Pruritus ||| Urticaria ||| Dyspepsia ||| Polyuria ||| Depression ||| Angina Pectoris ||| Urinary Retention ||| Hearing Loss ||| Dental Caries
	CHEMBL193	D004715	NIFEDIPINE	Endometriosis	0	0.0261942	D013575 ||| D014717 ||| D008881 ||| D000380 ||| D003680 ||| D000647	Syncope ||| Vertigo ||| Migraine Disorders ||| Agranulocytosis ||| Deglutition Disorders ||| Amnesia
	CHEMBL193	D003680	NIFEDIPINE	Deglutition Disorders	1	0.223508	D009203 ||| D007022 ||| D011537 ||| D014581 ||| D011141 ||| D000787 ||| D016055	Myocardial Infarction ||| Hypotension ||| Pruritus ||| Urticaria ||| Polyuria ||| Angina Pectoris ||| Urinary Retention
	CHEMBL193	D001201	NIFEDIPINE	Ascites	0	0.0957147	D019966 ||| D014717 ||| D008881 ||| D000380	Substance-Related Disorders ||| Vertigo ||| Migraine Disorders ||| Agranulocytosis
	CHEMBL193	D005076	NIFEDIPINE	Exanthema	0	0.0349957	D013575 ||| D019966 ||| D008881 ||| D000380 ||| D003680 ||| D000647	Syncope ||| Substance-Related Disorders ||| Migraine Disorders ||| Agranulocytosis ||| Deglutition Disorders ||| Amnesia
	CHEMBL193	D014717	NIFEDIPINE	Vertigo	1	0.0215395	D003248 ||| D004415 ||| D011141 ||| D016055	Constipation ||| Dyspepsia ||| Polyuria ||| Urinary Retention
	CHEMBL193	D013575	NIFEDIPINE	Syncope	1	0.27295	D009203 ||| D003248 ||| D011537 ||| D014581 ||| D004415	Myocardial Infarction ||| Constipation ||| Pruritus ||| Urticaria ||| Dyspepsia
	CHEMBL193	D007766	NIFEDIPINE	Lacrimal Apparatus Diseases	0	0.0549476	D013575 ||| D003248 ||| D004415 ||| D000380 ||| D003680	Syncope ||| Constipation ||| Dyspepsia ||| Agranulocytosis ||| Deglutition Disorders
	CHEMBL193	D006471	NIFEDIPINE	Gastrointestinal Hemorrhage	0	0.110059	D019966 ||| D014717 ||| D008881 ||| D000380 ||| D000647	Substance-Related Disorders ||| Vertigo ||| Migraine Disorders ||| Agranulocytosis ||| Amnesia
	CHEMBL193	D010437	NIFEDIPINE	Peptic Ulcer	0	0.0212031	D013575 ||| D019966 ||| D014717 ||| D008881 ||| D000380 ||| D000647	Syncope ||| Substance-Related Disorders ||| Vertigo ||| Migraine Disorders ||| Agranulocytosis ||| Amnesia
	CHEMBL193	D005921	NIFEDIPINE	Glomerulonephritis	0	0.0241628	D013575 ||| D019966 ||| D014717 ||| D008881 ||| D000380 ||| D003680 ||| D000647	Syncope ||| Substance-Related Disorders ||| Vertigo ||| Migraine Disorders ||| Agranulocytosis ||| Deglutition Disorders ||| Amnesia
	CHEMBL193	D006333	NIFEDIPINE	Heart Failure	0	0.0260824	D019966 ||| D014717 ||| D000380 ||| D003680 ||| D003731 ||| D000647	Substance-Related Disorders ||| Vertigo ||| Agranulocytosis ||| Deglutition Disorders ||| Dental Caries ||| Amnesia
	CHEMBL193	D006547	NIFEDIPINE	Hernia	0	0.0220451	D009203 ||| D007022 ||| D014717 ||| D011537 ||| D014581 ||| D034381	Myocardial Infarction ||| Hypotension ||| Vertigo ||| Pruritus ||| Urticaria ||| Hearing Loss
	CHEMBL193	D006689	NIFEDIPINE	Hodgkin Disease	0	0.146439	D013575 ||| D019966 ||| D007319 ||| D014717 ||| D008881 ||| D003863 ||| D003680 ||| D000647	Syncope ||| Substance-Related Disorders ||| Sleep Initiation and Maintenance Disorders ||| Vertigo ||| Migraine Disorders ||| Depression ||| Deglutition Disorders ||| Amnesia
	CHEMBL193	D008113	NIFEDIPINE	Liver Neoplasms	0	0.015169	D007319 ||| D014717 ||| D011537 ||| D014581 ||| D003863 ||| D034381 ||| D003731	Sleep Initiation and Maintenance Disorders ||| Vertigo ||| Pruritus ||| Urticaria ||| Depression ||| Hearing Loss ||| Dental Caries
	CHEMBL193	D010051	NIFEDIPINE	Ovarian Neoplasms	0	0.0147594	D013575 ||| D019966 ||| D014717 ||| D008881 ||| D000380 ||| D003680 ||| D000647	Syncope ||| Substance-Related Disorders ||| Vertigo ||| Migraine Disorders ||| Agranulocytosis ||| Deglutition Disorders ||| Amnesia
	CHEMBL193	D011471	NIFEDIPINE	Prostatic Neoplasms	0	0.0219961	D013575 ||| D019966 ||| D014717 ||| D008881 ||| D000380 ||| D003680 ||| D000647	Syncope ||| Substance-Related Disorders ||| Vertigo ||| Migraine Disorders ||| Agranulocytosis ||| Deglutition Disorders ||| Amnesia
	CHEMBL193	D000647	NIFEDIPINE	Amnesia	1	0.517121	D009203 ||| D007022 ||| D003248 ||| D011537 ||| D014581 ||| D004415 ||| D000787	Myocardial Infarction ||| Hypotension ||| Constipation ||| Pruritus ||| Urticaria ||| Dyspepsia ||| Angina Pectoris
	CHEMBL193	D007951	NIFEDIPINE	Leukemia, Myeloid	0	0.33958	D013575 ||| D019966 ||| D007319 ||| D014717 ||| D008881 ||| D000380 ||| D003863 ||| D003680 ||| D003731 ||| D000647	Syncope ||| Substance-Related Disorders ||| Sleep Initiation and Maintenance Disorders ||| Vertigo ||| Migraine Disorders ||| Agranulocytosis ||| Depression ||| Deglutition Disorders ||| Dental Caries ||| Amnesia
	CHEMBL193	D000152	NIFEDIPINE	Acne Vulgaris	0	0.0237213	D013575 ||| D008881 ||| D000380 ||| D003680 ||| D000647	Syncope ||| Migraine Disorders ||| Agranulocytosis ||| Deglutition Disorders ||| Amnesia
	CHEMBL193	D000740	NIFEDIPINE	Anemia	0	0.0279435	D013575 ||| D019966 ||| D014717 ||| D008881 ||| D003680 ||| D000647	Syncope ||| Substance-Related Disorders ||| Vertigo ||| Migraine Disorders ||| Deglutition Disorders ||| Amnesia
	CHEMBL193	D001064	NIFEDIPINE	Appendicitis	0	0.0180027	D013575 ||| D019966 ||| D014717 ||| D008881 ||| D000380 ||| D000647	Syncope ||| Substance-Related Disorders ||| Vertigo ||| Migraine Disorders ||| Agranulocytosis ||| Amnesia
	CHEMBL193	D003248	NIFEDIPINE	Constipation	1	0.0179215	D013575 ||| D014717 ||| D008881 ||| D000380 ||| D000647	Syncope ||| Vertigo ||| Migraine Disorders ||| Agranulocytosis ||| Amnesia
	CHEMBL193	D015352	NIFEDIPINE	Dry Eye Syndromes	0	0.0304737	D013575 ||| D003248 ||| D000380 ||| D003680	Syncope ||| Constipation ||| Agranulocytosis ||| Deglutition Disorders
	CHEMBL193	D004381	NIFEDIPINE	Duodenal Ulcer	0	0.019671	D013575 ||| D019966 ||| D014717 ||| D008881 ||| D000380 ||| D000647	Syncope ||| Substance-Related Disorders ||| Vertigo ||| Migraine Disorders ||| Agranulocytosis ||| Amnesia
	CHEMBL193	D015837	NIFEDIPINE	Vestibular Diseases	0	0.19583	D003248 ||| D004415 ||| D011141 ||| D016055	Constipation ||| Dyspepsia ||| Polyuria ||| Urinary Retention
	CHEMBL193	D005705	NIFEDIPINE	Gallbladder Diseases	0	0.133553	D009203 ||| D007022 ||| D007319 ||| D011537 ||| D014581 ||| D011141 ||| D003863 ||| D000787 ||| D016055 ||| D034381	Myocardial Infarction ||| Hypotension ||| Sleep Initiation and Maintenance Disorders ||| Pruritus ||| Urticaria ||| Polyuria ||| Depression ||| Angina Pectoris ||| Urinary Retention ||| Hearing Loss
	CHEMBL193	D006073	NIFEDIPINE	Gout	0	0.0849435	D013575 ||| D003248 ||| D019966 ||| D007319 ||| D008881 ||| D003680 ||| D000647	Syncope ||| Constipation ||| Substance-Related Disorders ||| Sleep Initiation and Maintenance Disorders ||| Migraine Disorders ||| Deglutition Disorders ||| Amnesia
	CHEMBL193	D001145	NIFEDIPINE	Arrhythmias, Cardiac	0	0.0154554	D000380 ||| D003680 ||| D000647	Agranulocytosis ||| Deglutition Disorders ||| Amnesia
	CHEMBL193	D043183	NIFEDIPINE	Irritable Bowel Syndrome	0	0.296934	D013575 ||| D019966 ||| D014717 ||| D008881 ||| D000380 ||| D000647	Syncope ||| Substance-Related Disorders ||| Vertigo ||| Migraine Disorders ||| Agranulocytosis ||| Amnesia
	CHEMBL193	D001851	NIFEDIPINE	Bone Diseases, Metabolic	0	0.0416714	D009203 ||| D007022 ||| D003248 ||| D011537 ||| D014581 ||| D004415 ||| D011141 ||| D000787 ||| D016055	Myocardial Infarction ||| Hypotension ||| Constipation ||| Pruritus ||| Urticaria ||| Dyspepsia ||| Polyuria ||| Angina Pectoris ||| Urinary Retention
	CHEMBL193	D010024	NIFEDIPINE	Osteoporosis	0	0.058932	D011537 ||| D014581 ||| D004415	Pruritus ||| Urticaria ||| Dyspepsia
	CHEMBL193	D009443	NIFEDIPINE	Neuritis	0	0.142002	D009203 ||| D007022 ||| D003248 ||| D011537 ||| D014581 ||| D004415 ||| D011141 ||| D000787 ||| D016055 ||| D003731	Myocardial Infarction ||| Hypotension ||| Constipation ||| Pruritus ||| Urticaria ||| Dyspepsia ||| Polyuria ||| Angina Pectoris ||| Urinary Retention ||| Dental Caries
	CHEMBL193	D010538	NIFEDIPINE	Peritonitis	0	0.251834	D009203 ||| D007022 ||| D007319 ||| D011537 ||| D014581 ||| D011141 ||| D003863 ||| D000787 ||| D016055 ||| D034381	Myocardial Infarction ||| Hypotension ||| Sleep Initiation and Maintenance Disorders ||| Pruritus ||| Urticaria ||| Polyuria ||| Depression ||| Angina Pectoris ||| Urinary Retention ||| Hearing Loss
	CHEMBL193	D010998	NIFEDIPINE	Pleurisy	0	0.0477907	D019966 ||| D008881 ||| D000380 ||| D003680	Substance-Related Disorders ||| Migraine Disorders ||| Agranulocytosis ||| Deglutition Disorders
	CHEMBL193	D011565	NIFEDIPINE	Psoriasis	0	0.0861046	D013575 ||| D019966 ||| D007319 ||| D008881 ||| D000380 ||| D003863 ||| D003680 ||| D000647	Syncope ||| Substance-Related Disorders ||| Sleep Initiation and Maintenance Disorders ||| Migraine Disorders ||| Agranulocytosis ||| Depression ||| Deglutition Disorders ||| Amnesia
	CHEMBL193	D012163	NIFEDIPINE	Retinal Detachment	0	0.0176503	D013575 ||| D003248 ||| D004415 ||| D000380 ||| D003680	Syncope ||| Constipation ||| Dyspepsia ||| Agranulocytosis ||| Deglutition Disorders
	CHEMBL193	D012393	NIFEDIPINE	Rosacea	0	0.0305354	D009203 ||| D007022 ||| D003248 ||| D007319 ||| D004415 ||| D011141 ||| D003863 ||| D000787 ||| D016055 ||| D034381	Myocardial Infarction ||| Hypotension ||| Constipation ||| Sleep Initiation and Maintenance Disorders ||| Dyspepsia ||| Polyuria ||| Depression ||| Angina Pectoris ||| Urinary Retention ||| Hearing Loss
	CHEMBL193	D006042	NIFEDIPINE	Goiter	0	0.0618974	D013575 ||| D008881 ||| D000380 ||| D003680	Syncope ||| Migraine Disorders ||| Agranulocytosis ||| Deglutition Disorders
	CHEMBL193	D002546	NIFEDIPINE	Ischemic Attack, Transient	0	0.0992885	D003248 ||| D000380 ||| D003680	Constipation ||| Agranulocytosis ||| Deglutition Disorders
	CHEMBL193	D000083242	NIFEDIPINE	Ischemic Stroke	0	0.0371201	D003248 ||| D000380 ||| D003680	Constipation ||| Agranulocytosis ||| Deglutition Disorders
	CHEMBL193	D012891	NIFEDIPINE	Sleep Apnea Syndromes	0	0.035136	D000380	Agranulocytosis
	CHEMBL193	D013921	NIFEDIPINE	Thrombocytopenia	0	0.0580635	D013575 ||| D019966 ||| D014717 ||| D003680 ||| D000647	Syncope ||| Substance-Related Disorders ||| Vertigo ||| Deglutition Disorders ||| Amnesia
	CHEMBL193	D015179	NIFEDIPINE	Colorectal Neoplasms	0	0.0246237	D014717 ||| D008881 ||| D000647	Vertigo ||| Migraine Disorders ||| Amnesia
	CHEMBL193	D006627	NIFEDIPINE	Hirschsprung Disease	0	0.0208579	D003731	Dental Caries
	CHEMBL193	D013964	NIFEDIPINE	Thyroid Neoplasms	0	0.017694	D000787	Angina Pectoris
	CHEMBL193	D010001	NIFEDIPINE	Osteitis Deformans	0	0.231854	D009203 ||| D003248 ||| D007319 ||| D014581 ||| D003863 ||| D000787 ||| D034381	Myocardial Infarction ||| Constipation ||| Sleep Initiation and Maintenance Disorders ||| Urticaria ||| Depression ||| Angina Pectoris ||| Hearing Loss
	CHEMBL193	D020246	NIFEDIPINE	Venous Thrombosis	0	0.0182436	D014717 ||| D003731 ||| D000647	Vertigo ||| Dental Caries ||| Amnesia
	CHEMBL193	D000075224	NIFEDIPINE	Cardiac Conduction System Disease	0	0.0950428	D014717 ||| D011537 ||| D000380 ||| D003731	Vertigo ||| Pruritus ||| Agranulocytosis ||| Dental Caries
	CHEMBL193	D003731	NIFEDIPINE	Dental Caries	1	0.0333683	D011141 ||| D000380 ||| D000787	Polyuria ||| Agranulocytosis ||| Angina Pectoris
	CHEMBL193	D016055	NIFEDIPINE	Urinary Retention	1	0.0477761	D019966 ||| D014717 ||| D008881 ||| D000380 ||| D003680	Substance-Related Disorders ||| Vertigo ||| Migraine Disorders ||| Agranulocytosis ||| Deglutition Disorders
	CHEMBL193	D011141	NIFEDIPINE	Polyuria	1	0.0657972	D019966 ||| D014717 ||| D008881 ||| D000380 ||| D003680 ||| D003731	Substance-Related Disorders ||| Vertigo ||| Migraine Disorders ||| Agranulocytosis ||| Deglutition Disorders ||| Dental Caries
	CHEMBL193	D007762	NIFEDIPINE	Labyrinthitis	0	0.0475518	D009203 ||| D004415 ||| D011141 ||| D000380 ||| D000787 ||| D016055	Myocardial Infarction ||| Dyspepsia ||| Polyuria ||| Agranulocytosis ||| Angina Pectoris ||| Urinary Retention
	CHEMBL193	D012878	NIFEDIPINE	Skin Neoplasms	0	0.0534332	D009203 ||| D007022 ||| D007319 ||| D011141 ||| D003863 ||| D000787	Myocardial Infarction ||| Hypotension ||| Sleep Initiation and Maintenance Disorders ||| Polyuria ||| Depression ||| Angina Pectoris
	CHEMBL193	D009260	NIFEDIPINE	Nail Diseases	0	0.117188	D009203 ||| D007022 ||| D007319 ||| D004415 ||| D011141 ||| D003863 ||| D000787 ||| D016055	Myocardial Infarction ||| Hypotension ||| Sleep Initiation and Maintenance Disorders ||| Dyspepsia ||| Polyuria ||| Depression ||| Angina Pectoris ||| Urinary Retention
	CHEMBL193	D016491	NIFEDIPINE	Peripheral Vascular Diseases	0	0.0640536	D019966 ||| D000380 ||| D003680 ||| D000647	Substance-Related Disorders ||| Agranulocytosis ||| Deglutition Disorders ||| Amnesia
	CHEMBL193	D011111	NIFEDIPINE	Polymyalgia Rheumatica	0	0.178632	D009203 ||| D007022 ||| D003248 ||| D007319 ||| D011537 ||| D014581 ||| D004415 ||| D011141 ||| D003863 ||| D000787 ||| D016055	Myocardial Infarction ||| Hypotension ||| Constipation ||| Sleep Initiation and Maintenance Disorders ||| Pruritus ||| Urticaria ||| Dyspepsia ||| Polyuria ||| Depression ||| Angina Pectoris ||| Urinary Retention
	CHEMBL193	D013118	NIFEDIPINE	Spinal Cord Diseases	0	0.0218189	D003248 ||| D000380	Constipation ||| Agranulocytosis
	CHEMBL193	D014581	NIFEDIPINE	Urticaria	1	0.0164469	D013575 ||| D019966 ||| D008881 ||| D000380 ||| D003680 ||| D000647	Syncope ||| Substance-Related Disorders ||| Migraine Disorders ||| Agranulocytosis ||| Deglutition Disorders ||| Amnesia
	CHEMBL193	D014648	NIFEDIPINE	Varicose Veins	0	0.0151132	D013575 ||| D019966 ||| D014717 ||| D003680 ||| D003731 ||| D000647	Syncope ||| Substance-Related Disorders ||| Vertigo ||| Deglutition Disorders ||| Dental Caries ||| Amnesia
	CHEMBL193	D010031	NIFEDIPINE	Otitis	0	0.0187719	D013575 ||| D000380 ||| D003680 ||| D000647	Syncope ||| Agranulocytosis ||| Deglutition Disorders ||| Amnesia
	CHEMBL193	D019966	NIFEDIPINE	Substance-Related Disorders	1	0.0521443	D011537 ||| D014581 ||| D004415 ||| D011141 ||| D000787 ||| D016055	Pruritus ||| Urticaria ||| Dyspepsia ||| Polyuria ||| Angina Pectoris ||| Urinary Retention
	CHEMBL193	D015155	NIFEDIPINE	Esophageal Spasm, Diffuse	0	0.0179888	D013575 ||| D019966 ||| D008881 ||| D000380 ||| D000647	Syncope ||| Substance-Related Disorders ||| Migraine Disorders ||| Agranulocytosis ||| Amnesia
	CHEMBL1502	D001289	PANTOPRAZOLE	Attention Deficit Disorder with Hyperactivity	0	0.0195354	D006177	Gynecomastia
	CHEMBL1502	D001008	PANTOPRAZOLE	Anxiety Disorders	0	0.0206707	D000380 ||| D006177	Agranulocytosis ||| Gynecomastia
	CHEMBL1502	D013313	PANTOPRAZOLE	Stress Disorders, Post-Traumatic	0	0.0215586	D006177	Gynecomastia
	CHEMBL1502	D000856	PANTOPRAZOLE	Anorexia Nervosa	0	0.0191853	D006177	Gynecomastia
	CHEMBL1502	D015228	PANTOPRAZOLE	Hypertriglyceridemia	0	0.014342	D003248	Constipation
	CHEMBL1502	D003324	PANTOPRAZOLE	Coronary Artery Disease	0	0.049877	D000380 ||| D006177	Agranulocytosis ||| Gynecomastia
	CHEMBL1502	D009765	PANTOPRAZOLE	Obesity	0	0.0817199	D000380	Agranulocytosis
	CHEMBL1502	D010300	PANTOPRAZOLE	Parkinson Disease	0	0.0124147	D000380 ||| D006177	Agranulocytosis ||| Gynecomastia
	CHEMBL1502	D013771	PANTOPRAZOLE	Tetralogy of Fallot	0	0.0998242	D008180 ||| D005764 ||| D014581 ||| D006177	Lupus Erythematosus, Systemic ||| Gastroesophageal Reflux ||| Urticaria ||| Gynecomastia
	CHEMBL1502	D001172	PANTOPRAZOLE	Arthritis, Rheumatoid	0	0.0460791	D000380 ||| D012893 ||| D003248 ||| D006177	Agranulocytosis ||| Sleep Wake Disorders ||| Constipation ||| Gynecomastia
	CHEMBL1502	D003424	PANTOPRAZOLE	Crohn Disease	0	0.271037	D008180 ||| D007319 ||| D012893 ||| D003863	Lupus Erythematosus, Systemic ||| Sleep Initiation and Maintenance Disorders ||| Sleep Wake Disorders ||| Depression
	CHEMBL1502	D003093	PANTOPRAZOLE	Colitis, Ulcerative	0	0.0228797	D012893 ||| D006177	Sleep Wake Disorders ||| Gynecomastia
	CHEMBL1502	D015212	PANTOPRAZOLE	Inflammatory Bowel Diseases	0	0.0175074	D000380 ||| D006177	Agranulocytosis ||| Gynecomastia
	CHEMBL1502	D002761	PANTOPRAZOLE	Cholangitis	0	0.0145948	D007319 ||| D012893 ||| D003863 ||| D006177	Sleep Initiation and Maintenance Disorders ||| Sleep Wake Disorders ||| Depression ||| Gynecomastia
	CHEMBL1502	D017098	PANTOPRAZOLE	IgA Deficiency	0	0.0122917	D005756 ||| D005764 ||| D007319 ||| D003863 ||| D003248 ||| D014581	Gastritis ||| Gastroesophageal Reflux ||| Sleep Initiation and Maintenance Disorders ||| Depression ||| Constipation ||| Urticaria
	CHEMBL1502	D008268	PANTOPRAZOLE	Macular Degeneration	0	0.345305	D005756 ||| D005764 ||| D003248 ||| D014581 ||| D006177	Gastritis ||| Gastroesophageal Reflux ||| Constipation ||| Urticaria ||| Gynecomastia
	CHEMBL1502	D034381	PANTOPRAZOLE	Hearing Loss	0	0.0208137	D006177	Gynecomastia
	CHEMBL1502	D014012	PANTOPRAZOLE	Tinnitus	0	0.0505155	D008180 ||| D005756 ||| D005764	Lupus Erythematosus, Systemic ||| Gastritis ||| Gastroesophageal Reflux
	CHEMBL1502	D000505	PANTOPRAZOLE	Alopecia	0	0.0354623	D005756 ||| D005764 ||| D007319 ||| D003863 ||| D003248	Gastritis ||| Gastroesophageal Reflux ||| Sleep Initiation and Maintenance Disorders ||| Depression ||| Constipation
	CHEMBL1502	D019226	PANTOPRAZOLE	Oral Ulcer	0	0.016298	D012893 ||| D006177	Sleep Wake Disorders ||| Gynecomastia
	CHEMBL1502	D000787	PANTOPRAZOLE	Angina Pectoris	0	0.0431192	D000380 ||| D006177	Agranulocytosis ||| Gynecomastia
	CHEMBL1502	D065631	PANTOPRAZOLE	Rhinitis, Allergic	0	0.0153381	D000380 ||| D006177	Agranulocytosis ||| Gynecomastia
	CHEMBL1502	D001249	PANTOPRAZOLE	Asthma	0	0.0270667	D000380 ||| D012893 ||| D006177	Agranulocytosis ||| Sleep Wake Disorders ||| Gynecomastia
	CHEMBL1502	D005764	PANTOPRAZOLE	Gastroesophageal Reflux	1	0.0281381	D000380 ||| D006177	Agranulocytosis ||| Gynecomastia
	CHEMBL1502	D008881	PANTOPRAZOLE	Migraine Disorders	0	0.0462101	D008180 ||| D005756 ||| D005764 ||| D011537 ||| D003248 ||| D014581	Lupus Erythematosus, Systemic ||| Gastritis ||| Gastroesophageal Reflux ||| Pruritus ||| Constipation ||| Urticaria
	CHEMBL1502	D004485	PANTOPRAZOLE	Eczema	0	0.0280098	D000380 ||| D012893 ||| D006177	Agranulocytosis ||| Sleep Wake Disorders ||| Gynecomastia
	CHEMBL1502	D006937	PANTOPRAZOLE	Hypercholesterolemia	0	0.04152	D000380	Agranulocytosis
	CHEMBL1502	D012626	PANTOPRAZOLE	Sebaceous Gland Neoplasms	0	0.104345	D008180 ||| D005756 ||| D005764 ||| D007319 ||| D003863 ||| D003248 ||| D014581	Lupus Erythematosus, Systemic ||| Gastritis ||| Gastroesophageal Reflux ||| Sleep Initiation and Maintenance Disorders ||| Depression ||| Constipation ||| Urticaria
	CHEMBL1502	D001943	PANTOPRAZOLE	Breast Neoplasms	0	0.109102	D008180 ||| D007319 ||| D013921 ||| D003863	Lupus Erythematosus, Systemic ||| Sleep Initiation and Maintenance Disorders ||| Thrombocytopenia ||| Depression
	CHEMBL1502	D002280	PANTOPRAZOLE	Carcinoma, Basal Cell	0	0.0212003	D000380 ||| D012893 ||| D006177	Agranulocytosis ||| Sleep Wake Disorders ||| Gynecomastia
	CHEMBL1502	D000230	PANTOPRAZOLE	Adenocarcinoma	0	0.0165128	D007319 ||| D012893 ||| D003863	Sleep Initiation and Maintenance Disorders ||| Sleep Wake Disorders ||| Depression
	CHEMBL1502	D002386	PANTOPRAZOLE	Cataract	0	0.00919546	D005756 ||| D000380 ||| D003248 ||| D006177	Gastritis ||| Agranulocytosis ||| Constipation ||| Gynecomastia
	CHEMBL1502	D006552	PANTOPRAZOLE	Hernia, Inguinal	0	0.0211743	D000380 ||| D006177	Agranulocytosis ||| Gynecomastia
	CHEMBL1502	D012005	PANTOPRAZOLE	Rectal Prolapse	0	0.0209661	D008180 ||| D007319 ||| D003863	Lupus Erythematosus, Systemic ||| Sleep Initiation and Maintenance Disorders ||| Depression
	CHEMBL1502	D014029	PANTOPRAZOLE	Tobacco Use Disorder	0	0.0190367	D008180 ||| D005756 ||| D005764 ||| D014581	Lupus Erythematosus, Systemic ||| Gastritis ||| Gastroesophageal Reflux ||| Urticaria
	CHEMBL1502	D009203	PANTOPRAZOLE	Myocardial Infarction	0	0.012786	D006177	Gynecomastia
	CHEMBL1502	D005756	PANTOPRAZOLE	Gastritis	1	0.0274766	D000380 ||| D006177	Agranulocytosis ||| Gynecomastia
	CHEMBL1502	D006548	PANTOPRAZOLE	Hernia, Diaphragmatic	0	0.0189983	D000380 ||| D006177	Agranulocytosis ||| Gynecomastia
	CHEMBL1502	D000076385	PANTOPRAZOLE	Diverticular Diseases	0	0.0518678	D008180 ||| D007319 ||| D003863 ||| D014581	Lupus Erythematosus, Systemic ||| Sleep Initiation and Maintenance Disorders ||| Depression ||| Urticaria
	CHEMBL1502	D007319	PANTOPRAZOLE	Sleep Initiation and Maintenance Disorders	1	0.0406619	D000380 ||| D006177	Agranulocytosis ||| Gynecomastia
	CHEMBL1502	D009290	PANTOPRAZOLE	Narcolepsy	0	0.0131527	D000380 ||| D006177	Agranulocytosis ||| Gynecomastia
	CHEMBL1502	D003922	PANTOPRAZOLE	Diabetes Mellitus, Type 1	0	0.0728972	D003248	Constipation
	CHEMBL1502	D002446	PANTOPRAZOLE	Celiac Disease	0	0.0177301	D006177	Gynecomastia
	CHEMBL1502	D008105	PANTOPRAZOLE	Liver Cirrhosis, Biliary	0	0.0190176	D012893 ||| D006177	Sleep Wake Disorders ||| Gynecomastia
	CHEMBL1502	D014820	PANTOPRAZOLE	Vitiligo	0	0.0327389	D006177	Gynecomastia
	CHEMBL1502	D009798	PANTOPRAZOLE	Ocular Hypertension	0	0.0449762	D008180 ||| D005756 ||| D005764 ||| D003248 ||| D014581 ||| D006177	Lupus Erythematosus, Systemic ||| Gastritis ||| Gastroesophageal Reflux ||| Constipation ||| Urticaria ||| Gynecomastia
	CHEMBL1502	D009447	PANTOPRAZOLE	Neuroblastoma	0	0.0646258	D007319 ||| D012893 ||| D003863 ||| D006177	Sleep Initiation and Maintenance Disorders ||| Sleep Wake Disorders ||| Depression ||| Gynecomastia
	CHEMBL1502	D012559	PANTOPRAZOLE	Schizophrenia	0	0.0958239	D000380 ||| D006177	Agranulocytosis ||| Gynecomastia
	CHEMBL1502	D000690	PANTOPRAZOLE	Amyotrophic Lateral Sclerosis	0	0.017877	D006177	Gynecomastia
	CHEMBL1502	D008180	PANTOPRAZOLE	Lupus Erythematosus, Systemic	1	0.0654414	D000380 ||| D012893 ||| D006177	Agranulocytosis ||| Sleep Wake Disorders ||| Gynecomastia
	CHEMBL1502	D000437	PANTOPRAZOLE	Alcoholism	0	0.017635	D006177	Gynecomastia
	CHEMBL1502	D000067877	PANTOPRAZOLE	Autism Spectrum Disorder	0	0.0195855	D006177	Gynecomastia
	CHEMBL1502	D001714	PANTOPRAZOLE	Bipolar Disorder	0	0.192354	D008180 ||| D005756 ||| D005764 ||| D011537 ||| D000380 ||| D013921 ||| D014581	Lupus Erythematosus, Systemic ||| Gastritis ||| Gastroesophageal Reflux ||| Pruritus ||| Agranulocytosis ||| Thrombocytopenia ||| Urticaria
	CHEMBL1502	D009771	PANTOPRAZOLE	Obsessive-Compulsive Disorder	0	0.0200258	D006177	Gynecomastia
	CHEMBL1502	D003924	PANTOPRAZOLE	Diabetes Mellitus, Type 2	0	0.0198567	D003248	Constipation
	CHEMBL1502	D000544	PANTOPRAZOLE	Alzheimer Disease	0	0.0158286	D005756 ||| D006177	Gastritis ||| Gynecomastia
	CHEMBL1502	D004827	PANTOPRAZOLE	Epilepsy	0	0.012998	D005756 ||| D000380 ||| D003248 ||| D006177	Gastritis ||| Agranulocytosis ||| Constipation ||| Gynecomastia
	CHEMBL1502	D005901	PANTOPRAZOLE	Glaucoma	0	0.0131469	D005756 ||| D000380 ||| D003248 ||| D006177	Gastritis ||| Agranulocytosis ||| Constipation ||| Gynecomastia
	CHEMBL1502	D051436	PANTOPRAZOLE	Renal Insufficiency, Chronic	0	0.0177005	D014581	Urticaria
	CHEMBL1502	D013167	PANTOPRAZOLE	Spondylitis, Ankylosing	0	0.0175447	D012893 ||| D003248 ||| D006177	Sleep Wake Disorders ||| Constipation ||| Gynecomastia
	CHEMBL1502	D003863	PANTOPRAZOLE	Depression	1	0.0495804	D000380 ||| D006177	Agranulocytosis ||| Gynecomastia
	CHEMBL1502	D010003	PANTOPRAZOLE	Osteoarthritis	0	0.0211945	D000380 ||| D012893 ||| D003248 ||| D006177	Agranulocytosis ||| Sleep Wake Disorders ||| Constipation ||| Gynecomastia
	CHEMBL1502	D000419	PANTOPRAZOLE	Albuminuria	0	0.0200226	D012893 ||| D006177	Sleep Wake Disorders ||| Gynecomastia
	CHEMBL1502	D001281	PANTOPRAZOLE	Atrial Fibrillation	0	0.0335184	D008180 ||| D005756 ||| D005764 ||| D011537 ||| D014581	Lupus Erythematosus, Systemic ||| Gastritis ||| Gastroesophageal Reflux ||| Pruritus ||| Urticaria
	CHEMBL1502	D006973	PANTOPRAZOLE	Hypertension	0	0.0178634	D000380 ||| D006177	Agranulocytosis ||| Gynecomastia
	CHEMBL1502	D006327	PANTOPRAZOLE	Heart Block	0	0.0154735	D000380 ||| D006177	Agranulocytosis ||| Gynecomastia
	CHEMBL1502	D055623	PANTOPRAZOLE	Keratosis, Actinic	0	0.0174091	D000380 ||| D012893 ||| D006177	Agranulocytosis ||| Sleep Wake Disorders ||| Gynecomastia
	CHEMBL1502	D001991	PANTOPRAZOLE	Bronchitis	0	0.0222669	D000380 ||| D012893 ||| D006177	Agranulocytosis ||| Sleep Wake Disorders ||| Gynecomastia
	CHEMBL1502	D008175	PANTOPRAZOLE	Lung Neoplasms	0	0.0185877	D000380 ||| D012893 ||| D006177	Agranulocytosis ||| Sleep Wake Disorders ||| Gynecomastia
	CHEMBL1502	D008545	PANTOPRAZOLE	Melanoma	0	0.0314436	D000380 ||| D012893 ||| D006177	Agranulocytosis ||| Sleep Wake Disorders ||| Gynecomastia
	CHEMBL1502	D008228	PANTOPRAZOLE	Lymphoma, Non-Hodgkin	0	0.0176948	D005764 ||| D007319 ||| D012893 ||| D003863 ||| D003248	Gastroesophageal Reflux ||| Sleep Initiation and Maintenance Disorders ||| Sleep Wake Disorders ||| Depression ||| Constipation
	CHEMBL1502	D002294	PANTOPRAZOLE	Carcinoma, Squamous Cell	0	0.113885	D000380 ||| D006177	Agranulocytosis ||| Gynecomastia
	CHEMBL1502	D002349	PANTOPRAZOLE	Carpal Tunnel Syndrome	0	0.0235274	D000380 ||| D003248 ||| D006177	Agranulocytosis ||| Constipation ||| Gynecomastia
	CHEMBL1502	D016883	PANTOPRAZOLE	Diabetic Ketoacidosis	0	0.0277385	D000380	Agranulocytosis
	CHEMBL1502	D001749	PANTOPRAZOLE	Urinary Bladder Neoplasms	0	0.0149796	D007319 ||| D003863	Sleep Initiation and Maintenance Disorders ||| Depression
	CHEMBL1502	D007889	PANTOPRAZOLE	Leiomyoma	0	0.0683559	D000380 ||| D006177	Agranulocytosis ||| Gynecomastia
	CHEMBL1502	D018798	PANTOPRAZOLE	Anemia, Iron-Deficiency	0	0.0139862	D006177	Gynecomastia
	CHEMBL1502	D000380	PANTOPRAZOLE	Agranulocytosis	1	0.0547127	D008180 ||| D005756 ||| D005764 ||| D007319 ||| D011537 ||| D012893 ||| D003863 ||| D003248 ||| D014581	Lupus Erythematosus, Systemic ||| Gastritis ||| Gastroesophageal Reflux ||| Sleep Initiation and Maintenance Disorders ||| Pruritus ||| Sleep Wake Disorders ||| Depression ||| Constipation ||| Urticaria
	CHEMBL1502	D012893	PANTOPRAZOLE	Sleep Wake Disorders	1	0.0587376	D008180 ||| D011537 ||| D000380 ||| D013921	Lupus Erythematosus, Systemic ||| Pruritus ||| Agranulocytosis ||| Thrombocytopenia
	CHEMBL1502	D006429	PANTOPRAZOLE	Hemiplegia	0	0.0670579	D008180 ||| D005756 ||| D005764 ||| D011537 ||| D013921 ||| D003248 ||| D014581	Lupus Erythematosus, Systemic ||| Gastritis ||| Gastroesophageal Reflux ||| Pruritus ||| Thrombocytopenia ||| Constipation ||| Urticaria
	CHEMBL1502	D011655	PANTOPRAZOLE	Pulmonary Embolism	0	0.0113191	D006177	Gynecomastia
	CHEMBL1502	D009202	PANTOPRAZOLE	Cardiomyopathies	0	0.0137699	D000380 ||| D006177	Agranulocytosis ||| Gynecomastia
	CHEMBL1502	D013345	PANTOPRAZOLE	Subarachnoid Hemorrhage	0	0.0185485	D008180 ||| D005756 ||| D005764 ||| D011537 ||| D003248 ||| D014581	Lupus Erythematosus, Systemic ||| Gastritis ||| Gastroesophageal Reflux ||| Pruritus ||| Constipation ||| Urticaria
	CHEMBL1502	D002543	PANTOPRAZOLE	Cerebral Hemorrhage	0	0.0518147	D008180 ||| D005756 ||| D005764 ||| D011537 ||| D003248 ||| D014581	Lupus Erythematosus, Systemic ||| Gastritis ||| Gastroesophageal Reflux ||| Pruritus ||| Constipation ||| Urticaria
	CHEMBL1502	D002544	PANTOPRAZOLE	Cerebral Infarction	0	0.0329883	D000380 ||| D003248 ||| D006177	Agranulocytosis ||| Constipation ||| Gynecomastia
	CHEMBL1502	D050197	PANTOPRAZOLE	Arteriosclerosis	0	0.0150217	D000380 ||| D006177	Agranulocytosis ||| Gynecomastia
