## Supplementary Table 2 for "Genetic similarity among 178 disease phenotypes predicts therapeutic and side effects for 1,711 drugs" (part 2 of 3)

### Sheet: pheno_dissimilar_pairs (continued)
	Table S2 A. Predicted probabilities of drug-disease pairs being a side effect using only phenotypically dissimilar drug side effect-disease pairs for model training (based on Open Targets, UK HRCS, ICD-10 disease annotations and ClinGraph embedding cosine similarity < -0.1). Each row corresponds to a drug-disease pair and includes the drug ChEMBL ID and name, the disease MeSH ID and name, and an indicator of whether the drug is a known side effect for the disease. We also report the predicted probability and the drug side effects whose genetic similarity to the candidate disease is used to compute the predicted probability.
	CHEMBL1502	D010689	PANTOPRAZOLE	Phlebitis	0	0.0388688	D008180 ||| D005756 ||| D005764 ||| D007319 ||| D011537 ||| D012893 ||| D003863 ||| D003248 ||| D014581	Lupus Erythematosus, Systemic ||| Gastritis ||| Gastroesophageal Reflux ||| Sleep Initiation and Maintenance Disorders ||| Pruritus ||| Sleep Wake Disorders ||| Depression ||| Constipation ||| Urticaria
	CHEMBL1502	D006484	PANTOPRAZOLE	Hemorrhoids	0	0.0166526	D000380 ||| D012893 ||| D006177	Agranulocytosis ||| Sleep Wake Disorders ||| Gynecomastia
	CHEMBL1502	D007022	PANTOPRAZOLE	Hypotension	0	0.0609628	D000380 ||| D006177	Agranulocytosis ||| Gynecomastia
	CHEMBL1502	D012852	PANTOPRAZOLE	Sinusitis	0	0.0187045	D000380 ||| D012893 ||| D006177	Agranulocytosis ||| Sleep Wake Disorders ||| Gynecomastia
	CHEMBL1502	D010996	PANTOPRAZOLE	Pleural Effusion	0	0.0445667	D007319 ||| D012893 ||| D003863	Sleep Initiation and Maintenance Disorders ||| Sleep Wake Disorders ||| Depression
	CHEMBL1502	D011030	PANTOPRAZOLE	Pneumothorax	0	0.0206855	D008180 ||| D005756 ||| D005764 ||| D007319 ||| D011537 ||| D013921 ||| D003863 ||| D014581	Lupus Erythematosus, Systemic ||| Gastritis ||| Gastroesophageal Reflux ||| Sleep Initiation and Maintenance Disorders ||| Pruritus ||| Thrombocytopenia ||| Depression ||| Urticaria
	CHEMBL1502	D014060	PANTOPRAZOLE	Tongue Diseases	0	0.0497185	D008180 ||| D013921	Lupus Erythematosus, Systemic ||| Thrombocytopenia
	CHEMBL1502	D004941	PANTOPRAZOLE	Esophagitis	0	0.121403	D000380 ||| D006177	Agranulocytosis ||| Gynecomastia
	CHEMBL1502	D013276	PANTOPRAZOLE	Stomach Ulcer	0	0.0169717	D000380 ||| D012893 ||| D006177	Agranulocytosis ||| Sleep Wake Disorders ||| Gynecomastia
	CHEMBL1502	D004415	PANTOPRAZOLE	Dyspepsia	0	0.0490748	D000380 ||| D006177	Agranulocytosis ||| Gynecomastia
	CHEMBL1502	D002769	PANTOPRAZOLE	Cholelithiasis	0	0.051558	D000380 ||| D012893 ||| D006177	Agranulocytosis ||| Sleep Wake Disorders ||| Gynecomastia
	CHEMBL1502	D002764	PANTOPRAZOLE	Cholecystitis	0	0.0561852	D008180 ||| D007319 ||| D011537 ||| D003863	Lupus Erythematosus, Systemic ||| Sleep Initiation and Maintenance Disorders ||| Pruritus ||| Depression
	CHEMBL1502	D010195	PANTOPRAZOLE	Pancreatitis	0	0.0202732	D000380 ||| D006177	Agranulocytosis ||| Gynecomastia
	CHEMBL1502	D008286	PANTOPRAZOLE	Malabsorption Syndromes	0	0.0787756	D000380 ||| D012893 ||| D006177	Agranulocytosis ||| Sleep Wake Disorders ||| Gynecomastia
	CHEMBL1502	D002481	PANTOPRAZOLE	Cellulitis	0	0.147153	D007319 ||| D000380 ||| D012893 ||| D006177	Sleep Initiation and Maintenance Disorders ||| Agranulocytosis ||| Sleep Wake Disorders ||| Gynecomastia
	CHEMBL1502	D011537	PANTOPRAZOLE	Pruritus	1	0.0306423	D000380 ||| D012893 ||| D006177	Agranulocytosis ||| Sleep Wake Disorders ||| Gynecomastia
	CHEMBL1502	D008010	PANTOPRAZOLE	Lichen Planus	0	0.0150948	D005756 ||| D007319 ||| D013921 ||| D012893 ||| D003863	Gastritis ||| Sleep Initiation and Maintenance Disorders ||| Thrombocytopenia ||| Sleep Wake Disorders ||| Depression
	CHEMBL1502	D017492	PANTOPRAZOLE	Keratosis, Seborrheic	0	0.0154906	D000380 ||| D012893 ||| D006177	Agranulocytosis ||| Sleep Wake Disorders ||| Gynecomastia
	CHEMBL1502	D011704	PANTOPRAZOLE	Pyelonephritis	0	0.0233012	D000380 ||| D012893	Agranulocytosis ||| Sleep Wake Disorders
	CHEMBL1502	D058186	PANTOPRAZOLE	Acute Kidney Injury	0	0.0280784	D000380	Agranulocytosis
	CHEMBL1502	D007676	PANTOPRAZOLE	Kidney Failure, Chronic	0	0.0298814	D000380	Agranulocytosis
	CHEMBL1502	D003556	PANTOPRAZOLE	Cystitis	0	0.0231295	D000380 ||| D012893	Agranulocytosis ||| Sleep Wake Disorders
	CHEMBL1502	D011470	PANTOPRAZOLE	Prostatic Hyperplasia	0	0.036268	D008180 ||| D007319 ||| D013921 ||| D003863	Lupus Erythematosus, Systemic ||| Sleep Initiation and Maintenance Disorders ||| Thrombocytopenia ||| Depression
	CHEMBL1502	D011472	PANTOPRAZOLE	Prostatitis	0	0.0373632	D007319 ||| D012893 ||| D003863	Sleep Initiation and Maintenance Disorders ||| Sleep Wake Disorders ||| Depression
	CHEMBL1502	D005348	PANTOPRAZOLE	Fibrocystic Breast Disease	0	0.0405762	D008180 ||| D005764 ||| D007319 ||| D011537 ||| D013921 ||| D003863 ||| D014581	Lupus Erythematosus, Systemic ||| Gastroesophageal Reflux ||| Sleep Initiation and Maintenance Disorders ||| Pruritus ||| Thrombocytopenia ||| Depression ||| Urticaria
	CHEMBL1502	D006177	PANTOPRAZOLE	Gynecomastia	1	0.0425595	D008180 ||| D005756 ||| D005764 ||| D007319 ||| D011537 ||| D013921 ||| D003863 ||| D014581	Lupus Erythematosus, Systemic ||| Gastritis ||| Gastroesophageal Reflux ||| Sleep Initiation and Maintenance Disorders ||| Pruritus ||| Thrombocytopenia ||| Depression ||| Urticaria
	CHEMBL1502	D004715	PANTOPRAZOLE	Endometriosis	0	0.0229205	D000380	Agranulocytosis
	CHEMBL1502	D003680	PANTOPRAZOLE	Deglutition Disorders	0	0.0579162	D008180 ||| D011537 ||| D013921 ||| D014581	Lupus Erythematosus, Systemic ||| Pruritus ||| Thrombocytopenia ||| Urticaria
	CHEMBL1502	D001201	PANTOPRAZOLE	Ascites	0	0.111364	D000380 ||| D006177	Agranulocytosis ||| Gynecomastia
	CHEMBL1502	D005076	PANTOPRAZOLE	Exanthema	0	0.225358	D000380 ||| D012893 ||| D006177	Agranulocytosis ||| Sleep Wake Disorders ||| Gynecomastia
	CHEMBL1502	D014717	PANTOPRAZOLE	Vertigo	0	0.0216426	D005756 ||| D005764 ||| D013921 ||| D003248	Gastritis ||| Gastroesophageal Reflux ||| Thrombocytopenia ||| Constipation
	CHEMBL1502	D013575	PANTOPRAZOLE	Syncope	0	0.0477656	D008180 ||| D005756 ||| D005764 ||| D011537 ||| D013921 ||| D003248 ||| D014581	Lupus Erythematosus, Systemic ||| Gastritis ||| Gastroesophageal Reflux ||| Pruritus ||| Thrombocytopenia ||| Constipation ||| Urticaria
	CHEMBL1502	D007766	PANTOPRAZOLE	Lacrimal Apparatus Diseases	0	0.0444255	D005756 ||| D000380 ||| D003248 ||| D006177	Gastritis ||| Agranulocytosis ||| Constipation ||| Gynecomastia
	CHEMBL1502	D006471	PANTOPRAZOLE	Gastrointestinal Hemorrhage	0	0.0416602	D000380 ||| D012893 ||| D006177	Agranulocytosis ||| Sleep Wake Disorders ||| Gynecomastia
	CHEMBL1502	D010437	PANTOPRAZOLE	Peptic Ulcer	0	0.0206543	D000380 ||| D012893 ||| D006177	Agranulocytosis ||| Sleep Wake Disorders ||| Gynecomastia
	CHEMBL1502	D005921	PANTOPRAZOLE	Glomerulonephritis	0	0.0162595	D000380 ||| D012893	Agranulocytosis ||| Sleep Wake Disorders
	CHEMBL1502	D006333	PANTOPRAZOLE	Heart Failure	0	0.0165082	D000380 ||| D006177	Agranulocytosis ||| Gynecomastia
	CHEMBL1502	D006547	PANTOPRAZOLE	Hernia	0	0.0194031	D008180 ||| D011537 ||| D013921 ||| D014581	Lupus Erythematosus, Systemic ||| Pruritus ||| Thrombocytopenia ||| Urticaria
	CHEMBL1502	D006689	PANTOPRAZOLE	Hodgkin Disease	0	0.163203	D007319 ||| D012893 ||| D003863 ||| D006177	Sleep Initiation and Maintenance Disorders ||| Sleep Wake Disorders ||| Depression ||| Gynecomastia
	CHEMBL1502	D008113	PANTOPRAZOLE	Liver Neoplasms	0	0.0192673	D008180 ||| D007319 ||| D011537 ||| D003863 ||| D014581	Lupus Erythematosus, Systemic ||| Sleep Initiation and Maintenance Disorders ||| Pruritus ||| Depression ||| Urticaria
	CHEMBL1502	D010051	PANTOPRAZOLE	Ovarian Neoplasms	0	0.042789	D000380	Agranulocytosis
	CHEMBL1502	D011471	PANTOPRAZOLE	Prostatic Neoplasms	0	0.0265671	D000380 ||| D006177	Agranulocytosis ||| Gynecomastia
	CHEMBL1502	D000647	PANTOPRAZOLE	Amnesia	0	0.0185343	D008180 ||| D005756 ||| D005764 ||| D011537 ||| D013921 ||| D003248 ||| D014581	Lupus Erythematosus, Systemic ||| Gastritis ||| Gastroesophageal Reflux ||| Pruritus ||| Thrombocytopenia ||| Constipation ||| Urticaria
	CHEMBL1502	D007951	PANTOPRAZOLE	Leukemia, Myeloid	0	0.407718	D007319 ||| D000380 ||| D012893 ||| D003863 ||| D006177	Sleep Initiation and Maintenance Disorders ||| Agranulocytosis ||| Sleep Wake Disorders ||| Depression ||| Gynecomastia
	CHEMBL1502	D000152	PANTOPRAZOLE	Acne Vulgaris	0	0.0251924	D000380 ||| D006177	Agranulocytosis ||| Gynecomastia
	CHEMBL1502	D000740	PANTOPRAZOLE	Anemia	0	0.0118338	D012893 ||| D006177	Sleep Wake Disorders ||| Gynecomastia
	CHEMBL1502	D001064	PANTOPRAZOLE	Appendicitis	0	0.0161604	D000380 ||| D006177	Agranulocytosis ||| Gynecomastia
	CHEMBL1502	D003248	PANTOPRAZOLE	Constipation	1	0.021461	D000380	Agranulocytosis
	CHEMBL1502	D015352	PANTOPRAZOLE	Dry Eye Syndromes	0	0.0319992	D005756 ||| D000380 ||| D003248 ||| D006177	Gastritis ||| Agranulocytosis ||| Constipation ||| Gynecomastia
	CHEMBL1502	D004381	PANTOPRAZOLE	Duodenal Ulcer	0	0.0160867	D000380 ||| D006177	Agranulocytosis ||| Gynecomastia
	CHEMBL1502	D015837	PANTOPRAZOLE	Vestibular Diseases	0	0.0923256	D005756 ||| D005764 ||| D003248 ||| D006177	Gastritis ||| Gastroesophageal Reflux ||| Constipation ||| Gynecomastia
	CHEMBL1502	D005705	PANTOPRAZOLE	Gallbladder Diseases	0	0.074893	D008180 ||| D007319 ||| D011537 ||| D013921 ||| D012893 ||| D003863 ||| D014581	Lupus Erythematosus, Systemic ||| Sleep Initiation and Maintenance Disorders ||| Pruritus ||| Thrombocytopenia ||| Sleep Wake Disorders ||| Depression ||| Urticaria
	CHEMBL1502	D006073	PANTOPRAZOLE	Gout	0	0.10011	D005756 ||| D007319 ||| D012893 ||| D003248 ||| D006177	Gastritis ||| Sleep Initiation and Maintenance Disorders ||| Sleep Wake Disorders ||| Constipation ||| Gynecomastia
	CHEMBL1502	D001145	PANTOPRAZOLE	Arrhythmias, Cardiac	0	0.0164128	D000380 ||| D006177	Agranulocytosis ||| Gynecomastia
	CHEMBL1502	D043183	PANTOPRAZOLE	Irritable Bowel Syndrome	0	0.0143972	D000380 ||| D006177	Agranulocytosis ||| Gynecomastia
	CHEMBL1502	D001851	PANTOPRAZOLE	Bone Diseases, Metabolic	0	0.0540614	D008180 ||| D005756 ||| D005764 ||| D011537 ||| D013921 ||| D003248 ||| D014581	Lupus Erythematosus, Systemic ||| Gastritis ||| Gastroesophageal Reflux ||| Pruritus ||| Thrombocytopenia ||| Constipation ||| Urticaria
	CHEMBL1502	D010024	PANTOPRAZOLE	Osteoporosis	0	0.0474802	D005756 ||| D005764 ||| D011537 ||| D014581	Gastritis ||| Gastroesophageal Reflux ||| Pruritus ||| Urticaria
	CHEMBL1502	D009443	PANTOPRAZOLE	Neuritis	0	0.220666	D008180 ||| D005764 ||| D011537 ||| D013921 ||| D003248 ||| D014581	Lupus Erythematosus, Systemic ||| Gastroesophageal Reflux ||| Pruritus ||| Thrombocytopenia ||| Constipation ||| Urticaria
	CHEMBL1502	D010538	PANTOPRAZOLE	Peritonitis	0	0.268909	D008180 ||| D007319 ||| D011537 ||| D013921 ||| D003863 ||| D014581	Lupus Erythematosus, Systemic ||| Sleep Initiation and Maintenance Disorders ||| Pruritus ||| Thrombocytopenia ||| Depression ||| Urticaria
	CHEMBL1502	D010998	PANTOPRAZOLE	Pleurisy	0	0.0423336	D000380 ||| D012893 ||| D006177	Agranulocytosis ||| Sleep Wake Disorders ||| Gynecomastia
	CHEMBL1502	D011565	PANTOPRAZOLE	Psoriasis	0	0.0999896	D007319 ||| D000380 ||| D012893 ||| D003863 ||| D006177	Sleep Initiation and Maintenance Disorders ||| Agranulocytosis ||| Sleep Wake Disorders ||| Depression ||| Gynecomastia
	CHEMBL1502	D012163	PANTOPRAZOLE	Retinal Detachment	0	0.0168899	D005756 ||| D000380 ||| D003248 ||| D006177	Gastritis ||| Agranulocytosis ||| Constipation ||| Gynecomastia
	CHEMBL1502	D012393	PANTOPRAZOLE	Rosacea	0	0.0323131	D008180 ||| D005756 ||| D005764 ||| D007319 ||| D013921 ||| D003863 ||| D003248	Lupus Erythematosus, Systemic ||| Gastritis ||| Gastroesophageal Reflux ||| Sleep Initiation and Maintenance Disorders ||| Thrombocytopenia ||| Depression ||| Constipation
	CHEMBL1502	D006042	PANTOPRAZOLE	Goiter	0	0.0173333	D000380	Agranulocytosis
	CHEMBL1502	D002546	PANTOPRAZOLE	Ischemic Attack, Transient	0	0.19259	D005756 ||| D000380 ||| D003248 ||| D006177	Gastritis ||| Agranulocytosis ||| Constipation ||| Gynecomastia
	CHEMBL1502	D000083242	PANTOPRAZOLE	Ischemic Stroke	0	0.0218435	D000380 ||| D003248 ||| D006177	Agranulocytosis ||| Constipation ||| Gynecomastia
	CHEMBL1502	D012891	PANTOPRAZOLE	Sleep Apnea Syndromes	0	0.034645	D000380	Agranulocytosis
	CHEMBL1502	D013921	PANTOPRAZOLE	Thrombocytopenia	1	0.0421472	D012893 ||| D006177	Sleep Wake Disorders ||| Gynecomastia
	CHEMBL1502	D015179	PANTOPRAZOLE	Colorectal Neoplasms	0	0.161933	D012893 ||| D006177	Sleep Wake Disorders ||| Gynecomastia
	CHEMBL1502	D006627	PANTOPRAZOLE	Hirschsprung Disease	0	0.0200666	D006177	Gynecomastia
	CHEMBL1502	D010001	PANTOPRAZOLE	Osteitis Deformans	0	0.121412	D005756 ||| D005764 ||| D007319 ||| D003863 ||| D003248 ||| D014581	Gastritis ||| Gastroesophageal Reflux ||| Sleep Initiation and Maintenance Disorders ||| Depression ||| Constipation ||| Urticaria
	CHEMBL1502	D020246	PANTOPRAZOLE	Venous Thrombosis	0	0.0190114	D012893 ||| D006177	Sleep Wake Disorders ||| Gynecomastia
	CHEMBL1502	D000075224	PANTOPRAZOLE	Cardiac Conduction System Disease	0	0.0255845	D011537 ||| D000380 ||| D006177	Pruritus ||| Agranulocytosis ||| Gynecomastia
	CHEMBL1502	D003731	PANTOPRAZOLE	Dental Caries	0	0.0266992	D000380 ||| D006177	Agranulocytosis ||| Gynecomastia
	CHEMBL1502	D016055	PANTOPRAZOLE	Urinary Retention	0	0.0211067	D000380 ||| D006177	Agranulocytosis ||| Gynecomastia
	CHEMBL1502	D011141	PANTOPRAZOLE	Polyuria	0	0.0213982	D000380 ||| D006177	Agranulocytosis ||| Gynecomastia
	CHEMBL1502	D007762	PANTOPRAZOLE	Labyrinthitis	0	0.0584428	D008180 ||| D000380 ||| D013921	Lupus Erythematosus, Systemic ||| Agranulocytosis ||| Thrombocytopenia
	CHEMBL1502	D012878	PANTOPRAZOLE	Skin Neoplasms	0	0.0703654	D008180 ||| D007319 ||| D013921 ||| D003863	Lupus Erythematosus, Systemic ||| Sleep Initiation and Maintenance Disorders ||| Thrombocytopenia ||| Depression
	CHEMBL1502	D009260	PANTOPRAZOLE	Nail Diseases	0	0.123012	D008180 ||| D005756 ||| D005764 ||| D007319 ||| D013921 ||| D012893 ||| D003863	Lupus Erythematosus, Systemic ||| Gastritis ||| Gastroesophageal Reflux ||| Sleep Initiation and Maintenance Disorders ||| Thrombocytopenia ||| Sleep Wake Disorders ||| Depression
	CHEMBL1502	D016491	PANTOPRAZOLE	Peripheral Vascular Diseases	0	0.0629827	D000380 ||| D006177	Agranulocytosis ||| Gynecomastia
	CHEMBL1502	D011111	PANTOPRAZOLE	Polymyalgia Rheumatica	0	0.156694	D005756 ||| D005764 ||| D007319 ||| D011537 ||| D013921 ||| D003863 ||| D003248 ||| D014581	Gastritis ||| Gastroesophageal Reflux ||| Sleep Initiation and Maintenance Disorders ||| Pruritus ||| Thrombocytopenia ||| Depression ||| Constipation ||| Urticaria
	CHEMBL1502	D013118	PANTOPRAZOLE	Spinal Cord Diseases	0	0.0234359	D005756 ||| D000380 ||| D003248 ||| D006177	Gastritis ||| Agranulocytosis ||| Constipation ||| Gynecomastia
	CHEMBL1502	D014581	PANTOPRAZOLE	Urticaria	1	0.0211142	D000380 ||| D006177	Agranulocytosis ||| Gynecomastia
	CHEMBL1502	D014648	PANTOPRAZOLE	Varicose Veins	0	0.0172288	D012893 ||| D006177	Sleep Wake Disorders ||| Gynecomastia
	CHEMBL1502	D010031	PANTOPRAZOLE	Otitis	0	0.0199665	D000380 ||| D006177	Agranulocytosis ||| Gynecomastia
	CHEMBL1502	D019966	PANTOPRAZOLE	Substance-Related Disorders	0	0.0621187	D008180 ||| D005756 ||| D005764 ||| D011537 ||| D013921 ||| D014581	Lupus Erythematosus, Systemic ||| Gastritis ||| Gastroesophageal Reflux ||| Pruritus ||| Thrombocytopenia ||| Urticaria
	CHEMBL1502	D015155	PANTOPRAZOLE	Esophageal Spasm, Diffuse	0	0.0192613	D000380 ||| D006177	Agranulocytosis ||| Gynecomastia
	CHEMBL622	D001289	ETODOLAC	Attention Deficit Disorder with Hyperactivity	0	0.132963	D000505	Alopecia
	CHEMBL622	D001008	ETODOLAC	Anxiety Disorders	0	0.0163936	D000505	Alopecia
	CHEMBL622	D013313	ETODOLAC	Stress Disorders, Post-Traumatic	0	0.0128917	D000505	Alopecia
	CHEMBL622	D000856	ETODOLAC	Anorexia Nervosa	0	0.0147031	D000505	Alopecia
	CHEMBL622	D015228	ETODOLAC	Hypertriglyceridemia	0	0.0140445	D000505	Alopecia
	CHEMBL622	D003324	ETODOLAC	Coronary Artery Disease	0	0.0261961	D000505	Alopecia
	CHEMBL622	D009765	ETODOLAC	Obesity	0	0.0106885	D000505	Alopecia
	CHEMBL622	D010300	ETODOLAC	Parkinson Disease	0	0.00817816	D000505	Alopecia
	CHEMBL622	D013771	ETODOLAC	Tetralogy of Fallot	0	0.108813	D001249 ||| D001991 ||| D000505 ||| D003556	Asthma ||| Bronchitis ||| Alopecia ||| Cystitis
	CHEMBL622	D003424	ETODOLAC	Crohn Disease	0	0.0971312	D007319 ||| D001145 ||| D006973	Sleep Initiation and Maintenance Disorders ||| Arrhythmias, Cardiac ||| Hypertension
	CHEMBL622	D003093	ETODOLAC	Colitis, Ulcerative	0	0.087815	D000505	Alopecia
	CHEMBL622	D015212	ETODOLAC	Inflammatory Bowel Diseases	0	0.0609035	D000505	Alopecia
	CHEMBL622	D002761	ETODOLAC	Cholangitis	0	0.0142539	D007319 ||| D000505	Sleep Initiation and Maintenance Disorders ||| Alopecia
	CHEMBL622	D017098	ETODOLAC	IgA Deficiency	0	0.0343486	D007319 ||| D001249 ||| D001145 ||| D001991 ||| D013276 ||| D003556 ||| D006973	Sleep Initiation and Maintenance Disorders ||| Asthma ||| Arrhythmias, Cardiac ||| Bronchitis ||| Stomach Ulcer ||| Cystitis ||| Hypertension
	CHEMBL622	D008268	ETODOLAC	Macular Degeneration	0	0.0223262	D004415 ||| D001249 ||| D004941 ||| D001991 ||| D013276 ||| D003556	Dyspepsia ||| Asthma ||| Esophagitis ||| Bronchitis ||| Stomach Ulcer ||| Cystitis
	CHEMBL622	D014012	ETODOLAC	Tinnitus	0	0.0724644	D001249 ||| D006973	Asthma ||| Hypertension
	CHEMBL622	D000505	ETODOLAC	Alopecia	1	0.092003	D007319 ||| D001249 ||| D001145 ||| D001991 ||| D013276 ||| D003556 ||| D006973	Sleep Initiation and Maintenance Disorders ||| Asthma ||| Arrhythmias, Cardiac ||| Bronchitis ||| Stomach Ulcer ||| Cystitis ||| Hypertension
	CHEMBL622	D019226	ETODOLAC	Oral Ulcer	0	0.0103546	D000505	Alopecia
	CHEMBL622	D000787	ETODOLAC	Angina Pectoris	0	0.0538738	D000505	Alopecia
	CHEMBL622	D001249	ETODOLAC	Asthma	1	0.0468884	D000505	Alopecia
	CHEMBL622	D005764	ETODOLAC	Gastroesophageal Reflux	0	0.0123031	D000505	Alopecia
	CHEMBL622	D007037	ETODOLAC	Hypothyroidism	0	0.0170922	D001991	Bronchitis
	CHEMBL622	D008881	ETODOLAC	Migraine Disorders	0	0.0208513	D004415 ||| D011537 ||| D001249 ||| D004941 ||| D001991 ||| D013276 ||| D003556	Dyspepsia ||| Pruritus ||| Asthma ||| Esophagitis ||| Bronchitis ||| Stomach Ulcer ||| Cystitis
	CHEMBL622	D006937	ETODOLAC	Hypercholesterolemia	0	0.0242813	D000505	Alopecia
	CHEMBL622	D012626	ETODOLAC	Sebaceous Gland Neoplasms	0	0.0877087	D007319 ||| D001249 ||| D001145 ||| D001991 ||| D013276 ||| D003556 ||| D006973	Sleep Initiation and Maintenance Disorders ||| Asthma ||| Arrhythmias, Cardiac ||| Bronchitis ||| Stomach Ulcer ||| Cystitis ||| Hypertension
	CHEMBL622	D001943	ETODOLAC	Breast Neoplasms	0	0.116152	D007319 ||| D001145 ||| D006973	Sleep Initiation and Maintenance Disorders ||| Arrhythmias, Cardiac ||| Hypertension
	CHEMBL622	D002280	ETODOLAC	Carcinoma, Basal Cell	0	0.0493389	D000505	Alopecia
	CHEMBL622	D000230	ETODOLAC	Adenocarcinoma	0	0.202925	D007319 ||| D000505	Sleep Initiation and Maintenance Disorders ||| Alopecia
	CHEMBL622	D002386	ETODOLAC	Cataract	0	0.0283984	D004415 ||| D000505 ||| D013276	Dyspepsia ||| Alopecia ||| Stomach Ulcer
	CHEMBL622	D006552	ETODOLAC	Hernia, Inguinal	0	0.114137	D000505	Alopecia
	CHEMBL622	D012005	ETODOLAC	Rectal Prolapse	0	0.0265559	D007319 ||| D001145	Sleep Initiation and Maintenance Disorders ||| Arrhythmias, Cardiac
	CHEMBL622	D014029	ETODOLAC	Tobacco Use Disorder	0	0.478901	D001249 ||| D001991 ||| D013276 ||| D003556 ||| D006973	Asthma ||| Bronchitis ||| Stomach Ulcer ||| Cystitis ||| Hypertension
	CHEMBL622	D009203	ETODOLAC	Myocardial Infarction	0	0.0214602	D000505	Alopecia
	CHEMBL622	D005756	ETODOLAC	Gastritis	0	0.0114788	D000505	Alopecia
	CHEMBL622	D006548	ETODOLAC	Hernia, Diaphragmatic	0	0.0129538	D000505	Alopecia
	CHEMBL622	D000076385	ETODOLAC	Diverticular Diseases	0	0.0432625	D007319 ||| D001249 ||| D001145 ||| D001991 ||| D003556 ||| D006973	Sleep Initiation and Maintenance Disorders ||| Asthma ||| Arrhythmias, Cardiac ||| Bronchitis ||| Cystitis ||| Hypertension
	CHEMBL622	D007319	ETODOLAC	Sleep Initiation and Maintenance Disorders	1	0.0226664	D000505	Alopecia
	CHEMBL622	D009290	ETODOLAC	Narcolepsy	0	0.0173079	D000505	Alopecia
	CHEMBL622	D003922	ETODOLAC	Diabetes Mellitus, Type 1	0	0.0203622	D000505	Alopecia
	CHEMBL622	D008105	ETODOLAC	Liver Cirrhosis, Biliary	0	0.0135224	D000505	Alopecia
	CHEMBL622	D009798	ETODOLAC	Ocular Hypertension	0	0.0133121	D001249 ||| D001991 ||| D013276 ||| D003556	Asthma ||| Bronchitis ||| Stomach Ulcer ||| Cystitis
	CHEMBL622	D009447	ETODOLAC	Neuroblastoma	0	0.0773547	D007319 ||| D000505	Sleep Initiation and Maintenance Disorders ||| Alopecia
	CHEMBL622	D012559	ETODOLAC	Schizophrenia	0	0.0092993	D000505	Alopecia
	CHEMBL622	D000690	ETODOLAC	Amyotrophic Lateral Sclerosis	0	0.0324309	D000505	Alopecia
	CHEMBL622	D000437	ETODOLAC	Alcoholism	0	0.00857261	D000505	Alopecia
	CHEMBL622	D000067877	ETODOLAC	Autism Spectrum Disorder	0	0.118616	D000505	Alopecia
	CHEMBL622	D001714	ETODOLAC	Bipolar Disorder	0	0.245188	D004415 ||| D011537 ||| D001249 ||| D004941 ||| D001991 ||| D013276 ||| D003556	Dyspepsia ||| Pruritus ||| Asthma ||| Esophagitis ||| Bronchitis ||| Stomach Ulcer ||| Cystitis
	CHEMBL622	D009771	ETODOLAC	Obsessive-Compulsive Disorder	0	0.0147741	D000505	Alopecia
	CHEMBL622	D003924	ETODOLAC	Diabetes Mellitus, Type 2	0	0.0121914	D000505	Alopecia
	CHEMBL622	D000544	ETODOLAC	Alzheimer Disease	0	0.0073117	D000505	Alopecia
	CHEMBL622	D004827	ETODOLAC	Epilepsy	0	0.0144279	D000505	Alopecia
	CHEMBL622	D005901	ETODOLAC	Glaucoma	0	0.0585521	D004415 ||| D000505 ||| D013276	Dyspepsia ||| Alopecia ||| Stomach Ulcer
	CHEMBL622	D051436	ETODOLAC	Renal Insufficiency, Chronic	0	0.0187193	D001991	Bronchitis
	CHEMBL622	D003863	ETODOLAC	Depression	0	0.0482407	D000505	Alopecia
	CHEMBL622	D010003	ETODOLAC	Osteoarthritis	0	0.0533171	D000505	Alopecia
	CHEMBL622	D000419	ETODOLAC	Albuminuria	0	0.0170308	D000505	Alopecia
	CHEMBL622	D001281	ETODOLAC	Atrial Fibrillation	0	0.12448	D004415 ||| D011537 ||| D001249 ||| D004941 ||| D001991 ||| D013276 ||| D003556	Dyspepsia ||| Pruritus ||| Asthma ||| Esophagitis ||| Bronchitis ||| Stomach Ulcer ||| Cystitis
	CHEMBL622	D006973	ETODOLAC	Hypertension	1	0.126492	D000505	Alopecia
	CHEMBL622	D006327	ETODOLAC	Heart Block	0	0.0163875	D000505	Alopecia
	CHEMBL622	D001991	ETODOLAC	Bronchitis	1	0.0212006	D000505	Alopecia
	CHEMBL622	D008175	ETODOLAC	Lung Neoplasms	0	0.00761969	D000505	Alopecia
	CHEMBL622	D008545	ETODOLAC	Melanoma	0	0.0251815	D000505	Alopecia
	CHEMBL622	D008228	ETODOLAC	Lymphoma, Non-Hodgkin	0	0.0192386	D004415 ||| D007319 ||| D001145 ||| D006973	Dyspepsia ||| Sleep Initiation and Maintenance Disorders ||| Arrhythmias, Cardiac ||| Hypertension
	CHEMBL622	D002294	ETODOLAC	Carcinoma, Squamous Cell	0	0.138036	D000505	Alopecia
	CHEMBL622	D002349	ETODOLAC	Carpal Tunnel Syndrome	0	0.0231231	D000505	Alopecia
	CHEMBL622	D016883	ETODOLAC	Diabetic Ketoacidosis	0	0.00918753	D000505	Alopecia
	CHEMBL622	D001749	ETODOLAC	Urinary Bladder Neoplasms	0	0.0157346	D007319	Sleep Initiation and Maintenance Disorders
	CHEMBL622	D007889	ETODOLAC	Leiomyoma	0	0.0109201	D000505	Alopecia
	CHEMBL622	D018798	ETODOLAC	Anemia, Iron-Deficiency	0	0.019705	D000505	Alopecia
	CHEMBL622	D000380	ETODOLAC	Agranulocytosis	0	0.0685422	D004415 ||| D011537 ||| D007319 ||| D001249 ||| D001145 ||| D004941 ||| D001991 ||| D013276 ||| D003556 ||| D006973	Dyspepsia ||| Pruritus ||| Sleep Initiation and Maintenance Disorders ||| Asthma ||| Arrhythmias, Cardiac ||| Esophagitis ||| Bronchitis ||| Stomach Ulcer ||| Cystitis ||| Hypertension
	CHEMBL622	D012893	ETODOLAC	Sleep Wake Disorders	0	0.0314748	D011537 ||| D001249 ||| D001991 ||| D013276 ||| D003556	Pruritus ||| Asthma ||| Bronchitis ||| Stomach Ulcer ||| Cystitis
	CHEMBL622	D006429	ETODOLAC	Hemiplegia	0	0.136947	D004415 ||| D011537 ||| D001249 ||| D001145 ||| D004941 ||| D001991 ||| D013276 ||| D003556 ||| D006973	Dyspepsia ||| Pruritus ||| Asthma ||| Arrhythmias, Cardiac ||| Esophagitis ||| Bronchitis ||| Stomach Ulcer ||| Cystitis ||| Hypertension
	CHEMBL622	D011655	ETODOLAC	Pulmonary Embolism	0	0.011815	D000505	Alopecia
	CHEMBL622	D009202	ETODOLAC	Cardiomyopathies	0	0.016989	D000505	Alopecia
	CHEMBL622	D013345	ETODOLAC	Subarachnoid Hemorrhage	0	0.0235353	D004415 ||| D011537 ||| D001249 ||| D004941 ||| D001991 ||| D013276 ||| D003556	Dyspepsia ||| Pruritus ||| Asthma ||| Esophagitis ||| Bronchitis ||| Stomach Ulcer ||| Cystitis
	CHEMBL622	D002543	ETODOLAC	Cerebral Hemorrhage	0	0.0610917	D004415 ||| D011537 ||| D001249 ||| D004941 ||| D001991 ||| D013276 ||| D003556	Dyspepsia ||| Pruritus ||| Asthma ||| Esophagitis ||| Bronchitis ||| Stomach Ulcer ||| Cystitis
	CHEMBL622	D050197	ETODOLAC	Arteriosclerosis	0	0.0301794	D000505	Alopecia
	CHEMBL622	D010689	ETODOLAC	Phlebitis	0	0.113841	D004415 ||| D011537 ||| D007319 ||| D001249 ||| D004941 ||| D001991 ||| D013276 ||| D003556	Dyspepsia ||| Pruritus ||| Sleep Initiation and Maintenance Disorders ||| Asthma ||| Esophagitis ||| Bronchitis ||| Stomach Ulcer ||| Cystitis
	CHEMBL622	D006484	ETODOLAC	Hemorrhoids	0	0.0359463	D000505	Alopecia
	CHEMBL622	D012852	ETODOLAC	Sinusitis	0	0.0135242	D000505	Alopecia
	CHEMBL622	D010996	ETODOLAC	Pleural Effusion	0	0.0436171	D007319 ||| D001145 ||| D006973	Sleep Initiation and Maintenance Disorders ||| Arrhythmias, Cardiac ||| Hypertension
	CHEMBL622	D011030	ETODOLAC	Pneumothorax	0	0.0188902	D004415 ||| D011537 ||| D007319 ||| D001145 ||| D004941 ||| D013276 ||| D003556 ||| D006973	Dyspepsia ||| Pruritus ||| Sleep Initiation and Maintenance Disorders ||| Arrhythmias, Cardiac ||| Esophagitis ||| Stomach Ulcer ||| Cystitis ||| Hypertension
	CHEMBL622	D014060	ETODOLAC	Tongue Diseases	0	0.126703	D001145 ||| D006973	Arrhythmias, Cardiac ||| Hypertension
	CHEMBL622	D013276	ETODOLAC	Stomach Ulcer	1	0.0115831	D000505	Alopecia
	CHEMBL622	D002769	ETODOLAC	Cholelithiasis	0	0.0434452	D000505	Alopecia
	CHEMBL622	D002764	ETODOLAC	Cholecystitis	0	0.0250304	D011537 ||| D007319	Pruritus ||| Sleep Initiation and Maintenance Disorders
	CHEMBL622	D010195	ETODOLAC	Pancreatitis	0	0.0274281	D000505	Alopecia
	CHEMBL622	D002481	ETODOLAC	Cellulitis	0	0.0132326	D007319	Sleep Initiation and Maintenance Disorders
	CHEMBL622	D008010	ETODOLAC	Lichen Planus	0	0.0218726	D004415 ||| D007319 ||| D001145 ||| D013276 ||| D006973	Dyspepsia ||| Sleep Initiation and Maintenance Disorders ||| Arrhythmias, Cardiac ||| Stomach Ulcer ||| Hypertension
	CHEMBL622	D007676	ETODOLAC	Kidney Failure, Chronic	0	0.0176664	D000505	Alopecia
	CHEMBL622	D003556	ETODOLAC	Cystitis	1	0.0167888	D000505	Alopecia
	CHEMBL622	D011470	ETODOLAC	Prostatic Hyperplasia	0	0.0529892	D007319 ||| D001145 ||| D006973	Sleep Initiation and Maintenance Disorders ||| Arrhythmias, Cardiac ||| Hypertension
	CHEMBL622	D011472	ETODOLAC	Prostatitis	0	0.0355655	D007319 ||| D001145 ||| D006973	Sleep Initiation and Maintenance Disorders ||| Arrhythmias, Cardiac ||| Hypertension
	CHEMBL622	D005348	ETODOLAC	Fibrocystic Breast Disease	0	0.035238	D004415 ||| D011537 ||| D007319 ||| D001249 ||| D001145 ||| D004941 ||| D001991 ||| D013276 ||| D006973	Dyspepsia ||| Pruritus ||| Sleep Initiation and Maintenance Disorders ||| Asthma ||| Arrhythmias, Cardiac ||| Esophagitis ||| Bronchitis ||| Stomach Ulcer ||| Hypertension
	CHEMBL622	D006177	ETODOLAC	Gynecomastia	0	0.0310691	D004415 ||| D011537 ||| D007319 ||| D001249 ||| D001145 ||| D004941 ||| D001991 ||| D013276 ||| D006973	Dyspepsia ||| Pruritus ||| Sleep Initiation and Maintenance Disorders ||| Asthma ||| Arrhythmias, Cardiac ||| Esophagitis ||| Bronchitis ||| Stomach Ulcer ||| Hypertension
	CHEMBL622	D004715	ETODOLAC	Endometriosis	0	0.0186212	D000505	Alopecia
	CHEMBL622	D003680	ETODOLAC	Deglutition Disorders	0	0.21048	D011537 ||| D001249 ||| D001145 ||| D001991 ||| D003556 ||| D006973	Pruritus ||| Asthma ||| Arrhythmias, Cardiac ||| Bronchitis ||| Cystitis ||| Hypertension
	CHEMBL622	D014717	ETODOLAC	Vertigo	0	0.0236842	D004415 ||| D004941 ||| D013276 ||| D003556	Dyspepsia ||| Esophagitis ||| Stomach Ulcer ||| Cystitis
	CHEMBL622	D013575	ETODOLAC	Syncope	0	0.221013	D004415 ||| D011537 ||| D001249 ||| D004941 ||| D001991 ||| D013276 ||| D003556	Dyspepsia ||| Pruritus ||| Asthma ||| Esophagitis ||| Bronchitis ||| Stomach Ulcer ||| Cystitis
	CHEMBL622	D007766	ETODOLAC	Lacrimal Apparatus Diseases	0	0.0300653	D004415 ||| D013276	Dyspepsia ||| Stomach Ulcer
	CHEMBL622	D010437	ETODOLAC	Peptic Ulcer	0	0.0286327	D000505	Alopecia
	CHEMBL622	D005921	ETODOLAC	Glomerulonephritis	0	0.0121414	D000505	Alopecia
	CHEMBL622	D006333	ETODOLAC	Heart Failure	0	0.0131334	D000505	Alopecia
	CHEMBL622	D006547	ETODOLAC	Hernia	0	0.0255532	D011537 ||| D001249 ||| D001991	Pruritus ||| Asthma ||| Bronchitis
	CHEMBL622	D006689	ETODOLAC	Hodgkin Disease	0	0.0132937	D007319 ||| D000505	Sleep Initiation and Maintenance Disorders ||| Alopecia
	CHEMBL622	D008113	ETODOLAC	Liver Neoplasms	0	0.0161575	D011537 ||| D007319 ||| D001249 ||| D001991	Pruritus ||| Sleep Initiation and Maintenance Disorders ||| Asthma ||| Bronchitis
	CHEMBL622	D010051	ETODOLAC	Ovarian Neoplasms	0	0.0480182	D000505	Alopecia
	CHEMBL622	D011471	ETODOLAC	Prostatic Neoplasms	0	0.0772888	D000505	Alopecia
	CHEMBL622	D000647	ETODOLAC	Amnesia	0	0.122321	D004415 ||| D011537 ||| D001249 ||| D001145 ||| D004941 ||| D001991 ||| D013276 ||| D003556 ||| D006973	Dyspepsia ||| Pruritus ||| Asthma ||| Arrhythmias, Cardiac ||| Esophagitis ||| Bronchitis ||| Stomach Ulcer ||| Cystitis ||| Hypertension
	CHEMBL622	D007951	ETODOLAC	Leukemia, Myeloid	0	0.0260033	D007319	Sleep Initiation and Maintenance Disorders
	CHEMBL622	D000740	ETODOLAC	Anemia	0	0.0175193	D000505	Alopecia
	CHEMBL622	D001064	ETODOLAC	Appendicitis	0	0.0610458	D000505	Alopecia
	CHEMBL622	D003248	ETODOLAC	Constipation	0	0.0148513	D000505	Alopecia
	CHEMBL622	D015352	ETODOLAC	Dry Eye Syndromes	0	0.017215	D000505	Alopecia
	CHEMBL622	D004381	ETODOLAC	Duodenal Ulcer	0	0.0120294	D000505	Alopecia
	CHEMBL622	D015837	ETODOLAC	Vestibular Diseases	0	0.0291919	D004415 ||| D004941 ||| D001991 ||| D013276 ||| D003556	Dyspepsia ||| Esophagitis ||| Bronchitis ||| Stomach Ulcer ||| Cystitis
	CHEMBL622	D005705	ETODOLAC	Gallbladder Diseases	0	0.0723883	D011537 ||| D007319 ||| D001249 ||| D001145 ||| D001991 ||| D003556 ||| D006973	Pruritus ||| Sleep Initiation and Maintenance Disorders ||| Asthma ||| Arrhythmias, Cardiac ||| Bronchitis ||| Cystitis ||| Hypertension
	CHEMBL622	D006073	ETODOLAC	Gout	0	0.0680406	D007319 ||| D000505	Sleep Initiation and Maintenance Disorders ||| Alopecia
	CHEMBL622	D001145	ETODOLAC	Arrhythmias, Cardiac	1	0.0159965	D000505	Alopecia
	CHEMBL622	D043183	ETODOLAC	Irritable Bowel Syndrome	0	0.0112152	D000505	Alopecia
	CHEMBL622	D001851	ETODOLAC	Bone Diseases, Metabolic	0	0.0665419	D004415 ||| D011537 ||| D001249 ||| D001145 ||| D004941 ||| D001991 ||| D013276 ||| D003556 ||| D006973	Dyspepsia ||| Pruritus ||| Asthma ||| Arrhythmias, Cardiac ||| Esophagitis ||| Bronchitis ||| Stomach Ulcer ||| Cystitis ||| Hypertension
	CHEMBL622	D010024	ETODOLAC	Osteoporosis	0	0.0243733	D004415 ||| D011537 ||| D001249 ||| D004941 ||| D001991 ||| D013276 ||| D003556	Dyspepsia ||| Pruritus ||| Asthma ||| Esophagitis ||| Bronchitis ||| Stomach Ulcer ||| Cystitis
	CHEMBL622	D009443	ETODOLAC	Neuritis	0	0.166389	D004415 ||| D011537 ||| D001249 ||| D001145 ||| D013276 ||| D006973	Dyspepsia ||| Pruritus ||| Asthma ||| Arrhythmias, Cardiac ||| Stomach Ulcer ||| Hypertension
	CHEMBL622	D010538	ETODOLAC	Peritonitis	0	0.262384	D011537 ||| D007319 ||| D001249 ||| D001145 ||| D006973	Pruritus ||| Sleep Initiation and Maintenance Disorders ||| Asthma ||| Arrhythmias, Cardiac ||| Hypertension
	CHEMBL622	D011565	ETODOLAC	Psoriasis	0	0.012672	D007319	Sleep Initiation and Maintenance Disorders
	CHEMBL622	D012163	ETODOLAC	Retinal Detachment	0	0.0161187	D004415 ||| D000505 ||| D013276	Dyspepsia ||| Alopecia ||| Stomach Ulcer
	CHEMBL622	D012393	ETODOLAC	Rosacea	0	0.0253237	D004415 ||| D007319 ||| D001249 ||| D001145 ||| D004941 ||| D001991 ||| D013276 ||| D003556 ||| D006973	Dyspepsia ||| Sleep Initiation and Maintenance Disorders ||| Asthma ||| Arrhythmias, Cardiac ||| Esophagitis ||| Bronchitis ||| Stomach Ulcer ||| Cystitis ||| Hypertension
	CHEMBL622	D006042	ETODOLAC	Goiter	0	0.014871	D000505	Alopecia
	CHEMBL622	D000083242	ETODOLAC	Ischemic Stroke	0	0.0158385	D000505	Alopecia
	CHEMBL622	D015179	ETODOLAC	Colorectal Neoplasms	0	0.0243808	D000505	Alopecia
	CHEMBL622	D006627	ETODOLAC	Hirschsprung Disease	0	0.0174371	D000505	Alopecia
	CHEMBL622	D010001	ETODOLAC	Osteitis Deformans	0	0.116147	D007319 ||| D001249 ||| D001145 ||| D001991 ||| D013276 ||| D003556 ||| D006973	Sleep Initiation and Maintenance Disorders ||| Asthma ||| Arrhythmias, Cardiac ||| Bronchitis ||| Stomach Ulcer ||| Cystitis ||| Hypertension
	CHEMBL622	D007018	ETODOLAC	Hypopituitarism	0	0.0150812	D000505	Alopecia
	CHEMBL622	D020246	ETODOLAC	Venous Thrombosis	0	0.0121641	D000505	Alopecia
	CHEMBL622	D000075224	ETODOLAC	Cardiac Conduction System Disease	0	0.0217788	D011537	Pruritus
	CHEMBL622	D007762	ETODOLAC	Labyrinthitis	0	0.070849	D004415 ||| D001145 ||| D013276 ||| D006973	Dyspepsia ||| Arrhythmias, Cardiac ||| Stomach Ulcer ||| Hypertension
	CHEMBL622	D012878	ETODOLAC	Skin Neoplasms	0	0.0901516	D007319 ||| D001145 ||| D006973	Sleep Initiation and Maintenance Disorders ||| Arrhythmias, Cardiac ||| Hypertension
	CHEMBL622	D009260	ETODOLAC	Nail Diseases	0	0.0867643	D004415 ||| D007319 ||| D001249 ||| D001145 ||| D004941 ||| D001991 ||| D013276 ||| D003556 ||| D006973	Dyspepsia ||| Sleep Initiation and Maintenance Disorders ||| Asthma ||| Arrhythmias, Cardiac ||| Esophagitis ||| Bronchitis ||| Stomach Ulcer ||| Cystitis ||| Hypertension
	CHEMBL622	D011111	ETODOLAC	Polymyalgia Rheumatica	0	0.15374	D004415 ||| D011537 ||| D007319 ||| D001249 ||| D001145 ||| D004941 ||| D001991 ||| D013276 ||| D003556 ||| D006973	Dyspepsia ||| Pruritus ||| Sleep Initiation and Maintenance Disorders ||| Asthma ||| Arrhythmias, Cardiac ||| Esophagitis ||| Bronchitis ||| Stomach Ulcer ||| Cystitis ||| Hypertension
	CHEMBL622	D013118	ETODOLAC	Spinal Cord Diseases	0	0.0186444	D000505	Alopecia
	CHEMBL622	D014648	ETODOLAC	Varicose Veins	0	0.0351873	D000505	Alopecia
	CHEMBL622	D019966	ETODOLAC	Substance-Related Disorders	0	0.123449	D004415 ||| D011537 ||| D001249 ||| D004941 ||| D001991 ||| D013276 ||| D003556 ||| D006973	Dyspepsia ||| Pruritus ||| Asthma ||| Esophagitis ||| Bronchitis ||| Stomach Ulcer ||| Cystitis ||| Hypertension
	CHEMBL622	D015155	ETODOLAC	Esophageal Spasm, Diffuse	0	0.0156947	D000505	Alopecia
	CHEMBL191	D001289	LOSARTAN	Attention Deficit Disorder with Hyperactivity	0	0.133161	D000505	Alopecia
	CHEMBL191	D001008	LOSARTAN	Anxiety Disorders	0	0.0183097	D006073 ||| D000505 ||| D002481 ||| D000380	Gout ||| Alopecia ||| Cellulitis ||| Agranulocytosis
	CHEMBL191	D013313	LOSARTAN	Stress Disorders, Post-Traumatic	0	0.0139808	D000505	Alopecia
	CHEMBL191	D000856	LOSARTAN	Anorexia Nervosa	0	0.0169807	D006073 ||| D000505	Gout ||| Alopecia
	CHEMBL191	D015228	LOSARTAN	Hypertriglyceridemia	0	0.0136602	D000505 ||| D014012	Alopecia ||| Tinnitus
	CHEMBL191	D003324	LOSARTAN	Coronary Artery Disease	0	0.0197559	D000505 ||| D014012 ||| D000380	Alopecia ||| Tinnitus ||| Agranulocytosis
	CHEMBL191	D009765	LOSARTAN	Obesity	0	0.0209802	D000505 ||| D008881 ||| D014012 ||| D013575 ||| D000380	Alopecia ||| Migraine Disorders ||| Tinnitus ||| Syncope ||| Agranulocytosis
	CHEMBL191	D020177	LOSARTAN	Idiopathic Hypersomnia	0	0.0285807	D006073	Gout
	CHEMBL191	D010300	LOSARTAN	Parkinson Disease	0	0.00651551	D000505 ||| D000380	Alopecia ||| Agranulocytosis
	CHEMBL191	D013771	LOSARTAN	Tetralogy of Fallot	0	0.163939	D000740 ||| D014581 ||| D012852 ||| D001991 ||| D006073 ||| D000505 ||| D014012 ||| D002280	Anemia ||| Urticaria ||| Sinusitis ||| Bronchitis ||| Gout ||| Alopecia ||| Tinnitus ||| Carcinoma, Basal Cell
	CHEMBL191	D001172	LOSARTAN	Arthritis, Rheumatoid	0	0.0392127	D012893 ||| D008881 ||| D014012 ||| D013575 ||| D000380	Sleep Wake Disorders ||| Migraine Disorders ||| Tinnitus ||| Syncope ||| Agranulocytosis
	CHEMBL191	D003424	LOSARTAN	Crohn Disease	0	0.138832	D007319 ||| D003863 ||| D014717 ||| D012852 ||| D002386 ||| D006073 ||| D000787 ||| D006973 ||| D012893 ||| D008881 ||| D014012	Sleep Initiation and Maintenance Disorders ||| Depression ||| Vertigo ||| Sinusitis ||| Cataract ||| Gout ||| Angina Pectoris ||| Hypertension ||| Sleep Wake Disorders ||| Migraine Disorders ||| Tinnitus
	CHEMBL191	D003093	LOSARTAN	Colitis, Ulcerative	0	0.069662	D014717 ||| D000505 ||| D012893 ||| D008881 ||| D014012	Vertigo ||| Alopecia ||| Sleep Wake Disorders ||| Migraine Disorders ||| Tinnitus
	CHEMBL191	D015212	LOSARTAN	Inflammatory Bowel Diseases	0	0.0388185	D014717 ||| D000505 ||| D008881 ||| D014012 ||| D013575 ||| D000380	Vertigo ||| Alopecia ||| Migraine Disorders ||| Tinnitus ||| Syncope ||| Agranulocytosis
	CHEMBL191	D002761	LOSARTAN	Cholangitis	0	0.0906748	D007319 ||| D003863 ||| D014717 ||| D002386 ||| D006073 ||| D000505 ||| D012893 ||| D008881 ||| D014012	Sleep Initiation and Maintenance Disorders ||| Depression ||| Vertigo ||| Cataract ||| Gout ||| Alopecia ||| Sleep Wake Disorders ||| Migraine Disorders ||| Tinnitus
	CHEMBL191	D017098	LOSARTAN	IgA Deficiency	0	0.0145273	D007319 ||| D003863 ||| D014581 ||| D012852 ||| D005756 ||| D002386 ||| D001991 ||| D006073 ||| D010195 ||| D000787 ||| D006973 ||| D002280	Sleep Initiation and Maintenance Disorders ||| Depression ||| Urticaria ||| Sinusitis ||| Gastritis ||| Cataract ||| Bronchitis ||| Gout ||| Pancreatitis ||| Angina Pectoris ||| Hypertension ||| Carcinoma, Basal Cell
	CHEMBL191	D008268	LOSARTAN	Macular Degeneration	0	0.302071	D000740 ||| D004415 ||| D014581 ||| D005756 ||| D001991 ||| D010195 ||| D002280	Anemia ||| Dyspepsia ||| Urticaria ||| Gastritis ||| Bronchitis ||| Pancreatitis ||| Carcinoma, Basal Cell
	CHEMBL191	D034381	LOSARTAN	Hearing Loss	0	0.0169598	D008881	Migraine Disorders
	CHEMBL191	D014012	LOSARTAN	Tinnitus	1	0.0970812	D005756 ||| D006073 ||| D000787 ||| D006973	Gastritis ||| Gout ||| Angina Pectoris ||| Hypertension
	CHEMBL191	D000505	LOSARTAN	Alopecia	1	0.0784482	D000740 ||| D007319 ||| D003863 ||| D012852 ||| D005756 ||| D002386 ||| D001991 ||| D006073 ||| D010195 ||| D000787 ||| D006973 ||| D002280	Anemia ||| Sleep Initiation and Maintenance Disorders ||| Depression ||| Sinusitis ||| Gastritis ||| Cataract ||| Bronchitis ||| Gout ||| Pancreatitis ||| Angina Pectoris ||| Hypertension ||| Carcinoma, Basal Cell
	CHEMBL191	D019226	LOSARTAN	Oral Ulcer	0	0.197619	D000505 ||| D012893 ||| D008881	Alopecia ||| Sleep Wake Disorders ||| Migraine Disorders
	CHEMBL191	D000787	LOSARTAN	Angina Pectoris	1	0.0393813	D000505 ||| D014012 ||| D000380	Alopecia ||| Tinnitus ||| Agranulocytosis
	CHEMBL191	D065631	LOSARTAN	Rhinitis, Allergic	0	0.0435604	D008881 ||| D013575 ||| D000380	Migraine Disorders ||| Syncope ||| Agranulocytosis
	CHEMBL191	D001249	LOSARTAN	Asthma	0	0.0781169	D000505 ||| D012893 ||| D008881 ||| D014012 ||| D013575 ||| D000380	Alopecia ||| Sleep Wake Disorders ||| Migraine Disorders ||| Tinnitus ||| Syncope ||| Agranulocytosis
	CHEMBL191	D005764	LOSARTAN	Gastroesophageal Reflux	0	0.0193831	D014717 ||| D000505 ||| D008881 ||| D014012 ||| D013575 ||| D000380	Vertigo ||| Alopecia ||| Migraine Disorders ||| Tinnitus ||| Syncope ||| Agranulocytosis
	CHEMBL191	D007037	LOSARTAN	Hypothyroidism	0	0.0170895	D001991	Bronchitis
	CHEMBL191	D008881	LOSARTAN	Migraine Disorders	1	0.132235	D000740 ||| D004415 ||| D014581 ||| D012852 ||| D005756 ||| D001991 ||| D006073 ||| D010195 ||| D002481 ||| D011537 ||| D002280	Anemia ||| Dyspepsia ||| Urticaria ||| Sinusitis ||| Gastritis ||| Bronchitis ||| Gout ||| Pancreatitis ||| Cellulitis ||| Pruritus ||| Carcinoma, Basal Cell
	CHEMBL191	D004485	LOSARTAN	Eczema	0	0.0400971	D012893 ||| D008881 ||| D013575 ||| D000380	Sleep Wake Disorders ||| Migraine Disorders ||| Syncope ||| Agranulocytosis
	CHEMBL191	D006937	LOSARTAN	Hypercholesterolemia	0	0.0368102	D000505 ||| D008881 ||| D014012 ||| D013575 ||| D000380	Alopecia ||| Migraine Disorders ||| Tinnitus ||| Syncope ||| Agranulocytosis
	CHEMBL191	D012626	LOSARTAN	Sebaceous Gland Neoplasms	0	0.0756984	D000740 ||| D007319 ||| D003863 ||| D014581 ||| D005756 ||| D001991 ||| D010195 ||| D000787 ||| D006973	Anemia ||| Sleep Initiation and Maintenance Disorders ||| Depression ||| Urticaria ||| Gastritis ||| Bronchitis ||| Pancreatitis ||| Angina Pectoris ||| Hypertension
	CHEMBL191	D001943	LOSARTAN	Breast Neoplasms	0	0.0777796	D007319 ||| D013921 ||| D007022 ||| D003863 ||| D014717 ||| D012852 ||| D002386 ||| D000787 ||| D006973 ||| D002481 ||| D008881 ||| D013575	Sleep Initiation and Maintenance Disorders ||| Thrombocytopenia ||| Hypotension ||| Depression ||| Vertigo ||| Sinusitis ||| Cataract ||| Angina Pectoris ||| Hypertension ||| Cellulitis ||| Migraine Disorders ||| Syncope
	CHEMBL191	D002280	LOSARTAN	Carcinoma, Basal Cell	1	0.0698921	D000505 ||| D012893 ||| D008881 ||| D013575 ||| D000380	Alopecia ||| Sleep Wake Disorders ||| Migraine Disorders ||| Syncope ||| Agranulocytosis
	CHEMBL191	D000230	LOSARTAN	Adenocarcinoma	0	0.148975	D007319 ||| D003863 ||| D014717 ||| D002386 ||| D000505 ||| D012893 ||| D008881 ||| D014012	Sleep Initiation and Maintenance Disorders ||| Depression ||| Vertigo ||| Cataract ||| Alopecia ||| Sleep Wake Disorders ||| Migraine Disorders ||| Tinnitus
	CHEMBL191	D002386	LOSARTAN	Cataract	1	0.0256662	D004415 ||| D005756 ||| D000505 ||| D013575 ||| D000380	Dyspepsia ||| Gastritis ||| Alopecia ||| Syncope ||| Agranulocytosis
	CHEMBL191	D006552	LOSARTAN	Hernia, Inguinal	0	0.0981823	D014717 ||| D002386 ||| D000505 ||| D008881 ||| D014012 ||| D013575 ||| D000380	Vertigo ||| Cataract ||| Alopecia ||| Migraine Disorders ||| Tinnitus ||| Syncope ||| Agranulocytosis
	CHEMBL191	D012005	LOSARTAN	Rectal Prolapse	0	0.0188664	D007319 ||| D003863 ||| D014717 ||| D012852 ||| D002386 ||| D006073 ||| D008881 ||| D014012	Sleep Initiation and Maintenance Disorders ||| Depression ||| Vertigo ||| Sinusitis ||| Cataract ||| Gout ||| Migraine Disorders ||| Tinnitus
	CHEMBL191	D014029	LOSARTAN	Tobacco Use Disorder	0	0.431407	D000740 ||| D014581 ||| D012852 ||| D005756 ||| D001991 ||| D006073 ||| D006973 ||| D002280	Anemia ||| Urticaria ||| Sinusitis ||| Gastritis ||| Bronchitis ||| Gout ||| Hypertension ||| Carcinoma, Basal Cell
	CHEMBL191	D009203	LOSARTAN	Myocardial Infarction	0	0.0596329	D000505 ||| D014012 ||| D013575	Alopecia ||| Tinnitus ||| Syncope
	CHEMBL191	D005756	LOSARTAN	Gastritis	1	0.0301774	D014717 ||| D002386 ||| D006073 ||| D000505 ||| D008881 ||| D014012 ||| D013575 ||| D000380	Vertigo ||| Cataract ||| Gout ||| Alopecia ||| Migraine Disorders ||| Tinnitus ||| Syncope ||| Agranulocytosis
	CHEMBL191	D006548	LOSARTAN	Hernia, Diaphragmatic	0	0.0207275	D014717 ||| D002386 ||| D000505 ||| D008881 ||| D014012 ||| D013575 ||| D000380	Vertigo ||| Cataract ||| Alopecia ||| Migraine Disorders ||| Tinnitus ||| Syncope ||| Agranulocytosis
	CHEMBL191	D000076385	LOSARTAN	Diverticular Diseases	0	0.0369544	D000740 ||| D007319 ||| D003863 ||| D014717 ||| D014581 ||| D012852 ||| D002386 ||| D001991 ||| D006073 ||| D000787 ||| D006973 ||| D014012 ||| D002280	Anemia ||| Sleep Initiation and Maintenance Disorders ||| Depression ||| Vertigo ||| Urticaria ||| Sinusitis ||| Cataract ||| Bronchitis ||| Gout ||| Angina Pectoris ||| Hypertension ||| Tinnitus ||| Carcinoma, Basal Cell
	CHEMBL191	D007319	LOSARTAN	Sleep Initiation and Maintenance Disorders	1	0.0801279	D006073 ||| D000505 ||| D002481 ||| D000380	Gout ||| Alopecia ||| Cellulitis ||| Agranulocytosis
	CHEMBL191	D009290	LOSARTAN	Narcolepsy	0	0.199448	D006073 ||| D000505 ||| D000380	Gout ||| Alopecia ||| Agranulocytosis
	CHEMBL191	D003922	LOSARTAN	Diabetes Mellitus, Type 1	0	0.0208629	D000505 ||| D014012	Alopecia ||| Tinnitus
	CHEMBL191	D002446	LOSARTAN	Celiac Disease	0	0.0186305	D014717 ||| D008881 ||| D014012	Vertigo ||| Migraine Disorders ||| Tinnitus
	CHEMBL191	D008105	LOSARTAN	Liver Cirrhosis, Biliary	0	0.428204	D014717 ||| D006073 ||| D000505 ||| D012893 ||| D008881 ||| D014012	Vertigo ||| Gout ||| Alopecia ||| Sleep Wake Disorders ||| Migraine Disorders ||| Tinnitus
	CHEMBL191	D014820	LOSARTAN	Vitiligo	0	0.0275415	D008881	Migraine Disorders
	CHEMBL191	D009798	LOSARTAN	Ocular Hypertension	0	0.0998353	D000740 ||| D014581 ||| D012852 ||| D005756 ||| D001991 ||| D006073 ||| D002280	Anemia ||| Urticaria ||| Sinusitis ||| Gastritis ||| Bronchitis ||| Gout ||| Carcinoma, Basal Cell
	CHEMBL191	D009447	LOSARTAN	Neuroblastoma	0	0.0648436	D007319 ||| D003863 ||| D014717 ||| D000505 ||| D012893 ||| D008881 ||| D014012	Sleep Initiation and Maintenance Disorders ||| Depression ||| Vertigo ||| Alopecia ||| Sleep Wake Disorders ||| Migraine Disorders ||| Tinnitus
	CHEMBL191	D012559	LOSARTAN	Schizophrenia	0	0.00764597	D000505 ||| D000380	Alopecia ||| Agranulocytosis
	CHEMBL191	D000690	LOSARTAN	Amyotrophic Lateral Sclerosis	0	0.0318297	D000505	Alopecia
	CHEMBL191	D008180	LOSARTAN	Lupus Erythematosus, Systemic	0	0.0922518	D012893 ||| D008881 ||| D014012 ||| D013575 ||| D000380	Sleep Wake Disorders ||| Migraine Disorders ||| Tinnitus ||| Syncope ||| Agranulocytosis
	CHEMBL191	D000437	LOSARTAN	Alcoholism	0	0.00907523	D000505	Alopecia
	CHEMBL191	D000067877	LOSARTAN	Autism Spectrum Disorder	0	0.11861	D000505	Alopecia
	CHEMBL191	D001714	LOSARTAN	Bipolar Disorder	0	0.328203	D000740 ||| D004415 ||| D013921 ||| D014581 ||| D012852 ||| D005756 ||| D001991 ||| D006073 ||| D010195 ||| D002481 ||| D011537 ||| D002280 ||| D000380	Anemia ||| Dyspepsia ||| Thrombocytopenia ||| Urticaria ||| Sinusitis ||| Gastritis ||| Bronchitis ||| Gout ||| Pancreatitis ||| Cellulitis ||| Pruritus ||| Carcinoma, Basal Cell ||| Agranulocytosis
	CHEMBL191	D009771	LOSARTAN	Obsessive-Compulsive Disorder	0	0.0151468	D000505	Alopecia
	CHEMBL191	D003924	LOSARTAN	Diabetes Mellitus, Type 2	0	0.0120401	D000505 ||| D014012	Alopecia ||| Tinnitus
	CHEMBL191	D000544	LOSARTAN	Alzheimer Disease	0	0.0144874	D005756 ||| D000505	Gastritis ||| Alopecia
	CHEMBL191	D004827	LOSARTAN	Epilepsy	0	0.0121921	D005756 ||| D000505 ||| D000380	Gastritis ||| Alopecia ||| Agranulocytosis
	CHEMBL191	D005901	LOSARTAN	Glaucoma	0	0.0406648	D004415 ||| D005756 ||| D000505 ||| D013575 ||| D000380	Dyspepsia ||| Gastritis ||| Alopecia ||| Syncope ||| Agranulocytosis
	CHEMBL191	D051436	LOSARTAN	Renal Insufficiency, Chronic	0	0.0637365	D014581 ||| D012852 ||| D001991 ||| D014012 ||| D002280	Urticaria ||| Sinusitis ||| Bronchitis ||| Tinnitus ||| Carcinoma, Basal Cell
	CHEMBL191	D013167	LOSARTAN	Spondylitis, Ankylosing	0	0.0152197	D012893 ||| D008881	Sleep Wake Disorders ||| Migraine Disorders
	CHEMBL191	D003863	LOSARTAN	Depression	1	0.0381768	D000505 ||| D000380	Alopecia ||| Agranulocytosis
	CHEMBL191	D010003	LOSARTAN	Osteoarthritis	0	0.0710282	D000505 ||| D010195 ||| D012893 ||| D008881 ||| D013575 ||| D000380	Alopecia ||| Pancreatitis ||| Sleep Wake Disorders ||| Migraine Disorders ||| Syncope ||| Agranulocytosis
	CHEMBL191	D000419	LOSARTAN	Albuminuria	0	0.0198431	D014717 ||| D012852 ||| D000505 ||| D012893 ||| D014012 ||| D002280	Vertigo ||| Sinusitis ||| Alopecia ||| Sleep Wake Disorders ||| Tinnitus ||| Carcinoma, Basal Cell
	CHEMBL191	D001281	LOSARTAN	Atrial Fibrillation	0	0.0659635	D000740 ||| D004415 ||| D014581 ||| D012852 ||| D005756 ||| D001991 ||| D006073 ||| D002481 ||| D011537 ||| D002280	Anemia ||| Dyspepsia ||| Urticaria ||| Sinusitis ||| Gastritis ||| Bronchitis ||| Gout ||| Cellulitis ||| Pruritus ||| Carcinoma, Basal Cell
	CHEMBL191	D006973	LOSARTAN	Hypertension	1	0.116604	D000505 ||| D014012 ||| D000380	Alopecia ||| Tinnitus ||| Agranulocytosis
	CHEMBL191	D006327	LOSARTAN	Heart Block	0	0.0137825	D000505 ||| D002280 ||| D000380	Alopecia ||| Carcinoma, Basal Cell ||| Agranulocytosis
	CHEMBL191	D055623	LOSARTAN	Keratosis, Actinic	0	0.0172092	D012893 ||| D008881 ||| D013575 ||| D000380	Sleep Wake Disorders ||| Migraine Disorders ||| Syncope ||| Agranulocytosis
	CHEMBL191	D001991	LOSARTAN	Bronchitis	1	0.0387916	D000505 ||| D012893 ||| D008881 ||| D013575 ||| D000380	Alopecia ||| Sleep Wake Disorders ||| Migraine Disorders ||| Syncope ||| Agranulocytosis
	CHEMBL191	D008175	LOSARTAN	Lung Neoplasms	0	0.137079	D000505 ||| D012893 ||| D008881 ||| D013575 ||| D000380	Alopecia ||| Sleep Wake Disorders ||| Migraine Disorders ||| Syncope ||| Agranulocytosis
	CHEMBL191	D008545	LOSARTAN	Melanoma	0	0.0272646	D000505 ||| D012893 ||| D008881 ||| D013575 ||| D000380	Alopecia ||| Sleep Wake Disorders ||| Migraine Disorders ||| Syncope ||| Agranulocytosis
	CHEMBL191	D008228	LOSARTAN	Lymphoma, Non-Hodgkin	0	0.276425	D007319 ||| D004415 ||| D007022 ||| D003863 ||| D014717 ||| D000787 ||| D006973 ||| D012893 ||| D008881	Sleep Initiation and Maintenance Disorders ||| Dyspepsia ||| Hypotension ||| Depression ||| Vertigo ||| Angina Pectoris ||| Hypertension ||| Sleep Wake Disorders ||| Migraine Disorders
	CHEMBL191	D002294	LOSARTAN	Carcinoma, Squamous Cell	0	0.186882	D000505 ||| D008881 ||| D013575 ||| D000380	Alopecia ||| Migraine Disorders ||| Syncope ||| Agranulocytosis
	CHEMBL191	D002349	LOSARTAN	Carpal Tunnel Syndrome	0	0.0428176	D000505 ||| D010195 ||| D014012 ||| D000380	Alopecia ||| Pancreatitis ||| Tinnitus ||| Agranulocytosis
	CHEMBL191	D016883	LOSARTAN	Diabetic Ketoacidosis	0	0.025162	D000505 ||| D008881 ||| D013575 ||| D000380	Alopecia ||| Migraine Disorders ||| Syncope ||| Agranulocytosis
	CHEMBL191	D001749	LOSARTAN	Urinary Bladder Neoplasms	0	0.016109	D007319 ||| D003863 ||| D014717 ||| D012852 ||| D002386 ||| D002481	Sleep Initiation and Maintenance Disorders ||| Depression ||| Vertigo ||| Sinusitis ||| Cataract ||| Cellulitis
	CHEMBL191	D007889	LOSARTAN	Leiomyoma	0	0.0177611	D014717 ||| D000505 ||| D008881 ||| D013575 ||| D000380	Vertigo ||| Alopecia ||| Migraine Disorders ||| Syncope ||| Agranulocytosis
	CHEMBL191	D018798	LOSARTAN	Anemia, Iron-Deficiency	0	0.0233303	D014717 ||| D002386 ||| D000505 ||| D008881 ||| D013575	Vertigo ||| Cataract ||| Alopecia ||| Migraine Disorders ||| Syncope
	CHEMBL191	D000380	LOSARTAN	Agranulocytosis	1	0.0511304	D007319 ||| D004415 ||| D007022 ||| D003863 ||| D014581 ||| D012852 ||| D005756 ||| D002386 ||| D001991 ||| D010195 ||| D000787 ||| D006973 ||| D002481 ||| D012893 ||| D011537 ||| D002280	Sleep Initiation and Maintenance Disorders ||| Dyspepsia ||| Hypotension ||| Depression ||| Urticaria ||| Sinusitis ||| Gastritis ||| Cataract ||| Bronchitis ||| Pancreatitis ||| Angina Pectoris ||| Hypertension ||| Cellulitis ||| Sleep Wake Disorders ||| Pruritus ||| Carcinoma, Basal Cell
	CHEMBL191	D012893	LOSARTAN	Sleep Wake Disorders	1	0.0282292	D000740 ||| D013921 ||| D012852 ||| D001991 ||| D006073 ||| D002481 ||| D011537 ||| D002280 ||| D000380	Anemia ||| Thrombocytopenia ||| Sinusitis ||| Bronchitis ||| Gout ||| Cellulitis ||| Pruritus ||| Carcinoma, Basal Cell ||| Agranulocytosis
	CHEMBL191	D006429	LOSARTAN	Hemiplegia	0	0.131465	D000740 ||| D004415 ||| D013921 ||| D007022 ||| D014581 ||| D012852 ||| D005756 ||| D002386 ||| D001991 ||| D006073 ||| D010195 ||| D000787 ||| D006973 ||| D002481 ||| D011537 ||| D002280	Anemia ||| Dyspepsia ||| Thrombocytopenia ||| Hypotension ||| Urticaria ||| Sinusitis ||| Gastritis ||| Cataract ||| Bronchitis ||| Gout ||| Pancreatitis ||| Angina Pectoris ||| Hypertension ||| Cellulitis ||| Pruritus ||| Carcinoma, Basal Cell
	CHEMBL191	D011655	LOSARTAN	Pulmonary Embolism	0	0.0141095	D000505 ||| D013575	Alopecia ||| Syncope
	CHEMBL191	D009202	LOSARTAN	Cardiomyopathies	0	0.0231876	D000505 ||| D014012 ||| D002280 ||| D000380	Alopecia ||| Tinnitus ||| Carcinoma, Basal Cell ||| Agranulocytosis
	CHEMBL191	D013345	LOSARTAN	Subarachnoid Hemorrhage	0	0.100677	D000740 ||| D004415 ||| D014581 ||| D012852 ||| D005756 ||| D001991 ||| D010195 ||| D002481 ||| D011537 ||| D002280	Anemia ||| Dyspepsia ||| Urticaria ||| Sinusitis ||| Gastritis ||| Bronchitis ||| Pancreatitis ||| Cellulitis ||| Pruritus ||| Carcinoma, Basal Cell
	CHEMBL191	D002543	LOSARTAN	Cerebral Hemorrhage	0	0.0238318	D000740 ||| D004415 ||| D014581 ||| D012852 ||| D005756 ||| D001991 ||| D010195 ||| D002481 ||| D011537 ||| D002280	Anemia ||| Dyspepsia ||| Urticaria ||| Sinusitis ||| Gastritis ||| Bronchitis ||| Pancreatitis ||| Cellulitis ||| Pruritus ||| Carcinoma, Basal Cell
	CHEMBL191	D002544	LOSARTAN	Cerebral Infarction	0	0.0386485	D000380	Agranulocytosis
	CHEMBL191	D050197	LOSARTAN	Arteriosclerosis	0	0.0326854	D000505 ||| D002280 ||| D000380	Alopecia ||| Carcinoma, Basal Cell ||| Agranulocytosis
	CHEMBL191	D010689	LOSARTAN	Phlebitis	0	0.147302	D000740 ||| D007319 ||| D004415 ||| D003863 ||| D014581 ||| D012852 ||| D005756 ||| D002386 ||| D001991 ||| D006073 ||| D010195 ||| D002481 ||| D012893 ||| D011537 ||| D002280	Anemia ||| Sleep Initiation and Maintenance Disorders ||| Dyspepsia ||| Depression ||| Urticaria ||| Sinusitis ||| Gastritis ||| Cataract ||| Bronchitis ||| Gout ||| Pancreatitis ||| Cellulitis ||| Sleep Wake Disorders ||| Pruritus ||| Carcinoma, Basal Cell
	CHEMBL191	D006484	LOSARTAN	Hemorrhoids	0	0.0394807	D014717 ||| D000505 ||| D012893 ||| D000380	Vertigo ||| Alopecia ||| Sleep Wake Disorders ||| Agranulocytosis
	CHEMBL191	D007022	LOSARTAN	Hypotension	1	0.0635174	D000380	Agranulocytosis
	CHEMBL191	D012852	LOSARTAN	Sinusitis	1	0.1488	D000505 ||| D012893 ||| D008881 ||| D013575 ||| D000380	Alopecia ||| Sleep Wake Disorders ||| Migraine Disorders ||| Syncope ||| Agranulocytosis
	CHEMBL191	D010996	LOSARTAN	Pleural Effusion	0	0.0723835	D007319 ||| D007022 ||| D003863 ||| D002386 ||| D006073 ||| D000787 ||| D006973 ||| D012893 ||| D008881	Sleep Initiation and Maintenance Disorders ||| Hypotension ||| Depression ||| Cataract ||| Gout ||| Angina Pectoris ||| Hypertension ||| Sleep Wake Disorders ||| Migraine Disorders
	CHEMBL191	D011030	LOSARTAN	Pneumothorax	0	0.161515	D000740 ||| D007319 ||| D004415 ||| D013921 ||| D007022 ||| D003863 ||| D014581 ||| D005756 ||| D002386 ||| D006073 ||| D000787 ||| D006973 ||| D011537 ||| D002280	Anemia ||| Sleep Initiation and Maintenance Disorders ||| Dyspepsia ||| Thrombocytopenia ||| Hypotension ||| Depression ||| Urticaria ||| Gastritis ||| Cataract ||| Gout ||| Angina Pectoris ||| Hypertension ||| Pruritus ||| Carcinoma, Basal Cell
	CHEMBL191	D014060	LOSARTAN	Tongue Diseases	0	0.127477	D013921 ||| D007022 ||| D002386 ||| D006073 ||| D000787 ||| D006973	Thrombocytopenia ||| Hypotension ||| Cataract ||| Gout ||| Angina Pectoris ||| Hypertension
	CHEMBL191	D004941	LOSARTAN	Esophagitis	0	0.116322	D014717 ||| D008881 ||| D013575 ||| D000380	Vertigo ||| Migraine Disorders ||| Syncope ||| Agranulocytosis
	CHEMBL191	D013276	LOSARTAN	Stomach Ulcer	0	0.0182719	D014717 ||| D002386 ||| D000505 ||| D012893 ||| D008881 ||| D013575 ||| D000380	Vertigo ||| Cataract ||| Alopecia ||| Sleep Wake Disorders ||| Migraine Disorders ||| Syncope ||| Agranulocytosis
	CHEMBL191	D004415	LOSARTAN	Dyspepsia	1	0.08141	D014717 ||| D002386 ||| D008881 ||| D013575 ||| D000380	Vertigo ||| Cataract ||| Migraine Disorders ||| Syncope ||| Agranulocytosis
	CHEMBL191	D002769	LOSARTAN	Cholelithiasis	0	0.049957	D014717 ||| D000505 ||| D012893 ||| D008881 ||| D014012 ||| D013575 ||| D000380	Vertigo ||| Alopecia ||| Sleep Wake Disorders ||| Migraine Disorders ||| Tinnitus ||| Syncope ||| Agranulocytosis
	CHEMBL191	D002764	LOSARTAN	Cholecystitis	0	0.173555	D007319 ||| D007022 ||| D003863 ||| D014717 ||| D002386 ||| D006073 ||| D008881 ||| D011537 ||| D002280	Sleep Initiation and Maintenance Disorders ||| Hypotension ||| Depression ||| Vertigo ||| Cataract ||| Gout ||| Migraine Disorders ||| Pruritus ||| Carcinoma, Basal Cell
	CHEMBL191	D010195	LOSARTAN	Pancreatitis	1	0.0301715	D014717 ||| D006073 ||| D000505 ||| D008881 ||| D013575 ||| D000380	Vertigo ||| Gout ||| Alopecia ||| Migraine Disorders ||| Syncope ||| Agranulocytosis
	CHEMBL191	D008286	LOSARTAN	Malabsorption Syndromes	0	0.0731293	D014717 ||| D012893 ||| D008881 ||| D013575 ||| D000380	Vertigo ||| Sleep Wake Disorders ||| Migraine Disorders ||| Syncope ||| Agranulocytosis
	CHEMBL191	D002481	LOSARTAN	Cellulitis	1	0.138552	D007319 ||| D012893 ||| D008881 ||| D013575 ||| D000380	Sleep Initiation and Maintenance Disorders ||| Sleep Wake Disorders ||| Migraine Disorders ||| Syncope ||| Agranulocytosis
	CHEMBL191	D011537	LOSARTAN	Pruritus	1	0.0445209	D012893 ||| D008881 ||| D013575 ||| D000380	Sleep Wake Disorders ||| Migraine Disorders ||| Syncope ||| Agranulocytosis
	CHEMBL191	D008010	LOSARTAN	Lichen Planus	0	0.337136	D000740 ||| D007319 ||| D004415 ||| D013921 ||| D007022 ||| D003863 ||| D005756 ||| D002386 ||| D006073 ||| D010195 ||| D000787 ||| D006973 ||| D012893	Anemia ||| Sleep Initiation and Maintenance Disorders ||| Dyspepsia ||| Thrombocytopenia ||| Hypotension ||| Depression ||| Gastritis ||| Cataract ||| Gout ||| Pancreatitis ||| Angina Pectoris ||| Hypertension ||| Sleep Wake Disorders
	CHEMBL191	D017492	LOSARTAN	Keratosis, Seborrheic	0	0.0177631	D012893 ||| D008881 ||| D013575 ||| D000380	Sleep Wake Disorders ||| Migraine Disorders ||| Syncope ||| Agranulocytosis
	CHEMBL191	D011704	LOSARTAN	Pyelonephritis	0	0.0272799	D014717 ||| D012893 ||| D008881 ||| D013575 ||| D000380	Vertigo ||| Sleep Wake Disorders ||| Migraine Disorders ||| Syncope ||| Agranulocytosis
	CHEMBL191	D058186	LOSARTAN	Acute Kidney Injury	0	0.0612174	D008881 ||| D013575 ||| D000380	Migraine Disorders ||| Syncope ||| Agranulocytosis
	CHEMBL191	D007676	LOSARTAN	Kidney Failure, Chronic	0	0.019961	D000505 ||| D008881 ||| D014012 ||| D013575 ||| D000380	Alopecia ||| Migraine Disorders ||| Tinnitus ||| Syncope ||| Agranulocytosis
	CHEMBL191	D003556	LOSARTAN	Cystitis	0	0.0233495	D014717 ||| D000505 ||| D012893 ||| D008881 ||| D013575 ||| D000380	Vertigo ||| Alopecia ||| Sleep Wake Disorders ||| Migraine Disorders ||| Syncope ||| Agranulocytosis
	CHEMBL191	D011470	LOSARTAN	Prostatic Hyperplasia	0	0.0363637	D007319 ||| D013921 ||| D007022 ||| D003863 ||| D002386 ||| D006073 ||| D000787 ||| D006973	Sleep Initiation and Maintenance Disorders ||| Thrombocytopenia ||| Hypotension ||| Depression ||| Cataract ||| Gout ||| Angina Pectoris ||| Hypertension
	CHEMBL191	D011472	LOSARTAN	Prostatitis	0	0.0338208	D007319 ||| D007022 ||| D003863 ||| D014717 ||| D002386 ||| D000787 ||| D006973 ||| D012893 ||| D008881 ||| D013575	Sleep Initiation and Maintenance Disorders ||| Hypotension ||| Depression ||| Vertigo ||| Cataract ||| Angina Pectoris ||| Hypertension ||| Sleep Wake Disorders ||| Migraine Disorders ||| Syncope
	CHEMBL191	D005348	LOSARTAN	Fibrocystic Breast Disease	0	0.0338065	D000740 ||| D007319 ||| D004415 ||| D013921 ||| D007022 ||| D003863 ||| D014717 ||| D014581 ||| D012852 ||| D002386 ||| D001991 ||| D006073 ||| D010195 ||| D000787 ||| D006973 ||| D002481 ||| D011537 ||| D002280	Anemia ||| Sleep Initiation and Maintenance Disorders ||| Dyspepsia ||| Thrombocytopenia ||| Hypotension ||| Depression ||| Vertigo ||| Urticaria ||| Sinusitis ||| Cataract ||| Bronchitis ||| Gout ||| Pancreatitis ||| Angina Pectoris ||| Hypertension ||| Cellulitis ||| Pruritus ||| Carcinoma, Basal Cell
	CHEMBL191	D006177	LOSARTAN	Gynecomastia	0	0.0331694	D000740 ||| D007319 ||| D004415 ||| D013921 ||| D007022 ||| D003863 ||| D014581 ||| D012852 ||| D005756 ||| D002386 ||| D001991 ||| D006073 ||| D010195 ||| D000787 ||| D006973 ||| D002481 ||| D011537 ||| D002280	Anemia ||| Sleep Initiation and Maintenance Disorders ||| Dyspepsia ||| Thrombocytopenia ||| Hypotension ||| Depression ||| Urticaria ||| Sinusitis ||| Gastritis ||| Cataract ||| Bronchitis ||| Gout ||| Pancreatitis ||| Angina Pectoris ||| Hypertension ||| Cellulitis ||| Pruritus ||| Carcinoma, Basal Cell
	CHEMBL191	D004715	LOSARTAN	Endometriosis	0	0.0367812	D014717 ||| D002386 ||| D000505 ||| D008881 ||| D013575 ||| D000380	Vertigo ||| Cataract ||| Alopecia ||| Migraine Disorders ||| Syncope ||| Agranulocytosis
	CHEMBL191	D003680	LOSARTAN	Deglutition Disorders	0	0.227239	D000740 ||| D013921 ||| D007022 ||| D014581 ||| D012852 ||| D002386 ||| D001991 ||| D006073 ||| D000787 ||| D006973 ||| D002481 ||| D011537 ||| D002280	Anemia ||| Thrombocytopenia ||| Hypotension ||| Urticaria ||| Sinusitis ||| Cataract ||| Bronchitis ||| Gout ||| Angina Pectoris ||| Hypertension ||| Cellulitis ||| Pruritus ||| Carcinoma, Basal Cell
	CHEMBL191	D001201	LOSARTAN	Ascites	0	0.0928066	D014717 ||| D008881 ||| D000380	Vertigo ||| Migraine Disorders ||| Agranulocytosis
	CHEMBL191	D005076	LOSARTAN	Exanthema	0	0.21373	D012893 ||| D008881 ||| D013575 ||| D000380	Sleep Wake Disorders ||| Migraine Disorders ||| Syncope ||| Agranulocytosis
	CHEMBL191	D014717	LOSARTAN	Vertigo	1	0.0227714	D000740 ||| D004415 ||| D013921 ||| D005756 ||| D010195	Anemia ||| Dyspepsia ||| Thrombocytopenia ||| Gastritis ||| Pancreatitis
	CHEMBL191	D013575	LOSARTAN	Syncope	1	0.134367	D000740 ||| D004415 ||| D013921 ||| D014581 ||| D012852 ||| D005756 ||| D002386 ||| D001991 ||| D006073 ||| D010195 ||| D002481 ||| D011537 ||| D002280	Anemia ||| Dyspepsia ||| Thrombocytopenia ||| Urticaria ||| Sinusitis ||| Gastritis ||| Cataract ||| Bronchitis ||| Gout ||| Pancreatitis ||| Cellulitis ||| Pruritus ||| Carcinoma, Basal Cell
	CHEMBL191	D007766	LOSARTAN	Lacrimal Apparatus Diseases	0	0.0245579	D004415 ||| D005756 ||| D013575 ||| D000380	Dyspepsia ||| Gastritis ||| Syncope ||| Agranulocytosis
	CHEMBL191	D006471	LOSARTAN	Gastrointestinal Hemorrhage	0	0.0434514	D014717 ||| D002386 ||| D012893 ||| D008881 ||| D000380	Vertigo ||| Cataract ||| Sleep Wake Disorders ||| Migraine Disorders ||| Agranulocytosis
	CHEMBL191	D010437	LOSARTAN	Peptic Ulcer	0	0.0329678	D014717 ||| D002386 ||| D000505 ||| D012893 ||| D008881 ||| D013575 ||| D000380	Vertigo ||| Cataract ||| Alopecia ||| Sleep Wake Disorders ||| Migraine Disorders ||| Syncope ||| Agranulocytosis
	CHEMBL191	D005921	LOSARTAN	Glomerulonephritis	0	0.0217687	D014717 ||| D000505 ||| D012893 ||| D008881 ||| D013575 ||| D000380	Vertigo ||| Alopecia ||| Sleep Wake Disorders ||| Migraine Disorders ||| Syncope ||| Agranulocytosis
	CHEMBL191	D006333	LOSARTAN	Heart Failure	0	0.0227715	D014717 ||| D000505 ||| D014012 ||| D000380	Vertigo ||| Alopecia ||| Tinnitus ||| Agranulocytosis
	CHEMBL191	D006547	LOSARTAN	Hernia	0	0.0208442	D013921 ||| D007022 ||| D014717 ||| D014581 ||| D012852 ||| D002386 ||| D001991 ||| D011537 ||| D002280	Thrombocytopenia ||| Hypotension ||| Vertigo ||| Urticaria ||| Sinusitis ||| Cataract ||| Bronchitis ||| Pruritus ||| Carcinoma, Basal Cell
	CHEMBL191	D006689	LOSARTAN	Hodgkin Disease	0	0.142856	D007319 ||| D003863 ||| D014717 ||| D000505 ||| D012893 ||| D008881 ||| D013575	Sleep Initiation and Maintenance Disorders ||| Depression ||| Vertigo ||| Alopecia ||| Sleep Wake Disorders ||| Migraine Disorders ||| Syncope
	CHEMBL191	D008113	LOSARTAN	Liver Neoplasms	0	0.129896	D007319 ||| D003863 ||| D014717 ||| D014581 ||| D012852 ||| D002386 ||| D001991 ||| D006073 ||| D002481 ||| D011537	Sleep Initiation and Maintenance Disorders ||| Depression ||| Vertigo ||| Urticaria ||| Sinusitis ||| Cataract ||| Bronchitis ||| Gout ||| Cellulitis ||| Pruritus
	CHEMBL191	D010051	LOSARTAN	Ovarian Neoplasms	0	0.0396087	D014717 ||| D002386 ||| D000505 ||| D008881 ||| D014012 ||| D013575 ||| D000380	Vertigo ||| Cataract ||| Alopecia ||| Migraine Disorders ||| Tinnitus ||| Syncope ||| Agranulocytosis
	CHEMBL191	D011471	LOSARTAN	Prostatic Neoplasms	0	0.0579385	D014717 ||| D000505 ||| D008881 ||| D013575 ||| D000380	Vertigo ||| Alopecia ||| Migraine Disorders ||| Syncope ||| Agranulocytosis
	CHEMBL191	D000647	LOSARTAN	Amnesia	0	0.305031	D000740 ||| D004415 ||| D013921 ||| D007022 ||| D014581 ||| D012852 ||| D005756 ||| D001991 ||| D006073 ||| D010195 ||| D000787 ||| D006973 ||| D002481 ||| D011537 ||| D002280	Anemia ||| Dyspepsia ||| Thrombocytopenia ||| Hypotension ||| Urticaria ||| Sinusitis ||| Gastritis ||| Bronchitis ||| Gout ||| Pancreatitis ||| Angina Pectoris ||| Hypertension ||| Cellulitis ||| Pruritus ||| Carcinoma, Basal Cell
	CHEMBL191	D007951	LOSARTAN	Leukemia, Myeloid	0	0.416846	D007319 ||| D003863 ||| D014717 ||| D012893 ||| D008881 ||| D013575 ||| D000380	Sleep Initiation and Maintenance Disorders ||| Depression ||| Vertigo ||| Sleep Wake Disorders ||| Migraine Disorders ||| Syncope ||| Agranulocytosis
	CHEMBL191	D000152	LOSARTAN	Acne Vulgaris	0	0.0171336	D008881 ||| D013575 ||| D000380	Migraine Disorders ||| Syncope ||| Agranulocytosis
	CHEMBL191	D000740	LOSARTAN	Anemia	1	0.016682	D014717 ||| D000505 ||| D012893 ||| D008881 ||| D013575	Vertigo ||| Alopecia ||| Sleep Wake Disorders ||| Migraine Disorders ||| Syncope
	CHEMBL191	D001064	LOSARTAN	Appendicitis	0	0.0381417	D014717 ||| D000505 ||| D008881 ||| D013575 ||| D000380	Vertigo ||| Alopecia ||| Migraine Disorders ||| Syncope ||| Agranulocytosis
	CHEMBL191	D003248	LOSARTAN	Constipation	0	0.015841	D014717 ||| D002386 ||| D006073 ||| D000505 ||| D008881 ||| D013575 ||| D000380	Vertigo ||| Cataract ||| Gout ||| Alopecia ||| Migraine Disorders ||| Syncope ||| Agranulocytosis
	CHEMBL191	D015352	LOSARTAN	Dry Eye Syndromes	0	0.026055	D005756 ||| D000505 ||| D013575 ||| D000380	Gastritis ||| Alopecia ||| Syncope ||| Agranulocytosis
	CHEMBL191	D004381	LOSARTAN	Duodenal Ulcer	0	0.0180559	D014717 ||| D002386 ||| D000505 ||| D008881 ||| D013575 ||| D000380	Vertigo ||| Cataract ||| Alopecia ||| Migraine Disorders ||| Syncope ||| Agranulocytosis
	CHEMBL191	D015837	LOSARTAN	Vestibular Diseases	0	0.0572697	D000740 ||| D004415 ||| D005756 ||| D001991 ||| D010195 ||| D002280	Anemia ||| Dyspepsia ||| Gastritis ||| Bronchitis ||| Pancreatitis ||| Carcinoma, Basal Cell
	CHEMBL191	D005705	LOSARTAN	Gallbladder Diseases	0	0.348723	D000740 ||| D007319 ||| D013921 ||| D007022 ||| D003863 ||| D014581 ||| D012852 ||| D002386 ||| D001991 ||| D006073 ||| D000787 ||| D006973 ||| D002481 ||| D012893 ||| D011537 ||| D002280	Anemia ||| Sleep Initiation and Maintenance Disorders ||| Thrombocytopenia ||| Hypotension ||| Depression ||| Urticaria ||| Sinusitis ||| Cataract ||| Bronchitis ||| Gout ||| Angina Pectoris ||| Hypertension ||| Cellulitis ||| Sleep Wake Disorders ||| Pruritus ||| Carcinoma, Basal Cell
	CHEMBL191	D006073	LOSARTAN	Gout	1	0.100767	D007319 ||| D005756 ||| D000505 ||| D010195 ||| D012893 ||| D008881 ||| D014012 ||| D013575	Sleep Initiation and Maintenance Disorders ||| Gastritis ||| Alopecia ||| Pancreatitis ||| Sleep Wake Disorders ||| Migraine Disorders ||| Tinnitus ||| Syncope
	CHEMBL191	D001145	LOSARTAN	Arrhythmias, Cardiac	0	0.0135749	D000505 ||| D000380	Alopecia ||| Agranulocytosis
	CHEMBL191	D043183	LOSARTAN	Irritable Bowel Syndrome	0	0.305556	D014717 ||| D000505 ||| D008881 ||| D013575 ||| D000380	Vertigo ||| Alopecia ||| Migraine Disorders ||| Syncope ||| Agranulocytosis
	CHEMBL191	D001851	LOSARTAN	Bone Diseases, Metabolic	0	0.0613965	D000740 ||| D004415 ||| D013921 ||| D007022 ||| D014581 ||| D012852 ||| D005756 ||| D002386 ||| D001991 ||| D010195 ||| D000787 ||| D006973 ||| D011537 ||| D002280	Anemia ||| Dyspepsia ||| Thrombocytopenia ||| Hypotension ||| Urticaria ||| Sinusitis ||| Gastritis ||| Cataract ||| Bronchitis ||| Pancreatitis ||| Angina Pectoris ||| Hypertension ||| Pruritus ||| Carcinoma, Basal Cell
	CHEMBL191	D010024	LOSARTAN	Osteoporosis	0	0.241635	D004415 ||| D014581 ||| D012852 ||| D005756 ||| D001991 ||| D010195 ||| D011537	Dyspepsia ||| Urticaria ||| Sinusitis ||| Gastritis ||| Bronchitis ||| Pancreatitis ||| Pruritus
	CHEMBL191	D009443	LOSARTAN	Neuritis	0	0.159366	D000740 ||| D004415 ||| D013921 ||| D007022 ||| D014581 ||| D006073 ||| D000787 ||| D006973 ||| D011537 ||| D002280	Anemia ||| Dyspepsia ||| Thrombocytopenia ||| Hypotension ||| Urticaria ||| Gout ||| Angina Pectoris ||| Hypertension ||| Pruritus ||| Carcinoma, Basal Cell
	CHEMBL191	D010538	LOSARTAN	Peritonitis	0	0.21617	D000740 ||| D007319 ||| D013921 ||| D007022 ||| D003863 ||| D014581 ||| D002386 ||| D006073 ||| D000787 ||| D006973 ||| D011537 ||| D002280	Anemia ||| Sleep Initiation and Maintenance Disorders ||| Thrombocytopenia ||| Hypotension ||| Depression ||| Urticaria ||| Cataract ||| Gout ||| Angina Pectoris ||| Hypertension ||| Pruritus ||| Carcinoma, Basal Cell
	CHEMBL191	D010998	LOSARTAN	Pleurisy	0	0.048349	D012893 ||| D008881 ||| D000380	Sleep Wake Disorders ||| Migraine Disorders ||| Agranulocytosis
	CHEMBL191	D011565	LOSARTAN	Psoriasis	0	0.0926938	D007319 ||| D003863 ||| D012893 ||| D008881 ||| D013575 ||| D000380	Sleep Initiation and Maintenance Disorders ||| Depression ||| Sleep Wake Disorders ||| Migraine Disorders ||| Syncope ||| Agranulocytosis
	CHEMBL191	D012163	LOSARTAN	Retinal Detachment	0	0.0162306	D004415 ||| D005756 ||| D000505 ||| D013575 ||| D000380	Dyspepsia ||| Gastritis ||| Alopecia ||| Syncope ||| Agranulocytosis
	CHEMBL191	D012393	LOSARTAN	Rosacea	0	0.0242863	D000740 ||| D007319 ||| D004415 ||| D013921 ||| D007022 ||| D003863 ||| D012852 ||| D005756 ||| D001991 ||| D006073 ||| D010195 ||| D000787 ||| D006973 ||| D002280	Anemia ||| Sleep Initiation and Maintenance Disorders ||| Dyspepsia ||| Thrombocytopenia ||| Hypotension ||| Depression ||| Sinusitis ||| Gastritis ||| Bronchitis ||| Gout ||| Pancreatitis ||| Angina Pectoris ||| Hypertension ||| Carcinoma, Basal Cell
	CHEMBL191	D006042	LOSARTAN	Goiter	0	0.057082	D000505 ||| D008881 ||| D013575 ||| D000380	Alopecia ||| Migraine Disorders ||| Syncope ||| Agranulocytosis
	CHEMBL191	D002546	LOSARTAN	Ischemic Attack, Transient	0	0.184617	D005756 ||| D002280 ||| D000380	Gastritis ||| Carcinoma, Basal Cell ||| Agranulocytosis
	CHEMBL191	D000083242	LOSARTAN	Ischemic Stroke	0	0.0181763	D000505 ||| D000380	Alopecia ||| Agranulocytosis
	CHEMBL191	D012891	LOSARTAN	Sleep Apnea Syndromes	0	0.0222601	D006073 ||| D002481 ||| D000380	Gout ||| Cellulitis ||| Agranulocytosis
	CHEMBL191	D013921	LOSARTAN	Thrombocytopenia	1	0.0574076	D014717 ||| D012893 ||| D013575	Vertigo ||| Sleep Wake Disorders ||| Syncope
	CHEMBL191	D015179	LOSARTAN	Colorectal Neoplasms	0	0.0395185	D014717 ||| D002386 ||| D000505 ||| D012893 ||| D008881 ||| D014012	Vertigo ||| Cataract ||| Alopecia ||| Sleep Wake Disorders ||| Migraine Disorders ||| Tinnitus
	CHEMBL191	D006627	LOSARTAN	Hirschsprung Disease	0	0.0179346	D006073 ||| D000505	Gout ||| Alopecia
	CHEMBL191	D013964	LOSARTAN	Thyroid Neoplasms	0	0.0167727	D000787	Angina Pectoris
	CHEMBL191	D010001	LOSARTAN	Osteitis Deformans	0	0.180549	D000740 ||| D007319 ||| D003863 ||| D014581 ||| D012852 ||| D005756 ||| D002386 ||| D001991 ||| D010195 ||| D000787 ||| D006973 ||| D002280	Anemia ||| Sleep Initiation and Maintenance Disorders ||| Depression ||| Urticaria ||| Sinusitis ||| Gastritis ||| Cataract ||| Bronchitis ||| Pancreatitis ||| Angina Pectoris ||| Hypertension ||| Carcinoma, Basal Cell
	CHEMBL191	D007018	LOSARTAN	Hypopituitarism	0	0.0159103	D000505	Alopecia
	CHEMBL191	D020246	LOSARTAN	Venous Thrombosis	0	0.0176564	D014717 ||| D000505 ||| D012893	Vertigo ||| Alopecia ||| Sleep Wake Disorders
	CHEMBL191	D000075224	LOSARTAN	Cardiac Conduction System Disease	0	0.0365102	D014717 ||| D012852 ||| D006073 ||| D002481 ||| D011537 ||| D002280 ||| D000380	Vertigo ||| Sinusitis ||| Gout ||| Cellulitis ||| Pruritus ||| Carcinoma, Basal Cell ||| Agranulocytosis
	CHEMBL191	D003731	LOSARTAN	Dental Caries	0	0.0325729	D000787 ||| D000380	Angina Pectoris ||| Agranulocytosis
	CHEMBL191	D005242	LOSARTAN	Fecal Incontinence	0	0.0528085	D002386	Cataract
	CHEMBL191	D016055	LOSARTAN	Urinary Retention	0	0.051025	D014717 ||| D008881 ||| D000380	Vertigo ||| Migraine Disorders ||| Agranulocytosis
	CHEMBL191	D011141	LOSARTAN	Polyuria	0	0.065417	D014717 ||| D008881 ||| D000380	Vertigo ||| Migraine Disorders ||| Agranulocytosis
	CHEMBL191	D007762	LOSARTAN	Labyrinthitis	0	0.0651628	D000740 ||| D004415 ||| D013921 ||| D006073 ||| D000787 ||| D006973 ||| D000380	Anemia ||| Dyspepsia ||| Thrombocytopenia ||| Gout ||| Angina Pectoris ||| Hypertension ||| Agranulocytosis
	CHEMBL191	D012878	LOSARTAN	Skin Neoplasms	0	0.0558362	D007319 ||| D013921 ||| D007022 ||| D003863 ||| D002386 ||| D000787 ||| D006973	Sleep Initiation and Maintenance Disorders ||| Thrombocytopenia ||| Hypotension ||| Depression ||| Cataract ||| Angina Pectoris ||| Hypertension
	CHEMBL191	D009260	LOSARTAN	Nail Diseases	0	0.0885439	D000740 ||| D007319 ||| D004415 ||| D013921 ||| D007022 ||| D003863 ||| D005756 ||| D002386 ||| D001991 ||| D006073 ||| D010195 ||| D000787 ||| D006973 ||| D012893	Anemia ||| Sleep Initiation and Maintenance Disorders ||| Dyspepsia ||| Thrombocytopenia ||| Hypotension ||| Depression ||| Gastritis ||| Cataract ||| Bronchitis ||| Gout ||| Pancreatitis ||| Angina Pectoris ||| Hypertension ||| Sleep Wake Disorders
	CHEMBL191	D016491	LOSARTAN	Peripheral Vascular Diseases	0	0.063154	D000380	Agranulocytosis
	CHEMBL191	D011111	LOSARTAN	Polymyalgia Rheumatica	0	0.158373	D000740 ||| D007319 ||| D004415 ||| D013921 ||| D007022 ||| D003863 ||| D014581 ||| D012852 ||| D005756 ||| D002386 ||| D001991 ||| D010195 ||| D000787 ||| D006973 ||| D011537 ||| D002280	Anemia ||| Sleep Initiation and Maintenance Disorders ||| Dyspepsia ||| Thrombocytopenia ||| Hypotension ||| Depression ||| Urticaria ||| Sinusitis ||| Gastritis ||| Cataract ||| Bronchitis ||| Pancreatitis ||| Angina Pectoris ||| Hypertension ||| Pruritus ||| Carcinoma, Basal Cell
	CHEMBL191	D013118	LOSARTAN	Spinal Cord Diseases	0	0.0210662	D005756 ||| D000505 ||| D010195 ||| D000380	Gastritis ||| Alopecia ||| Pancreatitis ||| Agranulocytosis
	CHEMBL191	D014581	LOSARTAN	Urticaria	1	0.0147716	D008881 ||| D013575 ||| D000380	Migraine Disorders ||| Syncope ||| Agranulocytosis
	CHEMBL191	D014648	LOSARTAN	Varicose Veins	0	0.0268246	D014717 ||| D000505 ||| D012893 ||| D013575	Vertigo ||| Alopecia ||| Sleep Wake Disorders ||| Syncope
	CHEMBL191	D010031	LOSARTAN	Otitis	0	0.0215836	D010195 ||| D013575 ||| D000380	Pancreatitis ||| Syncope ||| Agranulocytosis
	CHEMBL191	D019966	LOSARTAN	Substance-Related Disorders	0	0.0679576	D000740 ||| D004415 ||| D013921 ||| D014581 ||| D012852 ||| D005756 ||| D001991 ||| D006073 ||| D010195 ||| D000787 ||| D006973 ||| D002481 ||| D011537 ||| D002280	Anemia ||| Dyspepsia ||| Thrombocytopenia ||| Urticaria ||| Sinusitis ||| Gastritis ||| Bronchitis ||| Gout ||| Pancreatitis ||| Angina Pectoris ||| Hypertension ||| Cellulitis ||| Pruritus ||| Carcinoma, Basal Cell
	CHEMBL191	D015155	LOSARTAN	Esophageal Spasm, Diffuse	0	0.016656	D000505 ||| D008881 ||| D013575 ||| D000380	Alopecia ||| Migraine Disorders ||| Syncope ||| Agranulocytosis
	CHEMBL827	D013771	DEXMETHYLPHENIDATE	Tetralogy of Fallot	0	0.0230642	D001289	Attention Deficit Disorder with Hyperactivity
	CHEMBL827	D003424	DEXMETHYLPHENIDATE	Crohn Disease	0	0.0135641	D005901 ||| D001289	Glaucoma ||| Attention Deficit Disorder with Hyperactivity
	CHEMBL827	D003093	DEXMETHYLPHENIDATE	Colitis, Ulcerative	0	0.00769146	D005901	Glaucoma
	CHEMBL827	D002761	DEXMETHYLPHENIDATE	Cholangitis	0	0.0270485	D005901	Glaucoma
	CHEMBL827	D017098	DEXMETHYLPHENIDATE	IgA Deficiency	0	0.0168464	D005901 ||| D001289	Glaucoma ||| Attention Deficit Disorder with Hyperactivity
	CHEMBL827	D000505	DEXMETHYLPHENIDATE	Alopecia	0	0.160805	D005901 ||| D001289	Glaucoma ||| Attention Deficit Disorder with Hyperactivity
	CHEMBL827	D012626	DEXMETHYLPHENIDATE	Sebaceous Gland Neoplasms	0	0.0168562	D001289	Attention Deficit Disorder with Hyperactivity
	CHEMBL827	D001943	DEXMETHYLPHENIDATE	Breast Neoplasms	0	0.0356417	D005901 ||| D001289	Glaucoma ||| Attention Deficit Disorder with Hyperactivity
	CHEMBL827	D000230	DEXMETHYLPHENIDATE	Adenocarcinoma	0	0.0214119	D005901	Glaucoma
	CHEMBL827	D006552	DEXMETHYLPHENIDATE	Hernia, Inguinal	0	0.0316548	D005901	Glaucoma
	CHEMBL827	D012005	DEXMETHYLPHENIDATE	Rectal Prolapse	0	0.187593	D005901 ||| D001289	Glaucoma ||| Attention Deficit Disorder with Hyperactivity
	CHEMBL827	D005756	DEXMETHYLPHENIDATE	Gastritis	0	0.0137218	D005901	Glaucoma
	CHEMBL827	D006548	DEXMETHYLPHENIDATE	Hernia, Diaphragmatic	0	0.0250177	D005901	Glaucoma
	CHEMBL827	D000076385	DEXMETHYLPHENIDATE	Diverticular Diseases	0	0.0173505	D005901 ||| D001289	Glaucoma ||| Attention Deficit Disorder with Hyperactivity
	CHEMBL827	D009447	DEXMETHYLPHENIDATE	Neuroblastoma	0	0.167888	D001289	Attention Deficit Disorder with Hyperactivity
	CHEMBL827	D051436	DEXMETHYLPHENIDATE	Renal Insufficiency, Chronic	0	0.0168289	D001289	Attention Deficit Disorder with Hyperactivity
	CHEMBL827	D001281	DEXMETHYLPHENIDATE	Atrial Fibrillation	0	0.015094	D001289	Attention Deficit Disorder with Hyperactivity
	CHEMBL827	D055623	DEXMETHYLPHENIDATE	Keratosis, Actinic	0	0.012539	D005901	Glaucoma
	CHEMBL827	D008228	DEXMETHYLPHENIDATE	Lymphoma, Non-Hodgkin	0	0.0192477	D001289	Attention Deficit Disorder with Hyperactivity
	CHEMBL827	D001749	DEXMETHYLPHENIDATE	Urinary Bladder Neoplasms	0	0.0258341	D005901 ||| D001289	Glaucoma ||| Attention Deficit Disorder with Hyperactivity
	CHEMBL827	D018798	DEXMETHYLPHENIDATE	Anemia, Iron-Deficiency	0	0.00992493	D005901	Glaucoma
	CHEMBL827	D000380	DEXMETHYLPHENIDATE	Agranulocytosis	0	0.0166196	D005901	Glaucoma
	CHEMBL827	D006429	DEXMETHYLPHENIDATE	Hemiplegia	0	0.0333203	D005901	Glaucoma
	CHEMBL827	D010689	DEXMETHYLPHENIDATE	Phlebitis	0	0.0402152	D005901	Glaucoma
	CHEMBL827	D010996	DEXMETHYLPHENIDATE	Pleural Effusion	0	0.0302692	D005901	Glaucoma
	CHEMBL827	D011030	DEXMETHYLPHENIDATE	Pneumothorax	0	0.0121445	D005901 ||| D001289	Glaucoma ||| Attention Deficit Disorder with Hyperactivity
	CHEMBL827	D014060	DEXMETHYLPHENIDATE	Tongue Diseases	0	0.0425305	D005901	Glaucoma
	CHEMBL827	D013276	DEXMETHYLPHENIDATE	Stomach Ulcer	0	0.0161285	D005901	Glaucoma
	CHEMBL827	D004415	DEXMETHYLPHENIDATE	Dyspepsia	0	0.0240056	D005901	Glaucoma
	CHEMBL827	D002764	DEXMETHYLPHENIDATE	Cholecystitis	0	0.0168347	D005901 ||| D001289	Glaucoma ||| Attention Deficit Disorder with Hyperactivity
	CHEMBL827	D008010	DEXMETHYLPHENIDATE	Lichen Planus	0	0.0127795	D005901 ||| D001289	Glaucoma ||| Attention Deficit Disorder with Hyperactivity
	CHEMBL827	D011470	DEXMETHYLPHENIDATE	Prostatic Hyperplasia	0	0.0187616	D005901 ||| D001289	Glaucoma ||| Attention Deficit Disorder with Hyperactivity
	CHEMBL827	D011472	DEXMETHYLPHENIDATE	Prostatitis	0	0.0258691	D005901	Glaucoma
	CHEMBL827	D005348	DEXMETHYLPHENIDATE	Fibrocystic Breast Disease	0	0.0331986	D005901	Glaucoma
	CHEMBL827	D006177	DEXMETHYLPHENIDATE	Gynecomastia	0	0.016521	D005901 ||| D001289	Glaucoma ||| Attention Deficit Disorder with Hyperactivity
	CHEMBL827	D004715	DEXMETHYLPHENIDATE	Endometriosis	0	0.0206631	D005901	Glaucoma
	CHEMBL827	D003680	DEXMETHYLPHENIDATE	Deglutition Disorders	0	0.0956845	D005901	Glaucoma
	CHEMBL827	D013575	DEXMETHYLPHENIDATE	Syncope	0	0.0263517	D005901	Glaucoma
	CHEMBL827	D006471	DEXMETHYLPHENIDATE	Gastrointestinal Hemorrhage	0	0.071357	D005901	Glaucoma
	CHEMBL827	D010437	DEXMETHYLPHENIDATE	Peptic Ulcer	0	0.0125515	D005901	Glaucoma
	CHEMBL827	D006547	DEXMETHYLPHENIDATE	Hernia	0	0.0198031	D005901	Glaucoma
	CHEMBL827	D006689	DEXMETHYLPHENIDATE	Hodgkin Disease	0	0.0188775	D001289	Attention Deficit Disorder with Hyperactivity
	CHEMBL827	D008113	DEXMETHYLPHENIDATE	Liver Neoplasms	0	0.0125927	D005901 ||| D001289	Glaucoma ||| Attention Deficit Disorder with Hyperactivity
	CHEMBL827	D010051	DEXMETHYLPHENIDATE	Ovarian Neoplasms	0	0.052804	D005901	Glaucoma
	CHEMBL827	D003248	DEXMETHYLPHENIDATE	Constipation	0	0.0155757	D005901	Glaucoma
	CHEMBL827	D004381	DEXMETHYLPHENIDATE	Duodenal Ulcer	0	0.0151953	D005901	Glaucoma
	CHEMBL827	D005705	DEXMETHYLPHENIDATE	Gallbladder Diseases	0	0.0192398	D005901 ||| D001289	Glaucoma ||| Attention Deficit Disorder with Hyperactivity
	CHEMBL827	D001851	DEXMETHYLPHENIDATE	Bone Diseases, Metabolic	0	0.0304067	D005901	Glaucoma
	CHEMBL827	D010538	DEXMETHYLPHENIDATE	Peritonitis	0	0.220334	D005901 ||| D001289	Glaucoma ||| Attention Deficit Disorder with Hyperactivity
	CHEMBL827	D012393	DEXMETHYLPHENIDATE	Rosacea	0	0.0201353	D001289	Attention Deficit Disorder with Hyperactivity
	CHEMBL827	D015179	DEXMETHYLPHENIDATE	Colorectal Neoplasms	0	0.0221069	D005901	Glaucoma
	CHEMBL827	D006627	DEXMETHYLPHENIDATE	Hirschsprung Disease	0	0.0178325	D005901	Glaucoma
	CHEMBL827	D010001	DEXMETHYLPHENIDATE	Osteitis Deformans	0	0.107155	D005901 ||| D001289	Glaucoma ||| Attention Deficit Disorder with Hyperactivity
	CHEMBL827	D005242	DEXMETHYLPHENIDATE	Fecal Incontinence	0	0.0379723	D005901	Glaucoma
	CHEMBL827	D012878	DEXMETHYLPHENIDATE	Skin Neoplasms	0	0.0408435	D005901	Glaucoma
	CHEMBL827	D009260	DEXMETHYLPHENIDATE	Nail Diseases	0	0.0286596	D005901	Glaucoma
	CHEMBL827	D011111	DEXMETHYLPHENIDATE	Polymyalgia Rheumatica	0	0.105963	D005901	Glaucoma
	CHEMBL1741	D001008	CLARITHROMYCIN	Anxiety Disorders	0	0.0437485	D002481 ||| D000380	Cellulitis ||| Agranulocytosis
	CHEMBL1741	D015228	CLARITHROMYCIN	Hypertriglyceridemia	0	0.0149996	D014012 ||| D003248	Tinnitus ||| Constipation
	CHEMBL1741	D003324	CLARITHROMYCIN	Coronary Artery Disease	0	0.0220744	D014012 ||| D000380	Tinnitus ||| Agranulocytosis
	CHEMBL1741	D009765	CLARITHROMYCIN	Obesity	0	0.115096	D014012 ||| D000380	Tinnitus ||| Agranulocytosis
	CHEMBL1741	D010300	CLARITHROMYCIN	Parkinson Disease	0	0.0162281	D000380	Agranulocytosis
	CHEMBL1741	D013771	CLARITHROMYCIN	Tetralogy of Fallot	0	0.117385	D001249 ||| D014581 ||| D014012 ||| D000740 ||| D008180	Asthma ||| Urticaria ||| Tinnitus ||| Anemia ||| Lupus Erythematosus, Systemic
	CHEMBL1741	D001172	CLARITHROMYCIN	Arthritis, Rheumatoid	0	0.0157459	D014012 ||| D000380 ||| D003248	Tinnitus ||| Agranulocytosis ||| Constipation
	CHEMBL1741	D003424	CLARITHROMYCIN	Crohn Disease	0	0.187859	D014717 ||| D007319 ||| D006973 ||| D014012 ||| D008180	Vertigo ||| Sleep Initiation and Maintenance Disorders ||| Hypertension ||| Tinnitus ||| Lupus Erythematosus, Systemic
	CHEMBL1741	D003093	CLARITHROMYCIN	Colitis, Ulcerative	0	0.0130411	D014717 ||| D014012	Vertigo ||| Tinnitus
	CHEMBL1741	D015212	CLARITHROMYCIN	Inflammatory Bowel Diseases	0	0.0105243	D014717 ||| D014012 ||| D000380	Vertigo ||| Tinnitus ||| Agranulocytosis
	CHEMBL1741	D002761	CLARITHROMYCIN	Cholangitis	0	0.0134709	D014717 ||| D007319 ||| D014012	Vertigo ||| Sleep Initiation and Maintenance Disorders ||| Tinnitus
	CHEMBL1741	D017098	CLARITHROMYCIN	IgA Deficiency	0	0.0355687	D001249 ||| D014581 ||| D010195 ||| D007319 ||| D006973 ||| D003248	Asthma ||| Urticaria ||| Pancreatitis ||| Sleep Initiation and Maintenance Disorders ||| Hypertension ||| Constipation
	CHEMBL1741	D008268	CLARITHROMYCIN	Macular Degeneration	0	0.0540636	D004415 ||| D001249 ||| D014581 ||| D010195 ||| D000740 ||| D003248 ||| D004941	Dyspepsia ||| Asthma ||| Urticaria ||| Pancreatitis ||| Anemia ||| Constipation ||| Esophagitis
	CHEMBL1741	D014012	CLARITHROMYCIN	Tinnitus	1	0.0685145	D001249 ||| D006973 ||| D008180	Asthma ||| Hypertension ||| Lupus Erythematosus, Systemic
	CHEMBL1741	D000505	CLARITHROMYCIN	Alopecia	0	0.093317	D001249 ||| D010195 ||| D007319 ||| D006973 ||| D000740 ||| D003248	Asthma ||| Pancreatitis ||| Sleep Initiation and Maintenance Disorders ||| Hypertension ||| Anemia ||| Constipation
	CHEMBL1741	D000787	CLARITHROMYCIN	Angina Pectoris	0	0.0215613	D014012 ||| D000380	Tinnitus ||| Agranulocytosis
	CHEMBL1741	D065631	CLARITHROMYCIN	Rhinitis, Allergic	0	0.0197565	D000380	Agranulocytosis
	CHEMBL1741	D001249	CLARITHROMYCIN	Asthma	1	0.0209525	D014012 ||| D000380	Tinnitus ||| Agranulocytosis
	CHEMBL1741	D005764	CLARITHROMYCIN	Gastroesophageal Reflux	0	0.0183738	D014717 ||| D014012 ||| D000380	Vertigo ||| Tinnitus ||| Agranulocytosis
	CHEMBL1741	D008881	CLARITHROMYCIN	Migraine Disorders	0	0.0351158	D004415 ||| D002481 ||| D001249 ||| D014581 ||| D010195 ||| D000740 ||| D008180 ||| D003248 ||| D004941	Dyspepsia ||| Cellulitis ||| Asthma ||| Urticaria ||| Pancreatitis ||| Anemia ||| Lupus Erythematosus, Systemic ||| Constipation ||| Esophagitis
	CHEMBL1741	D004485	CLARITHROMYCIN	Eczema	0	0.0221593	D000380	Agranulocytosis
	CHEMBL1741	D006937	CLARITHROMYCIN	Hypercholesterolemia	0	0.0384736	D014012 ||| D000380	Tinnitus ||| Agranulocytosis
	CHEMBL1741	D012626	CLARITHROMYCIN	Sebaceous Gland Neoplasms	0	0.0986005	D001249 ||| D014581 ||| D010195 ||| D007319 ||| D006973 ||| D000740 ||| D008180 ||| D003248	Asthma ||| Urticaria ||| Pancreatitis ||| Sleep Initiation and Maintenance Disorders ||| Hypertension ||| Anemia ||| Lupus Erythematosus, Systemic ||| Constipation
	CHEMBL1741	D001943	CLARITHROMYCIN	Breast Neoplasms	0	0.111349	D014717 ||| D002481 ||| D013921 ||| D007319 ||| D006973 ||| D008180	Vertigo ||| Cellulitis ||| Thrombocytopenia ||| Sleep Initiation and Maintenance Disorders ||| Hypertension ||| Lupus Erythematosus, Systemic
	CHEMBL1741	D002280	CLARITHROMYCIN	Carcinoma, Basal Cell	0	0.0241056	D000380	Agranulocytosis
	CHEMBL1741	D000230	CLARITHROMYCIN	Adenocarcinoma	0	0.0168844	D014717 ||| D007319 ||| D014012	Vertigo ||| Sleep Initiation and Maintenance Disorders ||| Tinnitus
	CHEMBL1741	D002386	CLARITHROMYCIN	Cataract	0	0.0168356	D004415 ||| D000380 ||| D003248	Dyspepsia ||| Agranulocytosis ||| Constipation
	CHEMBL1741	D006552	CLARITHROMYCIN	Hernia, Inguinal	0	0.0126883	D014717 ||| D014012 ||| D000380	Vertigo ||| Tinnitus ||| Agranulocytosis
	CHEMBL1741	D012005	CLARITHROMYCIN	Rectal Prolapse	0	0.0240967	D014717 ||| D007319 ||| D014012 ||| D008180	Vertigo ||| Sleep Initiation and Maintenance Disorders ||| Tinnitus ||| Lupus Erythematosus, Systemic
	CHEMBL1741	D014029	CLARITHROMYCIN	Tobacco Use Disorder	0	0.0445585	D001249 ||| D014581 ||| D006973 ||| D000740 ||| D008180	Asthma ||| Urticaria ||| Hypertension ||| Anemia ||| Lupus Erythematosus, Systemic
	CHEMBL1741	D009203	CLARITHROMYCIN	Myocardial Infarction	0	0.0337778	D014012	Tinnitus
	CHEMBL1741	D005756	CLARITHROMYCIN	Gastritis	0	0.0298964	D014717 ||| D014012 ||| D000380	Vertigo ||| Tinnitus ||| Agranulocytosis
	CHEMBL1741	D006548	CLARITHROMYCIN	Hernia, Diaphragmatic	0	0.0173341	D014717 ||| D014012 ||| D000380	Vertigo ||| Tinnitus ||| Agranulocytosis
	CHEMBL1741	D000076385	CLARITHROMYCIN	Diverticular Diseases	0	0.0460606	D014717 ||| D001249 ||| D014581 ||| D007319 ||| D006973 ||| D014012 ||| D000740 ||| D008180	Vertigo ||| Asthma ||| Urticaria ||| Sleep Initiation and Maintenance Disorders ||| Hypertension ||| Tinnitus ||| Anemia ||| Lupus Erythematosus, Systemic
	CHEMBL1741	D007319	CLARITHROMYCIN	Sleep Initiation and Maintenance Disorders	1	0.0156301	D002481 ||| D000380	Cellulitis ||| Agranulocytosis
	CHEMBL1741	D009290	CLARITHROMYCIN	Narcolepsy	0	0.0210843	D000380	Agranulocytosis
	CHEMBL1741	D003922	CLARITHROMYCIN	Diabetes Mellitus, Type 1	0	0.0526513	D014012 ||| D003248	Tinnitus ||| Constipation
	CHEMBL1741	D002446	CLARITHROMYCIN	Celiac Disease	0	0.0178142	D014717 ||| D014012	Vertigo ||| Tinnitus
	CHEMBL1741	D008105	CLARITHROMYCIN	Liver Cirrhosis, Biliary	0	0.0164478	D014717 ||| D014012	Vertigo ||| Tinnitus
	CHEMBL1741	D009798	CLARITHROMYCIN	Ocular Hypertension	0	0.016913	D001249 ||| D014581 ||| D000740 ||| D008180 ||| D003248	Asthma ||| Urticaria ||| Anemia ||| Lupus Erythematosus, Systemic ||| Constipation
	CHEMBL1741	D009447	CLARITHROMYCIN	Neuroblastoma	0	0.0738744	D014717 ||| D007319 ||| D014012	Vertigo ||| Sleep Initiation and Maintenance Disorders ||| Tinnitus
	CHEMBL1741	D012559	CLARITHROMYCIN	Schizophrenia	0	0.0246427	D000380	Agranulocytosis
	CHEMBL1741	D008180	CLARITHROMYCIN	Lupus Erythematosus, Systemic	1	0.0233925	D014012 ||| D000380	Tinnitus ||| Agranulocytosis
	CHEMBL1741	D001714	CLARITHROMYCIN	Bipolar Disorder	0	0.0730338	D004415 ||| D002481 ||| D001249 ||| D014581 ||| D013921 ||| D010195 ||| D000380 ||| D000740 ||| D008180 ||| D004941	Dyspepsia ||| Cellulitis ||| Asthma ||| Urticaria ||| Thrombocytopenia ||| Pancreatitis ||| Agranulocytosis ||| Anemia ||| Lupus Erythematosus, Systemic ||| Esophagitis
	CHEMBL1741	D003924	CLARITHROMYCIN	Diabetes Mellitus, Type 2	0	0.0197201	D014012 ||| D003248	Tinnitus ||| Constipation
	CHEMBL1741	D004827	CLARITHROMYCIN	Epilepsy	0	0.0160895	D000380 ||| D003248	Agranulocytosis ||| Constipation
	CHEMBL1741	D005901	CLARITHROMYCIN	Glaucoma	0	0.0152182	D004415 ||| D000380 ||| D003248	Dyspepsia ||| Agranulocytosis ||| Constipation
	CHEMBL1741	D051436	CLARITHROMYCIN	Renal Insufficiency, Chronic	0	0.0135669	D014581 ||| D014012	Urticaria ||| Tinnitus
	CHEMBL1741	D013167	CLARITHROMYCIN	Spondylitis, Ankylosing	0	0.018269	D003248	Constipation
	CHEMBL1741	D003863	CLARITHROMYCIN	Depression	0	0.0292186	D000380	Agranulocytosis
	CHEMBL1741	D010003	CLARITHROMYCIN	Osteoarthritis	0	0.0200369	D010195 ||| D000380 ||| D003248	Pancreatitis ||| Agranulocytosis ||| Constipation
	CHEMBL1741	D000419	CLARITHROMYCIN	Albuminuria	0	0.016778	D014717 ||| D014012	Vertigo ||| Tinnitus
	CHEMBL1741	D001281	CLARITHROMYCIN	Atrial Fibrillation	0	0.122318	D004415 ||| D002481 ||| D001249 ||| D014581 ||| D000740 ||| D008180 ||| D004941	Dyspepsia ||| Cellulitis ||| Asthma ||| Urticaria ||| Anemia ||| Lupus Erythematosus, Systemic ||| Esophagitis
	CHEMBL1741	D006973	CLARITHROMYCIN	Hypertension	1	0.0327444	D014012 ||| D000380	Tinnitus ||| Agranulocytosis
	CHEMBL1741	D006327	CLARITHROMYCIN	Heart Block	0	0.020863	D000380	Agranulocytosis
	CHEMBL1741	D055623	CLARITHROMYCIN	Keratosis, Actinic	0	0.0455357	D000380	Agranulocytosis
	CHEMBL1741	D001991	CLARITHROMYCIN	Bronchitis	0	0.0577514	D000380	Agranulocytosis
	CHEMBL1741	D008175	CLARITHROMYCIN	Lung Neoplasms	0	0.0567338	D000380	Agranulocytosis
	CHEMBL1741	D008545	CLARITHROMYCIN	Melanoma	0	0.0216972	D000380	Agranulocytosis
	CHEMBL1741	D008228	CLARITHROMYCIN	Lymphoma, Non-Hodgkin	0	0.0201384	D004415 ||| D014717 ||| D007319 ||| D006973 ||| D003248	Dyspepsia ||| Vertigo ||| Sleep Initiation and Maintenance Disorders ||| Hypertension ||| Constipation
	CHEMBL1741	D002294	CLARITHROMYCIN	Carcinoma, Squamous Cell	0	0.0380511	D000380	Agranulocytosis
	CHEMBL1741	D002349	CLARITHROMYCIN	Carpal Tunnel Syndrome	0	0.0273554	D010195 ||| D014012 ||| D000380 ||| D003248	Pancreatitis ||| Tinnitus ||| Agranulocytosis ||| Constipation
	CHEMBL1741	D016883	CLARITHROMYCIN	Diabetic Ketoacidosis	0	0.0280441	D000380	Agranulocytosis
	CHEMBL1741	D001749	CLARITHROMYCIN	Urinary Bladder Neoplasms	0	0.0163781	D014717 ||| D002481 ||| D007319	Vertigo ||| Cellulitis ||| Sleep Initiation and Maintenance Disorders
	CHEMBL1741	D007889	CLARITHROMYCIN	Leiomyoma	0	0.0162157	D014717 ||| D000380	Vertigo ||| Agranulocytosis
	CHEMBL1741	D018798	CLARITHROMYCIN	Anemia, Iron-Deficiency	0	0.0195855	D014717	Vertigo
	CHEMBL1741	D000380	CLARITHROMYCIN	Agranulocytosis	1	0.069039	D004415 ||| D002481 ||| D001249 ||| D014581 ||| D010195 ||| D007319 ||| D006973 ||| D008180 ||| D003248 ||| D004941	Dyspepsia ||| Cellulitis ||| Asthma ||| Urticaria ||| Pancreatitis ||| Sleep Initiation and Maintenance Disorders ||| Hypertension ||| Lupus Erythematosus, Systemic ||| Constipation ||| Esophagitis
	CHEMBL1741	D012893	CLARITHROMYCIN	Sleep Wake Disorders	0	0.097016	D002481 ||| D001249 ||| D013921 ||| D000380 ||| D000740 ||| D008180	Cellulitis ||| Asthma ||| Thrombocytopenia ||| Agranulocytosis ||| Anemia ||| Lupus Erythematosus, Systemic
	CHEMBL1741	D006429	CLARITHROMYCIN	Hemiplegia	0	0.129778	D004415 ||| D002481 ||| D001249 ||| D014581 ||| D013921 ||| D010195 ||| D006973 ||| D000740 ||| D008180 ||| D003248 ||| D004941	Dyspepsia ||| Cellulitis ||| Asthma ||| Urticaria ||| Thrombocytopenia ||| Pancreatitis ||| Hypertension ||| Anemia ||| Lupus Erythematosus, Systemic ||| Constipation ||| Esophagitis
	CHEMBL1741	D009202	CLARITHROMYCIN	Cardiomyopathies	0	0.01293	D014012 ||| D000380	Tinnitus ||| Agranulocytosis
	CHEMBL1741	D013345	CLARITHROMYCIN	Subarachnoid Hemorrhage	0	0.0204831	D004415 ||| D002481 ||| D001249 ||| D014581 ||| D010195 ||| D000740 ||| D008180 ||| D003248 ||| D004941	Dyspepsia ||| Cellulitis ||| Asthma ||| Urticaria ||| Pancreatitis ||| Anemia ||| Lupus Erythematosus, Systemic ||| Constipation ||| Esophagitis
	CHEMBL1741	D002543	CLARITHROMYCIN	Cerebral Hemorrhage	0	0.0810408	D004415 ||| D002481 ||| D001249 ||| D014581 ||| D010195 ||| D000740 ||| D008180 ||| D003248 ||| D004941	Dyspepsia ||| Cellulitis ||| Asthma ||| Urticaria ||| Pancreatitis ||| Anemia ||| Lupus Erythematosus, Systemic ||| Constipation ||| Esophagitis
	CHEMBL1741	D002544	CLARITHROMYCIN	Cerebral Infarction	0	0.0350888	D000380 ||| D003248	Agranulocytosis ||| Constipation
	CHEMBL1741	D050197	CLARITHROMYCIN	Arteriosclerosis	0	0.0355673	D000380	Agranulocytosis
	CHEMBL1741	D010689	CLARITHROMYCIN	Phlebitis	0	0.180325	D004415 ||| D002481 ||| D001249 ||| D014581 ||| D010195 ||| D007319 ||| D000740 ||| D008180 ||| D003248 ||| D004941	Dyspepsia ||| Cellulitis ||| Asthma ||| Urticaria ||| Pancreatitis ||| Sleep Initiation and Maintenance Disorders ||| Anemia ||| Lupus Erythematosus, Systemic ||| Constipation ||| Esophagitis
	CHEMBL1741	D006484	CLARITHROMYCIN	Hemorrhoids	0	0.0232489	D014717 ||| D000380	Vertigo ||| Agranulocytosis
	CHEMBL1741	D007022	CLARITHROMYCIN	Hypotension	0	0.0643366	D000380	Agranulocytosis
	CHEMBL1741	D012852	CLARITHROMYCIN	Sinusitis	0	0.029869	D000380	Agranulocytosis
	CHEMBL1741	D010996	CLARITHROMYCIN	Pleural Effusion	0	0.0460633	D007319 ||| D006973	Sleep Initiation and Maintenance Disorders ||| Hypertension
	CHEMBL1741	D011030	CLARITHROMYCIN	Pneumothorax	0	0.01936	D004415 ||| D014581 ||| D013921 ||| D007319 ||| D006973 ||| D000740 ||| D008180 ||| D004941	Dyspepsia ||| Urticaria ||| Thrombocytopenia ||| Sleep Initiation and Maintenance Disorders ||| Hypertension ||| Anemia ||| Lupus Erythematosus, Systemic ||| Esophagitis
	CHEMBL1741	D014060	CLARITHROMYCIN	Tongue Diseases	0	0.122375	D013921 ||| D006973 ||| D008180	Thrombocytopenia ||| Hypertension ||| Lupus Erythematosus, Systemic
	CHEMBL1741	D004941	CLARITHROMYCIN	Esophagitis	1	0.127201	D014717 ||| D000380	Vertigo ||| Agranulocytosis
	CHEMBL1741	D013276	CLARITHROMYCIN	Stomach Ulcer	0	0.0162594	D014717 ||| D000380	Vertigo ||| Agranulocytosis
	CHEMBL1741	D004415	CLARITHROMYCIN	Dyspepsia	1	0.0305701	D014717 ||| D000380	Vertigo ||| Agranulocytosis
	CHEMBL1741	D002769	CLARITHROMYCIN	Cholelithiasis	0	0.0134389	D014717 ||| D014012 ||| D000380	Vertigo ||| Tinnitus ||| Agranulocytosis
	CHEMBL1741	D002764	CLARITHROMYCIN	Cholecystitis	0	0.0381291	D014717 ||| D007319 ||| D008180	Vertigo ||| Sleep Initiation and Maintenance Disorders ||| Lupus Erythematosus, Systemic
	CHEMBL1741	D010195	CLARITHROMYCIN	Pancreatitis	1	0.0228559	D014717 ||| D000380	Vertigo ||| Agranulocytosis
	CHEMBL1741	D008286	CLARITHROMYCIN	Malabsorption Syndromes	0	0.0175968	D014717 ||| D000380	Vertigo ||| Agranulocytosis
	CHEMBL1741	D002481	CLARITHROMYCIN	Cellulitis	1	0.0725727	D007319 ||| D000380	Sleep Initiation and Maintenance Disorders ||| Agranulocytosis
	CHEMBL1741	D011537	CLARITHROMYCIN	Pruritus	0	0.0193243	D000380	Agranulocytosis
	CHEMBL1741	D008010	CLARITHROMYCIN	Lichen Planus	0	0.0239068	D004415 ||| D013921 ||| D010195 ||| D007319 ||| D006973 ||| D000740	Dyspepsia ||| Thrombocytopenia ||| Pancreatitis ||| Sleep Initiation and Maintenance Disorders ||| Hypertension ||| Anemia
	CHEMBL1741	D017492	CLARITHROMYCIN	Keratosis, Seborrheic	0	0.0265063	D000380	Agranulocytosis
	CHEMBL1741	D011704	CLARITHROMYCIN	Pyelonephritis	0	0.0238049	D014717 ||| D000380	Vertigo ||| Agranulocytosis
	CHEMBL1741	D058186	CLARITHROMYCIN	Acute Kidney Injury	0	0.029608	D000380	Agranulocytosis
	CHEMBL1741	D007676	CLARITHROMYCIN	Kidney Failure, Chronic	0	0.0248747	D014012 ||| D000380	Tinnitus ||| Agranulocytosis
	CHEMBL1741	D003556	CLARITHROMYCIN	Cystitis	0	0.0220991	D014717 ||| D000380	Vertigo ||| Agranulocytosis
	CHEMBL1741	D011470	CLARITHROMYCIN	Prostatic Hyperplasia	0	0.0485439	D013921 ||| D007319 ||| D006973 ||| D008180	Thrombocytopenia ||| Sleep Initiation and Maintenance Disorders ||| Hypertension ||| Lupus Erythematosus, Systemic
	CHEMBL1741	D011472	CLARITHROMYCIN	Prostatitis	0	0.0493692	D014717 ||| D007319 ||| D006973	Vertigo ||| Sleep Initiation and Maintenance Disorders ||| Hypertension
	CHEMBL1741	D005348	CLARITHROMYCIN	Fibrocystic Breast Disease	0	0.0448143	D004415 ||| D014717 ||| D002481 ||| D001249 ||| D014581 ||| D013921 ||| D010195 ||| D007319 ||| D006973 ||| D000740 ||| D008180 ||| D004941	Dyspepsia ||| Vertigo ||| Cellulitis ||| Asthma ||| Urticaria ||| Thrombocytopenia ||| Pancreatitis ||| Sleep Initiation and Maintenance Disorders ||| Hypertension ||| Anemia ||| Lupus Erythematosus, Systemic ||| Esophagitis
	CHEMBL1741	D006177	CLARITHROMYCIN	Gynecomastia	0	0.0310402	D004415 ||| D002481 ||| D001249 ||| D014581 ||| D013921 ||| D010195 ||| D007319 ||| D006973 ||| D000740 ||| D008180 ||| D004941	Dyspepsia ||| Cellulitis ||| Asthma ||| Urticaria ||| Thrombocytopenia ||| Pancreatitis ||| Sleep Initiation and Maintenance Disorders ||| Hypertension ||| Anemia ||| Lupus Erythematosus, Systemic ||| Esophagitis
	CHEMBL1741	D004715	CLARITHROMYCIN	Endometriosis	0	0.0210769	D014717 ||| D000380	Vertigo ||| Agranulocytosis
	CHEMBL1741	D003680	CLARITHROMYCIN	Deglutition Disorders	0	0.256425	D002481 ||| D001249 ||| D014581 ||| D013921 ||| D006973 ||| D000740 ||| D008180	Cellulitis ||| Asthma ||| Urticaria ||| Thrombocytopenia ||| Hypertension ||| Anemia ||| Lupus Erythematosus, Systemic
	CHEMBL1741	D001201	CLARITHROMYCIN	Ascites	0	0.114583	D014717 ||| D000380	Vertigo ||| Agranulocytosis
	CHEMBL1741	D005076	CLARITHROMYCIN	Exanthema	0	0.0189405	D000380	Agranulocytosis
	CHEMBL1741	D014717	CLARITHROMYCIN	Vertigo	1	0.0250839	D004415 ||| D013921 ||| D010195 ||| D000740 ||| D003248 ||| D004941	Dyspepsia ||| Thrombocytopenia ||| Pancreatitis ||| Anemia ||| Constipation ||| Esophagitis
	CHEMBL1741	D013575	CLARITHROMYCIN	Syncope	0	0.110266	D004415 ||| D002481 ||| D001249 ||| D014581 ||| D013921 ||| D010195 ||| D000740 ||| D008180 ||| D003248 ||| D004941	Dyspepsia ||| Cellulitis ||| Asthma ||| Urticaria ||| Thrombocytopenia ||| Pancreatitis ||| Anemia ||| Lupus Erythematosus, Systemic ||| Constipation ||| Esophagitis
	CHEMBL1741	D007766	CLARITHROMYCIN	Lacrimal Apparatus Diseases	0	0.0289586	D004415 ||| D000380 ||| D003248	Dyspepsia ||| Agranulocytosis ||| Constipation
	CHEMBL1741	D006471	CLARITHROMYCIN	Gastrointestinal Hemorrhage	0	0.0480782	D014717 ||| D000380	Vertigo ||| Agranulocytosis
	CHEMBL1741	D010437	CLARITHROMYCIN	Peptic Ulcer	0	0.0158771	D014717 ||| D000380	Vertigo ||| Agranulocytosis
	CHEMBL1741	D005921	CLARITHROMYCIN	Glomerulonephritis	0	0.0263802	D014717 ||| D000380	Vertigo ||| Agranulocytosis
	CHEMBL1741	D006333	CLARITHROMYCIN	Heart Failure	0	0.0239773	D014717 ||| D014012 ||| D000380	Vertigo ||| Tinnitus ||| Agranulocytosis
	CHEMBL1741	D006547	CLARITHROMYCIN	Hernia	0	0.0181254	D014717 ||| D001249 ||| D014581 ||| D013921 ||| D008180	Vertigo ||| Asthma ||| Urticaria ||| Thrombocytopenia ||| Lupus Erythematosus, Systemic
	CHEMBL1741	D006689	CLARITHROMYCIN	Hodgkin Disease	0	0.0183955	D014717 ||| D007319	Vertigo ||| Sleep Initiation and Maintenance Disorders
	CHEMBL1741	D008113	CLARITHROMYCIN	Liver Neoplasms	0	0.0360976	D014717 ||| D002481 ||| D001249 ||| D014581 ||| D007319 ||| D008180	Vertigo ||| Cellulitis ||| Asthma ||| Urticaria ||| Sleep Initiation and Maintenance Disorders ||| Lupus Erythematosus, Systemic
	CHEMBL1741	D010051	CLARITHROMYCIN	Ovarian Neoplasms	0	0.016098	D014717 ||| D014012 ||| D000380	Vertigo ||| Tinnitus ||| Agranulocytosis
	CHEMBL1741	D011471	CLARITHROMYCIN	Prostatic Neoplasms	0	0.0131189	D014717 ||| D000380	Vertigo ||| Agranulocytosis
	CHEMBL1741	D000647	CLARITHROMYCIN	Amnesia	0	0.146578	D004415 ||| D002481 ||| D001249 ||| D014581 ||| D013921 ||| D010195 ||| D006973 ||| D000740 ||| D008180 ||| D003248 ||| D004941	Dyspepsia ||| Cellulitis ||| Asthma ||| Urticaria ||| Thrombocytopenia ||| Pancreatitis ||| Hypertension ||| Anemia ||| Lupus Erythematosus, Systemic ||| Constipation ||| Esophagitis
	CHEMBL1741	D007951	CLARITHROMYCIN	Leukemia, Myeloid	0	0.43621	D014717 ||| D007319 ||| D000380	Vertigo ||| Sleep Initiation and Maintenance Disorders ||| Agranulocytosis
	CHEMBL1741	D000152	CLARITHROMYCIN	Acne Vulgaris	0	0.168174	D000380	Agranulocytosis
	CHEMBL1741	D000740	CLARITHROMYCIN	Anemia	1	0.0184615	D014717	Vertigo
	CHEMBL1741	D001064	CLARITHROMYCIN	Appendicitis	0	0.0160933	D014717 ||| D000380	Vertigo ||| Agranulocytosis
	CHEMBL1741	D003248	CLARITHROMYCIN	Constipation	1	0.0138823	D014717 ||| D000380	Vertigo ||| Agranulocytosis
	CHEMBL1741	D015352	CLARITHROMYCIN	Dry Eye Syndromes	0	0.0327082	D000380 ||| D003248	Agranulocytosis ||| Constipation
	CHEMBL1741	D004381	CLARITHROMYCIN	Duodenal Ulcer	0	0.0164937	D014717 ||| D000380	Vertigo ||| Agranulocytosis
	CHEMBL1741	D015837	CLARITHROMYCIN	Vestibular Diseases	0	0.0833092	D004415 ||| D010195 ||| D000740 ||| D003248 ||| D004941	Dyspepsia ||| Pancreatitis ||| Anemia ||| Constipation ||| Esophagitis
	CHEMBL1741	D005705	CLARITHROMYCIN	Gallbladder Diseases	0	0.0839492	D002481 ||| D001249 ||| D014581 ||| D013921 ||| D007319 ||| D006973 ||| D000740 ||| D008180	Cellulitis ||| Asthma ||| Urticaria ||| Thrombocytopenia ||| Sleep Initiation and Maintenance Disorders ||| Hypertension ||| Anemia ||| Lupus Erythematosus, Systemic
	CHEMBL1741	D006073	CLARITHROMYCIN	Gout	0	0.0640479	D010195 ||| D007319 ||| D014012 ||| D003248	Pancreatitis ||| Sleep Initiation and Maintenance Disorders ||| Tinnitus ||| Constipation
	CHEMBL1741	D001145	CLARITHROMYCIN	Arrhythmias, Cardiac	0	0.029635	D000380	Agranulocytosis
	CHEMBL1741	D043183	CLARITHROMYCIN	Irritable Bowel Syndrome	0	0.0203954	D014717 ||| D000380	Vertigo ||| Agranulocytosis
	CHEMBL1741	D001851	CLARITHROMYCIN	Bone Diseases, Metabolic	0	0.0799845	D004415 ||| D001249 ||| D014581 ||| D013921 ||| D010195 ||| D006973 ||| D000740 ||| D008180 ||| D003248 ||| D004941	Dyspepsia ||| Asthma ||| Urticaria ||| Thrombocytopenia ||| Pancreatitis ||| Hypertension ||| Anemia ||| Lupus Erythematosus, Systemic ||| Constipation ||| Esophagitis
	CHEMBL1741	D010024	CLARITHROMYCIN	Osteoporosis	0	0.0670796	D004415 ||| D001249 ||| D014581 ||| D010195 ||| D004941	Dyspepsia ||| Asthma ||| Urticaria ||| Pancreatitis ||| Esophagitis
	CHEMBL1741	D009443	CLARITHROMYCIN	Neuritis	0	0.19952	D004415 ||| D001249 ||| D014581 ||| D013921 ||| D006973 ||| D000740 ||| D008180 ||| D003248	Dyspepsia ||| Asthma ||| Urticaria ||| Thrombocytopenia ||| Hypertension ||| Anemia ||| Lupus Erythematosus, Systemic ||| Constipation
	CHEMBL1741	D010538	CLARITHROMYCIN	Peritonitis	0	0.243229	D001249 ||| D014581 ||| D013921 ||| D007319 ||| D006973 ||| D000740 ||| D008180	Asthma ||| Urticaria ||| Thrombocytopenia ||| Sleep Initiation and Maintenance Disorders ||| Hypertension ||| Anemia ||| Lupus Erythematosus, Systemic
	CHEMBL1741	D010998	CLARITHROMYCIN	Pleurisy	0	0.0451582	D000380	Agranulocytosis
	CHEMBL1741	D011565	CLARITHROMYCIN	Psoriasis	0	0.0120669	D007319 ||| D000380	Sleep Initiation and Maintenance Disorders ||| Agranulocytosis
	CHEMBL1741	D012163	CLARITHROMYCIN	Retinal Detachment	0	0.0184904	D004415 ||| D000380 ||| D003248	Dyspepsia ||| Agranulocytosis ||| Constipation
	CHEMBL1741	D012393	CLARITHROMYCIN	Rosacea	0	0.0252605	D004415 ||| D001249 ||| D013921 ||| D010195 ||| D007319 ||| D006973 ||| D000740 ||| D008180 ||| D003248 ||| D004941	Dyspepsia ||| Asthma ||| Thrombocytopenia ||| Pancreatitis ||| Sleep Initiation and Maintenance Disorders ||| Hypertension ||| Anemia ||| Lupus Erythematosus, Systemic ||| Constipation ||| Esophagitis
	CHEMBL1741	D006042	CLARITHROMYCIN	Goiter	0	0.0175065	D000380	Agranulocytosis
	CHEMBL1741	D002546	CLARITHROMYCIN	Ischemic Attack, Transient	0	0.10621	D000380 ||| D003248	Agranulocytosis ||| Constipation
	CHEMBL1741	D000083242	CLARITHROMYCIN	Ischemic Stroke	0	0.0237712	D000380 ||| D003248	Agranulocytosis ||| Constipation
	CHEMBL1741	D012891	CLARITHROMYCIN	Sleep Apnea Syndromes	0	0.0606781	D002481 ||| D000380	Cellulitis ||| Agranulocytosis
	CHEMBL1741	D013921	CLARITHROMYCIN	Thrombocytopenia	1	0.0638467	D014717	Vertigo
	CHEMBL1741	D015179	CLARITHROMYCIN	Colorectal Neoplasms	0	0.015263	D014717 ||| D014012	Vertigo ||| Tinnitus
	CHEMBL1741	D010001	CLARITHROMYCIN	Osteitis Deformans	0	0.117814	D001249 ||| D014581 ||| D010195 ||| D007319 ||| D006973 ||| D000740 ||| D003248	Asthma ||| Urticaria ||| Pancreatitis ||| Sleep Initiation and Maintenance Disorders ||| Hypertension ||| Anemia ||| Constipation
	CHEMBL1741	D020246	CLARITHROMYCIN	Venous Thrombosis	0	0.0188317	D014717	Vertigo
	CHEMBL1741	D000075224	CLARITHROMYCIN	Cardiac Conduction System Disease	0	0.0287257	D014717 ||| D002481 ||| D000380	Vertigo ||| Cellulitis ||| Agranulocytosis
	CHEMBL1741	D003731	CLARITHROMYCIN	Dental Caries	0	0.0801541	D000380	Agranulocytosis
	CHEMBL1741	D016055	CLARITHROMYCIN	Urinary Retention	0	0.0574922	D014717 ||| D000380	Vertigo ||| Agranulocytosis
	CHEMBL1741	D011141	CLARITHROMYCIN	Polyuria	0	0.0347964	D014717 ||| D000380	Vertigo ||| Agranulocytosis
	CHEMBL1741	D007762	CLARITHROMYCIN	Labyrinthitis	0	0.0664993	D004415 ||| D013921 ||| D006973 ||| D000380 ||| D000740 ||| D008180	Dyspepsia ||| Thrombocytopenia ||| Hypertension ||| Agranulocytosis ||| Anemia ||| Lupus Erythematosus, Systemic
	CHEMBL1741	D012878	CLARITHROMYCIN	Skin Neoplasms	0	0.076184	D013921 ||| D007319 ||| D006973 ||| D008180	Thrombocytopenia ||| Sleep Initiation and Maintenance Disorders ||| Hypertension ||| Lupus Erythematosus, Systemic
	CHEMBL1741	D009260	CLARITHROMYCIN	Nail Diseases	0	0.101764	D004415 ||| D001249 ||| D013921 ||| D010195 ||| D007319 ||| D006973 ||| D000740 ||| D008180 ||| D004941	Dyspepsia ||| Asthma ||| Thrombocytopenia ||| Pancreatitis ||| Sleep Initiation and Maintenance Disorders ||| Hypertension ||| Anemia ||| Lupus Erythematosus, Systemic ||| Esophagitis
	CHEMBL1741	D016491	CLARITHROMYCIN	Peripheral Vascular Diseases	0	0.0643128	D000380	Agranulocytosis
	CHEMBL1741	D011111	CLARITHROMYCIN	Polymyalgia Rheumatica	0	0.182453	D004415 ||| D001249 ||| D014581 ||| D013921 ||| D010195 ||| D007319 ||| D006973 ||| D000740 ||| D003248 ||| D004941	Dyspepsia ||| Asthma ||| Urticaria ||| Thrombocytopenia ||| Pancreatitis ||| Sleep Initiation and Maintenance Disorders ||| Hypertension ||| Anemia ||| Constipation ||| Esophagitis
	CHEMBL1741	D013118	CLARITHROMYCIN	Spinal Cord Diseases	0	0.0203283	D010195 ||| D000380 ||| D003248	Pancreatitis ||| Agranulocytosis ||| Constipation
	CHEMBL1741	D014581	CLARITHROMYCIN	Urticaria	1	0.0213305	D000380	Agranulocytosis
	CHEMBL1741	D014648	CLARITHROMYCIN	Varicose Veins	0	0.014885	D014717	Vertigo
	CHEMBL1741	D010031	CLARITHROMYCIN	Otitis	0	0.0211036	D010195 ||| D000380	Pancreatitis ||| Agranulocytosis
	CHEMBL1741	D019966	CLARITHROMYCIN	Substance-Related Disorders	0	0.113579	D004415 ||| D002481 ||| D001249 ||| D014581 ||| D013921 ||| D010195 ||| D006973 ||| D000740 ||| D008180 ||| D004941	Dyspepsia ||| Cellulitis ||| Asthma ||| Urticaria ||| Thrombocytopenia ||| Pancreatitis ||| Hypertension ||| Anemia ||| Lupus Erythematosus, Systemic ||| Esophagitis
	CHEMBL1741	D015155	CLARITHROMYCIN	Esophageal Spasm, Diffuse	0	0.0414603	D000380	Agranulocytosis
	CHEMBL1487	D013771	ATORVASTATIN	Tetralogy of Fallot	0	0.0200101	D001991 ||| D012852	Bronchitis ||| Sinusitis
	CHEMBL1487	D003424	ATORVASTATIN	Crohn Disease	0	0.234454	D007319 ||| D012852 ||| D003863	Sleep Initiation and Maintenance Disorders ||| Sinusitis ||| Depression
	CHEMBL1487	D002761	ATORVASTATIN	Cholangitis	0	0.0144561	D007319 ||| D003863	Sleep Initiation and Maintenance Disorders ||| Depression
	CHEMBL1487	D017098	ATORVASTATIN	IgA Deficiency	0	0.0135601	D007319 ||| D001991 ||| D012852 ||| D003863	Sleep Initiation and Maintenance Disorders ||| Bronchitis ||| Sinusitis ||| Depression
	CHEMBL1487	D008268	ATORVASTATIN	Macular Degeneration	0	0.0183964	D004415 ||| D001991	Dyspepsia ||| Bronchitis
	CHEMBL1487	D000505	ATORVASTATIN	Alopecia	0	0.0402744	D007319 ||| D001991 ||| D012852 ||| D003863	Sleep Initiation and Maintenance Disorders ||| Bronchitis ||| Sinusitis ||| Depression
	CHEMBL1487	D007037	ATORVASTATIN	Hypothyroidism	0	0.0170327	D001991	Bronchitis
	CHEMBL1487	D008881	ATORVASTATIN	Migraine Disorders	0	0.160274	D004415 ||| D058186 ||| D001991 ||| D012852	Dyspepsia ||| Acute Kidney Injury ||| Bronchitis ||| Sinusitis
	CHEMBL1487	D012626	ATORVASTATIN	Sebaceous Gland Neoplasms	0	0.0988401	D007319 ||| D001991 ||| D003863	Sleep Initiation and Maintenance Disorders ||| Bronchitis ||| Depression
	CHEMBL1487	D001943	ATORVASTATIN	Breast Neoplasms	0	0.0983088	D007319 ||| D058186 ||| D007022 ||| D012852 ||| D003863	Sleep Initiation and Maintenance Disorders ||| Acute Kidney Injury ||| Hypotension ||| Sinusitis ||| Depression
	CHEMBL1487	D000230	ATORVASTATIN	Adenocarcinoma	0	0.013997	D007319 ||| D003863	Sleep Initiation and Maintenance Disorders ||| Depression
	CHEMBL1487	D002386	ATORVASTATIN	Cataract	0	0.0355793	D004415	Dyspepsia
	CHEMBL1487	D012005	ATORVASTATIN	Rectal Prolapse	0	0.0249017	D007319 ||| D012852 ||| D003863	Sleep Initiation and Maintenance Disorders ||| Sinusitis ||| Depression
	CHEMBL1487	D014029	ATORVASTATIN	Tobacco Use Disorder	0	0.727133	D001991 ||| D012852	Bronchitis ||| Sinusitis
	CHEMBL1487	D000076385	ATORVASTATIN	Diverticular Diseases	0	0.0472259	D007319 ||| D001991 ||| D012852 ||| D003863	Sleep Initiation and Maintenance Disorders ||| Bronchitis ||| Sinusitis ||| Depression
	CHEMBL1487	D009798	ATORVASTATIN	Ocular Hypertension	0	0.152205	D001991 ||| D012852	Bronchitis ||| Sinusitis
	CHEMBL1487	D009447	ATORVASTATIN	Neuroblastoma	0	0.0732807	D007319 ||| D003863	Sleep Initiation and Maintenance Disorders ||| Depression
	CHEMBL1487	D001714	ATORVASTATIN	Bipolar Disorder	0	0.258969	D004415 ||| D001991 ||| D012852	Dyspepsia ||| Bronchitis ||| Sinusitis
	CHEMBL1487	D005901	ATORVASTATIN	Glaucoma	0	0.0237289	D004415	Dyspepsia
	CHEMBL1487	D051436	ATORVASTATIN	Renal Insufficiency, Chronic	0	0.0177334	D001991 ||| D012852	Bronchitis ||| Sinusitis
	CHEMBL1487	D000419	ATORVASTATIN	Albuminuria	0	0.0195074	D012852	Sinusitis
	CHEMBL1487	D001281	ATORVASTATIN	Atrial Fibrillation	0	0.0342082	D004415 ||| D001991 ||| D012852	Dyspepsia ||| Bronchitis ||| Sinusitis
	CHEMBL1487	D008228	ATORVASTATIN	Lymphoma, Non-Hodgkin	0	0.0224295	D004415 ||| D007319 ||| D007022 ||| D003863	Dyspepsia ||| Sleep Initiation and Maintenance Disorders ||| Hypotension ||| Depression
	CHEMBL1487	D001749	ATORVASTATIN	Urinary Bladder Neoplasms	0	0.0161816	D007319 ||| D012852 ||| D003863	Sleep Initiation and Maintenance Disorders ||| Sinusitis ||| Depression
	CHEMBL1487	D000380	ATORVASTATIN	Agranulocytosis	0	0.0468103	D004415 ||| D007319 ||| D058186 ||| D007022 ||| D001991 ||| D012852 ||| D003863	Dyspepsia ||| Sleep Initiation and Maintenance Disorders ||| Acute Kidney Injury ||| Hypotension ||| Bronchitis ||| Sinusitis ||| Depression
	CHEMBL1487	D012893	ATORVASTATIN	Sleep Wake Disorders	0	0.0202664	D001991 ||| D012852	Bronchitis ||| Sinusitis
	CHEMBL1487	D006429	ATORVASTATIN	Hemiplegia	0	0.0831042	D004415 ||| D058186 ||| D007022 ||| D001991 ||| D012852	Dyspepsia ||| Acute Kidney Injury ||| Hypotension ||| Bronchitis ||| Sinusitis
	CHEMBL1487	D013345	ATORVASTATIN	Subarachnoid Hemorrhage	0	0.0247392	D004415 ||| D001991 ||| D012852	Dyspepsia ||| Bronchitis ||| Sinusitis
	CHEMBL1487	D002543	ATORVASTATIN	Cerebral Hemorrhage	0	0.029761	D004415 ||| D001991 ||| D012852	Dyspepsia ||| Bronchitis ||| Sinusitis
	CHEMBL1487	D010689	ATORVASTATIN	Phlebitis	0	0.135713	D004415 ||| D007319 ||| D058186 ||| D001991 ||| D012852 ||| D003863	Dyspepsia ||| Sleep Initiation and Maintenance Disorders ||| Acute Kidney Injury ||| Bronchitis ||| Sinusitis ||| Depression
	CHEMBL1487	D010996	ATORVASTATIN	Pleural Effusion	0	0.0511881	D007319 ||| D007022 ||| D003863	Sleep Initiation and Maintenance Disorders ||| Hypotension ||| Depression
	CHEMBL1487	D011030	ATORVASTATIN	Pneumothorax	0	0.0232211	D004415 ||| D007319 ||| D007022 ||| D003863	Dyspepsia ||| Sleep Initiation and Maintenance Disorders ||| Hypotension ||| Depression
	CHEMBL1487	D014060	ATORVASTATIN	Tongue Diseases	0	0.129398	D058186 ||| D007022	Acute Kidney Injury ||| Hypotension
	CHEMBL1487	D002764	ATORVASTATIN	Cholecystitis	0	0.0635627	D007319 ||| D007022 ||| D003863	Sleep Initiation and Maintenance Disorders ||| Hypotension ||| Depression
	CHEMBL1487	D002481	ATORVASTATIN	Cellulitis	0	0.0135482	D007319	Sleep Initiation and Maintenance Disorders
	CHEMBL1487	D008010	ATORVASTATIN	Lichen Planus	0	0.0225894	D004415 ||| D007319 ||| D058186 ||| D007022 ||| D003863	Dyspepsia ||| Sleep Initiation and Maintenance Disorders ||| Acute Kidney Injury ||| Hypotension ||| Depression
	CHEMBL1487	D011470	ATORVASTATIN	Prostatic Hyperplasia	0	0.0398348	D007319 ||| D058186 ||| D007022 ||| D003863	Sleep Initiation and Maintenance Disorders ||| Acute Kidney Injury ||| Hypotension ||| Depression
	CHEMBL1487	D011472	ATORVASTATIN	Prostatitis	0	0.0294637	D007319 ||| D007022 ||| D003863	Sleep Initiation and Maintenance Disorders ||| Hypotension ||| Depression
	CHEMBL1487	D005348	ATORVASTATIN	Fibrocystic Breast Disease	0	0.0332551	D004415 ||| D007319 ||| D007022 ||| D001991 ||| D012852 ||| D003863	Dyspepsia ||| Sleep Initiation and Maintenance Disorders ||| Hypotension ||| Bronchitis ||| Sinusitis ||| Depression
	CHEMBL1487	D006177	ATORVASTATIN	Gynecomastia	0	0.0466858	D004415 ||| D007319 ||| D007022 ||| D001991 ||| D012852 ||| D003863	Dyspepsia ||| Sleep Initiation and Maintenance Disorders ||| Hypotension ||| Bronchitis ||| Sinusitis ||| Depression
	CHEMBL1487	D003680	ATORVASTATIN	Deglutition Disorders	0	0.154913	D058186 ||| D007022 ||| D001991 ||| D012852	Acute Kidney Injury ||| Hypotension ||| Bronchitis ||| Sinusitis
	CHEMBL1487	D014717	ATORVASTATIN	Vertigo	0	0.0301264	D004415	Dyspepsia
	CHEMBL1487	D013575	ATORVASTATIN	Syncope	0	0.23385	D004415 ||| D058186 ||| D001991 ||| D012852	Dyspepsia ||| Acute Kidney Injury ||| Bronchitis ||| Sinusitis
	CHEMBL1487	D007766	ATORVASTATIN	Lacrimal Apparatus Diseases	0	0.0154116	D004415	Dyspepsia
	CHEMBL1487	D006547	ATORVASTATIN	Hernia	0	0.0268199	D007022 ||| D001991 ||| D012852	Hypotension ||| Bronchitis ||| Sinusitis
	CHEMBL1487	D006689	ATORVASTATIN	Hodgkin Disease	0	0.160527	D007319 ||| D003863	Sleep Initiation and Maintenance Disorders ||| Depression
	CHEMBL1487	D008113	ATORVASTATIN	Liver Neoplasms	0	0.0159462	D007319 ||| D001991 ||| D012852 ||| D003863	Sleep Initiation and Maintenance Disorders ||| Bronchitis ||| Sinusitis ||| Depression
	CHEMBL1487	D000647	ATORVASTATIN	Amnesia	0	0.0198579	D004415 ||| D058186 ||| D007022 ||| D001991 ||| D012852	Dyspepsia ||| Acute Kidney Injury ||| Hypotension ||| Bronchitis ||| Sinusitis
	CHEMBL1487	D007951	ATORVASTATIN	Leukemia, Myeloid	0	0.0336273	D007319 ||| D003863	Sleep Initiation and Maintenance Disorders ||| Depression
	CHEMBL1487	D015837	ATORVASTATIN	Vestibular Diseases	0	0.0304976	D004415 ||| D001991	Dyspepsia ||| Bronchitis
	CHEMBL1487	D005705	ATORVASTATIN	Gallbladder Diseases	0	0.55403	D007319 ||| D058186 ||| D007022 ||| D001991 ||| D012852 ||| D003863	Sleep Initiation and Maintenance Disorders ||| Acute Kidney Injury ||| Hypotension ||| Bronchitis ||| Sinusitis ||| Depression
	CHEMBL1487	D006073	ATORVASTATIN	Gout	0	0.0670851	D007319	Sleep Initiation and Maintenance Disorders
	CHEMBL1487	D001851	ATORVASTATIN	Bone Diseases, Metabolic	0	0.0389125	D004415 ||| D058186 ||| D007022 ||| D001991 ||| D012852	Dyspepsia ||| Acute Kidney Injury ||| Hypotension ||| Bronchitis ||| Sinusitis
	CHEMBL1487	D010024	ATORVASTATIN	Osteoporosis	0	0.290358	D004415 ||| D001991 ||| D012852	Dyspepsia ||| Bronchitis ||| Sinusitis
	CHEMBL1487	D009443	ATORVASTATIN	Neuritis	0	0.0998797	D004415 ||| D058186 ||| D007022	Dyspepsia ||| Acute Kidney Injury ||| Hypotension
	CHEMBL1487	D010538	ATORVASTATIN	Peritonitis	0	0.296709	D007319 ||| D007022 ||| D003863	Sleep Initiation and Maintenance Disorders ||| Hypotension ||| Depression
	CHEMBL1487	D011565	ATORVASTATIN	Psoriasis	0	0.118384	D007319 ||| D003863	Sleep Initiation and Maintenance Disorders ||| Depression
	CHEMBL1487	D012163	ATORVASTATIN	Retinal Detachment	0	0.0225064	D004415	Dyspepsia
	CHEMBL1487	D012393	ATORVASTATIN	Rosacea	0	0.033445	D004415 ||| D007319 ||| D058186 ||| D007022 ||| D001991 ||| D012852 ||| D003863	Dyspepsia ||| Sleep Initiation and Maintenance Disorders ||| Acute Kidney Injury ||| Hypotension ||| Bronchitis ||| Sinusitis ||| Depression
	CHEMBL1487	D010001	ATORVASTATIN	Osteitis Deformans	0	0.137261	D007319 ||| D001991 ||| D012852 ||| D003863	Sleep Initiation and Maintenance Disorders ||| Bronchitis ||| Sinusitis ||| Depression
	CHEMBL1487	D000075224	ATORVASTATIN	Cardiac Conduction System Disease	0	0.0525929	D012852	Sinusitis
	CHEMBL1487	D007762	ATORVASTATIN	Labyrinthitis	0	0.048148	D004415 ||| D058186	Dyspepsia ||| Acute Kidney Injury
	CHEMBL1487	D012878	ATORVASTATIN	Skin Neoplasms	0	0.0727054	D007319 ||| D058186 ||| D007022 ||| D003863	Sleep Initiation and Maintenance Disorders ||| Acute Kidney Injury ||| Hypotension ||| Depression
	CHEMBL1487	D009260	ATORVASTATIN	Nail Diseases	0	0.115915	D004415 ||| D007319 ||| D058186 ||| D007022 ||| D001991 ||| D003863	Dyspepsia ||| Sleep Initiation and Maintenance Disorders ||| Acute Kidney Injury ||| Hypotension ||| Bronchitis ||| Depression
	CHEMBL1487	D011111	ATORVASTATIN	Polymyalgia Rheumatica	0	0.147739	D004415 ||| D007319 ||| D058186 ||| D007022 ||| D001991 ||| D012852 ||| D003863	Dyspepsia ||| Sleep Initiation and Maintenance Disorders ||| Acute Kidney Injury ||| Hypotension ||| Bronchitis ||| Sinusitis ||| Depression
	CHEMBL1487	D019966	ATORVASTATIN	Substance-Related Disorders	0	0.0578823	D004415 ||| D001991 ||| D012852	Dyspepsia ||| Bronchitis ||| Sinusitis
	CHEMBL911	D001008	ZOLPIDEM	Anxiety Disorders	0	0.0450284	D000380	Agranulocytosis
	CHEMBL911	D015228	ZOLPIDEM	Hypertriglyceridemia	0	0.014676	D003248 ||| D014012	Constipation ||| Tinnitus
	CHEMBL911	D003324	ZOLPIDEM	Coronary Artery Disease	0	0.074372	D007762 ||| D014012 ||| D000380	Labyrinthitis ||| Tinnitus ||| Agranulocytosis
	CHEMBL911	D009765	ZOLPIDEM	Obesity	0	0.0297237	D000647 ||| D007762 ||| D014012 ||| D000380	Amnesia ||| Labyrinthitis ||| Tinnitus ||| Agranulocytosis
	CHEMBL911	D010300	ZOLPIDEM	Parkinson Disease	0	0.0162294	D000380	Agranulocytosis
	CHEMBL911	D013771	ZOLPIDEM	Tetralogy of Fallot	0	0.0963317	D012852 ||| D014012 ||| D005764 ||| D014581 ||| D010031 ||| D008180	Sinusitis ||| Tinnitus ||| Gastroesophageal Reflux ||| Urticaria ||| Otitis ||| Lupus Erythematosus, Systemic
	CHEMBL911	D001172	ZOLPIDEM	Arthritis, Rheumatoid	0	0.0414901	D000647 ||| D003248 ||| D007762 ||| D014012 ||| D012893 ||| D000380	Amnesia ||| Constipation ||| Labyrinthitis ||| Tinnitus ||| Sleep Wake Disorders ||| Agranulocytosis
	CHEMBL911	D003424	ZOLPIDEM	Crohn Disease	0	0.193069	D000647 ||| D003863 ||| D012852 ||| D014717 ||| D014012 ||| D010031 ||| D012893 ||| D008180 ||| D007319 ||| D001145	Amnesia ||| Depression ||| Sinusitis ||| Vertigo ||| Tinnitus ||| Otitis ||| Sleep Wake Disorders ||| Lupus Erythematosus, Systemic ||| Sleep Initiation and Maintenance Disorders ||| Arrhythmias, Cardiac
	CHEMBL911	D003093	ZOLPIDEM	Colitis, Ulcerative	0	0.0119707	D000647 ||| D014717 ||| D014012 ||| D012893	Amnesia ||| Vertigo ||| Tinnitus ||| Sleep Wake Disorders
	CHEMBL911	D015212	ZOLPIDEM	Inflammatory Bowel Diseases	0	0.0172416	D000647 ||| D014717 ||| D014012 ||| D000380	Amnesia ||| Vertigo ||| Tinnitus ||| Agranulocytosis
	CHEMBL911	D002761	ZOLPIDEM	Cholangitis	0	0.0148124	D000647 ||| D003863 ||| D014717 ||| D014012 ||| D010031 ||| D012893 ||| D007319	Amnesia ||| Depression ||| Vertigo ||| Tinnitus ||| Otitis ||| Sleep Wake Disorders ||| Sleep Initiation and Maintenance Disorders
	CHEMBL911	D017098	ZOLPIDEM	IgA Deficiency	0	0.0138332	D003863 ||| D003248 ||| D012852 ||| D005764 ||| D014581 ||| D010031 ||| D007319 ||| D001145	Depression ||| Constipation ||| Sinusitis ||| Gastroesophageal Reflux ||| Urticaria ||| Otitis ||| Sleep Initiation and Maintenance Disorders ||| Arrhythmias, Cardiac
	CHEMBL911	D008268	ZOLPIDEM	Macular Degeneration	0	0.233716	D003248 ||| D005764 ||| D014581 ||| D016055	Constipation ||| Gastroesophageal Reflux ||| Urticaria ||| Urinary Retention
	CHEMBL911	D014012	ZOLPIDEM	Tinnitus	1	0.0557398	D005764 ||| D008180	Gastroesophageal Reflux ||| Lupus Erythematosus, Systemic
	CHEMBL911	D000505	ZOLPIDEM	Alopecia	0	0.0331607	D003863 ||| D003248 ||| D012852 ||| D005764 ||| D007319 ||| D001145	Depression ||| Constipation ||| Sinusitis ||| Gastroesophageal Reflux ||| Sleep Initiation and Maintenance Disorders ||| Arrhythmias, Cardiac
	CHEMBL911	D019226	ZOLPIDEM	Oral Ulcer	0	0.0168549	D000647 ||| D012893	Amnesia ||| Sleep Wake Disorders
	CHEMBL911	D000787	ZOLPIDEM	Angina Pectoris	0	0.432091	D000647 ||| D007762 ||| D014012 ||| D000380	Amnesia ||| Labyrinthitis ||| Tinnitus ||| Agranulocytosis
	CHEMBL911	D065631	ZOLPIDEM	Rhinitis, Allergic	0	0.0144097	D000647 ||| D000380	Amnesia ||| Agranulocytosis
	CHEMBL911	D001249	ZOLPIDEM	Asthma	0	0.0269366	D000647 ||| D014012 ||| D012893 ||| D000380	Amnesia ||| Tinnitus ||| Sleep Wake Disorders ||| Agranulocytosis
	CHEMBL911	D005764	ZOLPIDEM	Gastroesophageal Reflux	1	0.0178607	D000647 ||| D014717 ||| D014012 ||| D000380	Amnesia ||| Vertigo ||| Tinnitus ||| Agranulocytosis
	CHEMBL911	D008881	ZOLPIDEM	Migraine Disorders	0	0.135484	D003248 ||| D012852 ||| D005764 ||| D014581 ||| D008180 ||| D016055	Constipation ||| Sinusitis ||| Gastroesophageal Reflux ||| Urticaria ||| Lupus Erythematosus, Systemic ||| Urinary Retention
	CHEMBL911	D004485	ZOLPIDEM	Eczema	0	0.0158514	D000647 ||| D012893 ||| D000380	Amnesia ||| Sleep Wake Disorders ||| Agranulocytosis
	CHEMBL911	D006937	ZOLPIDEM	Hypercholesterolemia	0	0.467153	D000647 ||| D007762 ||| D014012 ||| D000380	Amnesia ||| Labyrinthitis ||| Tinnitus ||| Agranulocytosis
	CHEMBL911	D012626	ZOLPIDEM	Sebaceous Gland Neoplasms	0	0.105841	D003863 ||| D003248 ||| D005764 ||| D014581 ||| D008180 ||| D007319 ||| D001145	Depression ||| Constipation ||| Gastroesophageal Reflux ||| Urticaria ||| Lupus Erythematosus, Systemic ||| Sleep Initiation and Maintenance Disorders ||| Arrhythmias, Cardiac
	CHEMBL911	D001943	ZOLPIDEM	Breast Neoplasms	0	0.0820606	D000647 ||| D003863 ||| D012852 ||| D014717 ||| D010031 ||| D008180 ||| D007319 ||| D001145 ||| D007022	Amnesia ||| Depression ||| Sinusitis ||| Vertigo ||| Otitis ||| Lupus Erythematosus, Systemic ||| Sleep Initiation and Maintenance Disorders ||| Arrhythmias, Cardiac ||| Hypotension
	CHEMBL911	D002280	ZOLPIDEM	Carcinoma, Basal Cell	0	0.0147679	D000647 ||| D012893 ||| D000380	Amnesia ||| Sleep Wake Disorders ||| Agranulocytosis
	CHEMBL911	D000230	ZOLPIDEM	Adenocarcinoma	0	0.0166833	D000647 ||| D003863 ||| D014717 ||| D014012 ||| D012893 ||| D007319	Amnesia ||| Depression ||| Vertigo ||| Tinnitus ||| Sleep Wake Disorders ||| Sleep Initiation and Maintenance Disorders
	CHEMBL911	D002386	ZOLPIDEM	Cataract	0	0.0137612	D003248 ||| D000380	Constipation ||| Agranulocytosis
	CHEMBL911	D006552	ZOLPIDEM	Hernia, Inguinal	0	0.0141832	D000647 ||| D007762 ||| D014717 ||| D014012 ||| D000380	Amnesia ||| Labyrinthitis ||| Vertigo ||| Tinnitus ||| Agranulocytosis
	CHEMBL911	D012005	ZOLPIDEM	Rectal Prolapse	0	0.0221014	D000647 ||| D003863 ||| D012852 ||| D014717 ||| D014012 ||| D010031 ||| D008180 ||| D007319 ||| D001145	Amnesia ||| Depression ||| Sinusitis ||| Vertigo ||| Tinnitus ||| Otitis ||| Lupus Erythematosus, Systemic ||| Sleep Initiation and Maintenance Disorders ||| Arrhythmias, Cardiac
	CHEMBL911	D014029	ZOLPIDEM	Tobacco Use Disorder	0	0.0140795	D012852 ||| D005764 ||| D014581 ||| D010031 ||| D008180	Sinusitis ||| Gastroesophageal Reflux ||| Urticaria ||| Otitis ||| Lupus Erythematosus, Systemic
	CHEMBL911	D009203	ZOLPIDEM	Myocardial Infarction	0	0.477226	D000647 ||| D007762 ||| D014012	Amnesia ||| Labyrinthitis ||| Tinnitus
	CHEMBL911	D005756	ZOLPIDEM	Gastritis	0	0.029853	D000647 ||| D014717 ||| D014012 ||| D000380	Amnesia ||| Vertigo ||| Tinnitus ||| Agranulocytosis
	CHEMBL911	D006548	ZOLPIDEM	Hernia, Diaphragmatic	0	0.016434	D000647 ||| D007762 ||| D014717 ||| D014012 ||| D000380	Amnesia ||| Labyrinthitis ||| Vertigo ||| Tinnitus ||| Agranulocytosis
	CHEMBL911	D000076385	ZOLPIDEM	Diverticular Diseases	0	0.0474588	D003863 ||| D012852 ||| D014717 ||| D014012 ||| D014581 ||| D010031 ||| D008180 ||| D007319 ||| D001145	Depression ||| Sinusitis ||| Vertigo ||| Tinnitus ||| Urticaria ||| Otitis ||| Lupus Erythematosus, Systemic ||| Sleep Initiation and Maintenance Disorders ||| Arrhythmias, Cardiac
	CHEMBL911	D007319	ZOLPIDEM	Sleep Initiation and Maintenance Disorders	1	0.016953	D000380	Agranulocytosis
	CHEMBL911	D009290	ZOLPIDEM	Narcolepsy	0	0.0207796	D000380	Agranulocytosis
	CHEMBL911	D003922	ZOLPIDEM	Diabetes Mellitus, Type 1	0	0.0445582	D000647 ||| D003248 ||| D014012	Amnesia ||| Constipation ||| Tinnitus
	CHEMBL911	D002446	ZOLPIDEM	Celiac Disease	0	0.0172736	D000647 ||| D014717 ||| D014012	Amnesia ||| Vertigo ||| Tinnitus
	CHEMBL911	D008105	ZOLPIDEM	Liver Cirrhosis, Biliary	0	0.016623	D000647 ||| D014717 ||| D014012 ||| D012893	Amnesia ||| Vertigo ||| Tinnitus ||| Sleep Wake Disorders
	CHEMBL911	D014820	ZOLPIDEM	Vitiligo	0	0.0159544	D000647	Amnesia
	CHEMBL911	D009798	ZOLPIDEM	Ocular Hypertension	0	0.113995	D003248 ||| D012852 ||| D005764 ||| D014581 ||| D008180	Constipation ||| Sinusitis ||| Gastroesophageal Reflux ||| Urticaria ||| Lupus Erythematosus, Systemic
	CHEMBL911	D009447	ZOLPIDEM	Neuroblastoma	0	0.0625844	D000647 ||| D003863 ||| D014717 ||| D014012 ||| D010031 ||| D012893 ||| D007319	Amnesia ||| Depression ||| Vertigo ||| Tinnitus ||| Otitis ||| Sleep Wake Disorders ||| Sleep Initiation and Maintenance Disorders
	CHEMBL911	D012559	ZOLPIDEM	Schizophrenia	0	0.0258187	D000380	Agranulocytosis
	CHEMBL911	D008180	ZOLPIDEM	Lupus Erythematosus, Systemic	1	0.04886	D000647 ||| D007762 ||| D014012 ||| D012893 ||| D000380	Amnesia ||| Labyrinthitis ||| Tinnitus ||| Sleep Wake Disorders ||| Agranulocytosis
	CHEMBL911	D001714	ZOLPIDEM	Bipolar Disorder	0	0.201078	D012852 ||| D005764 ||| D014581 ||| D008180 ||| D000380 ||| D016055	Sinusitis ||| Gastroesophageal Reflux ||| Urticaria ||| Lupus Erythematosus, Systemic ||| Agranulocytosis ||| Urinary Retention
	CHEMBL911	D003924	ZOLPIDEM	Diabetes Mellitus, Type 2	0	0.070203	D000647 ||| D003248 ||| D014012	Amnesia ||| Constipation ||| Tinnitus
	CHEMBL911	D004827	ZOLPIDEM	Epilepsy	0	0.0159402	D003248 ||| D000380	Constipation ||| Agranulocytosis
	CHEMBL911	D005901	ZOLPIDEM	Glaucoma	0	0.0150877	D003248 ||| D000380	Constipation ||| Agranulocytosis
	CHEMBL911	D051436	ZOLPIDEM	Renal Insufficiency, Chronic	0	0.0152784	D012852 ||| D014012 ||| D014581 ||| D010031	Sinusitis ||| Tinnitus ||| Urticaria ||| Otitis
	CHEMBL911	D013167	ZOLPIDEM	Spondylitis, Ankylosing	0	0.0173811	D000647 ||| D003248 ||| D012893	Amnesia ||| Constipation ||| Sleep Wake Disorders
	CHEMBL911	D003863	ZOLPIDEM	Depression	1	0.0301864	D000380	Agranulocytosis
	CHEMBL911	D010003	ZOLPIDEM	Osteoarthritis	0	0.0209735	D000647 ||| D003248 ||| D012893 ||| D000380	Amnesia ||| Constipation ||| Sleep Wake Disorders ||| Agranulocytosis
	CHEMBL911	D000419	ZOLPIDEM	Albuminuria	0	0.0161538	D012852 ||| D014717 ||| D014012 ||| D010031 ||| D012893	Sinusitis ||| Vertigo ||| Tinnitus ||| Otitis ||| Sleep Wake Disorders
	CHEMBL911	D001281	ZOLPIDEM	Atrial Fibrillation	0	0.120968	D012852 ||| D007762 ||| D005764 ||| D014581 ||| D010031 ||| D008180 ||| D016055	Sinusitis ||| Labyrinthitis ||| Gastroesophageal Reflux ||| Urticaria ||| Otitis ||| Lupus Erythematosus, Systemic ||| Urinary Retention
	CHEMBL911	D006973	ZOLPIDEM	Hypertension	0	0.189247	D000647 ||| D007762 ||| D014012 ||| D000380	Amnesia ||| Labyrinthitis ||| Tinnitus ||| Agranulocytosis
	CHEMBL911	D006327	ZOLPIDEM	Heart Block	0	0.0145051	D007762 ||| D010031 ||| D000380	Labyrinthitis ||| Otitis ||| Agranulocytosis
	CHEMBL911	D055623	ZOLPIDEM	Keratosis, Actinic	0	0.018539	D000647 ||| D012893 ||| D000380	Amnesia ||| Sleep Wake Disorders ||| Agranulocytosis
	CHEMBL911	D001991	ZOLPIDEM	Bronchitis	0	0.0217698	D000647 ||| D012893 ||| D000380	Amnesia ||| Sleep Wake Disorders ||| Agranulocytosis
	CHEMBL911	D008175	ZOLPIDEM	Lung Neoplasms	0	0.0183977	D000647 ||| D012893 ||| D000380	Amnesia ||| Sleep Wake Disorders ||| Agranulocytosis
	CHEMBL911	D008545	ZOLPIDEM	Melanoma	0	0.0173426	D000647 ||| D012893 ||| D000380	Amnesia ||| Sleep Wake Disorders ||| Agranulocytosis
	CHEMBL911	D008228	ZOLPIDEM	Lymphoma, Non-Hodgkin	0	0.020178	D000647 ||| D003863 ||| D003248 ||| D007762 ||| D014717 ||| D005764 ||| D012893 ||| D007319 ||| D001145 ||| D007022 ||| D016055	Amnesia ||| Depression ||| Constipation ||| Labyrinthitis ||| Vertigo ||| Gastroesophageal Reflux ||| Sleep Wake Disorders ||| Sleep Initiation and Maintenance Disorders ||| Arrhythmias, Cardiac ||| Hypotension ||| Urinary Retention
	CHEMBL911	D002294	ZOLPIDEM	Carcinoma, Squamous Cell	0	0.0172401	D000647 ||| D000380	Amnesia ||| Agranulocytosis
	CHEMBL911	D002349	ZOLPIDEM	Carpal Tunnel Syndrome	0	0.0157814	D003248 ||| D007762 ||| D014012 ||| D000380	Constipation ||| Labyrinthitis ||| Tinnitus ||| Agranulocytosis
	CHEMBL911	D016883	ZOLPIDEM	Diabetic Ketoacidosis	0	0.0180198	D000647 ||| D007762 ||| D000380	Amnesia ||| Labyrinthitis ||| Agranulocytosis
	CHEMBL911	D001749	ZOLPIDEM	Urinary Bladder Neoplasms	0	0.0171761	D003863 ||| D012852 ||| D007762 ||| D014717 ||| D010031 ||| D007319	Depression ||| Sinusitis ||| Labyrinthitis ||| Vertigo ||| Otitis ||| Sleep Initiation and Maintenance Disorders
	CHEMBL911	D007889	ZOLPIDEM	Leiomyoma	0	0.0151432	D000647 ||| D014717 ||| D000380	Amnesia ||| Vertigo ||| Agranulocytosis
	CHEMBL911	D018798	ZOLPIDEM	Anemia, Iron-Deficiency	0	0.0230259	D000647 ||| D007762 ||| D014717	Amnesia ||| Labyrinthitis ||| Vertigo
	CHEMBL911	D000380	ZOLPIDEM	Agranulocytosis	1	0.0355158	D003863 ||| D003248 ||| D012852 ||| D007762 ||| D005764 ||| D014581 ||| D010031 ||| D012893 ||| D008180 ||| D007319 ||| D001145 ||| D007022 ||| D016055	Depression ||| Constipation ||| Sinusitis ||| Labyrinthitis ||| Gastroesophageal Reflux ||| Urticaria ||| Otitis ||| Sleep Wake Disorders ||| Lupus Erythematosus, Systemic ||| Sleep Initiation and Maintenance Disorders ||| Arrhythmias, Cardiac ||| Hypotension ||| Urinary Retention
	CHEMBL911	D012893	ZOLPIDEM	Sleep Wake Disorders	1	0.0587948	D012852 ||| D008180 ||| D000380	Sinusitis ||| Lupus Erythematosus, Systemic ||| Agranulocytosis
	CHEMBL911	D006429	ZOLPIDEM	Hemiplegia	0	0.076288	D003248 ||| D012852 ||| D005764 ||| D014581 ||| D010031 ||| D008180 ||| D001145 ||| D007022 ||| D016055	Constipation ||| Sinusitis ||| Gastroesophageal Reflux ||| Urticaria ||| Otitis ||| Lupus Erythematosus, Systemic ||| Arrhythmias, Cardiac ||| Hypotension ||| Urinary Retention
	CHEMBL911	D011655	ZOLPIDEM	Pulmonary Embolism	0	0.0191067	D000647 ||| D007762	Amnesia ||| Labyrinthitis
	CHEMBL911	D009202	ZOLPIDEM	Cardiomyopathies	0	0.0120097	D007762 ||| D014012 ||| D010031 ||| D000380	Labyrinthitis ||| Tinnitus ||| Otitis ||| Agranulocytosis
	CHEMBL911	D013345	ZOLPIDEM	Subarachnoid Hemorrhage	0	0.0164781	D003248 ||| D012852 ||| D005764 ||| D014581 ||| D010031 ||| D008180 ||| D016055	Constipation ||| Sinusitis ||| Gastroesophageal Reflux ||| Urticaria ||| Otitis ||| Lupus Erythematosus, Systemic ||| Urinary Retention
	CHEMBL911	D002543	ZOLPIDEM	Cerebral Hemorrhage	0	0.0901908	D003248 ||| D012852 ||| D005764 ||| D014581 ||| D010031 ||| D008180 ||| D016055	Constipation ||| Sinusitis ||| Gastroesophageal Reflux ||| Urticaria ||| Otitis ||| Lupus Erythematosus, Systemic ||| Urinary Retention
	CHEMBL911	D002544	ZOLPIDEM	Cerebral Infarction	0	0.0356604	D003248 ||| D000380	Constipation ||| Agranulocytosis
	CHEMBL911	D050197	ZOLPIDEM	Arteriosclerosis	0	0.0188272	D007762 ||| D010031 ||| D000380	Labyrinthitis ||| Otitis ||| Agranulocytosis
	CHEMBL911	D010689	ZOLPIDEM	Phlebitis	0	0.0445885	D003863 ||| D003248 ||| D012852 ||| D007762 ||| D005764 ||| D014581 ||| D010031 ||| D012893 ||| D008180 ||| D007319 ||| D016055	Depression ||| Constipation ||| Sinusitis ||| Labyrinthitis ||| Gastroesophageal Reflux ||| Urticaria ||| Otitis ||| Sleep Wake Disorders ||| Lupus Erythematosus, Systemic ||| Sleep Initiation and Maintenance Disorders ||| Urinary Retention
	CHEMBL911	D006484	ZOLPIDEM	Hemorrhoids	0	0.0205257	D000647 ||| D014717 ||| D012893 ||| D000380	Amnesia ||| Vertigo ||| Sleep Wake Disorders ||| Agranulocytosis
	CHEMBL911	D007022	ZOLPIDEM	Hypotension	1	0.058491	D000647 ||| D000380	Amnesia ||| Agranulocytosis
	CHEMBL911	D012852	ZOLPIDEM	Sinusitis	1	0.0205899	D000647 ||| D012893 ||| D000380	Amnesia ||| Sleep Wake Disorders ||| Agranulocytosis
	CHEMBL911	D010996	ZOLPIDEM	Pleural Effusion	0	0.0485302	D000647 ||| D003863 ||| D012893 ||| D007319 ||| D001145 ||| D007022 ||| D016055	Amnesia ||| Depression ||| Sleep Wake Disorders ||| Sleep Initiation and Maintenance Disorders ||| Arrhythmias, Cardiac ||| Hypotension ||| Urinary Retention
	CHEMBL911	D011030	ZOLPIDEM	Pneumothorax	0	0.0210061	D003863 ||| D005764 ||| D014581 ||| D010031 ||| D008180 ||| D007319 ||| D001145 ||| D007022 ||| D016055	Depression ||| Gastroesophageal Reflux ||| Urticaria ||| Otitis ||| Lupus Erythematosus, Systemic ||| Sleep Initiation and Maintenance Disorders ||| Arrhythmias, Cardiac ||| Hypotension ||| Urinary Retention
	CHEMBL911	D014060	ZOLPIDEM	Tongue Diseases	0	0.0997217	D008180 ||| D001145 ||| D007022	Lupus Erythematosus, Systemic ||| Arrhythmias, Cardiac ||| Hypotension
	CHEMBL911	D004941	ZOLPIDEM	Esophagitis	0	0.124226	D000647 ||| D014717 ||| D000380	Amnesia ||| Vertigo ||| Agranulocytosis
	CHEMBL911	D013276	ZOLPIDEM	Stomach Ulcer	0	0.0177659	D000647 ||| D007762 ||| D014717 ||| D012893 ||| D000380	Amnesia ||| Labyrinthitis ||| Vertigo ||| Sleep Wake Disorders ||| Agranulocytosis
	CHEMBL911	D004415	ZOLPIDEM	Dyspepsia	0	0.0389507	D000647 ||| D007762 ||| D014717 ||| D000380	Amnesia ||| Labyrinthitis ||| Vertigo ||| Agranulocytosis
	CHEMBL911	D002769	ZOLPIDEM	Cholelithiasis	0	0.0343828	D000647 ||| D007762 ||| D014717 ||| D014012 ||| D012893 ||| D000380	Amnesia ||| Labyrinthitis ||| Vertigo ||| Tinnitus ||| Sleep Wake Disorders ||| Agranulocytosis
	CHEMBL911	D002764	ZOLPIDEM	Cholecystitis	0	0.0524606	D003863 ||| D014717 ||| D010031 ||| D008180 ||| D007319 ||| D007022	Depression ||| Vertigo ||| Otitis ||| Lupus Erythematosus, Systemic ||| Sleep Initiation and Maintenance Disorders ||| Hypotension
	CHEMBL911	D010195	ZOLPIDEM	Pancreatitis	0	0.0221507	D000647 ||| D014717 ||| D010031 ||| D000380	Amnesia ||| Vertigo ||| Otitis ||| Agranulocytosis
	CHEMBL911	D008286	ZOLPIDEM	Malabsorption Syndromes	0	0.0710545	D000647 ||| D014717 ||| D012893 ||| D000380	Amnesia ||| Vertigo ||| Sleep Wake Disorders ||| Agranulocytosis
	CHEMBL911	D002481	ZOLPIDEM	Cellulitis	0	0.143329	D000647 ||| D012893 ||| D000380 ||| D007319	Amnesia ||| Sleep Wake Disorders ||| Agranulocytosis ||| Sleep Initiation and Maintenance Disorders
	CHEMBL911	D011537	ZOLPIDEM	Pruritus	0	0.0371604	D000647 ||| D012893 ||| D000380	Amnesia ||| Sleep Wake Disorders ||| Agranulocytosis
	CHEMBL911	D008010	ZOLPIDEM	Lichen Planus	0	0.0170876	D003863 ||| D012893 ||| D007319 ||| D001145 ||| D007022 ||| D016055	Depression ||| Sleep Wake Disorders ||| Sleep Initiation and Maintenance Disorders ||| Arrhythmias, Cardiac ||| Hypotension ||| Urinary Retention
	CHEMBL911	D017492	ZOLPIDEM	Keratosis, Seborrheic	0	0.0155995	D000647 ||| D012893 ||| D000380	Amnesia ||| Sleep Wake Disorders ||| Agranulocytosis
	CHEMBL911	D011704	ZOLPIDEM	Pyelonephritis	0	0.0217205	D000647 ||| D014717 ||| D012893 ||| D000380	Amnesia ||| Vertigo ||| Sleep Wake Disorders ||| Agranulocytosis
	CHEMBL911	D058186	ZOLPIDEM	Acute Kidney Injury	0	0.0524485	D000647 ||| D007762 ||| D000380	Amnesia ||| Labyrinthitis ||| Agranulocytosis
	CHEMBL911	D007676	ZOLPIDEM	Kidney Failure, Chronic	0	0.0203692	D000647 ||| D007762 ||| D014012 ||| D000380	Amnesia ||| Labyrinthitis ||| Tinnitus ||| Agranulocytosis
	CHEMBL911	D003556	ZOLPIDEM	Cystitis	0	0.0202339	D000647 ||| D014717 ||| D012893 ||| D000380	Amnesia ||| Vertigo ||| Sleep Wake Disorders ||| Agranulocytosis
	CHEMBL911	D011470	ZOLPIDEM	Prostatic Hyperplasia	0	0.0430533	D003863 ||| D008180 ||| D007319 ||| D001145 ||| D007022	Depression ||| Lupus Erythematosus, Systemic ||| Sleep Initiation and Maintenance Disorders ||| Arrhythmias, Cardiac ||| Hypotension
	CHEMBL911	D011472	ZOLPIDEM	Prostatitis	0	0.0402794	D000647 ||| D003863 ||| D014717 ||| D012893 ||| D007319 ||| D001145 ||| D007022	Amnesia ||| Depression ||| Vertigo ||| Sleep Wake Disorders ||| Sleep Initiation and Maintenance Disorders ||| Arrhythmias, Cardiac ||| Hypotension
	CHEMBL911	D005348	ZOLPIDEM	Fibrocystic Breast Disease	0	0.0399757	D003863 ||| D012852 ||| D014717 ||| D005764 ||| D014581 ||| D010031 ||| D008180 ||| D007319 ||| D001145 ||| D007022 ||| D016055	Depression ||| Sinusitis ||| Vertigo ||| Gastroesophageal Reflux ||| Urticaria ||| Otitis ||| Lupus Erythematosus, Systemic ||| Sleep Initiation and Maintenance Disorders ||| Arrhythmias, Cardiac ||| Hypotension ||| Urinary Retention
	CHEMBL911	D006177	ZOLPIDEM	Gynecomastia	0	0.0384225	D003863 ||| D012852 ||| D005764 ||| D014581 ||| D010031 ||| D008180 ||| D007319 ||| D001145 ||| D007022 ||| D016055	Depression ||| Sinusitis ||| Gastroesophageal Reflux ||| Urticaria ||| Otitis ||| Lupus Erythematosus, Systemic ||| Sleep Initiation and Maintenance Disorders ||| Arrhythmias, Cardiac ||| Hypotension ||| Urinary Retention
	CHEMBL911	D004715	ZOLPIDEM	Endometriosis	0	0.0207765	D000647 ||| D014717 ||| D000380	Amnesia ||| Vertigo ||| Agranulocytosis
	CHEMBL911	D003680	ZOLPIDEM	Deglutition Disorders	0	0.0442999	D012852 ||| D014581 ||| D010031 ||| D008180 ||| D001145 ||| D007022 ||| D016055	Sinusitis ||| Urticaria ||| Otitis ||| Lupus Erythematosus, Systemic ||| Arrhythmias, Cardiac ||| Hypotension ||| Urinary Retention
	CHEMBL911	D001201	ZOLPIDEM	Ascites	0	0.106134	D007762 ||| D014717 ||| D000380	Labyrinthitis ||| Vertigo ||| Agranulocytosis
	CHEMBL911	D005076	ZOLPIDEM	Exanthema	0	0.234948	D000647 ||| D012893 ||| D000380	Amnesia ||| Sleep Wake Disorders ||| Agranulocytosis
	CHEMBL911	D014717	ZOLPIDEM	Vertigo	1	0.0220821	D003248 ||| D005764 ||| D016055	Constipation ||| Gastroesophageal Reflux ||| Urinary Retention
	CHEMBL911	D013575	ZOLPIDEM	Syncope	0	0.0491153	D003248 ||| D012852 ||| D005764 ||| D014581 ||| D010031 ||| D008180	Constipation ||| Sinusitis ||| Gastroesophageal Reflux ||| Urticaria ||| Otitis ||| Lupus Erythematosus, Systemic
	CHEMBL911	D007766	ZOLPIDEM	Lacrimal Apparatus Diseases	0	0.030749	D003248 ||| D000380	Constipation ||| Agranulocytosis
	CHEMBL911	D006471	ZOLPIDEM	Gastrointestinal Hemorrhage	0	0.05291	D000647 ||| D007762 ||| D014717 ||| D012893 ||| D000380	Amnesia ||| Labyrinthitis ||| Vertigo ||| Sleep Wake Disorders ||| Agranulocytosis
	CHEMBL911	D010437	ZOLPIDEM	Peptic Ulcer	0	0.0204798	D000647 ||| D007762 ||| D014717 ||| D012893 ||| D000380	Amnesia ||| Labyrinthitis ||| Vertigo ||| Sleep Wake Disorders ||| Agranulocytosis
	CHEMBL911	D005921	ZOLPIDEM	Glomerulonephritis	0	0.0243379	D000647 ||| D014717 ||| D012893 ||| D000380	Amnesia ||| Vertigo ||| Sleep Wake Disorders ||| Agranulocytosis
	CHEMBL911	D006333	ZOLPIDEM	Heart Failure	0	0.022793	D000647 ||| D007762 ||| D014717 ||| D014012 ||| D000380	Amnesia ||| Labyrinthitis ||| Vertigo ||| Tinnitus ||| Agranulocytosis
	CHEMBL911	D006547	ZOLPIDEM	Hernia	0	0.0226279	D012852 ||| D007762 ||| D014717 ||| D014581 ||| D010031 ||| D008180 ||| D007022	Sinusitis ||| Labyrinthitis ||| Vertigo ||| Urticaria ||| Otitis ||| Lupus Erythematosus, Systemic ||| Hypotension
	CHEMBL911	D006689	ZOLPIDEM	Hodgkin Disease	0	0.151033	D000647 ||| D003863 ||| D007762 ||| D014717 ||| D012893 ||| D007319	Amnesia ||| Depression ||| Labyrinthitis ||| Vertigo ||| Sleep Wake Disorders ||| Sleep Initiation and Maintenance Disorders
	CHEMBL911	D008113	ZOLPIDEM	Liver Neoplasms	0	0.0198806	D003863 ||| D012852 ||| D007762 ||| D014717 ||| D014581 ||| D010031 ||| D008180 ||| D007319	Depression ||| Sinusitis ||| Labyrinthitis ||| Vertigo ||| Urticaria ||| Otitis ||| Lupus Erythematosus, Systemic ||| Sleep Initiation and Maintenance Disorders
	CHEMBL911	D010051	ZOLPIDEM	Ovarian Neoplasms	0	0.0148773	D000647 ||| D014717 ||| D014012 ||| D000380	Amnesia ||| Vertigo ||| Tinnitus ||| Agranulocytosis
	CHEMBL911	D011471	ZOLPIDEM	Prostatic Neoplasms	0	0.0137571	D000647 ||| D007762 ||| D014717 ||| D000380	Amnesia ||| Labyrinthitis ||| Vertigo ||| Agranulocytosis
	CHEMBL911	D000647	ZOLPIDEM	Amnesia	1	0.0164065	D003248 ||| D012852 ||| D005764 ||| D014581 ||| D010031 ||| D008180 ||| D001145 ||| D007022	Constipation ||| Sinusitis ||| Gastroesophageal Reflux ||| Urticaria ||| Otitis ||| Lupus Erythematosus, Systemic ||| Arrhythmias, Cardiac ||| Hypotension
	CHEMBL911	D007951	ZOLPIDEM	Leukemia, Myeloid	0	0.382818	D000647 ||| D003863 ||| D007762 ||| D014717 ||| D012893 ||| D000380 ||| D007319	Amnesia ||| Depression ||| Labyrinthitis ||| Vertigo ||| Sleep Wake Disorders ||| Agranulocytosis ||| Sleep Initiation and Maintenance Disorders
	CHEMBL911	D000152	ZOLPIDEM	Acne Vulgaris	0	0.0275097	D000647 ||| D000380	Amnesia ||| Agranulocytosis
	CHEMBL911	D000740	ZOLPIDEM	Anemia	0	0.0267406	D000647 ||| D007762 ||| D014717 ||| D012893	Amnesia ||| Labyrinthitis ||| Vertigo ||| Sleep Wake Disorders
	CHEMBL911	D001064	ZOLPIDEM	Appendicitis	0	0.0171407	D000647 ||| D014717 ||| D000380	Amnesia ||| Vertigo ||| Agranulocytosis
	CHEMBL911	D003248	ZOLPIDEM	Constipation	1	0.014581	D000647 ||| D014717 ||| D000380	Amnesia ||| Vertigo ||| Agranulocytosis
	CHEMBL911	D015352	ZOLPIDEM	Dry Eye Syndromes	0	0.0351281	D003248 ||| D000380	Constipation ||| Agranulocytosis
	CHEMBL911	D004381	ZOLPIDEM	Duodenal Ulcer	0	0.0171853	D000647 ||| D007762 ||| D014717 ||| D000380	Amnesia ||| Labyrinthitis ||| Vertigo ||| Agranulocytosis
	CHEMBL911	D015837	ZOLPIDEM	Vestibular Diseases	0	0.192198	D003248 ||| D005764 ||| D016055	Constipation ||| Gastroesophageal Reflux ||| Urinary Retention
	CHEMBL911	D005705	ZOLPIDEM	Gallbladder Diseases	0	0.455228	D003863 ||| D012852 ||| D007762 ||| D014581 ||| D010031 ||| D012893 ||| D008180 ||| D007319 ||| D001145 ||| D007022 ||| D016055	Depression ||| Sinusitis ||| Labyrinthitis ||| Urticaria ||| Otitis ||| Sleep Wake Disorders ||| Lupus Erythematosus, Systemic ||| Sleep Initiation and Maintenance Disorders ||| Arrhythmias, Cardiac ||| Hypotension ||| Urinary Retention
	CHEMBL911	D006073	ZOLPIDEM	Gout	0	0.069016	D000647 ||| D003248 ||| D007762 ||| D014012 ||| D012893 ||| D007319	Amnesia ||| Constipation ||| Labyrinthitis ||| Tinnitus ||| Sleep Wake Disorders ||| Sleep Initiation and Maintenance Disorders
	CHEMBL911	D001145	ZOLPIDEM	Arrhythmias, Cardiac	1	0.0157864	D000647 ||| D007762 ||| D000380	Amnesia ||| Labyrinthitis ||| Agranulocytosis
	CHEMBL911	D043183	ZOLPIDEM	Irritable Bowel Syndrome	0	0.019481	D000647 ||| D014717 ||| D000380	Amnesia ||| Vertigo ||| Agranulocytosis
	CHEMBL911	D001851	ZOLPIDEM	Bone Diseases, Metabolic	0	0.104702	D003248 ||| D012852 ||| D005764 ||| D014581 ||| D008180 ||| D001145 ||| D007022 ||| D016055	Constipation ||| Sinusitis ||| Gastroesophageal Reflux ||| Urticaria ||| Lupus Erythematosus, Systemic ||| Arrhythmias, Cardiac ||| Hypotension ||| Urinary Retention
	CHEMBL911	D010024	ZOLPIDEM	Osteoporosis	0	0.278931	D012852 ||| D005764 ||| D014581	Sinusitis ||| Gastroesophageal Reflux ||| Urticaria
	CHEMBL911	D009443	ZOLPIDEM	Neuritis	0	0.21183	D003248 ||| D005764 ||| D014581 ||| D010031 ||| D008180 ||| D001145 ||| D007022 ||| D016055	Constipation ||| Gastroesophageal Reflux ||| Urticaria ||| Otitis ||| Lupus Erythematosus, Systemic ||| Arrhythmias, Cardiac ||| Hypotension ||| Urinary Retention
	CHEMBL911	D010538	ZOLPIDEM	Peritonitis	0	0.23327	D003863 ||| D014581 ||| D010031 ||| D008180 ||| D007319 ||| D001145 ||| D007022 ||| D016055	Depression ||| Urticaria ||| Otitis ||| Lupus Erythematosus, Systemic ||| Sleep Initiation and Maintenance Disorders ||| Arrhythmias, Cardiac ||| Hypotension ||| Urinary Retention
	CHEMBL911	D010998	ZOLPIDEM	Pleurisy	0	0.0426609	D012893 ||| D000380	Sleep Wake Disorders ||| Agranulocytosis
	CHEMBL911	D011565	ZOLPIDEM	Psoriasis	0	0.0968086	D000647 ||| D003863 ||| D012893 ||| D000380 ||| D007319	Amnesia ||| Depression ||| Sleep Wake Disorders ||| Agranulocytosis ||| Sleep Initiation and Maintenance Disorders
	CHEMBL911	D012163	ZOLPIDEM	Retinal Detachment	0	0.0184175	D003248 ||| D000380	Constipation ||| Agranulocytosis
	CHEMBL911	D012393	ZOLPIDEM	Rosacea	0	0.0290827	D003863 ||| D003248 ||| D012852 ||| D005764 ||| D008180 ||| D007319 ||| D001145 ||| D007022 ||| D016055	Depression ||| Constipation ||| Sinusitis ||| Gastroesophageal Reflux ||| Lupus Erythematosus, Systemic ||| Sleep Initiation and Maintenance Disorders ||| Arrhythmias, Cardiac ||| Hypotension ||| Urinary Retention
	CHEMBL911	D006042	ZOLPIDEM	Goiter	0	0.0177808	D000380	Agranulocytosis
	CHEMBL911	D002546	ZOLPIDEM	Ischemic Attack, Transient	0	0.0991836	D003248 ||| D007762 ||| D000380	Constipation ||| Labyrinthitis ||| Agranulocytosis
	CHEMBL911	D000083242	ZOLPIDEM	Ischemic Stroke	0	0.0228817	D003248 ||| D000380	Constipation ||| Agranulocytosis
	CHEMBL911	D012891	ZOLPIDEM	Sleep Apnea Syndromes	0	0.0359298	D000380	Agranulocytosis
	CHEMBL911	D013921	ZOLPIDEM	Thrombocytopenia	0	0.0507688	D000647 ||| D007762 ||| D014717 ||| D012893	Amnesia ||| Labyrinthitis ||| Vertigo ||| Sleep Wake Disorders
	CHEMBL911	D015179	ZOLPIDEM	Colorectal Neoplasms	0	0.0154636	D000647 ||| D014717 ||| D014012 ||| D012893	Amnesia ||| Vertigo ||| Tinnitus ||| Sleep Wake Disorders
	CHEMBL911	D010001	ZOLPIDEM	Osteitis Deformans	0	0.107473	D003863 ||| D003248 ||| D012852 ||| D005764 ||| D014581 ||| D010031 ||| D007319 ||| D001145	Depression ||| Constipation ||| Sinusitis ||| Gastroesophageal Reflux ||| Urticaria ||| Otitis ||| Sleep Initiation and Maintenance Disorders ||| Arrhythmias, Cardiac
	CHEMBL911	D020246	ZOLPIDEM	Venous Thrombosis	0	0.0183228	D000647 ||| D014717 ||| D010031 ||| D012893	Amnesia ||| Vertigo ||| Otitis ||| Sleep Wake Disorders
	CHEMBL911	D000075224	ZOLPIDEM	Cardiac Conduction System Disease	0	0.0344324	D012852 ||| D007762 ||| D014717 ||| D010031 ||| D000380	Sinusitis ||| Labyrinthitis ||| Vertigo ||| Otitis ||| Agranulocytosis
	CHEMBL911	D003731	ZOLPIDEM	Dental Caries	0	0.0796507	D000380	Agranulocytosis
	CHEMBL911	D016055	ZOLPIDEM	Urinary Retention	1	0.0508693	D007762 ||| D014717 ||| D000380	Labyrinthitis ||| Vertigo ||| Agranulocytosis
	CHEMBL911	D011141	ZOLPIDEM	Polyuria	0	0.0338078	D007762 ||| D014717 ||| D000380	Labyrinthitis ||| Vertigo ||| Agranulocytosis
	CHEMBL911	D007762	ZOLPIDEM	Labyrinthitis	1	0.0579201	D008180 ||| D000380 ||| D001145 ||| D016055	Lupus Erythematosus, Systemic ||| Agranulocytosis ||| Arrhythmias, Cardiac ||| Urinary Retention
	CHEMBL911	D012878	ZOLPIDEM	Skin Neoplasms	0	0.0668009	D003863 ||| D008180 ||| D007319 ||| D001145 ||| D007022	Depression ||| Lupus Erythematosus, Systemic ||| Sleep Initiation and Maintenance Disorders ||| Arrhythmias, Cardiac ||| Hypotension
	CHEMBL911	D009260	ZOLPIDEM	Nail Diseases	0	0.111227	D003863 ||| D005764 ||| D012893 ||| D008180 ||| D007319 ||| D001145 ||| D007022 ||| D016055	Depression ||| Gastroesophageal Reflux ||| Sleep Wake Disorders ||| Lupus Erythematosus, Systemic ||| Sleep Initiation and Maintenance Disorders ||| Arrhythmias, Cardiac ||| Hypotension ||| Urinary Retention
	CHEMBL911	D016491	ZOLPIDEM	Peripheral Vascular Diseases	0	0.0512303	D000647 ||| D007762 ||| D000380	Amnesia ||| Labyrinthitis ||| Agranulocytosis
	CHEMBL911	D011111	ZOLPIDEM	Polymyalgia Rheumatica	0	0.147249	D003863 ||| D003248 ||| D012852 ||| D005764 ||| D014581 ||| D010031 ||| D007319 ||| D001145 ||| D007022 ||| D016055	Depression ||| Constipation ||| Sinusitis ||| Gastroesophageal Reflux ||| Urticaria ||| Otitis ||| Sleep Initiation and Maintenance Disorders ||| Arrhythmias, Cardiac ||| Hypotension ||| Urinary Retention
	CHEMBL911	D013118	ZOLPIDEM	Spinal Cord Diseases	0	0.0211705	D003248 ||| D000380	Constipation ||| Agranulocytosis
	CHEMBL911	D014581	ZOLPIDEM	Urticaria	1	0.0185365	D000647 ||| D000380	Amnesia ||| Agranulocytosis
	CHEMBL911	D014648	ZOLPIDEM	Varicose Veins	0	0.0189828	D000647 ||| D007762 ||| D014717 ||| D012893	Amnesia ||| Labyrinthitis ||| Vertigo ||| Sleep Wake Disorders
	CHEMBL911	D010031	ZOLPIDEM	Otitis	1	0.0196925	D000647 ||| D000380	Amnesia ||| Agranulocytosis
	CHEMBL911	D019966	ZOLPIDEM	Substance-Related Disorders	0	0.0710003	D012852 ||| D005764 ||| D014581 ||| D008180 ||| D016055	Sinusitis ||| Gastroesophageal Reflux ||| Urticaria ||| Lupus Erythematosus, Systemic ||| Urinary Retention
	CHEMBL911	D015155	ZOLPIDEM	Esophageal Spasm, Diffuse	0	0.0199241	D000647 ||| D000380	Amnesia ||| Agranulocytosis
	CHEMBL578	D001289	ENALAPRIL	Attention Deficit Disorder with Hyperactivity	0	0.019388	D006177	Gynecomastia
	CHEMBL578	D001008	ENALAPRIL	Anxiety Disorders	0	0.0169654	D006177	Gynecomastia
	CHEMBL578	D013313	ENALAPRIL	Stress Disorders, Post-Traumatic	0	0.0205338	D006177	Gynecomastia
	CHEMBL578	D000856	ENALAPRIL	Anorexia Nervosa	0	0.0197663	D006177	Gynecomastia
	CHEMBL578	D015228	ENALAPRIL	Hypertriglyceridemia	0	0.057956	D014012	Tinnitus
	CHEMBL578	D003324	ENALAPRIL	Coronary Artery Disease	0	0.0508562	D014012 ||| D006177	Tinnitus ||| Gynecomastia
	CHEMBL578	D009765	ENALAPRIL	Obesity	0	0.139097	D013575 ||| D014012	Syncope ||| Tinnitus
	CHEMBL578	D010300	ENALAPRIL	Parkinson Disease	0	0.0124461	D006177	Gynecomastia
	CHEMBL578	D013771	ENALAPRIL	Tetralogy of Fallot	0	0.0181449	D001991 ||| D002280 ||| D000740 ||| D014012 ||| D006177	Bronchitis ||| Carcinoma, Basal Cell ||| Anemia ||| Tinnitus ||| Gynecomastia
	CHEMBL578	D001172	ENALAPRIL	Arthritis, Rheumatoid	0	0.0166507	D013575 ||| D014012 ||| D006177	Syncope ||| Tinnitus ||| Gynecomastia
	CHEMBL578	D003424	ENALAPRIL	Crohn Disease	0	0.0414074	D007319 ||| D003863 ||| D014717 ||| D014012	Sleep Initiation and Maintenance Disorders ||| Depression ||| Vertigo ||| Tinnitus
	CHEMBL578	D003093	ENALAPRIL	Colitis, Ulcerative	0	0.0184064	D014717 ||| D014012 ||| D006177	Vertigo ||| Tinnitus ||| Gynecomastia
	CHEMBL578	D015212	ENALAPRIL	Inflammatory Bowel Diseases	0	0.0124155	D013575 ||| D014717 ||| D014012 ||| D006177	Syncope ||| Vertigo ||| Tinnitus ||| Gynecomastia
	CHEMBL578	D002761	ENALAPRIL	Cholangitis	0	0.0139994	D007319 ||| D003863 ||| D014717 ||| D014012 ||| D006177	Sleep Initiation and Maintenance Disorders ||| Depression ||| Vertigo ||| Tinnitus ||| Gynecomastia
	CHEMBL578	D017098	ENALAPRIL	IgA Deficiency	0	0.016154	D007319 ||| D003863 ||| D010195 ||| D001991 ||| D002280	Sleep Initiation and Maintenance Disorders ||| Depression ||| Pancreatitis ||| Bronchitis ||| Carcinoma, Basal Cell
	CHEMBL578	D008268	ENALAPRIL	Macular Degeneration	0	0.0320213	D010195 ||| D001991 ||| D002280 ||| D000740 ||| D006177	Pancreatitis ||| Bronchitis ||| Carcinoma, Basal Cell ||| Anemia ||| Gynecomastia
	CHEMBL578	D034381	ENALAPRIL	Hearing Loss	0	0.0201779	D006177	Gynecomastia
	CHEMBL578	D000505	ENALAPRIL	Alopecia	0	0.0416852	D007319 ||| D003863 ||| D010195 ||| D001991 ||| D002280 ||| D000740	Sleep Initiation and Maintenance Disorders ||| Depression ||| Pancreatitis ||| Bronchitis ||| Carcinoma, Basal Cell ||| Anemia
	CHEMBL578	D019226	ENALAPRIL	Oral Ulcer	0	0.0156176	D006177	Gynecomastia
	CHEMBL578	D000787	ENALAPRIL	Angina Pectoris	0	0.038122	D014012 ||| D006177	Tinnitus ||| Gynecomastia
	CHEMBL578	D065631	ENALAPRIL	Rhinitis, Allergic	0	0.0154001	D013575 ||| D006177	Syncope ||| Gynecomastia
	CHEMBL578	D001249	ENALAPRIL	Asthma	0	0.0245197	D013575 ||| D014012 ||| D006177	Syncope ||| Tinnitus ||| Gynecomastia
	CHEMBL578	D005764	ENALAPRIL	Gastroesophageal Reflux	0	0.0378126	D013575 ||| D014717 ||| D014012 ||| D006177	Syncope ||| Vertigo ||| Tinnitus ||| Gynecomastia
	CHEMBL578	D007037	ENALAPRIL	Hypothyroidism	0	0.0165399	D001991	Bronchitis
	CHEMBL578	D008881	ENALAPRIL	Migraine Disorders	0	0.0778985	D011537 ||| D010195 ||| D001991 ||| D002280 ||| D000740	Pruritus ||| Pancreatitis ||| Bronchitis ||| Carcinoma, Basal Cell ||| Anemia
	CHEMBL578	D004485	ENALAPRIL	Eczema	0	0.0263554	D013575 ||| D006177	Syncope ||| Gynecomastia
	CHEMBL578	D006937	ENALAPRIL	Hypercholesterolemia	0	0.129705	D013575 ||| D014012	Syncope ||| Tinnitus
	CHEMBL578	D012626	ENALAPRIL	Sebaceous Gland Neoplasms	0	0.0884571	D007319 ||| D003863 ||| D010195 ||| D001991 ||| D000740	Sleep Initiation and Maintenance Disorders ||| Depression ||| Pancreatitis ||| Bronchitis ||| Anemia
	CHEMBL578	D001943	ENALAPRIL	Breast Neoplasms	0	0.101687	D013575 ||| D007319 ||| D007022 ||| D003863 ||| D014717	Syncope ||| Sleep Initiation and Maintenance Disorders ||| Hypotension ||| Depression ||| Vertigo
	CHEMBL578	D002280	ENALAPRIL	Carcinoma, Basal Cell	1	0.0164646	D013575 ||| D006177	Syncope ||| Gynecomastia
	CHEMBL578	D000230	ENALAPRIL	Adenocarcinoma	0	0.0170587	D007319 ||| D003863 ||| D014717 ||| D014012	Sleep Initiation and Maintenance Disorders ||| Depression ||| Vertigo ||| Tinnitus
	CHEMBL578	D002386	ENALAPRIL	Cataract	0	0.0155051	D013575 ||| D006177	Syncope ||| Gynecomastia
	CHEMBL578	D006552	ENALAPRIL	Hernia, Inguinal	0	0.0242726	D013575 ||| D014717 ||| D014012 ||| D006177	Syncope ||| Vertigo ||| Tinnitus ||| Gynecomastia
	CHEMBL578	D012005	ENALAPRIL	Rectal Prolapse	0	0.0254318	D007319 ||| D003863 ||| D014717 ||| D014012	Sleep Initiation and Maintenance Disorders ||| Depression ||| Vertigo ||| Tinnitus
	CHEMBL578	D014029	ENALAPRIL	Tobacco Use Disorder	0	0.636905	D001991 ||| D002280 ||| D000740	Bronchitis ||| Carcinoma, Basal Cell ||| Anemia
	CHEMBL578	D009203	ENALAPRIL	Myocardial Infarction	0	0.0253535	D013575 ||| D014012 ||| D006177	Syncope ||| Tinnitus ||| Gynecomastia
	CHEMBL578	D005756	ENALAPRIL	Gastritis	0	0.0223293	D013575 ||| D014717 ||| D014012 ||| D006177	Syncope ||| Vertigo ||| Tinnitus ||| Gynecomastia
	CHEMBL578	D006548	ENALAPRIL	Hernia, Diaphragmatic	0	0.0184998	D013575 ||| D014717 ||| D014012 ||| D006177	Syncope ||| Vertigo ||| Tinnitus ||| Gynecomastia
	CHEMBL578	D000076385	ENALAPRIL	Diverticular Diseases	0	0.0521695	D007319 ||| D003863 ||| D014717 ||| D001991 ||| D002280 ||| D000740 ||| D014012	Sleep Initiation and Maintenance Disorders ||| Depression ||| Vertigo ||| Bronchitis ||| Carcinoma, Basal Cell ||| Anemia ||| Tinnitus
	CHEMBL578	D007319	ENALAPRIL	Sleep Initiation and Maintenance Disorders	1	0.0432697	D006177	Gynecomastia
	CHEMBL578	D009290	ENALAPRIL	Narcolepsy	0	0.0137614	D006177	Gynecomastia
	CHEMBL578	D003922	ENALAPRIL	Diabetes Mellitus, Type 1	0	0.0293223	D014012	Tinnitus
	CHEMBL578	D002446	ENALAPRIL	Celiac Disease	0	0.0168136	D014717 ||| D014012 ||| D006177	Vertigo ||| Tinnitus ||| Gynecomastia
	CHEMBL578	D008105	ENALAPRIL	Liver Cirrhosis, Biliary	0	0.0164418	D014717 ||| D014012 ||| D006177	Vertigo ||| Tinnitus ||| Gynecomastia
	CHEMBL578	D014820	ENALAPRIL	Vitiligo	0	0.031813	D006177	Gynecomastia
	CHEMBL578	D009798	ENALAPRIL	Ocular Hypertension	0	0.0294093	D001991 ||| D002280 ||| D000740 ||| D006177	Bronchitis ||| Carcinoma, Basal Cell ||| Anemia ||| Gynecomastia
	CHEMBL578	D009447	ENALAPRIL	Neuroblastoma	0	0.0717011	D007319 ||| D003863 ||| D014717 ||| D014012 ||| D006177	Sleep Initiation and Maintenance Disorders ||| Depression ||| Vertigo ||| Tinnitus ||| Gynecomastia
	CHEMBL578	D012559	ENALAPRIL	Schizophrenia	0	0.102051	D006177	Gynecomastia
	CHEMBL578	D000690	ENALAPRIL	Amyotrophic Lateral Sclerosis	0	0.0183024	D006177	Gynecomastia
	CHEMBL578	D008180	ENALAPRIL	Lupus Erythematosus, Systemic	0	0.0279251	D013575 ||| D014012 ||| D006177	Syncope ||| Tinnitus ||| Gynecomastia
	CHEMBL578	D000437	ENALAPRIL	Alcoholism	0	0.0182447	D006177	Gynecomastia
	CHEMBL578	D000067877	ENALAPRIL	Autism Spectrum Disorder	0	0.019626	D006177	Gynecomastia
	CHEMBL578	D001714	ENALAPRIL	Bipolar Disorder	0	0.227232	D011537 ||| D010195 ||| D001991 ||| D002280 ||| D000740	Pruritus ||| Pancreatitis ||| Bronchitis ||| Carcinoma, Basal Cell ||| Anemia
	CHEMBL578	D009771	ENALAPRIL	Obsessive-Compulsive Disorder	0	0.0201157	D006177	Gynecomastia
	CHEMBL578	D003924	ENALAPRIL	Diabetes Mellitus, Type 2	0	0.0455638	D014012	Tinnitus
	CHEMBL578	D000544	ENALAPRIL	Alzheimer Disease	0	0.015633	D006177	Gynecomastia
	CHEMBL578	D004827	ENALAPRIL	Epilepsy	0	0.0188331	D006177	Gynecomastia
	CHEMBL578	D005901	ENALAPRIL	Glaucoma	0	0.0139975	D013575 ||| D006177	Syncope ||| Gynecomastia
	CHEMBL578	D051436	ENALAPRIL	Renal Insufficiency, Chronic	0	0.0713263	D001991 ||| D002280 ||| D014012	Bronchitis ||| Carcinoma, Basal Cell ||| Tinnitus
	CHEMBL578	D013167	ENALAPRIL	Spondylitis, Ankylosing	0	0.0176301	D006177	Gynecomastia
	CHEMBL578	D003863	ENALAPRIL	Depression	1	0.0474396	D006177	Gynecomastia
	CHEMBL578	D010003	ENALAPRIL	Osteoarthritis	0	0.0273906	D013575 ||| D010195 ||| D006177	Syncope ||| Pancreatitis ||| Gynecomastia
	CHEMBL578	D000419	ENALAPRIL	Albuminuria	0	0.0205943	D014717 ||| D002280 ||| D014012 ||| D006177	Vertigo ||| Carcinoma, Basal Cell ||| Tinnitus ||| Gynecomastia
	CHEMBL578	D001281	ENALAPRIL	Atrial Fibrillation	0	0.104361	D011537 ||| D001991 ||| D002280 ||| D000740	Pruritus ||| Bronchitis ||| Carcinoma, Basal Cell ||| Anemia
	CHEMBL578	D006973	ENALAPRIL	Hypertension	0	0.0216246	D014012 ||| D006177	Tinnitus ||| Gynecomastia
	CHEMBL578	D006327	ENALAPRIL	Heart Block	0	0.0153797	D002280 ||| D006177	Carcinoma, Basal Cell ||| Gynecomastia
	CHEMBL578	D055623	ENALAPRIL	Keratosis, Actinic	0	0.0145205	D013575 ||| D006177	Syncope ||| Gynecomastia
	CHEMBL578	D001991	ENALAPRIL	Bronchitis	1	0.0401956	D013575 ||| D006177	Syncope ||| Gynecomastia
	CHEMBL578	D008175	ENALAPRIL	Lung Neoplasms	0	0.0177046	D013575 ||| D006177	Syncope ||| Gynecomastia
	CHEMBL578	D008545	ENALAPRIL	Melanoma	0	0.0345402	D013575 ||| D006177	Syncope ||| Gynecomastia
	CHEMBL578	D008228	ENALAPRIL	Lymphoma, Non-Hodgkin	0	0.0248736	D007319 ||| D007022 ||| D003863 ||| D014717	Sleep Initiation and Maintenance Disorders ||| Hypotension ||| Depression ||| Vertigo
	CHEMBL578	D002294	ENALAPRIL	Carcinoma, Squamous Cell	0	0.114155	D013575 ||| D006177	Syncope ||| Gynecomastia
	CHEMBL578	D002349	ENALAPRIL	Carpal Tunnel Syndrome	0	0.0277448	D010195 ||| D014012 ||| D006177	Pancreatitis ||| Tinnitus ||| Gynecomastia
	CHEMBL578	D016883	ENALAPRIL	Diabetic Ketoacidosis	0	0.0803574	D013575	Syncope
	CHEMBL578	D001749	ENALAPRIL	Urinary Bladder Neoplasms	0	0.0163136	D007319 ||| D003863 ||| D014717	Sleep Initiation and Maintenance Disorders ||| Depression ||| Vertigo
	CHEMBL578	D007889	ENALAPRIL	Leiomyoma	0	0.102102	D013575 ||| D014717 ||| D006177	Syncope ||| Vertigo ||| Gynecomastia
	CHEMBL578	D018798	ENALAPRIL	Anemia, Iron-Deficiency	0	0.0207998	D013575 ||| D014717 ||| D006177	Syncope ||| Vertigo ||| Gynecomastia
	CHEMBL578	D000380	ENALAPRIL	Agranulocytosis	0	0.0472409	D007319 ||| D011537 ||| D007022 ||| D003863 ||| D010195 ||| D001991 ||| D002280	Sleep Initiation and Maintenance Disorders ||| Pruritus ||| Hypotension ||| Depression ||| Pancreatitis ||| Bronchitis ||| Carcinoma, Basal Cell
	CHEMBL578	D012893	ENALAPRIL	Sleep Wake Disorders	0	0.0191961	D011537 ||| D001991 ||| D002280 ||| D000740	Pruritus ||| Bronchitis ||| Carcinoma, Basal Cell ||| Anemia
	CHEMBL578	D006429	ENALAPRIL	Hemiplegia	0	0.0943486	D011537 ||| D007022 ||| D010195 ||| D001991 ||| D002280 ||| D000740	Pruritus ||| Hypotension ||| Pancreatitis ||| Bronchitis ||| Carcinoma, Basal Cell ||| Anemia
	CHEMBL578	D011655	ENALAPRIL	Pulmonary Embolism	0	0.0212447	D013575 ||| D006177	Syncope ||| Gynecomastia
	CHEMBL578	D009202	ENALAPRIL	Cardiomyopathies	0	0.0257171	D002280 ||| D014012 ||| D006177	Carcinoma, Basal Cell ||| Tinnitus ||| Gynecomastia
	CHEMBL578	D013345	ENALAPRIL	Subarachnoid Hemorrhage	0	0.113796	D011537 ||| D010195 ||| D001991 ||| D002280 ||| D000740	Pruritus ||| Pancreatitis ||| Bronchitis ||| Carcinoma, Basal Cell ||| Anemia
	CHEMBL578	D002543	ENALAPRIL	Cerebral Hemorrhage	0	0.0235973	D011537 ||| D010195 ||| D001991 ||| D002280 ||| D000740	Pruritus ||| Pancreatitis ||| Bronchitis ||| Carcinoma, Basal Cell ||| Anemia
	CHEMBL578	D002544	ENALAPRIL	Cerebral Infarction	0	0.030093	D006177	Gynecomastia
	CHEMBL578	D050197	ENALAPRIL	Arteriosclerosis	0	0.0181532	D002280 ||| D006177	Carcinoma, Basal Cell ||| Gynecomastia
	CHEMBL578	D010689	ENALAPRIL	Phlebitis	0	0.108777	D007319 ||| D011537 ||| D003863 ||| D010195 ||| D001991 ||| D002280 ||| D000740	Sleep Initiation and Maintenance Disorders ||| Pruritus ||| Depression ||| Pancreatitis ||| Bronchitis ||| Carcinoma, Basal Cell ||| Anemia
	CHEMBL578	D006484	ENALAPRIL	Hemorrhoids	0	0.0221534	D014717 ||| D006177	Vertigo ||| Gynecomastia
	CHEMBL578	D007022	ENALAPRIL	Hypotension	1	0.024587	D006177	Gynecomastia
	CHEMBL578	D012852	ENALAPRIL	Sinusitis	0	0.0193524	D013575 ||| D006177	Syncope ||| Gynecomastia
	CHEMBL578	D010996	ENALAPRIL	Pleural Effusion	0	0.0515066	D007319 ||| D007022 ||| D003863	Sleep Initiation and Maintenance Disorders ||| Hypotension ||| Depression
	CHEMBL578	D011030	ENALAPRIL	Pneumothorax	0	0.136686	D007319 ||| D011537 ||| D007022 ||| D003863 ||| D002280 ||| D000740	Sleep Initiation and Maintenance Disorders ||| Pruritus ||| Hypotension ||| Depression ||| Carcinoma, Basal Cell ||| Anemia
	CHEMBL578	D014060	ENALAPRIL	Tongue Diseases	0	0.131193	D007022	Hypotension
	CHEMBL578	D004941	ENALAPRIL	Esophagitis	0	0.103627	D013575 ||| D014717 ||| D006177	Syncope ||| Vertigo ||| Gynecomastia
	CHEMBL578	D013276	ENALAPRIL	Stomach Ulcer	0	0.0206397	D013575 ||| D014717 ||| D006177	Syncope ||| Vertigo ||| Gynecomastia
	CHEMBL578	D004415	ENALAPRIL	Dyspepsia	0	0.0594244	D013575 ||| D014717 ||| D006177	Syncope ||| Vertigo ||| Gynecomastia
	CHEMBL578	D002769	ENALAPRIL	Cholelithiasis	0	0.034658	D013575 ||| D014717 ||| D014012 ||| D006177	Syncope ||| Vertigo ||| Tinnitus ||| Gynecomastia
	CHEMBL578	D002764	ENALAPRIL	Cholecystitis	0	0.0527451	D007319 ||| D011537 ||| D007022 ||| D003863 ||| D014717 ||| D002280	Sleep Initiation and Maintenance Disorders ||| Pruritus ||| Hypotension ||| Depression ||| Vertigo ||| Carcinoma, Basal Cell
	CHEMBL578	D010195	ENALAPRIL	Pancreatitis	1	0.0213024	D013575 ||| D014717 ||| D006177	Syncope ||| Vertigo ||| Gynecomastia
	CHEMBL578	D008286	ENALAPRIL	Malabsorption Syndromes	0	0.0223578	D013575 ||| D014717 ||| D006177	Syncope ||| Vertigo ||| Gynecomastia
	CHEMBL578	D002481	ENALAPRIL	Cellulitis	0	0.0440509	D013575 ||| D007319 ||| D006177	Syncope ||| Sleep Initiation and Maintenance Disorders ||| Gynecomastia
	CHEMBL578	D011537	ENALAPRIL	Pruritus	1	0.0219081	D013575 ||| D006177	Syncope ||| Gynecomastia
	CHEMBL578	D008010	ENALAPRIL	Lichen Planus	0	0.0187609	D007319 ||| D007022 ||| D003863 ||| D010195 ||| D000740	Sleep Initiation and Maintenance Disorders ||| Hypotension ||| Depression ||| Pancreatitis ||| Anemia
	CHEMBL578	D017492	ENALAPRIL	Keratosis, Seborrheic	0	0.0181762	D013575 ||| D006177	Syncope ||| Gynecomastia
	CHEMBL578	D011704	ENALAPRIL	Pyelonephritis	0	0.0308923	D013575 ||| D014717	Syncope ||| Vertigo
	CHEMBL578	D058186	ENALAPRIL	Acute Kidney Injury	0	0.0703553	D013575	Syncope
	CHEMBL578	D007676	ENALAPRIL	Kidney Failure, Chronic	0	0.0299414	D013575 ||| D014012	Syncope ||| Tinnitus
	CHEMBL578	D003556	ENALAPRIL	Cystitis	0	0.0213659	D013575 ||| D014717	Syncope ||| Vertigo
	CHEMBL578	D011470	ENALAPRIL	Prostatic Hyperplasia	0	0.0380397	D007319 ||| D007022 ||| D003863	Sleep Initiation and Maintenance Disorders ||| Hypotension ||| Depression
	CHEMBL578	D011472	ENALAPRIL	Prostatitis	0	0.0401554	D013575 ||| D007319 ||| D007022 ||| D003863 ||| D014717	Syncope ||| Sleep Initiation and Maintenance Disorders ||| Hypotension ||| Depression ||| Vertigo
	CHEMBL578	D005348	ENALAPRIL	Fibrocystic Breast Disease	0	0.0511599	D007319 ||| D011537 ||| D007022 ||| D003863 ||| D010195 ||| D014717 ||| D001991 ||| D002280 ||| D000740	Sleep Initiation and Maintenance Disorders ||| Pruritus ||| Hypotension ||| Depression ||| Pancreatitis ||| Vertigo ||| Bronchitis ||| Carcinoma, Basal Cell ||| Anemia
	CHEMBL578	D006177	ENALAPRIL	Gynecomastia	1	0.0356032	D007319 ||| D011537 ||| D007022 ||| D003863 ||| D010195 ||| D001991 ||| D002280 ||| D000740	Sleep Initiation and Maintenance Disorders ||| Pruritus ||| Hypotension ||| Depression ||| Pancreatitis ||| Bronchitis ||| Carcinoma, Basal Cell ||| Anemia
	CHEMBL578	D004715	ENALAPRIL	Endometriosis	0	0.0224357	D013575 ||| D014717	Syncope ||| Vertigo
	CHEMBL578	D003680	ENALAPRIL	Deglutition Disorders	0	0.145134	D011537 ||| D007022 ||| D001991 ||| D002280 ||| D000740	Pruritus ||| Hypotension ||| Bronchitis ||| Carcinoma, Basal Cell ||| Anemia
	CHEMBL578	D001201	ENALAPRIL	Ascites	0	0.042676	D014717 ||| D006177	Vertigo ||| Gynecomastia
	CHEMBL578	D005076	ENALAPRIL	Exanthema	0	0.0288887	D013575 ||| D006177	Syncope ||| Gynecomastia
	CHEMBL578	D014717	ENALAPRIL	Vertigo	1	0.0225551	D010195 ||| D000740	Pancreatitis ||| Anemia
	CHEMBL578	D013575	ENALAPRIL	Syncope	1	0.174275	D011537 ||| D010195 ||| D001991 ||| D002280 ||| D000740	Pruritus ||| Pancreatitis ||| Bronchitis ||| Carcinoma, Basal Cell ||| Anemia
	CHEMBL578	D007766	ENALAPRIL	Lacrimal Apparatus Diseases	0	0.0476962	D013575 ||| D006177	Syncope ||| Gynecomastia
	CHEMBL578	D006471	ENALAPRIL	Gastrointestinal Hemorrhage	0	0.0494572	D014717 ||| D006177	Vertigo ||| Gynecomastia
	CHEMBL578	D010437	ENALAPRIL	Peptic Ulcer	0	0.0189706	D013575 ||| D014717 ||| D006177	Syncope ||| Vertigo ||| Gynecomastia
	CHEMBL578	D005921	ENALAPRIL	Glomerulonephritis	0	0.0270804	D013575 ||| D014717	Syncope ||| Vertigo
	CHEMBL578	D006333	ENALAPRIL	Heart Failure	0	0.0235965	D014717 ||| D014012 ||| D006177	Vertigo ||| Tinnitus ||| Gynecomastia
	CHEMBL578	D006547	ENALAPRIL	Hernia	0	0.0236665	D011537 ||| D007022 ||| D014717 ||| D001991 ||| D002280	Pruritus ||| Hypotension ||| Vertigo ||| Bronchitis ||| Carcinoma, Basal Cell
	CHEMBL578	D006689	ENALAPRIL	Hodgkin Disease	0	0.151562	D013575 ||| D007319 ||| D003863 ||| D014717 ||| D006177	Syncope ||| Sleep Initiation and Maintenance Disorders ||| Depression ||| Vertigo ||| Gynecomastia
	CHEMBL578	D008113	ENALAPRIL	Liver Neoplasms	0	0.0153704	D007319 ||| D011537 ||| D003863 ||| D014717 ||| D001991	Sleep Initiation and Maintenance Disorders ||| Pruritus ||| Depression ||| Vertigo ||| Bronchitis
	CHEMBL578	D010051	ENALAPRIL	Ovarian Neoplasms	0	0.0147165	D013575 ||| D014717 ||| D014012	Syncope ||| Vertigo ||| Tinnitus
	CHEMBL578	D011471	ENALAPRIL	Prostatic Neoplasms	0	0.0232299	D013575 ||| D014717 ||| D006177	Syncope ||| Vertigo ||| Gynecomastia
	CHEMBL578	D000647	ENALAPRIL	Amnesia	0	0.0260453	D011537 ||| D007022 ||| D010195 ||| D001991 ||| D002280 ||| D000740	Pruritus ||| Hypotension ||| Pancreatitis ||| Bronchitis ||| Carcinoma, Basal Cell ||| Anemia
	CHEMBL578	D007951	ENALAPRIL	Leukemia, Myeloid	0	0.0434401	D013575 ||| D007319 ||| D003863 ||| D014717 ||| D006177	Syncope ||| Sleep Initiation and Maintenance Disorders ||| Depression ||| Vertigo ||| Gynecomastia
	CHEMBL578	D000152	ENALAPRIL	Acne Vulgaris	0	0.0114749	D013575 ||| D006177	Syncope ||| Gynecomastia
	CHEMBL578	D000740	ENALAPRIL	Anemia	1	0.0173012	D013575 ||| D014717 ||| D006177	Syncope ||| Vertigo ||| Gynecomastia
	CHEMBL578	D001064	ENALAPRIL	Appendicitis	0	0.0129208	D013575 ||| D014717 ||| D006177	Syncope ||| Vertigo ||| Gynecomastia
	CHEMBL578	D003248	ENALAPRIL	Constipation	0	0.0139123	D013575 ||| D014717	Syncope ||| Vertigo
	CHEMBL578	D015352	ENALAPRIL	Dry Eye Syndromes	0	0.0147083	D013575 ||| D006177	Syncope ||| Gynecomastia
	CHEMBL578	D004381	ENALAPRIL	Duodenal Ulcer	0	0.0204047	D013575 ||| D014717 ||| D006177	Syncope ||| Vertigo ||| Gynecomastia
	CHEMBL578	D015837	ENALAPRIL	Vestibular Diseases	0	0.0330613	D010195 ||| D001991 ||| D002280 ||| D000740 ||| D006177	Pancreatitis ||| Bronchitis ||| Carcinoma, Basal Cell ||| Anemia ||| Gynecomastia
	CHEMBL578	D005705	ENALAPRIL	Gallbladder Diseases	0	0.0626316	D007319 ||| D011537 ||| D007022 ||| D003863 ||| D001991 ||| D002280 ||| D000740	Sleep Initiation and Maintenance Disorders ||| Pruritus ||| Hypotension ||| Depression ||| Bronchitis ||| Carcinoma, Basal Cell ||| Anemia
	CHEMBL578	D006073	ENALAPRIL	Gout	0	0.0839075	D013575 ||| D007319 ||| D010195 ||| D014012 ||| D006177	Syncope ||| Sleep Initiation and Maintenance Disorders ||| Pancreatitis ||| Tinnitus ||| Gynecomastia
	CHEMBL578	D001145	ENALAPRIL	Arrhythmias, Cardiac	0	0.0153518	D006177	Gynecomastia
	CHEMBL578	D043183	ENALAPRIL	Irritable Bowel Syndrome	0	0.0192888	D013575 ||| D014717 ||| D006177	Syncope ||| Vertigo ||| Gynecomastia
	CHEMBL578	D001851	ENALAPRIL	Bone Diseases, Metabolic	0	0.0883001	D011537 ||| D007022 ||| D010195 ||| D001991 ||| D002280 ||| D000740	Pruritus ||| Hypotension ||| Pancreatitis ||| Bronchitis ||| Carcinoma, Basal Cell ||| Anemia
	CHEMBL578	D010024	ENALAPRIL	Osteoporosis	0	0.0202146	D011537 ||| D010195 ||| D001991	Pruritus ||| Pancreatitis ||| Bronchitis
	CHEMBL578	D009443	ENALAPRIL	Neuritis	0	0.0474353	D011537 ||| D007022 ||| D002280 ||| D000740	Pruritus ||| Hypotension ||| Carcinoma, Basal Cell ||| Anemia
	CHEMBL578	D010538	ENALAPRIL	Peritonitis	0	0.261765	D007319 ||| D011537 ||| D007022 ||| D003863 ||| D002280 ||| D000740	Sleep Initiation and Maintenance Disorders ||| Pruritus ||| Hypotension ||| Depression ||| Carcinoma, Basal Cell ||| Anemia
	CHEMBL578	D010998	ENALAPRIL	Pleurisy	0	0.0361952	D006177	Gynecomastia
	CHEMBL578	D011565	ENALAPRIL	Psoriasis	0	0.107309	D013575 ||| D007319 ||| D003863 ||| D006177	Syncope ||| Sleep Initiation and Maintenance Disorders ||| Depression ||| Gynecomastia
	CHEMBL578	D012163	ENALAPRIL	Retinal Detachment	0	0.0174947	D013575 ||| D006177	Syncope ||| Gynecomastia
	CHEMBL578	D012393	ENALAPRIL	Rosacea	0	0.0314595	D007319 ||| D007022 ||| D003863 ||| D010195 ||| D001991 ||| D002280 ||| D000740	Sleep Initiation and Maintenance Disorders ||| Hypotension ||| Depression ||| Pancreatitis ||| Bronchitis ||| Carcinoma, Basal Cell ||| Anemia
	CHEMBL578	D006042	ENALAPRIL	Goiter	0	0.0661232	D013575	Syncope
	CHEMBL578	D002546	ENALAPRIL	Ischemic Attack, Transient	0	0.0381694	D002280 ||| D006177	Carcinoma, Basal Cell ||| Gynecomastia
	CHEMBL578	D000083242	ENALAPRIL	Ischemic Stroke	0	0.0189917	D006177	Gynecomastia
	CHEMBL578	D013921	ENALAPRIL	Thrombocytopenia	0	0.0615623	D013575 ||| D014717 ||| D006177	Syncope ||| Vertigo ||| Gynecomastia
	CHEMBL578	D015179	ENALAPRIL	Colorectal Neoplasms	0	0.138203	D014717 ||| D014012 ||| D006177	Vertigo ||| Tinnitus ||| Gynecomastia
	CHEMBL578	D006627	ENALAPRIL	Hirschsprung Disease	0	0.0204305	D006177	Gynecomastia
	CHEMBL578	D010001	ENALAPRIL	Osteitis Deformans	0	0.124494	D007319 ||| D003863 ||| D010195 ||| D001991 ||| D002280 ||| D000740	Sleep Initiation and Maintenance Disorders ||| Depression ||| Pancreatitis ||| Bronchitis ||| Carcinoma, Basal Cell ||| Anemia
	CHEMBL578	D020246	ENALAPRIL	Venous Thrombosis	0	0.0181716	D014717 ||| D006177	Vertigo ||| Gynecomastia
	CHEMBL578	D000075224	ENALAPRIL	Cardiac Conduction System Disease	0	0.0244387	D011537 ||| D014717 ||| D002280 ||| D006177	Pruritus ||| Vertigo ||| Carcinoma, Basal Cell ||| Gynecomastia
	CHEMBL578	D003731	ENALAPRIL	Dental Caries	0	0.0184587	D006177	Gynecomastia
	CHEMBL578	D016055	ENALAPRIL	Urinary Retention	0	0.0547372	D014717 ||| D006177	Vertigo ||| Gynecomastia
	CHEMBL578	D011141	ENALAPRIL	Polyuria	0	0.0362749	D014717 ||| D006177	Vertigo ||| Gynecomastia
	CHEMBL578	D007762	ENALAPRIL	Labyrinthitis	0	0.0280561	D000740	Anemia
	CHEMBL578	D012878	ENALAPRIL	Skin Neoplasms	0	0.0816017	D007319 ||| D007022 ||| D003863	Sleep Initiation and Maintenance Disorders ||| Hypotension ||| Depression
	CHEMBL578	D009260	ENALAPRIL	Nail Diseases	0	0.135335	D007319 ||| D007022 ||| D003863 ||| D010195 ||| D001991 ||| D000740	Sleep Initiation and Maintenance Disorders ||| Hypotension ||| Depression ||| Pancreatitis ||| Bronchitis ||| Anemia
	CHEMBL578	D016491	ENALAPRIL	Peripheral Vascular Diseases	0	0.0580306	D006177	Gynecomastia
	CHEMBL578	D011111	ENALAPRIL	Polymyalgia Rheumatica	0	0.197704	D007319 ||| D011537 ||| D007022 ||| D003863 ||| D010195 ||| D001991 ||| D002280 ||| D000740	Sleep Initiation and Maintenance Disorders ||| Pruritus ||| Hypotension ||| Depression ||| Pancreatitis ||| Bronchitis ||| Carcinoma, Basal Cell ||| Anemia
	CHEMBL578	D013118	ENALAPRIL	Spinal Cord Diseases	0	0.0188343	D010195 ||| D006177	Pancreatitis ||| Gynecomastia
	CHEMBL578	D014581	ENALAPRIL	Urticaria	0	0.0203871	D013575 ||| D006177	Syncope ||| Gynecomastia
	CHEMBL578	D014648	ENALAPRIL	Varicose Veins	0	0.0188672	D013575 ||| D014717 ||| D006177	Syncope ||| Vertigo ||| Gynecomastia
	CHEMBL578	D010031	ENALAPRIL	Otitis	0	0.0216896	D013575 ||| D010195 ||| D006177	Syncope ||| Pancreatitis ||| Gynecomastia
	CHEMBL578	D019966	ENALAPRIL	Substance-Related Disorders	0	0.0928267	D011537 ||| D010195 ||| D001991 ||| D002280 ||| D000740	Pruritus ||| Pancreatitis ||| Bronchitis ||| Carcinoma, Basal Cell ||| Anemia
	CHEMBL578	D015155	ENALAPRIL	Esophageal Spasm, Diffuse	0	0.0163105	D013575 ||| D006177	Syncope ||| Gynecomastia
	CHEMBL1433	D013771	DOXYCYCLINE ANHYDROUS	Tetralogy of Fallot	0	0.0196556	D014581 ||| D012852 ||| D001991	Urticaria ||| Sinusitis ||| Bronchitis
	CHEMBL1433	D003424	DOXYCYCLINE ANHYDROUS	Crohn Disease	0	0.181715	D003863 ||| D006973 ||| D012852	Depression ||| Hypertension ||| Sinusitis
	CHEMBL1433	D002761	DOXYCYCLINE ANHYDROUS	Cholangitis	0	0.0162786	D003863	Depression
	CHEMBL1433	D017098	DOXYCYCLINE ANHYDROUS	IgA Deficiency	0	0.0178353	D014581 ||| D003863 ||| D006973 ||| D012852 ||| D001991	Urticaria ||| Depression ||| Hypertension ||| Sinusitis ||| Bronchitis
	CHEMBL1433	D008268	DOXYCYCLINE ANHYDROUS	Macular Degeneration	0	0.0515627	D014581 ||| D004941 ||| D004415 ||| D001991	Urticaria ||| Esophagitis ||| Dyspepsia ||| Bronchitis
	CHEMBL1433	D014012	DOXYCYCLINE ANHYDROUS	Tinnitus	0	0.0747611	D006973	Hypertension
	CHEMBL1433	D000505	DOXYCYCLINE ANHYDROUS	Alopecia	0	0.110239	D003863 ||| D006973 ||| D012852 ||| D001991	Depression ||| Hypertension ||| Sinusitis ||| Bronchitis
	CHEMBL1433	D007037	DOXYCYCLINE ANHYDROUS	Hypothyroidism	0	0.0172284	D001991	Bronchitis
	CHEMBL1433	D008881	DOXYCYCLINE ANHYDROUS	Migraine Disorders	0	0.147841	D014581 ||| D004941 ||| D012852 ||| D004415 ||| D001991	Urticaria ||| Esophagitis ||| Sinusitis ||| Dyspepsia ||| Bronchitis
	CHEMBL1433	D012626	DOXYCYCLINE ANHYDROUS	Sebaceous Gland Neoplasms	0	0.0530416	D014581 ||| D003863 ||| D006973 ||| D001991	Urticaria ||| Depression ||| Hypertension ||| Bronchitis
	CHEMBL1433	D001943	DOXYCYCLINE ANHYDROUS	Breast Neoplasms	0	0.077806	D003863 ||| D006973 ||| D012852	Depression ||| Hypertension ||| Sinusitis
	CHEMBL1433	D000230	DOXYCYCLINE ANHYDROUS	Adenocarcinoma	0	0.0146881	D003863	Depression
	CHEMBL1433	D002386	DOXYCYCLINE ANHYDROUS	Cataract	0	0.035202	D004415	Dyspepsia
	CHEMBL1433	D012005	DOXYCYCLINE ANHYDROUS	Rectal Prolapse	0	0.0175525	D003863 ||| D012852	Depression ||| Sinusitis
	CHEMBL1433	D014029	DOXYCYCLINE ANHYDROUS	Tobacco Use Disorder	0	0.482477	D014581 ||| D006973 ||| D012852 ||| D001991	Urticaria ||| Hypertension ||| Sinusitis ||| Bronchitis
	CHEMBL1433	D000076385	DOXYCYCLINE ANHYDROUS	Diverticular Diseases	0	0.0334761	D014581 ||| D003863 ||| D006973 ||| D012852 ||| D001991	Urticaria ||| Depression ||| Hypertension ||| Sinusitis ||| Bronchitis
	CHEMBL1433	D009798	DOXYCYCLINE ANHYDROUS	Ocular Hypertension	0	0.137305	D014581 ||| D012852 ||| D001991	Urticaria ||| Sinusitis ||| Bronchitis
	CHEMBL1433	D009447	DOXYCYCLINE ANHYDROUS	Neuroblastoma	0	0.043383	D003863	Depression
	CHEMBL1433	D001714	DOXYCYCLINE ANHYDROUS	Bipolar Disorder	0	0.239893	D014581 ||| D004941 ||| D012852 ||| D004415 ||| D001991	Urticaria ||| Esophagitis ||| Sinusitis ||| Dyspepsia ||| Bronchitis
	CHEMBL1433	D005901	DOXYCYCLINE ANHYDROUS	Glaucoma	0	0.0248849	D004415	Dyspepsia
	CHEMBL1433	D051436	DOXYCYCLINE ANHYDROUS	Renal Insufficiency, Chronic	0	0.0171407	D014581 ||| D012852 ||| D001991	Urticaria ||| Sinusitis ||| Bronchitis
	CHEMBL1433	D000419	DOXYCYCLINE ANHYDROUS	Albuminuria	0	0.0201501	D012852	Sinusitis
	CHEMBL1433	D001281	DOXYCYCLINE ANHYDROUS	Atrial Fibrillation	0	0.0316426	D014581 ||| D004941 ||| D012852 ||| D004415 ||| D001991	Urticaria ||| Esophagitis ||| Sinusitis ||| Dyspepsia ||| Bronchitis
	CHEMBL1433	D008228	DOXYCYCLINE ANHYDROUS	Lymphoma, Non-Hodgkin	0	0.0155862	D003863 ||| D006973 ||| D004415	Depression ||| Hypertension ||| Dyspepsia
	CHEMBL1433	D001749	DOXYCYCLINE ANHYDROUS	Urinary Bladder Neoplasms	0	0.0174756	D003863 ||| D012852	Depression ||| Sinusitis
	CHEMBL1433	D000380	DOXYCYCLINE ANHYDROUS	Agranulocytosis	0	0.0841777	D014581 ||| D003863 ||| D004941 ||| D006973 ||| D012852 ||| D004415 ||| D001991	Urticaria ||| Depression ||| Esophagitis ||| Hypertension ||| Sinusitis ||| Dyspepsia ||| Bronchitis
	CHEMBL1433	D012893	DOXYCYCLINE ANHYDROUS	Sleep Wake Disorders	0	0.0204282	D012852 ||| D001991	Sinusitis ||| Bronchitis
	CHEMBL1433	D006429	DOXYCYCLINE ANHYDROUS	Hemiplegia	0	0.188232	D014581 ||| D004941 ||| D006973 ||| D012852 ||| D004415 ||| D001991	Urticaria ||| Esophagitis ||| Hypertension ||| Sinusitis ||| Dyspepsia ||| Bronchitis
	CHEMBL1433	D013345	DOXYCYCLINE ANHYDROUS	Subarachnoid Hemorrhage	0	0.0239587	D014581 ||| D004941 ||| D012852 ||| D004415 ||| D001991	Urticaria ||| Esophagitis ||| Sinusitis ||| Dyspepsia ||| Bronchitis
	CHEMBL1433	D002543	DOXYCYCLINE ANHYDROUS	Cerebral Hemorrhage	0	0.0270587	D014581 ||| D004941 ||| D012852 ||| D004415 ||| D001991	Urticaria ||| Esophagitis ||| Sinusitis ||| Dyspepsia ||| Bronchitis
	CHEMBL1433	D010689	DOXYCYCLINE ANHYDROUS	Phlebitis	0	0.122192	D014581 ||| D003863 ||| D004941 ||| D012852 ||| D004415 ||| D001991	Urticaria ||| Depression ||| Esophagitis ||| Sinusitis ||| Dyspepsia ||| Bronchitis
	CHEMBL1433	D010996	DOXYCYCLINE ANHYDROUS	Pleural Effusion	0	0.0217413	D003863 ||| D006973	Depression ||| Hypertension
	CHEMBL1433	D011030	DOXYCYCLINE ANHYDROUS	Pneumothorax	0	0.02208	D014581 ||| D003863 ||| D004941 ||| D006973 ||| D004415	Urticaria ||| Depression ||| Esophagitis ||| Hypertension ||| Dyspepsia
	CHEMBL1433	D014060	DOXYCYCLINE ANHYDROUS	Tongue Diseases	0	0.142131	D006973	Hypertension
	CHEMBL1433	D002764	DOXYCYCLINE ANHYDROUS	Cholecystitis	0	0.0597581	D003863	Depression
	CHEMBL1433	D008010	DOXYCYCLINE ANHYDROUS	Lichen Planus	0	0.0215296	D003863 ||| D006973 ||| D004415	Depression ||| Hypertension ||| Dyspepsia
	CHEMBL1433	D011470	DOXYCYCLINE ANHYDROUS	Prostatic Hyperplasia	0	0.0195115	D003863 ||| D006973	Depression ||| Hypertension
	CHEMBL1433	D011472	DOXYCYCLINE ANHYDROUS	Prostatitis	0	0.0385783	D003863 ||| D006973	Depression ||| Hypertension
	CHEMBL1433	D005348	DOXYCYCLINE ANHYDROUS	Fibrocystic Breast Disease	0	0.0359054	D014581 ||| D003863 ||| D004941 ||| D006973 ||| D012852 ||| D004415 ||| D001991	Urticaria ||| Depression ||| Esophagitis ||| Hypertension ||| Sinusitis ||| Dyspepsia ||| Bronchitis
	CHEMBL1433	D006177	DOXYCYCLINE ANHYDROUS	Gynecomastia	0	0.0430186	D014581 ||| D003863 ||| D004941 ||| D006973 ||| D012852 ||| D004415 ||| D001991	Urticaria ||| Depression ||| Esophagitis ||| Hypertension ||| Sinusitis ||| Dyspepsia ||| Bronchitis
	CHEMBL1433	D003680	DOXYCYCLINE ANHYDROUS	Deglutition Disorders	0	0.213246	D014581 ||| D006973 ||| D012852 ||| D001991	Urticaria ||| Hypertension ||| Sinusitis ||| Bronchitis
	CHEMBL1433	D014717	DOXYCYCLINE ANHYDROUS	Vertigo	0	0.0948689	D004941 ||| D004415	Esophagitis ||| Dyspepsia
	CHEMBL1433	D013575	DOXYCYCLINE ANHYDROUS	Syncope	0	0.21188	D014581 ||| D004941 ||| D012852 ||| D004415 ||| D001991	Urticaria ||| Esophagitis ||| Sinusitis ||| Dyspepsia ||| Bronchitis
	CHEMBL1433	D007766	DOXYCYCLINE ANHYDROUS	Lacrimal Apparatus Diseases	0	0.0160404	D004415	Dyspepsia
	CHEMBL1433	D006547	DOXYCYCLINE ANHYDROUS	Hernia	0	0.0255446	D014581 ||| D012852 ||| D001991	Urticaria ||| Sinusitis ||| Bronchitis
	CHEMBL1433	D006689	DOXYCYCLINE ANHYDROUS	Hodgkin Disease	0	0.163169	D003863	Depression
	CHEMBL1433	D008113	DOXYCYCLINE ANHYDROUS	Liver Neoplasms	0	0.0158231	D014581 ||| D003863 ||| D012852 ||| D001991	Urticaria ||| Depression ||| Sinusitis ||| Bronchitis
	CHEMBL1433	D000647	DOXYCYCLINE ANHYDROUS	Amnesia	0	0.147649	D014581 ||| D004941 ||| D006973 ||| D012852 ||| D004415 ||| D001991	Urticaria ||| Esophagitis ||| Hypertension ||| Sinusitis ||| Dyspepsia ||| Bronchitis
	CHEMBL1433	D007951	DOXYCYCLINE ANHYDROUS	Leukemia, Myeloid	0	0.0366281	D003863	Depression
	CHEMBL1433	D015837	DOXYCYCLINE ANHYDROUS	Vestibular Diseases	0	0.0323227	D004941 ||| D004415 ||| D001991	Esophagitis ||| Dyspepsia ||| Bronchitis
	CHEMBL1433	D005705	DOXYCYCLINE ANHYDROUS	Gallbladder Diseases	0	0.449458	D014581 ||| D003863 ||| D006973 ||| D012852 ||| D001991	Urticaria ||| Depression ||| Hypertension ||| Sinusitis ||| Bronchitis
	CHEMBL1433	D001851	DOXYCYCLINE ANHYDROUS	Bone Diseases, Metabolic	0	0.0446177	D014581 ||| D004941 ||| D006973 ||| D012852 ||| D004415 ||| D001991	Urticaria ||| Esophagitis ||| Hypertension ||| Sinusitis ||| Dyspepsia ||| Bronchitis
	CHEMBL1433	D010024	DOXYCYCLINE ANHYDROUS	Osteoporosis	0	0.277198	D014581 ||| D004941 ||| D012852 ||| D004415 ||| D001991	Urticaria ||| Esophagitis ||| Sinusitis ||| Dyspepsia ||| Bronchitis
	CHEMBL1433	D009443	DOXYCYCLINE ANHYDROUS	Neuritis	0	0.223031	D014581 ||| D006973 ||| D004415	Urticaria ||| Hypertension ||| Dyspepsia
	CHEMBL1433	D010538	DOXYCYCLINE ANHYDROUS	Peritonitis	0	0.0347114	D014581 ||| D003863 ||| D006973	Urticaria ||| Depression ||| Hypertension
	CHEMBL1433	D011565	DOXYCYCLINE ANHYDROUS	Psoriasis	0	0.128555	D003863	Depression
	CHEMBL1433	D012163	DOXYCYCLINE ANHYDROUS	Retinal Detachment	0	0.0225995	D004415	Dyspepsia
	CHEMBL1433	D012393	DOXYCYCLINE ANHYDROUS	Rosacea	0	0.0247306	D003863 ||| D004941 ||| D006973 ||| D012852 ||| D004415 ||| D001991	Depression ||| Esophagitis ||| Hypertension ||| Sinusitis ||| Dyspepsia ||| Bronchitis
	CHEMBL1433	D010001	DOXYCYCLINE ANHYDROUS	Osteitis Deformans	0	0.0166373	D014581 ||| D003863 ||| D006973 ||| D012852 ||| D001991	Urticaria ||| Depression ||| Hypertension ||| Sinusitis ||| Bronchitis
	CHEMBL1433	D000075224	DOXYCYCLINE ANHYDROUS	Cardiac Conduction System Disease	0	0.0512185	D012852	Sinusitis
	CHEMBL1433	D007762	DOXYCYCLINE ANHYDROUS	Labyrinthitis	0	0.0753242	D006973 ||| D004415	Hypertension ||| Dyspepsia
	CHEMBL1433	D012878	DOXYCYCLINE ANHYDROUS	Skin Neoplasms	0	0.0281601	D003863 ||| D006973	Depression ||| Hypertension
	CHEMBL1433	D009260	DOXYCYCLINE ANHYDROUS	Nail Diseases	0	0.14846	D003863 ||| D004941 ||| D006973 ||| D004415 ||| D001991	Depression ||| Esophagitis ||| Hypertension ||| Dyspepsia ||| Bronchitis
	CHEMBL1433	D011111	DOXYCYCLINE ANHYDROUS	Polymyalgia Rheumatica	0	0.057995	D014581 ||| D003863 ||| D004941 ||| D006973 ||| D012852 ||| D004415 ||| D001991	Urticaria ||| Depression ||| Esophagitis ||| Hypertension ||| Sinusitis ||| Dyspepsia ||| Bronchitis
	CHEMBL1433	D019966	DOXYCYCLINE ANHYDROUS	Substance-Related Disorders	0	0.147038	D014581 ||| D004941 ||| D006973 ||| D012852 ||| D004415 ||| D001991	Urticaria ||| Esophagitis ||| Hypertension ||| Sinusitis ||| Dyspepsia ||| Bronchitis
	CHEMBL118	D001289	CELECOXIB	Attention Deficit Disorder with Hyperactivity	0	0.123874	D000505 ||| D011470	Alopecia ||| Prostatic Hyperplasia
	CHEMBL118	D001008	CELECOXIB	Anxiety Disorders	0	0.0197495	D000505 ||| D002481 ||| D000419 ||| D000380 ||| D011470	Alopecia ||| Cellulitis ||| Albuminuria ||| Agranulocytosis ||| Prostatic Hyperplasia
	CHEMBL118	D013313	CELECOXIB	Stress Disorders, Post-Traumatic	0	0.013788	D000505 ||| D011470	Alopecia ||| Prostatic Hyperplasia
	CHEMBL118	D000856	CELECOXIB	Anorexia Nervosa	0	0.018704	D000505 ||| D011470	Alopecia ||| Prostatic Hyperplasia
	CHEMBL118	D015228	CELECOXIB	Hypertriglyceridemia	0	0.0187737	D003248 ||| D000505 ||| D014012 ||| D011470	Constipation ||| Alopecia ||| Tinnitus ||| Prostatic Hyperplasia
	CHEMBL118	D003324	CELECOXIB	Coronary Artery Disease	0	0.0337512	D000505 ||| D007762 ||| D000380 ||| D014012 ||| D011470	Alopecia ||| Labyrinthitis ||| Agranulocytosis ||| Tinnitus ||| Prostatic Hyperplasia
	CHEMBL118	D009765	CELECOXIB	Obesity	0	0.145615	D000505 ||| D013575 ||| D007762 ||| D000380 ||| D014012 ||| D011470	Alopecia ||| Syncope ||| Labyrinthitis ||| Agranulocytosis ||| Tinnitus ||| Prostatic Hyperplasia
	CHEMBL118	D020177	CELECOXIB	Idiopathic Hypersomnia	0	0.0433788	D000419	Albuminuria
	CHEMBL118	D010300	CELECOXIB	Parkinson Disease	0	0.0207425	D000505 ||| D000380 ||| D011470	Alopecia ||| Agranulocytosis ||| Prostatic Hyperplasia
	CHEMBL118	D013771	CELECOXIB	Tetralogy of Fallot	0	0.0830335	D012852 ||| D000740 ||| D001991 ||| D000505 ||| D005764 ||| D001249 ||| D014012 ||| D014581 ||| D010031 ||| D034381	Sinusitis ||| Anemia ||| Bronchitis ||| Alopecia ||| Gastroesophageal Reflux ||| Asthma ||| Tinnitus ||| Urticaria ||| Otitis ||| Hearing Loss
	CHEMBL118	D001172	CELECOXIB	Arthritis, Rheumatoid	0	0.0455049	D003248 ||| D000419 ||| D013575 ||| D007762 ||| D000380 ||| D014012 ||| D012893 ||| D011470	Constipation ||| Albuminuria ||| Syncope ||| Labyrinthitis ||| Agranulocytosis ||| Tinnitus ||| Sleep Wake Disorders ||| Prostatic Hyperplasia
	CHEMBL118	D003424	CELECOXIB	Crohn Disease	0	0.124083	D006973 ||| D007319 ||| D012852 ||| D014717 ||| D014012 ||| D009203 ||| D011655 ||| D001145 ||| D010031 ||| D012893 ||| D034381 ||| D000787	Hypertension ||| Sleep Initiation and Maintenance Disorders ||| Sinusitis ||| Vertigo ||| Tinnitus ||| Myocardial Infarction ||| Pulmonary Embolism ||| Arrhythmias, Cardiac ||| Otitis ||| Sleep Wake Disorders ||| Hearing Loss ||| Angina Pectoris
	CHEMBL118	D003093	CELECOXIB	Colitis, Ulcerative	0	0.0722542	D000505 ||| D014717 ||| D014012 ||| D012893	Alopecia ||| Vertigo ||| Tinnitus ||| Sleep Wake Disorders
	CHEMBL118	D015212	CELECOXIB	Inflammatory Bowel Diseases	0	0.0432207	D000505 ||| D013575 ||| D000380 ||| D014717 ||| D014012	Alopecia ||| Syncope ||| Agranulocytosis ||| Vertigo ||| Tinnitus
	CHEMBL118	D002761	CELECOXIB	Cholangitis	0	0.0161985	D007319 ||| D000505 ||| D014717 ||| D014012 ||| D010031 ||| D012893 ||| D034381	Sleep Initiation and Maintenance Disorders ||| Alopecia ||| Vertigo ||| Tinnitus ||| Otitis ||| Sleep Wake Disorders ||| Hearing Loss
	CHEMBL118	D017098	CELECOXIB	IgA Deficiency	0	0.211911	D006973 ||| D007319 ||| D012852 ||| D003248 ||| D001991 ||| D002769 ||| D005764 ||| D020246 ||| D001249 ||| D009203 ||| D006333 ||| D011655 ||| D014581 ||| D001145 ||| D010031 ||| D034381 ||| D000787 ||| D006548	Hypertension ||| Sleep Initiation and Maintenance Disorders ||| Sinusitis ||| Constipation ||| Bronchitis ||| Cholelithiasis ||| Gastroesophageal Reflux ||| Venous Thrombosis ||| Asthma ||| Myocardial Infarction ||| Heart Failure ||| Pulmonary Embolism ||| Urticaria ||| Arrhythmias, Cardiac ||| Otitis ||| Hearing Loss ||| Angina Pectoris ||| Hernia, Diaphragmatic
	CHEMBL118	D008268	CELECOXIB	Macular Degeneration	0	0.176825	D006471 ||| D004415 ||| D003248 ||| D000740 ||| D001991 ||| D002769 ||| D005764 ||| D001249 ||| D014581 ||| D011470 ||| D006548	Gastrointestinal Hemorrhage ||| Dyspepsia ||| Constipation ||| Anemia ||| Bronchitis ||| Cholelithiasis ||| Gastroesophageal Reflux ||| Asthma ||| Urticaria ||| Prostatic Hyperplasia ||| Hernia, Diaphragmatic
	CHEMBL118	D034381	CELECOXIB	Hearing Loss	1	0.0153089	D000419 ||| D011470	Albuminuria ||| Prostatic Hyperplasia
	CHEMBL118	D014012	CELECOXIB	Tinnitus	1	0.071723	D006973 ||| D000419 ||| D002769 ||| D005764 ||| D001249 ||| D009203 ||| D006333 ||| D000787 ||| D006548	Hypertension ||| Albuminuria ||| Cholelithiasis ||| Gastroesophageal Reflux ||| Asthma ||| Myocardial Infarction ||| Heart Failure ||| Angina Pectoris ||| Hernia, Diaphragmatic
	CHEMBL118	D000505	CELECOXIB	Alopecia	1	0.0590248	D006973 ||| D007319 ||| D012852 ||| D003248 ||| D000740 ||| D001991 ||| D000419 ||| D002769 ||| D005764 ||| D020246 ||| D001249 ||| D009203 ||| D006333 ||| D011655 ||| D001145 ||| D000787 ||| D006548	Hypertension ||| Sleep Initiation and Maintenance Disorders ||| Sinusitis ||| Constipation ||| Anemia ||| Bronchitis ||| Albuminuria ||| Cholelithiasis ||| Gastroesophageal Reflux ||| Venous Thrombosis ||| Asthma ||| Myocardial Infarction ||| Heart Failure ||| Pulmonary Embolism ||| Arrhythmias, Cardiac ||| Angina Pectoris ||| Hernia, Diaphragmatic
	CHEMBL118	D019226	CELECOXIB	Oral Ulcer	0	0.0168514	D000505 ||| D000419 ||| D012893	Alopecia ||| Albuminuria ||| Sleep Wake Disorders
	CHEMBL118	D000787	CELECOXIB	Angina Pectoris	1	0.0713671	D000505 ||| D007762 ||| D000380 ||| D014012 ||| D011470	Alopecia ||| Labyrinthitis ||| Agranulocytosis ||| Tinnitus ||| Prostatic Hyperplasia
	CHEMBL118	D065631	CELECOXIB	Rhinitis, Allergic	0	0.0156654	D000419 ||| D013575 ||| D000380	Albuminuria ||| Syncope ||| Agranulocytosis
	CHEMBL118	D001249	CELECOXIB	Asthma	1	0.0857106	D000505 ||| D013575 ||| D000380 ||| D014012 ||| D012893	Alopecia ||| Syncope ||| Agranulocytosis ||| Tinnitus ||| Sleep Wake Disorders
	CHEMBL118	D005764	CELECOXIB	Gastroesophageal Reflux	1	0.0181646	D000505 ||| D013575 ||| D000380 ||| D014717 ||| D014012	Alopecia ||| Syncope ||| Agranulocytosis ||| Vertigo ||| Tinnitus
	CHEMBL118	D007037	CELECOXIB	Hypothyroidism	0	0.016922	D001991 ||| D000419 ||| D020246 ||| D011470	Bronchitis ||| Albuminuria ||| Venous Thrombosis ||| Prostatic Hyperplasia
	CHEMBL118	D008881	CELECOXIB	Migraine Disorders	0	0.0859379	D006471 ||| D004415 ||| D012852 ||| D003248 ||| D000740 ||| D001991 ||| D002481 ||| D002769 ||| D058186 ||| D005764 ||| D001249 ||| D014581 ||| D034381 ||| D006548	Gastrointestinal Hemorrhage ||| Dyspepsia ||| Sinusitis ||| Constipation ||| Anemia ||| Bronchitis ||| Cellulitis ||| Cholelithiasis ||| Acute Kidney Injury ||| Gastroesophageal Reflux ||| Asthma ||| Urticaria ||| Hearing Loss ||| Hernia, Diaphragmatic
	CHEMBL118	D004485	CELECOXIB	Eczema	0	0.018169	D000419 ||| D013575 ||| D000380 ||| D012893	Albuminuria ||| Syncope ||| Agranulocytosis ||| Sleep Wake Disorders
	CHEMBL118	D006937	CELECOXIB	Hypercholesterolemia	0	0.0373656	D000505 ||| D013575 ||| D007762 ||| D000380 ||| D014012 ||| D011470	Alopecia ||| Syncope ||| Labyrinthitis ||| Agranulocytosis ||| Tinnitus ||| Prostatic Hyperplasia
	CHEMBL118	D012626	CELECOXIB	Sebaceous Gland Neoplasms	0	0.0632672	D006973 ||| D007319 ||| D003248 ||| D000740 ||| D001991 ||| D000419 ||| D002769 ||| D005764 ||| D020246 ||| D001249 ||| D009203 ||| D006333 ||| D011655 ||| D014581 ||| D001145 ||| D000787 ||| D006548	Hypertension ||| Sleep Initiation and Maintenance Disorders ||| Constipation ||| Anemia ||| Bronchitis ||| Albuminuria ||| Cholelithiasis ||| Gastroesophageal Reflux ||| Venous Thrombosis ||| Asthma ||| Myocardial Infarction ||| Heart Failure ||| Pulmonary Embolism ||| Urticaria ||| Arrhythmias, Cardiac ||| Angina Pectoris ||| Hernia, Diaphragmatic
	CHEMBL118	D001943	CELECOXIB	Breast Neoplasms	0	0.0522621	D006973 ||| D007319 ||| D012852 ||| D002481 ||| D000419 ||| D013575 ||| D013921 ||| D058186 ||| D002544 ||| D020246 ||| D014717 ||| D009203 ||| D006333 ||| D011655 ||| D001145 ||| D010031 ||| D034381 ||| D000787	Hypertension ||| Sleep Initiation and Maintenance Disorders ||| Sinusitis ||| Cellulitis ||| Albuminuria ||| Syncope ||| Thrombocytopenia ||| Acute Kidney Injury ||| Cerebral Infarction ||| Venous Thrombosis ||| Vertigo ||| Myocardial Infarction ||| Heart Failure ||| Pulmonary Embolism ||| Arrhythmias, Cardiac ||| Otitis ||| Hearing Loss ||| Angina Pectoris
	CHEMBL118	D002280	CELECOXIB	Carcinoma, Basal Cell	0	0.0394326	D000505 ||| D000419 ||| D013575 ||| D000380 ||| D012893	Alopecia ||| Albuminuria ||| Syncope ||| Agranulocytosis ||| Sleep Wake Disorders
	CHEMBL118	D000230	CELECOXIB	Adenocarcinoma	0	0.162811	D007319 ||| D000505 ||| D000419 ||| D014717 ||| D014012 ||| D012893	Sleep Initiation and Maintenance Disorders ||| Alopecia ||| Albuminuria ||| Vertigo ||| Tinnitus ||| Sleep Wake Disorders
	CHEMBL118	D002386	CELECOXIB	Cataract	0	0.0222295	D006471 ||| D004415 ||| D003248 ||| D000505 ||| D013575 ||| D000380 ||| D011470 ||| D006548	Gastrointestinal Hemorrhage ||| Dyspepsia ||| Constipation ||| Alopecia ||| Syncope ||| Agranulocytosis ||| Prostatic Hyperplasia ||| Hernia, Diaphragmatic
	CHEMBL118	D006552	CELECOXIB	Hernia, Inguinal	0	0.0742146	D000505 ||| D013575 ||| D007762 ||| D000380 ||| D014717 ||| D014012	Alopecia ||| Syncope ||| Labyrinthitis ||| Agranulocytosis ||| Vertigo ||| Tinnitus
	CHEMBL118	D012005	CELECOXIB	Rectal Prolapse	0	0.0223094	D007319 ||| D012852 ||| D014717 ||| D014012 ||| D009203 ||| D001145 ||| D010031 ||| D034381	Sleep Initiation and Maintenance Disorders ||| Sinusitis ||| Vertigo ||| Tinnitus ||| Myocardial Infarction ||| Arrhythmias, Cardiac ||| Otitis ||| Hearing Loss
	CHEMBL118	D014029	CELECOXIB	Tobacco Use Disorder	0	0.387931	D006973 ||| D012852 ||| D000740 ||| D001991 ||| D002769 ||| D005764 ||| D001249 ||| D014581 ||| D010031 ||| D006548	Hypertension ||| Sinusitis ||| Anemia ||| Bronchitis ||| Cholelithiasis ||| Gastroesophageal Reflux ||| Asthma ||| Urticaria ||| Otitis ||| Hernia, Diaphragmatic
	CHEMBL118	D009203	CELECOXIB	Myocardial Infarction	1	0.047508	D000505 ||| D013575 ||| D007762 ||| D014012 ||| D011470	Alopecia ||| Syncope ||| Labyrinthitis ||| Tinnitus ||| Prostatic Hyperplasia
	CHEMBL118	D005756	CELECOXIB	Gastritis	0	0.0265113	D000505 ||| D013575 ||| D000380 ||| D014717 ||| D014012	Alopecia ||| Syncope ||| Agranulocytosis ||| Vertigo ||| Tinnitus
	CHEMBL118	D006548	CELECOXIB	Hernia, Diaphragmatic	1	0.0195221	D000505 ||| D013575 ||| D007762 ||| D000380 ||| D014717 ||| D014012	Alopecia ||| Syncope ||| Labyrinthitis ||| Agranulocytosis ||| Vertigo ||| Tinnitus
	CHEMBL118	D000076385	CELECOXIB	Diverticular Diseases	0	0.0344896	D006973 ||| D007319 ||| D012852 ||| D000740 ||| D001991 ||| D020246 ||| D001249 ||| D014717 ||| D014012 ||| D009203 ||| D006333 ||| D011655 ||| D014581 ||| D001145 ||| D010031 ||| D034381 ||| D000787	Hypertension ||| Sleep Initiation and Maintenance Disorders ||| Sinusitis ||| Anemia ||| Bronchitis ||| Venous Thrombosis ||| Asthma ||| Vertigo ||| Tinnitus ||| Myocardial Infarction ||| Heart Failure ||| Pulmonary Embolism ||| Urticaria ||| Arrhythmias, Cardiac ||| Otitis ||| Hearing Loss ||| Angina Pectoris
	CHEMBL118	D007319	CELECOXIB	Sleep Initiation and Maintenance Disorders	1	0.0253722	D000505 ||| D002481 ||| D000380 ||| D011470	Alopecia ||| Cellulitis ||| Agranulocytosis ||| Prostatic Hyperplasia
	CHEMBL118	D009290	CELECOXIB	Narcolepsy	0	0.0173842	D000505 ||| D000419 ||| D000380 ||| D011470	Alopecia ||| Albuminuria ||| Agranulocytosis ||| Prostatic Hyperplasia
	CHEMBL118	D003922	CELECOXIB	Diabetes Mellitus, Type 1	0	0.0668237	D003248 ||| D000505 ||| D014012 ||| D011470	Constipation ||| Alopecia ||| Tinnitus ||| Prostatic Hyperplasia
	CHEMBL118	D002446	CELECOXIB	Celiac Disease	0	0.0176291	D014717 ||| D014012	Vertigo ||| Tinnitus
	CHEMBL118	D008105	CELECOXIB	Liver Cirrhosis, Biliary	0	0.0181379	D000505 ||| D014717 ||| D014012 ||| D012893	Alopecia ||| Vertigo ||| Tinnitus ||| Sleep Wake Disorders
	CHEMBL118	D014820	CELECOXIB	Vitiligo	0	0.0279497	D011470	Prostatic Hyperplasia
	CHEMBL118	D009798	CELECOXIB	Ocular Hypertension	0	0.0840861	D012852 ||| D003248 ||| D000740 ||| D001991 ||| D002769 ||| D005764 ||| D001249 ||| D014581 ||| D011470 ||| D006548	Sinusitis ||| Constipation ||| Anemia ||| Bronchitis ||| Cholelithiasis ||| Gastroesophageal Reflux ||| Asthma ||| Urticaria ||| Prostatic Hyperplasia ||| Hernia, Diaphragmatic
	CHEMBL118	D009447	CELECOXIB	Neuroblastoma	0	0.0620596	D007319 ||| D000505 ||| D014717 ||| D014012 ||| D010031 ||| D012893 ||| D034381	Sleep Initiation and Maintenance Disorders ||| Alopecia ||| Vertigo ||| Tinnitus ||| Otitis ||| Sleep Wake Disorders ||| Hearing Loss
	CHEMBL118	D012559	CELECOXIB	Schizophrenia	0	0.00987128	D000505 ||| D000380 ||| D011470	Alopecia ||| Agranulocytosis ||| Prostatic Hyperplasia
	CHEMBL118	D000690	CELECOXIB	Amyotrophic Lateral Sclerosis	0	0.0308336	D000505 ||| D011470	Alopecia ||| Prostatic Hyperplasia
	CHEMBL118	D008180	CELECOXIB	Lupus Erythematosus, Systemic	0	0.0617512	D013575 ||| D007762 ||| D000380 ||| D014012 ||| D012893 ||| D011470	Syncope ||| Labyrinthitis ||| Agranulocytosis ||| Tinnitus ||| Sleep Wake Disorders ||| Prostatic Hyperplasia
	CHEMBL118	D000437	CELECOXIB	Alcoholism	0	0.0130953	D000505 ||| D011470	Alopecia ||| Prostatic Hyperplasia
	CHEMBL118	D000067877	CELECOXIB	Autism Spectrum Disorder	0	0.105912	D000505 ||| D011470	Alopecia ||| Prostatic Hyperplasia
	CHEMBL118	D001714	CELECOXIB	Bipolar Disorder	0	0.192643	D006471 ||| D004415 ||| D012852 ||| D000740 ||| D001991 ||| D002481 ||| D000419 ||| D002769 ||| D013921 ||| D005764 ||| D020246 ||| D000380 ||| D001249 ||| D011655 ||| D014581	Gastrointestinal Hemorrhage ||| Dyspepsia ||| Sinusitis ||| Anemia ||| Bronchitis ||| Cellulitis ||| Albuminuria ||| Cholelithiasis ||| Thrombocytopenia ||| Gastroesophageal Reflux ||| Venous Thrombosis ||| Agranulocytosis ||| Asthma ||| Pulmonary Embolism ||| Urticaria
	CHEMBL118	D009771	CELECOXIB	Obsessive-Compulsive Disorder	0	0.0188854	D000505 ||| D000419 ||| D011470	Alopecia ||| Albuminuria ||| Prostatic Hyperplasia
	CHEMBL118	D003924	CELECOXIB	Diabetes Mellitus, Type 2	0	0.020961	D003248 ||| D000505 ||| D014012 ||| D011470	Constipation ||| Alopecia ||| Tinnitus ||| Prostatic Hyperplasia
	CHEMBL118	D000544	CELECOXIB	Alzheimer Disease	0	0.0684437	D000505 ||| D011470	Alopecia ||| Prostatic Hyperplasia
	CHEMBL118	D004827	CELECOXIB	Epilepsy	0	0.0136432	D006471 ||| D003248 ||| D000505 ||| D000380 ||| D011470	Gastrointestinal Hemorrhage ||| Constipation ||| Alopecia ||| Agranulocytosis ||| Prostatic Hyperplasia
	CHEMBL118	D005901	CELECOXIB	Glaucoma	0	0.0540242	D006471 ||| D004415 ||| D003248 ||| D000505 ||| D013575 ||| D000380 ||| D011470 ||| D006548	Gastrointestinal Hemorrhage ||| Dyspepsia ||| Constipation ||| Alopecia ||| Syncope ||| Agranulocytosis ||| Prostatic Hyperplasia ||| Hernia, Diaphragmatic
	CHEMBL118	D051436	CELECOXIB	Renal Insufficiency, Chronic	0	0.0151693	D012852 ||| D001991 ||| D014012 ||| D014581 ||| D010031 ||| D034381	Sinusitis ||| Bronchitis ||| Tinnitus ||| Urticaria ||| Otitis ||| Hearing Loss
	CHEMBL118	D013167	CELECOXIB	Spondylitis, Ankylosing	0	0.0149792	D003248 ||| D000419 ||| D012893 ||| D011470	Constipation ||| Albuminuria ||| Sleep Wake Disorders ||| Prostatic Hyperplasia
	CHEMBL118	D003863	CELECOXIB	Depression	0	0.0383073	D000505 ||| D000380 ||| D011470	Alopecia ||| Agranulocytosis ||| Prostatic Hyperplasia
	CHEMBL118	D010003	CELECOXIB	Osteoarthritis	0	0.0601218	D003248 ||| D000505 ||| D013575 ||| D000380 ||| D012893 ||| D011470	Constipation ||| Alopecia ||| Syncope ||| Agranulocytosis ||| Sleep Wake Disorders ||| Prostatic Hyperplasia
	CHEMBL118	D000419	CELECOXIB	Albuminuria	1	0.0184087	D012852 ||| D000505 ||| D014717 ||| D014012 ||| D010031 ||| D012893 ||| D034381	Sinusitis ||| Alopecia ||| Vertigo ||| Tinnitus ||| Otitis ||| Sleep Wake Disorders ||| Hearing Loss
	CHEMBL118	D001281	CELECOXIB	Atrial Fibrillation	0	0.11002	D004415 ||| D012852 ||| D000740 ||| D001991 ||| D002481 ||| D002769 ||| D005764 ||| D007762 ||| D001249 ||| D014581 ||| D010031 ||| D034381 ||| D006548	Dyspepsia ||| Sinusitis ||| Anemia ||| Bronchitis ||| Cellulitis ||| Cholelithiasis ||| Gastroesophageal Reflux ||| Labyrinthitis ||| Asthma ||| Urticaria ||| Otitis ||| Hearing Loss ||| Hernia, Diaphragmatic
	CHEMBL118	D006973	CELECOXIB	Hypertension	1	0.117391	D000505 ||| D007762 ||| D000380 ||| D014012 ||| D011470	Alopecia ||| Labyrinthitis ||| Agranulocytosis ||| Tinnitus ||| Prostatic Hyperplasia
	CHEMBL118	D006327	CELECOXIB	Heart Block	0	0.0135162	D000505 ||| D007762 ||| D000380 ||| D010031 ||| D034381 ||| D011470	Alopecia ||| Labyrinthitis ||| Agranulocytosis ||| Otitis ||| Hearing Loss ||| Prostatic Hyperplasia
	CHEMBL118	D055623	CELECOXIB	Keratosis, Actinic	0	0.0185172	D000419 ||| D013575 ||| D002544 ||| D000380 ||| D012893	Albuminuria ||| Syncope ||| Cerebral Infarction ||| Agranulocytosis ||| Sleep Wake Disorders
	CHEMBL118	D001991	CELECOXIB	Bronchitis	1	0.041221	D000505 ||| D013575 ||| D000380 ||| D012893	Alopecia ||| Syncope ||| Agranulocytosis ||| Sleep Wake Disorders
	CHEMBL118	D008175	CELECOXIB	Lung Neoplasms	0	0.0173989	D000505 ||| D013575 ||| D000380 ||| D012893	Alopecia ||| Syncope ||| Agranulocytosis ||| Sleep Wake Disorders
	CHEMBL118	D008545	CELECOXIB	Melanoma	0	0.0172081	D000505 ||| D000419 ||| D013575 ||| D000380 ||| D012893	Alopecia ||| Albuminuria ||| Syncope ||| Agranulocytosis ||| Sleep Wake Disorders
	CHEMBL118	D008228	CELECOXIB	Lymphoma, Non-Hodgkin	0	0.199744	D006973 ||| D004415 ||| D007319 ||| D003248 ||| D005764 ||| D002544 ||| D007762 ||| D014717 ||| D009203 ||| D006333 ||| D001145 ||| D012893 ||| D000787 ||| D006548	Hypertension ||| Dyspepsia ||| Sleep Initiation and Maintenance Disorders ||| Constipation ||| Gastroesophageal Reflux ||| Cerebral Infarction ||| Labyrinthitis ||| Vertigo ||| Myocardial Infarction ||| Heart Failure ||| Arrhythmias, Cardiac ||| Sleep Wake Disorders ||| Angina Pectoris ||| Hernia, Diaphragmatic
	CHEMBL118	D002294	CELECOXIB	Carcinoma, Squamous Cell	0	0.110408	D000505 ||| D000419 ||| D013575 ||| D000380	Alopecia ||| Albuminuria ||| Syncope ||| Agranulocytosis
	CHEMBL118	D002349	CELECOXIB	Carpal Tunnel Syndrome	0	0.022325	D003248 ||| D000505 ||| D007762 ||| D000380 ||| D014012 ||| D011470	Constipation ||| Alopecia ||| Labyrinthitis ||| Agranulocytosis ||| Tinnitus ||| Prostatic Hyperplasia
	CHEMBL118	D016883	CELECOXIB	Diabetic Ketoacidosis	0	0.0176298	D000505 ||| D013575 ||| D007762 ||| D000380 ||| D011470	Alopecia ||| Syncope ||| Labyrinthitis ||| Agranulocytosis ||| Prostatic Hyperplasia
	CHEMBL118	D001749	CELECOXIB	Urinary Bladder Neoplasms	0	0.0172821	D007319 ||| D012852 ||| D002481 ||| D007762 ||| D014717 ||| D010031 ||| D034381	Sleep Initiation and Maintenance Disorders ||| Sinusitis ||| Cellulitis ||| Labyrinthitis ||| Vertigo ||| Otitis ||| Hearing Loss
	CHEMBL118	D007889	CELECOXIB	Leiomyoma	0	0.019633	D000505 ||| D013575 ||| D000380 ||| D014717	Alopecia ||| Syncope ||| Agranulocytosis ||| Vertigo
	CHEMBL118	D018798	CELECOXIB	Anemia, Iron-Deficiency	0	0.0233705	D000505 ||| D013575 ||| D007762 ||| D014717	Alopecia ||| Syncope ||| Labyrinthitis ||| Vertigo
	CHEMBL118	D000380	CELECOXIB	Agranulocytosis	1	0.0363221	D006471 ||| D006973 ||| D004415 ||| D007319 ||| D012852 ||| D003248 ||| D001991 ||| D002481 ||| D002769 ||| D058186 ||| D005764 ||| D002544 ||| D007762 ||| D001249 ||| D006333 ||| D014581 ||| D001145 ||| D010031 ||| D012893 ||| D000787 ||| D006548	Gastrointestinal Hemorrhage ||| Hypertension ||| Dyspepsia ||| Sleep Initiation and Maintenance Disorders ||| Sinusitis ||| Constipation ||| Bronchitis ||| Cellulitis ||| Cholelithiasis ||| Acute Kidney Injury ||| Gastroesophageal Reflux ||| Cerebral Infarction ||| Labyrinthitis ||| Asthma ||| Heart Failure ||| Urticaria ||| Arrhythmias, Cardiac ||| Otitis ||| Sleep Wake Disorders ||| Angina Pectoris ||| Hernia, Diaphragmatic
	CHEMBL118	D012893	CELECOXIB	Sleep Wake Disorders	1	0.0524382	D006471 ||| D012852 ||| D000740 ||| D001991 ||| D002481 ||| D000419 ||| D002769 ||| D013921 ||| D020246 ||| D000380 ||| D001249	Gastrointestinal Hemorrhage ||| Sinusitis ||| Anemia ||| Bronchitis ||| Cellulitis ||| Albuminuria ||| Cholelithiasis ||| Thrombocytopenia ||| Venous Thrombosis ||| Agranulocytosis ||| Asthma
	CHEMBL118	D006429	CELECOXIB	Hemiplegia	0	0.136062	D006471 ||| D006973 ||| D004415 ||| D012852 ||| D003248 ||| D000740 ||| D001991 ||| D002481 ||| D002769 ||| D013921 ||| D058186 ||| D005764 ||| D001249 ||| D009203 ||| D006333 ||| D011655 ||| D014581 ||| D001145 ||| D010031 ||| D000787 ||| D006548	Gastrointestinal Hemorrhage ||| Hypertension ||| Dyspepsia ||| Sinusitis ||| Constipation ||| Anemia ||| Bronchitis ||| Cellulitis ||| Cholelithiasis ||| Thrombocytopenia ||| Acute Kidney Injury ||| Gastroesophageal Reflux ||| Asthma ||| Myocardial Infarction ||| Heart Failure ||| Pulmonary Embolism ||| Urticaria ||| Arrhythmias, Cardiac ||| Otitis ||| Angina Pectoris ||| Hernia, Diaphragmatic
	CHEMBL118	D011655	CELECOXIB	Pulmonary Embolism	1	0.0191719	D000505 ||| D013575 ||| D007762 ||| D011470	Alopecia ||| Syncope ||| Labyrinthitis ||| Prostatic Hyperplasia
	CHEMBL118	D009202	CELECOXIB	Cardiomyopathies	0	0.015164	D000505 ||| D007762 ||| D000380 ||| D014012 ||| D010031 ||| D034381 ||| D011470	Alopecia ||| Labyrinthitis ||| Agranulocytosis ||| Tinnitus ||| Otitis ||| Hearing Loss ||| Prostatic Hyperplasia
	CHEMBL118	D013345	CELECOXIB	Subarachnoid Hemorrhage	0	0.0173482	D004415 ||| D012852 ||| D003248 ||| D000740 ||| D001991 ||| D002481 ||| D002769 ||| D005764 ||| D001249 ||| D014581 ||| D010031 ||| D034381 ||| D011470 ||| D006548	Dyspepsia ||| Sinusitis ||| Constipation ||| Anemia ||| Bronchitis ||| Cellulitis ||| Cholelithiasis ||| Gastroesophageal Reflux ||| Asthma ||| Urticaria ||| Otitis ||| Hearing Loss ||| Prostatic Hyperplasia ||| Hernia, Diaphragmatic
	CHEMBL118	D002543	CELECOXIB	Cerebral Hemorrhage	0	0.0494472	D004415 ||| D012852 ||| D003248 ||| D000740 ||| D001991 ||| D002481 ||| D002769 ||| D005764 ||| D001249 ||| D014581 ||| D010031 ||| D034381 ||| D011470 ||| D006548	Dyspepsia ||| Sinusitis ||| Constipation ||| Anemia ||| Bronchitis ||| Cellulitis ||| Cholelithiasis ||| Gastroesophageal Reflux ||| Asthma ||| Urticaria ||| Otitis ||| Hearing Loss ||| Prostatic Hyperplasia ||| Hernia, Diaphragmatic
	CHEMBL118	D002544	CELECOXIB	Cerebral Infarction	1	0.0342045	D003248 ||| D000380 ||| D011470	Constipation ||| Agranulocytosis ||| Prostatic Hyperplasia
	CHEMBL118	D050197	CELECOXIB	Arteriosclerosis	0	0.0263406	D000505 ||| D007762 ||| D000380 ||| D010031 ||| D011470	Alopecia ||| Labyrinthitis ||| Agranulocytosis ||| Otitis ||| Prostatic Hyperplasia
	CHEMBL118	D010689	CELECOXIB	Phlebitis	0	0.175121	D004415 ||| D007319 ||| D012852 ||| D003248 ||| D000740 ||| D001991 ||| D002481 ||| D002769 ||| D058186 ||| D005764 ||| D007762 ||| D001249 ||| D014581 ||| D010031 ||| D012893 ||| D006548	Dyspepsia ||| Sleep Initiation and Maintenance Disorders ||| Sinusitis ||| Constipation ||| Anemia ||| Bronchitis ||| Cellulitis ||| Cholelithiasis ||| Acute Kidney Injury ||| Gastroesophageal Reflux ||| Labyrinthitis ||| Asthma ||| Urticaria ||| Otitis ||| Sleep Wake Disorders ||| Hernia, Diaphragmatic
	CHEMBL118	D006484	CELECOXIB	Hemorrhoids	0	0.038012	D000505 ||| D000380 ||| D014717 ||| D012893	Alopecia ||| Agranulocytosis ||| Vertigo ||| Sleep Wake Disorders
	CHEMBL118	D007022	CELECOXIB	Hypotension	0	0.0601493	D000380 ||| D011470	Agranulocytosis ||| Prostatic Hyperplasia
	CHEMBL118	D012852	CELECOXIB	Sinusitis	1	0.0183641	D000505 ||| D000419 ||| D013575 ||| D000380 ||| D012893	Alopecia ||| Albuminuria ||| Syncope ||| Agranulocytosis ||| Sleep Wake Disorders
	CHEMBL118	D010996	CELECOXIB	Pleural Effusion	0	0.0823917	D006973 ||| D007319 ||| D002544 ||| D009203 ||| D006333 ||| D001145 ||| D012893 ||| D000787	Hypertension ||| Sleep Initiation and Maintenance Disorders ||| Cerebral Infarction ||| Myocardial Infarction ||| Heart Failure ||| Arrhythmias, Cardiac ||| Sleep Wake Disorders ||| Angina Pectoris
	CHEMBL118	D011030	CELECOXIB	Pneumothorax	0	0.136279	D006471 ||| D006973 ||| D004415 ||| D007319 ||| D000740 ||| D002769 ||| D013921 ||| D005764 ||| D002544 ||| D009203 ||| D006333 ||| D011655 ||| D014581 ||| D001145 ||| D010031 ||| D034381 ||| D000787	Gastrointestinal Hemorrhage ||| Hypertension ||| Dyspepsia ||| Sleep Initiation and Maintenance Disorders ||| Anemia ||| Cholelithiasis ||| Thrombocytopenia ||| Gastroesophageal Reflux ||| Cerebral Infarction ||| Myocardial Infarction ||| Heart Failure ||| Pulmonary Embolism ||| Urticaria ||| Arrhythmias, Cardiac ||| Otitis ||| Hearing Loss ||| Angina Pectoris
	CHEMBL118	D014060	CELECOXIB	Tongue Diseases	0	0.106576	D006973 ||| D013921 ||| D058186 ||| D002544 ||| D009203 ||| D006333 ||| D011655 ||| D001145 ||| D000787	Hypertension ||| Thrombocytopenia ||| Acute Kidney Injury ||| Cerebral Infarction ||| Myocardial Infarction ||| Heart Failure ||| Pulmonary Embolism ||| Arrhythmias, Cardiac ||| Angina Pectoris
	CHEMBL118	D004941	CELECOXIB	Esophagitis	0	0.13134	D013575 ||| D000380 ||| D014717	Syncope ||| Agranulocytosis ||| Vertigo
	CHEMBL118	D013276	CELECOXIB	Stomach Ulcer	0	0.020162	D000505 ||| D013575 ||| D007762 ||| D000380 ||| D014717 ||| D012893	Alopecia ||| Syncope ||| Labyrinthitis ||| Agranulocytosis ||| Vertigo ||| Sleep Wake Disorders
	CHEMBL118	D004415	CELECOXIB	Dyspepsia	1	0.0523167	D013575 ||| D007762 ||| D000380 ||| D014717	Syncope ||| Labyrinthitis ||| Agranulocytosis ||| Vertigo
	CHEMBL118	D002769	CELECOXIB	Cholelithiasis	1	0.0442673	D000505 ||| D013575 ||| D007762 ||| D000380 ||| D014717 ||| D014012 ||| D012893	Alopecia ||| Syncope ||| Labyrinthitis ||| Agranulocytosis ||| Vertigo ||| Tinnitus ||| Sleep Wake Disorders
	CHEMBL118	D002764	CELECOXIB	Cholecystitis	0	0.0360273	D007319 ||| D002544 ||| D014717 ||| D009203 ||| D010031 ||| D034381	Sleep Initiation and Maintenance Disorders ||| Cerebral Infarction ||| Vertigo ||| Myocardial Infarction ||| Otitis ||| Hearing Loss
	CHEMBL118	D010195	CELECOXIB	Pancreatitis	0	0.0283169	D000505 ||| D013575 ||| D000380 ||| D014717 ||| D010031	Alopecia ||| Syncope ||| Agranulocytosis ||| Vertigo ||| Otitis
	CHEMBL118	D008286	CELECOXIB	Malabsorption Syndromes	0	0.0636624	D013575 ||| D000380 ||| D014717 ||| D012893	Syncope ||| Agranulocytosis ||| Vertigo ||| Sleep Wake Disorders
	CHEMBL118	D002481	CELECOXIB	Cellulitis	1	0.158003	D007319 ||| D013575 ||| D000380 ||| D012893	Sleep Initiation and Maintenance Disorders ||| Syncope ||| Agranulocytosis ||| Sleep Wake Disorders
	CHEMBL118	D011537	CELECOXIB	Pruritus	0	0.0308507	D013575 ||| D000380 ||| D012893	Syncope ||| Agranulocytosis ||| Sleep Wake Disorders
	CHEMBL118	D008010	CELECOXIB	Lichen Planus	0	0.0582605	D006471 ||| D006973 ||| D004415 ||| D007319 ||| D000740 ||| D000419 ||| D002769 ||| D013921 ||| D058186 ||| D002544 ||| D020246 ||| D009203 ||| D006333 ||| D011655 ||| D001145 ||| D012893 ||| D000787 ||| D006548	Gastrointestinal Hemorrhage ||| Hypertension ||| Dyspepsia ||| Sleep Initiation and Maintenance Disorders ||| Anemia ||| Albuminuria ||| Cholelithiasis ||| Thrombocytopenia ||| Acute Kidney Injury ||| Cerebral Infarction ||| Venous Thrombosis ||| Myocardial Infarction ||| Heart Failure ||| Pulmonary Embolism ||| Arrhythmias, Cardiac ||| Sleep Wake Disorders ||| Angina Pectoris ||| Hernia, Diaphragmatic
	CHEMBL118	D017492	CELECOXIB	Keratosis, Seborrheic	0	0.0203561	D000419 ||| D013575 ||| D002544 ||| D000380 ||| D012893	Albuminuria ||| Syncope ||| Cerebral Infarction ||| Agranulocytosis ||| Sleep Wake Disorders
	CHEMBL118	D011704	CELECOXIB	Pyelonephritis	0	0.0292316	D013575 ||| D000380 ||| D014717 ||| D012893	Syncope ||| Agranulocytosis ||| Vertigo ||| Sleep Wake Disorders
	CHEMBL118	D058186	CELECOXIB	Acute Kidney Injury	1	0.0646166	D013575 ||| D007762 ||| D000380 ||| D011470	Syncope ||| Labyrinthitis ||| Agranulocytosis ||| Prostatic Hyperplasia
	CHEMBL118	D007676	CELECOXIB	Kidney Failure, Chronic	0	0.0240902	D000505 ||| D013575 ||| D007762 ||| D000380 ||| D014012 ||| D011470	Alopecia ||| Syncope ||| Labyrinthitis ||| Agranulocytosis ||| Tinnitus ||| Prostatic Hyperplasia
	CHEMBL118	D003556	CELECOXIB	Cystitis	0	0.0208597	D000505 ||| D013575 ||| D000380 ||| D014717 ||| D012893	Alopecia ||| Syncope ||| Agranulocytosis ||| Vertigo ||| Sleep Wake Disorders
	CHEMBL118	D011470	CELECOXIB	Prostatic Hyperplasia	1	0.0375935	D006973 ||| D007319 ||| D013921 ||| D058186 ||| D002544 ||| D009203 ||| D006333 ||| D011655 ||| D001145 ||| D034381 ||| D000787	Hypertension ||| Sleep Initiation and Maintenance Disorders ||| Thrombocytopenia ||| Acute Kidney Injury ||| Cerebral Infarction ||| Myocardial Infarction ||| Heart Failure ||| Pulmonary Embolism ||| Arrhythmias, Cardiac ||| Hearing Loss ||| Angina Pectoris
	CHEMBL118	D011472	CELECOXIB	Prostatitis	0	0.0322975	D006973 ||| D007319 ||| D013575 ||| D002544 ||| D014717 ||| D009203 ||| D006333 ||| D011655 ||| D001145 ||| D012893 ||| D000787	Hypertension ||| Sleep Initiation and Maintenance Disorders ||| Syncope ||| Cerebral Infarction ||| Vertigo ||| Myocardial Infarction ||| Heart Failure ||| Pulmonary Embolism ||| Arrhythmias, Cardiac ||| Sleep Wake Disorders ||| Angina Pectoris
	CHEMBL118	D005348	CELECOXIB	Fibrocystic Breast Disease	0	0.0508734	D006973 ||| D004415 ||| D007319 ||| D012852 ||| D000740 ||| D001991 ||| D002481 ||| D002769 ||| D013921 ||| D005764 ||| D002544 ||| D001249 ||| D014717 ||| D009203 ||| D006333 ||| D011655 ||| D014581 ||| D001145 ||| D010031 ||| D000787 ||| D006548	Hypertension ||| Dyspepsia ||| Sleep Initiation and Maintenance Disorders ||| Sinusitis ||| Anemia ||| Bronchitis ||| Cellulitis ||| Cholelithiasis ||| Thrombocytopenia ||| Gastroesophageal Reflux ||| Cerebral Infarction ||| Asthma ||| Vertigo ||| Myocardial Infarction ||| Heart Failure ||| Pulmonary Embolism ||| Urticaria ||| Arrhythmias, Cardiac ||| Otitis ||| Angina Pectoris ||| Hernia, Diaphragmatic
	CHEMBL118	D006177	CELECOXIB	Gynecomastia	0	0.0298459	D006471 ||| D006973 ||| D004415 ||| D007319 ||| D012852 ||| D000740 ||| D001991 ||| D002481 ||| D000419 ||| D002769 ||| D013921 ||| D005764 ||| D002544 ||| D020246 ||| D001249 ||| D009203 ||| D006333 ||| D011655 ||| D014581 ||| D001145 ||| D010031 ||| D034381 ||| D000787 ||| D006548	Gastrointestinal Hemorrhage ||| Hypertension ||| Dyspepsia ||| Sleep Initiation and Maintenance Disorders ||| Sinusitis ||| Anemia ||| Bronchitis ||| Cellulitis ||| Albuminuria ||| Cholelithiasis ||| Thrombocytopenia ||| Gastroesophageal Reflux ||| Cerebral Infarction ||| Venous Thrombosis ||| Asthma ||| Myocardial Infarction ||| Heart Failure ||| Pulmonary Embolism ||| Urticaria ||| Arrhythmias, Cardiac ||| Otitis ||| Hearing Loss ||| Angina Pectoris ||| Hernia, Diaphragmatic
	CHEMBL118	D004715	CELECOXIB	Endometriosis	0	0.0227791	D000505 ||| D000419 ||| D013575 ||| D000380 ||| D014717	Alopecia ||| Albuminuria ||| Syncope ||| Agranulocytosis ||| Vertigo
	CHEMBL118	D003680	CELECOXIB	Deglutition Disorders	0	0.462313	D006973 ||| D012852 ||| D000740 ||| D001991 ||| D002481 ||| D013921 ||| D058186 ||| D002544 ||| D001249 ||| D009203 ||| D006333 ||| D011655 ||| D014581 ||| D001145 ||| D010031 ||| D000787 ||| D006548	Hypertension ||| Sinusitis ||| Anemia ||| Bronchitis ||| Cellulitis ||| Thrombocytopenia ||| Acute Kidney Injury ||| Cerebral Infarction ||| Asthma ||| Myocardial Infarction ||| Heart Failure ||| Pulmonary Embolism ||| Urticaria ||| Arrhythmias, Cardiac ||| Otitis ||| Angina Pectoris ||| Hernia, Diaphragmatic
	CHEMBL118	D001201	CELECOXIB	Ascites	0	0.106266	D007762 ||| D000380 ||| D014717	Labyrinthitis ||| Agranulocytosis ||| Vertigo
	CHEMBL118	D005076	CELECOXIB	Exanthema	0	0.24496	D013575 ||| D000380 ||| D012893	Syncope ||| Agranulocytosis ||| Sleep Wake Disorders
	CHEMBL118	D014717	CELECOXIB	Vertigo	1	0.0218294	D006471 ||| D004415 ||| D003248 ||| D000740 ||| D000419 ||| D002769 ||| D013921 ||| D005764 ||| D020246 ||| D006333 ||| D006548	Gastrointestinal Hemorrhage ||| Dyspepsia ||| Constipation ||| Anemia ||| Albuminuria ||| Cholelithiasis ||| Thrombocytopenia ||| Gastroesophageal Reflux ||| Venous Thrombosis ||| Heart Failure ||| Hernia, Diaphragmatic
	CHEMBL118	D013575	CELECOXIB	Syncope	1	0.232127	D004415 ||| D012852 ||| D003248 ||| D000740 ||| D001991 ||| D002481 ||| D002769 ||| D013921 ||| D058186 ||| D005764 ||| D001249 ||| D009203 ||| D011655 ||| D014581 ||| D010031 ||| D006548	Dyspepsia ||| Sinusitis ||| Constipation ||| Anemia ||| Bronchitis ||| Cellulitis ||| Cholelithiasis ||| Thrombocytopenia ||| Acute Kidney Injury ||| Gastroesophageal Reflux ||| Asthma ||| Myocardial Infarction ||| Pulmonary Embolism ||| Urticaria ||| Otitis ||| Hernia, Diaphragmatic
	CHEMBL118	D007766	CELECOXIB	Lacrimal Apparatus Diseases	0	0.0723607	D006471 ||| D004415 ||| D003248 ||| D013575 ||| D002769 ||| D000380 ||| D011470 ||| D006548	Gastrointestinal Hemorrhage ||| Dyspepsia ||| Constipation ||| Syncope ||| Cholelithiasis ||| Agranulocytosis ||| Prostatic Hyperplasia ||| Hernia, Diaphragmatic
	CHEMBL118	D006471	CELECOXIB	Gastrointestinal Hemorrhage	1	0.0548198	D007762 ||| D000380 ||| D014717 ||| D012893	Labyrinthitis ||| Agranulocytosis ||| Vertigo ||| Sleep Wake Disorders
	CHEMBL118	D010437	CELECOXIB	Peptic Ulcer	0	0.0321124	D000505 ||| D013575 ||| D007762 ||| D000380 ||| D014717 ||| D012893	Alopecia ||| Syncope ||| Labyrinthitis ||| Agranulocytosis ||| Vertigo ||| Sleep Wake Disorders
	CHEMBL118	D005921	CELECOXIB	Glomerulonephritis	0	0.0236253	D000505 ||| D013575 ||| D000380 ||| D014717 ||| D012893	Alopecia ||| Syncope ||| Agranulocytosis ||| Vertigo ||| Sleep Wake Disorders
	CHEMBL118	D006333	CELECOXIB	Heart Failure	1	0.0220272	D000505 ||| D007762 ||| D000380 ||| D014717 ||| D014012 ||| D011470	Alopecia ||| Labyrinthitis ||| Agranulocytosis ||| Vertigo ||| Tinnitus ||| Prostatic Hyperplasia
	CHEMBL118	D006547	CELECOXIB	Hernia	0	0.0214454	D012852 ||| D001991 ||| D013921 ||| D002544 ||| D007762 ||| D001249 ||| D014717 ||| D009203 ||| D014581 ||| D010031 ||| D034381	Sinusitis ||| Bronchitis ||| Thrombocytopenia ||| Cerebral Infarction ||| Labyrinthitis ||| Asthma ||| Vertigo ||| Myocardial Infarction ||| Urticaria ||| Otitis ||| Hearing Loss
	CHEMBL118	D006689	CELECOXIB	Hodgkin Disease	0	0.0195423	D007319 ||| D000505 ||| D013575 ||| D002544 ||| D007762 ||| D014717 ||| D012893	Sleep Initiation and Maintenance Disorders ||| Alopecia ||| Syncope ||| Cerebral Infarction ||| Labyrinthitis ||| Vertigo ||| Sleep Wake Disorders
	CHEMBL118	D008113	CELECOXIB	Liver Neoplasms	0	0.0245174	D007319 ||| D012852 ||| D001991 ||| D002481 ||| D002544 ||| D007762 ||| D001249 ||| D014717 ||| D014581 ||| D010031 ||| D034381	Sleep Initiation and Maintenance Disorders ||| Sinusitis ||| Bronchitis ||| Cellulitis ||| Cerebral Infarction ||| Labyrinthitis ||| Asthma ||| Vertigo ||| Urticaria ||| Otitis ||| Hearing Loss
	CHEMBL118	D010051	CELECOXIB	Ovarian Neoplasms	0	0.046006	D000505 ||| D013575 ||| D002544 ||| D000380 ||| D014717 ||| D014012	Alopecia ||| Syncope ||| Cerebral Infarction ||| Agranulocytosis ||| Vertigo ||| Tinnitus
	CHEMBL118	D011471	CELECOXIB	Prostatic Neoplasms	0	0.0652246	D000505 ||| D013575 ||| D007762 ||| D000380 ||| D014717	Alopecia ||| Syncope ||| Labyrinthitis ||| Agranulocytosis ||| Vertigo
	CHEMBL118	D000647	CELECOXIB	Amnesia	0	0.340116	D006471 ||| D006973 ||| D004415 ||| D012852 ||| D003248 ||| D000740 ||| D001991 ||| D002481 ||| D002769 ||| D013921 ||| D058186 ||| D005764 ||| D020246 ||| D001249 ||| D009203 ||| D006333 ||| D011655 ||| D014581 ||| D001145 ||| D010031 ||| D000787 ||| D006548	Gastrointestinal Hemorrhage ||| Hypertension ||| Dyspepsia ||| Sinusitis ||| Constipation ||| Anemia ||| Bronchitis ||| Cellulitis ||| Cholelithiasis ||| Thrombocytopenia ||| Acute Kidney Injury ||| Gastroesophageal Reflux ||| Venous Thrombosis ||| Asthma ||| Myocardial Infarction ||| Heart Failure ||| Pulmonary Embolism ||| Urticaria ||| Arrhythmias, Cardiac ||| Otitis ||| Angina Pectoris ||| Hernia, Diaphragmatic
	CHEMBL118	D007951	CELECOXIB	Leukemia, Myeloid	0	0.388473	D007319 ||| D013575 ||| D002544 ||| D007762 ||| D000380 ||| D014717 ||| D012893	Sleep Initiation and Maintenance Disorders ||| Syncope ||| Cerebral Infarction ||| Labyrinthitis ||| Agranulocytosis ||| Vertigo ||| Sleep Wake Disorders
	CHEMBL118	D000152	CELECOXIB	Acne Vulgaris	0	0.0307146	D000419 ||| D013575 ||| D000380	Albuminuria ||| Syncope ||| Agranulocytosis
	CHEMBL118	D000740	CELECOXIB	Anemia	1	0.016647	D000505 ||| D013575 ||| D007762 ||| D014717 ||| D012893	Alopecia ||| Syncope ||| Labyrinthitis ||| Vertigo ||| Sleep Wake Disorders
	CHEMBL118	D001064	CELECOXIB	Appendicitis	0	0.0408575	D000505 ||| D013575 ||| D000380 ||| D014717	Alopecia ||| Syncope ||| Agranulocytosis ||| Vertigo
	CHEMBL118	D003248	CELECOXIB	Constipation	1	0.0126803	D000505 ||| D013575 ||| D002544 ||| D000380 ||| D014717	Alopecia ||| Syncope ||| Cerebral Infarction ||| Agranulocytosis ||| Vertigo
	CHEMBL118	D015352	CELECOXIB	Dry Eye Syndromes	0	0.0287633	D006471 ||| D003248 ||| D000505 ||| D013575 ||| D000380 ||| D011470 ||| D006548	Gastrointestinal Hemorrhage ||| Constipation ||| Alopecia ||| Syncope ||| Agranulocytosis ||| Prostatic Hyperplasia ||| Hernia, Diaphragmatic
	CHEMBL118	D004381	CELECOXIB	Duodenal Ulcer	0	0.0193669	D000505 ||| D013575 ||| D007762 ||| D000380 ||| D014717	Alopecia ||| Syncope ||| Labyrinthitis ||| Agranulocytosis ||| Vertigo
	CHEMBL118	D015837	CELECOXIB	Vestibular Diseases	0	0.072517	D006471 ||| D004415 ||| D003248 ||| D000740 ||| D001991 ||| D002769 ||| D005764 ||| D006333 ||| D011470 ||| D006548	Gastrointestinal Hemorrhage ||| Dyspepsia ||| Constipation ||| Anemia ||| Bronchitis ||| Cholelithiasis ||| Gastroesophageal Reflux ||| Heart Failure ||| Prostatic Hyperplasia ||| Hernia, Diaphragmatic
	CHEMBL118	D005705	CELECOXIB	Gallbladder Diseases	0	0.317273	D006973 ||| D007319 ||| D012852 ||| D000740 ||| D001991 ||| D002481 ||| D013921 ||| D058186 ||| D002544 ||| D007762 ||| D001249 ||| D009203 ||| D006333 ||| D011655 ||| D014581 ||| D001145 ||| D010031 ||| D012893 ||| D034381 ||| D000787	Hypertension ||| Sleep Initiation and Maintenance Disorders ||| Sinusitis ||| Anemia ||| Bronchitis ||| Cellulitis ||| Thrombocytopenia ||| Acute Kidney Injury ||| Cerebral Infarction ||| Labyrinthitis ||| Asthma ||| Myocardial Infarction ||| Heart Failure ||| Pulmonary Embolism ||| Urticaria ||| Arrhythmias, Cardiac ||| Otitis ||| Sleep Wake Disorders ||| Hearing Loss ||| Angina Pectoris
	CHEMBL118	D006073	CELECOXIB	Gout	0	0.0590979	D007319 ||| D003248 ||| D000505 ||| D013575 ||| D007762 ||| D014012 ||| D012893 ||| D011470	Sleep Initiation and Maintenance Disorders ||| Constipation ||| Alopecia ||| Syncope ||| Labyrinthitis ||| Tinnitus ||| Sleep Wake Disorders ||| Prostatic Hyperplasia
	CHEMBL118	D001145	CELECOXIB	Arrhythmias, Cardiac	1	0.0188323	D000505 ||| D007762 ||| D000380 ||| D011470	Alopecia ||| Labyrinthitis ||| Agranulocytosis ||| Prostatic Hyperplasia
	CHEMBL118	D043183	CELECOXIB	Irritable Bowel Syndrome	0	0.0191398	D000505 ||| D013575 ||| D000380 ||| D014717	Alopecia ||| Syncope ||| Agranulocytosis ||| Vertigo
	CHEMBL118	D001851	CELECOXIB	Bone Diseases, Metabolic	0	0.0601926	D006471 ||| D006973 ||| D004415 ||| D012852 ||| D003248 ||| D000740 ||| D001991 ||| D002769 ||| D013921 ||| D058186 ||| D005764 ||| D002544 ||| D001249 ||| D009203 ||| D006333 ||| D011655 ||| D014581 ||| D001145 ||| D000787 ||| D006548	Gastrointestinal Hemorrhage ||| Hypertension ||| Dyspepsia ||| Sinusitis ||| Constipation ||| Anemia ||| Bronchitis ||| Cholelithiasis ||| Thrombocytopenia ||| Acute Kidney Injury ||| Gastroesophageal Reflux ||| Cerebral Infarction ||| Asthma ||| Myocardial Infarction ||| Heart Failure ||| Pulmonary Embolism ||| Urticaria ||| Arrhythmias, Cardiac ||| Angina Pectoris ||| Hernia, Diaphragmatic
	CHEMBL118	D010024	CELECOXIB	Osteoporosis	0	0.237562	D006471 ||| D004415 ||| D012852 ||| D001991 ||| D002769 ||| D005764 ||| D001249 ||| D014581	Gastrointestinal Hemorrhage ||| Dyspepsia ||| Sinusitis ||| Bronchitis ||| Cholelithiasis ||| Gastroesophageal Reflux ||| Asthma ||| Urticaria
	CHEMBL118	D009443	CELECOXIB	Neuritis	0	0.207966	D006471 ||| D006973 ||| D004415 ||| D003248 ||| D000740 ||| D002769 ||| D013921 ||| D058186 ||| D005764 ||| D002544 ||| D001249 ||| D009203 ||| D006333 ||| D011655 ||| D014581 ||| D001145 ||| D010031 ||| D000787 ||| D006548	Gastrointestinal Hemorrhage ||| Hypertension ||| Dyspepsia ||| Constipation ||| Anemia ||| Cholelithiasis ||| Thrombocytopenia ||| Acute Kidney Injury ||| Gastroesophageal Reflux ||| Cerebral Infarction ||| Asthma ||| Myocardial Infarction ||| Heart Failure ||| Pulmonary Embolism ||| Urticaria ||| Arrhythmias, Cardiac ||| Otitis ||| Angina Pectoris ||| Hernia, Diaphragmatic
	CHEMBL118	D010538	CELECOXIB	Peritonitis	0	0.209186	D006973 ||| D007319 ||| D000740 ||| D013921 ||| D002544 ||| D001249 ||| D009203 ||| D014581 ||| D001145 ||| D010031 ||| D034381 ||| D000787	Hypertension ||| Sleep Initiation and Maintenance Disorders ||| Anemia ||| Thrombocytopenia ||| Cerebral Infarction ||| Asthma ||| Myocardial Infarction ||| Urticaria ||| Arrhythmias, Cardiac ||| Otitis ||| Hearing Loss ||| Angina Pectoris
	CHEMBL118	D010998	CELECOXIB	Pleurisy	0	0.0429978	D000380 ||| D012893	Agranulocytosis ||| Sleep Wake Disorders
	CHEMBL118	D011565	CELECOXIB	Psoriasis	0	0.0151411	D007319 ||| D000419 ||| D013575 ||| D002544 ||| D000380 ||| D012893	Sleep Initiation and Maintenance Disorders ||| Albuminuria ||| Syncope ||| Cerebral Infarction ||| Agranulocytosis ||| Sleep Wake Disorders
	CHEMBL118	D012163	CELECOXIB	Retinal Detachment	0	0.0146014	D006471 ||| D004415 ||| D003248 ||| D000505 ||| D013575 ||| D000380 ||| D011470 ||| D006548	Gastrointestinal Hemorrhage ||| Dyspepsia ||| Constipation ||| Alopecia ||| Syncope ||| Agranulocytosis ||| Prostatic Hyperplasia ||| Hernia, Diaphragmatic
	CHEMBL118	D012393	CELECOXIB	Rosacea	0	0.0185173	D006471 ||| D006973 ||| D004415 ||| D007319 ||| D012852 ||| D003248 ||| D000740 ||| D001991 ||| D002769 ||| D013921 ||| D058186 ||| D005764 ||| D002544 ||| D020246 ||| D001249 ||| D009203 ||| D006333 ||| D011655 ||| D001145 ||| D034381 ||| D000787 ||| D006548	Gastrointestinal Hemorrhage ||| Hypertension ||| Dyspepsia ||| Sleep Initiation and Maintenance Disorders ||| Sinusitis ||| Constipation ||| Anemia ||| Bronchitis ||| Cholelithiasis ||| Thrombocytopenia ||| Acute Kidney Injury ||| Gastroesophageal Reflux ||| Cerebral Infarction ||| Venous Thrombosis ||| Asthma ||| Myocardial Infarction ||| Heart Failure ||| Pulmonary Embolism ||| Arrhythmias, Cardiac ||| Hearing Loss ||| Angina Pectoris ||| Hernia, Diaphragmatic
	CHEMBL118	D006042	CELECOXIB	Goiter	0	0.0201018	D000505 ||| D000419 ||| D013575 ||| D000380 ||| D011470	Alopecia ||| Albuminuria ||| Syncope ||| Agranulocytosis ||| Prostatic Hyperplasia
	CHEMBL118	D002546	CELECOXIB	Ischemic Attack, Transient	0	0.0973619	D006471 ||| D003248 ||| D007762 ||| D000380 ||| D011470	Gastrointestinal Hemorrhage ||| Constipation ||| Labyrinthitis ||| Agranulocytosis ||| Prostatic Hyperplasia
	CHEMBL118	D000083242	CELECOXIB	Ischemic Stroke	0	0.0203536	D003248 ||| D000505 ||| D000380 ||| D011470	Constipation ||| Alopecia ||| Agranulocytosis ||| Prostatic Hyperplasia
	CHEMBL118	D012891	CELECOXIB	Sleep Apnea Syndromes	0	0.0592469	D002481 ||| D000380	Cellulitis ||| Agranulocytosis
	CHEMBL118	D013921	CELECOXIB	Thrombocytopenia	1	0.0477092	D013575 ||| D007762 ||| D014717 ||| D012893 ||| D011470	Syncope ||| Labyrinthitis ||| Vertigo ||| Sleep Wake Disorders ||| Prostatic Hyperplasia
	CHEMBL118	D015179	CELECOXIB	Colorectal Neoplasms	0	0.0226479	D000505 ||| D014717 ||| D014012 ||| D012893	Alopecia ||| Vertigo ||| Tinnitus ||| Sleep Wake Disorders
	CHEMBL118	D006627	CELECOXIB	Hirschsprung Disease	0	0.0172051	D000505	Alopecia
	CHEMBL118	D013964	CELECOXIB	Thyroid Neoplasms	0	0.0185415	D000419 ||| D020246 ||| D011655 ||| D000787	Albuminuria ||| Venous Thrombosis ||| Pulmonary Embolism ||| Angina Pectoris
	CHEMBL118	D010001	CELECOXIB	Osteitis Deformans	0	0.192176	D006973 ||| D007319 ||| D012852 ||| D003248 ||| D000740 ||| D001991 ||| D000419 ||| D002769 ||| D005764 ||| D020246 ||| D001249 ||| D009203 ||| D006333 ||| D011655 ||| D014581 ||| D001145 ||| D010031 ||| D034381 ||| D000787 ||| D006548	Hypertension ||| Sleep Initiation and Maintenance Disorders ||| Sinusitis ||| Constipation ||| Anemia ||| Bronchitis ||| Albuminuria ||| Cholelithiasis ||| Gastroesophageal Reflux ||| Venous Thrombosis ||| Asthma ||| Myocardial Infarction ||| Heart Failure ||| Pulmonary Embolism ||| Urticaria ||| Arrhythmias, Cardiac ||| Otitis ||| Hearing Loss ||| Angina Pectoris ||| Hernia, Diaphragmatic
	CHEMBL118	D007018	CELECOXIB	Hypopituitarism	0	0.0182841	D000505 ||| D011470	Alopecia ||| Prostatic Hyperplasia
	CHEMBL118	D020246	CELECOXIB	Venous Thrombosis	1	0.0174815	D000505 ||| D014717 ||| D010031 ||| D012893	Alopecia ||| Vertigo ||| Otitis ||| Sleep Wake Disorders
	CHEMBL118	D000075224	CELECOXIB	Cardiac Conduction System Disease	0	0.0348874	D012852 ||| D002481 ||| D007762 ||| D000380 ||| D014717 ||| D010031	Sinusitis ||| Cellulitis ||| Labyrinthitis ||| Agranulocytosis ||| Vertigo ||| Otitis
	CHEMBL118	D003731	CELECOXIB	Dental Caries	0	0.0320752	D000419 ||| D020246 ||| D000380 ||| D006333 ||| D000787	Albuminuria ||| Venous Thrombosis ||| Agranulocytosis ||| Heart Failure ||| Angina Pectoris
	CHEMBL118	D016055	CELECOXIB	Urinary Retention	0	0.0529499	D007762 ||| D000380 ||| D014717	Labyrinthitis ||| Agranulocytosis ||| Vertigo
	CHEMBL118	D011141	CELECOXIB	Polyuria	0	0.305627	D007762 ||| D000380 ||| D014717 ||| D011470	Labyrinthitis ||| Agranulocytosis ||| Vertigo ||| Prostatic Hyperplasia
	CHEMBL118	D007762	CELECOXIB	Labyrinthitis	1	0.049428	D006471 ||| D006973 ||| D004415 ||| D000740 ||| D002769 ||| D013921 ||| D058186 ||| D000380 ||| D009203 ||| D006333 ||| D011655 ||| D001145 ||| D000787 ||| D006548	Gastrointestinal Hemorrhage ||| Hypertension ||| Dyspepsia ||| Anemia ||| Cholelithiasis ||| Thrombocytopenia ||| Acute Kidney Injury ||| Agranulocytosis ||| Myocardial Infarction ||| Heart Failure ||| Pulmonary Embolism ||| Arrhythmias, Cardiac ||| Angina Pectoris ||| Hernia, Diaphragmatic
	CHEMBL118	D012878	CELECOXIB	Skin Neoplasms	0	0.043711	D006973 ||| D007319 ||| D002769 ||| D013921 ||| D058186 ||| D002544 ||| D009203 ||| D006333 ||| D011655 ||| D001145 ||| D000787	Hypertension ||| Sleep Initiation and Maintenance Disorders ||| Cholelithiasis ||| Thrombocytopenia ||| Acute Kidney Injury ||| Cerebral Infarction ||| Myocardial Infarction ||| Heart Failure ||| Pulmonary Embolism ||| Arrhythmias, Cardiac ||| Angina Pectoris
	CHEMBL118	D009260	CELECOXIB	Nail Diseases	0	0.11763	D006471 ||| D006973 ||| D004415 ||| D007319 ||| D000740 ||| D001991 ||| D002769 ||| D013921 ||| D058186 ||| D005764 ||| D002544 ||| D001249 ||| D009203 ||| D006333 ||| D011655 ||| D001145 ||| D012893 ||| D000787 ||| D006548	Gastrointestinal Hemorrhage ||| Hypertension ||| Dyspepsia ||| Sleep Initiation and Maintenance Disorders ||| Anemia ||| Bronchitis ||| Cholelithiasis ||| Thrombocytopenia ||| Acute Kidney Injury ||| Gastroesophageal Reflux ||| Cerebral Infarction ||| Asthma ||| Myocardial Infarction ||| Heart Failure ||| Pulmonary Embolism ||| Arrhythmias, Cardiac ||| Sleep Wake Disorders ||| Angina Pectoris ||| Hernia, Diaphragmatic
	CHEMBL118	D016491	CELECOXIB	Peripheral Vascular Diseases	0	0.0539991	D007762 ||| D000380 ||| D011470	Labyrinthitis ||| Agranulocytosis ||| Prostatic Hyperplasia
	CHEMBL118	D011111	CELECOXIB	Polymyalgia Rheumatica	0	0.115717	D006471 ||| D006973 ||| D004415 ||| D007319 ||| D012852 ||| D003248 ||| D000740 ||| D001991 ||| D002769 ||| D013921 ||| D058186 ||| D005764 ||| D002544 ||| D001249 ||| D009203 ||| D006333 ||| D011655 ||| D014581 ||| D001145 ||| D010031 ||| D000787 ||| D006548	Gastrointestinal Hemorrhage ||| Hypertension ||| Dyspepsia ||| Sleep Initiation and Maintenance Disorders ||| Sinusitis ||| Constipation ||| Anemia ||| Bronchitis ||| Cholelithiasis ||| Thrombocytopenia ||| Acute Kidney Injury ||| Gastroesophageal Reflux ||| Cerebral Infarction ||| Asthma ||| Myocardial Infarction ||| Heart Failure ||| Pulmonary Embolism ||| Urticaria ||| Arrhythmias, Cardiac ||| Otitis ||| Angina Pectoris ||| Hernia, Diaphragmatic
	CHEMBL118	D013118	CELECOXIB	Spinal Cord Diseases	0	0.0285824	D006471 ||| D003248 ||| D000505 ||| D000380 ||| D011470	Gastrointestinal Hemorrhage ||| Constipation ||| Alopecia ||| Agranulocytosis ||| Prostatic Hyperplasia
	CHEMBL118	D014581	CELECOXIB	Urticaria	1	0.0205123	D013575 ||| D000380	Syncope ||| Agranulocytosis
	CHEMBL118	D014648	CELECOXIB	Varicose Veins	0	0.0334101	D000505 ||| D013575 ||| D007762 ||| D014717 ||| D012893	Alopecia ||| Syncope ||| Labyrinthitis ||| Vertigo ||| Sleep Wake Disorders
	CHEMBL118	D010031	CELECOXIB	Otitis	1	0.0204392	D000419 ||| D013575 ||| D020246 ||| D000380	Albuminuria ||| Syncope ||| Venous Thrombosis ||| Agranulocytosis
	CHEMBL118	D019966	CELECOXIB	Substance-Related Disorders	0	0.0909483	D006471 ||| D006973 ||| D004415 ||| D012852 ||| D000740 ||| D001991 ||| D002481 ||| D002769 ||| D013921 ||| D005764 ||| D001249 ||| D006333 ||| D011655 ||| D014581 ||| D000787 ||| D006548	Gastrointestinal Hemorrhage ||| Hypertension ||| Dyspepsia ||| Sinusitis ||| Anemia ||| Bronchitis ||| Cellulitis ||| Cholelithiasis ||| Thrombocytopenia ||| Gastroesophageal Reflux ||| Asthma ||| Heart Failure ||| Pulmonary Embolism ||| Urticaria ||| Angina Pectoris ||| Hernia, Diaphragmatic
	CHEMBL118	D015155	CELECOXIB	Esophageal Spasm, Diffuse	0	0.0294996	D000505 ||| D013575 ||| D000380 ||| D011470	Alopecia ||| Syncope ||| Agranulocytosis ||| Prostatic Hyperplasia
	CHEMBL108	D001289	CARBAMAZEPINE	Attention Deficit Disorder with Hyperactivity	0	0.134809	D000505	Alopecia
	CHEMBL108	D001008	CARBAMAZEPINE	Anxiety Disorders	0	0.020904	D000419 ||| D000380 ||| D000505	Albuminuria ||| Agranulocytosis ||| Alopecia
	CHEMBL108	D013313	CARBAMAZEPINE	Stress Disorders, Post-Traumatic	0	0.0144055	D000505	Alopecia
	CHEMBL108	D000856	CARBAMAZEPINE	Anorexia Nervosa	0	0.0147319	D000505	Alopecia
	CHEMBL108	D015228	CARBAMAZEPINE	Hypertriglyceridemia	0	0.016714	D003248 ||| D014012 ||| D000505	Constipation ||| Tinnitus ||| Alopecia
	CHEMBL108	D003324	CARBAMAZEPINE	Coronary Artery Disease	0	0.0188041	D000380 ||| D014012 ||| D000505	Agranulocytosis ||| Tinnitus ||| Alopecia
	CHEMBL108	D009765	CARBAMAZEPINE	Obesity	0	0.014322	D000380 ||| D013575 ||| D014012 ||| D000505	Agranulocytosis ||| Syncope ||| Tinnitus ||| Alopecia
	CHEMBL108	D020177	CARBAMAZEPINE	Idiopathic Hypersomnia	0	0.0395044	D000419	Albuminuria
	CHEMBL108	D010300	CARBAMAZEPINE	Parkinson Disease	0	0.00648632	D000380 ||| D000505	Agranulocytosis ||| Alopecia
	CHEMBL108	D013771	CARBAMAZEPINE	Tetralogy of Fallot	0	0.0209957	D000740 ||| D014581 ||| D014012 ||| D000505	Anemia ||| Urticaria ||| Tinnitus ||| Alopecia
	CHEMBL108	D001172	CARBAMAZEPINE	Arthritis, Rheumatoid	0	0.0435299	D000419 ||| D000380 ||| D013575 ||| D012893 ||| D003248 ||| D019966 ||| D014012	Albuminuria ||| Agranulocytosis ||| Syncope ||| Sleep Wake Disorders ||| Constipation ||| Substance-Related Disorders ||| Tinnitus
	CHEMBL108	D003424	CARBAMAZEPINE	Crohn Disease	0	0.0302817	D009203 ||| D012893 ||| D007319 ||| D014012 ||| D014717 ||| D006973	Myocardial Infarction ||| Sleep Wake Disorders ||| Sleep Initiation and Maintenance Disorders ||| Tinnitus ||| Vertigo ||| Hypertension
	CHEMBL108	D003093	CARBAMAZEPINE	Colitis, Ulcerative	0	0.085688	D010024 ||| D012893 ||| D014012 ||| D014717 ||| D000505	Osteoporosis ||| Sleep Wake Disorders ||| Tinnitus ||| Vertigo ||| Alopecia
	CHEMBL108	D015212	CARBAMAZEPINE	Inflammatory Bowel Diseases	0	0.0424764	D000380 ||| D013575 ||| D019966 ||| D014012 ||| D014717 ||| D000505	Agranulocytosis ||| Syncope ||| Substance-Related Disorders ||| Tinnitus ||| Vertigo ||| Alopecia
	CHEMBL108	D002761	CARBAMAZEPINE	Cholangitis	0	0.0414929	D010024 ||| D012893 ||| D007319 ||| D014012 ||| D014717 ||| D000505	Osteoporosis ||| Sleep Wake Disorders ||| Sleep Initiation and Maintenance Disorders ||| Tinnitus ||| Vertigo ||| Alopecia
	CHEMBL108	D017098	CARBAMAZEPINE	IgA Deficiency	0	0.0159127	D006333 ||| D009203 ||| D010195 ||| D003248 ||| D014581 ||| D007319 ||| D006973	Heart Failure ||| Myocardial Infarction ||| Pancreatitis ||| Constipation ||| Urticaria ||| Sleep Initiation and Maintenance Disorders ||| Hypertension
	CHEMBL108	D008268	CARBAMAZEPINE	Macular Degeneration	0	0.0464226	D010195 ||| D000740 ||| D003248 ||| D004415 ||| D014581 ||| D006471 ||| D016055	Pancreatitis ||| Anemia ||| Constipation ||| Dyspepsia ||| Urticaria ||| Gastrointestinal Hemorrhage ||| Urinary Retention
	CHEMBL108	D034381	CARBAMAZEPINE	Hearing Loss	0	0.016353	D000419	Albuminuria
	CHEMBL108	D014012	CARBAMAZEPINE	Tinnitus	1	0.0721536	D006333 ||| D009203 ||| D000419 ||| D006973	Heart Failure ||| Myocardial Infarction ||| Albuminuria ||| Hypertension
	CHEMBL108	D000505	CARBAMAZEPINE	Alopecia	1	0.0790732	D006333 ||| D009203 ||| D010195 ||| D000419 ||| D000740 ||| D003248 ||| D007319 ||| D006973	Heart Failure ||| Myocardial Infarction ||| Pancreatitis ||| Albuminuria ||| Anemia ||| Constipation ||| Sleep Initiation and Maintenance Disorders ||| Hypertension
	CHEMBL108	D019226	CARBAMAZEPINE	Oral Ulcer	0	0.0165675	D000419 ||| D012893 ||| D000505	Albuminuria ||| Sleep Wake Disorders ||| Alopecia
	CHEMBL108	D000787	CARBAMAZEPINE	Angina Pectoris	0	0.0554078	D000380 ||| D019966 ||| D014012 ||| D000505	Agranulocytosis ||| Substance-Related Disorders ||| Tinnitus ||| Alopecia
	CHEMBL108	D065631	CARBAMAZEPINE	Rhinitis, Allergic	0	0.190784	D000419 ||| D010024 ||| D000380 ||| D013575	Albuminuria ||| Osteoporosis ||| Agranulocytosis ||| Syncope
	CHEMBL108	D001249	CARBAMAZEPINE	Asthma	0	0.0732327	D010024 ||| D000380 ||| D013575 ||| D012893 ||| D019966 ||| D014012 ||| D000505	Osteoporosis ||| Agranulocytosis ||| Syncope ||| Sleep Wake Disorders ||| Substance-Related Disorders ||| Tinnitus ||| Alopecia
	CHEMBL108	D005764	CARBAMAZEPINE	Gastroesophageal Reflux	0	0.0254414	D010024 ||| D000380 ||| D013575 ||| D019966 ||| D014012 ||| D014717 ||| D000505	Osteoporosis ||| Agranulocytosis ||| Syncope ||| Substance-Related Disorders ||| Tinnitus ||| Vertigo ||| Alopecia
	CHEMBL108	D007037	CARBAMAZEPINE	Hypothyroidism	0	0.0163675	D000419	Albuminuria
	CHEMBL108	D008881	CARBAMAZEPINE	Migraine Disorders	0	0.021522	D005076 ||| D010195 ||| D000740 ||| D003248 ||| D004415 ||| D011537 ||| D014581 ||| D006471 ||| D016055	Exanthema ||| Pancreatitis ||| Anemia ||| Constipation ||| Dyspepsia ||| Pruritus ||| Urticaria ||| Gastrointestinal Hemorrhage ||| Urinary Retention
	CHEMBL108	D004485	CARBAMAZEPINE	Eczema	0	0.138243	D000419 ||| D010024 ||| D000380 ||| D013575 ||| D012893 ||| D019966	Albuminuria ||| Osteoporosis ||| Agranulocytosis ||| Syncope ||| Sleep Wake Disorders ||| Substance-Related Disorders
	CHEMBL108	D006937	CARBAMAZEPINE	Hypercholesterolemia	0	0.0399524	D000380 ||| D013575 ||| D014012 ||| D000505	Agranulocytosis ||| Syncope ||| Tinnitus ||| Alopecia
	CHEMBL108	D012626	CARBAMAZEPINE	Sebaceous Gland Neoplasms	0	0.0739226	D006333 ||| D009203 ||| D010195 ||| D000419 ||| D000740 ||| D003248 ||| D014581 ||| D007319 ||| D006973	Heart Failure ||| Myocardial Infarction ||| Pancreatitis ||| Albuminuria ||| Anemia ||| Constipation ||| Urticaria ||| Sleep Initiation and Maintenance Disorders ||| Hypertension
	CHEMBL108	D001943	CARBAMAZEPINE	Breast Neoplasms	0	0.0989937	D006333 ||| D009203 ||| D000419 ||| D013575 ||| D007319 ||| D014717 ||| D006973 ||| D007022	Heart Failure ||| Myocardial Infarction ||| Albuminuria ||| Syncope ||| Sleep Initiation and Maintenance Disorders ||| Vertigo ||| Hypertension ||| Hypotension
	CHEMBL108	D002280	CARBAMAZEPINE	Carcinoma, Basal Cell	0	0.0359622	D000419 ||| D000380 ||| D013575 ||| D012893 ||| D019966 ||| D000505	Albuminuria ||| Agranulocytosis ||| Syncope ||| Sleep Wake Disorders ||| Substance-Related Disorders ||| Alopecia
	CHEMBL108	D000230	CARBAMAZEPINE	Adenocarcinoma	0	0.163476	D000419 ||| D012893 ||| D007319 ||| D014012 ||| D014717 ||| D000505	Albuminuria ||| Sleep Wake Disorders ||| Sleep Initiation and Maintenance Disorders ||| Tinnitus ||| Vertigo ||| Alopecia
	CHEMBL108	D002386	CARBAMAZEPINE	Cataract	0	0.0257687	D000380 ||| D013575 ||| D003248 ||| D004415 ||| D006471 ||| D000505	Agranulocytosis ||| Syncope ||| Constipation ||| Dyspepsia ||| Gastrointestinal Hemorrhage ||| Alopecia
	CHEMBL108	D006552	CARBAMAZEPINE	Hernia, Inguinal	0	0.0837449	D000380 ||| D013575 ||| D014012 ||| D014717 ||| D000505	Agranulocytosis ||| Syncope ||| Tinnitus ||| Vertigo ||| Alopecia
	CHEMBL108	D012005	CARBAMAZEPINE	Rectal Prolapse	0	0.0206777	D009203 ||| D010024 ||| D007319 ||| D014012 ||| D014717	Myocardial Infarction ||| Osteoporosis ||| Sleep Initiation and Maintenance Disorders ||| Tinnitus ||| Vertigo
	CHEMBL108	D014029	CARBAMAZEPINE	Tobacco Use Disorder	0	0.0473663	D000740 ||| D014581 ||| D006973	Anemia ||| Urticaria ||| Hypertension
	CHEMBL108	D009203	CARBAMAZEPINE	Myocardial Infarction	1	0.0592483	D013575 ||| D014012 ||| D000505	Syncope ||| Tinnitus ||| Alopecia
	CHEMBL108	D005756	CARBAMAZEPINE	Gastritis	0	0.030779	D010024 ||| D000380 ||| D013575 ||| D019966 ||| D014012 ||| D014717 ||| D000505	Osteoporosis ||| Agranulocytosis ||| Syncope ||| Substance-Related Disorders ||| Tinnitus ||| Vertigo ||| Alopecia
	CHEMBL108	D006548	CARBAMAZEPINE	Hernia, Diaphragmatic	0	0.0195794	D000380 ||| D013575 ||| D019966 ||| D014012 ||| D014717 ||| D000505	Agranulocytosis ||| Syncope ||| Substance-Related Disorders ||| Tinnitus ||| Vertigo ||| Alopecia
	CHEMBL108	D000076385	CARBAMAZEPINE	Diverticular Diseases	0	0.0496242	D006333 ||| D009203 ||| D000740 ||| D014581 ||| D007319 ||| D014012 ||| D014717 ||| D006973	Heart Failure ||| Myocardial Infarction ||| Anemia ||| Urticaria ||| Sleep Initiation and Maintenance Disorders ||| Tinnitus ||| Vertigo ||| Hypertension
	CHEMBL108	D007319	CARBAMAZEPINE	Sleep Initiation and Maintenance Disorders	1	0.0134232	D000380 ||| D000505	Agranulocytosis ||| Alopecia
	CHEMBL108	D009290	CARBAMAZEPINE	Narcolepsy	0	0.0132891	D000419 ||| D000380 ||| D000505	Albuminuria ||| Agranulocytosis ||| Alopecia
	CHEMBL108	D003922	CARBAMAZEPINE	Diabetes Mellitus, Type 1	0	0.0715976	D003248 ||| D014012 ||| D000505	Constipation ||| Tinnitus ||| Alopecia
	CHEMBL108	D002446	CARBAMAZEPINE	Celiac Disease	0	0.0178224	D014012 ||| D014717	Tinnitus ||| Vertigo
	CHEMBL108	D008105	CARBAMAZEPINE	Liver Cirrhosis, Biliary	0	0.308956	D010024 ||| D012893 ||| D014012 ||| D014717 ||| D000505	Osteoporosis ||| Sleep Wake Disorders ||| Tinnitus ||| Vertigo ||| Alopecia
	CHEMBL108	D009798	CARBAMAZEPINE	Ocular Hypertension	0	0.0163567	D000740 ||| D003248 ||| D014581	Anemia ||| Constipation ||| Urticaria
	CHEMBL108	D009447	CARBAMAZEPINE	Neuroblastoma	0	0.0693479	D012893 ||| D007319 ||| D014012 ||| D014717 ||| D000505	Sleep Wake Disorders ||| Sleep Initiation and Maintenance Disorders ||| Tinnitus ||| Vertigo ||| Alopecia
	CHEMBL108	D012559	CARBAMAZEPINE	Schizophrenia	0	0.00774878	D000380 ||| D000505	Agranulocytosis ||| Alopecia
	CHEMBL108	D000690	CARBAMAZEPINE	Amyotrophic Lateral Sclerosis	0	0.0317686	D000505	Alopecia
	CHEMBL108	D008180	CARBAMAZEPINE	Lupus Erythematosus, Systemic	0	0.0610873	D000380 ||| D013575 ||| D012893 ||| D019966 ||| D014012	Agranulocytosis ||| Syncope ||| Sleep Wake Disorders ||| Substance-Related Disorders ||| Tinnitus
	CHEMBL108	D000437	CARBAMAZEPINE	Alcoholism	0	0.00892076	D000505	Alopecia
	CHEMBL108	D000067877	CARBAMAZEPINE	Autism Spectrum Disorder	0	0.115821	D000505	Alopecia
	CHEMBL108	D001714	CARBAMAZEPINE	Bipolar Disorder	0	0.0204317	D005076 ||| D010195 ||| D000419 ||| D000740 ||| D000380 ||| D004415 ||| D011537 ||| D014581 ||| D006471 ||| D016055	Exanthema ||| Pancreatitis ||| Albuminuria ||| Anemia ||| Agranulocytosis ||| Dyspepsia ||| Pruritus ||| Urticaria ||| Gastrointestinal Hemorrhage ||| Urinary Retention
	CHEMBL108	D009771	CARBAMAZEPINE	Obsessive-Compulsive Disorder	0	0.0198085	D000419 ||| D000505	Albuminuria ||| Alopecia
	CHEMBL108	D003924	CARBAMAZEPINE	Diabetes Mellitus, Type 2	0	0.023061	D003248 ||| D014012 ||| D000505	Constipation ||| Tinnitus ||| Alopecia
	CHEMBL108	D000544	CARBAMAZEPINE	Alzheimer Disease	0	0.00689139	D000505	Alopecia
	CHEMBL108	D004827	CARBAMAZEPINE	Epilepsy	0	0.0135742	D000380 ||| D003248 ||| D006471 ||| D000505	Agranulocytosis ||| Constipation ||| Gastrointestinal Hemorrhage ||| Alopecia
	CHEMBL108	D005901	CARBAMAZEPINE	Glaucoma	0	0.064863	D000380 ||| D013575 ||| D003248 ||| D004415 ||| D006471 ||| D000505	Agranulocytosis ||| Syncope ||| Constipation ||| Dyspepsia ||| Gastrointestinal Hemorrhage ||| Alopecia
	CHEMBL108	D051436	CARBAMAZEPINE	Renal Insufficiency, Chronic	0	0.0143202	D014581 ||| D014012	Urticaria ||| Tinnitus
	CHEMBL108	D013167	CARBAMAZEPINE	Spondylitis, Ankylosing	0	0.0153795	D000419 ||| D012893 ||| D003248	Albuminuria ||| Sleep Wake Disorders ||| Constipation
	CHEMBL108	D003863	CARBAMAZEPINE	Depression	0	0.0365922	D000380 ||| D000505	Agranulocytosis ||| Alopecia
	CHEMBL108	D010003	CARBAMAZEPINE	Osteoarthritis	0	0.0621878	D010195 ||| D000380 ||| D013575 ||| D012893 ||| D003248 ||| D019966 ||| D000505	Pancreatitis ||| Agranulocytosis ||| Syncope ||| Sleep Wake Disorders ||| Constipation ||| Substance-Related Disorders ||| Alopecia
	CHEMBL108	D000419	CARBAMAZEPINE	Albuminuria	1	0.0197301	D012893 ||| D014012 ||| D014717 ||| D000505	Sleep Wake Disorders ||| Tinnitus ||| Vertigo ||| Alopecia
	CHEMBL108	D001281	CARBAMAZEPINE	Atrial Fibrillation	0	0.0283075	D005076 ||| D000740 ||| D004415 ||| D011537 ||| D014581 ||| D016055	Exanthema ||| Anemia ||| Dyspepsia ||| Pruritus ||| Urticaria ||| Urinary Retention
	CHEMBL108	D006973	CARBAMAZEPINE	Hypertension	1	0.140852	D000380 ||| D019966 ||| D014012 ||| D000505	Agranulocytosis ||| Substance-Related Disorders ||| Tinnitus ||| Alopecia
	CHEMBL108	D006327	CARBAMAZEPINE	Heart Block	0	0.0118611	D000380 ||| D000505	Agranulocytosis ||| Alopecia
	CHEMBL108	D055623	CARBAMAZEPINE	Keratosis, Actinic	0	0.0178555	D000419 ||| D000380 ||| D013575 ||| D012893 ||| D019966	Albuminuria ||| Agranulocytosis ||| Syncope ||| Sleep Wake Disorders ||| Substance-Related Disorders
	CHEMBL108	D001991	CARBAMAZEPINE	Bronchitis	0	0.0389559	D010024 ||| D000380 ||| D013575 ||| D012893 ||| D019966 ||| D000505	Osteoporosis ||| Agranulocytosis ||| Syncope ||| Sleep Wake Disorders ||| Substance-Related Disorders ||| Alopecia
	CHEMBL108	D008175	CARBAMAZEPINE	Lung Neoplasms	0	0.0168552	D000380 ||| D013575 ||| D012893 ||| D019966 ||| D000505	Agranulocytosis ||| Syncope ||| Sleep Wake Disorders ||| Substance-Related Disorders ||| Alopecia
	CHEMBL108	D008545	CARBAMAZEPINE	Melanoma	0	0.0167821	D000419 ||| D000380 ||| D013575 ||| D012893 ||| D019966 ||| D000505	Albuminuria ||| Agranulocytosis ||| Syncope ||| Sleep Wake Disorders ||| Substance-Related Disorders ||| Alopecia
	CHEMBL108	D008228	CARBAMAZEPINE	Lymphoma, Non-Hodgkin	0	0.019583	D006333 ||| D009203 ||| D012893 ||| D003248 ||| D004415 ||| D019966 ||| D007319 ||| D014717 ||| D006973 ||| D007022 ||| D016055	Heart Failure ||| Myocardial Infarction ||| Sleep Wake Disorders ||| Constipation ||| Dyspepsia ||| Substance-Related Disorders ||| Sleep Initiation and Maintenance Disorders ||| Vertigo ||| Hypertension ||| Hypotension ||| Urinary Retention
	CHEMBL108	D002294	CARBAMAZEPINE	Carcinoma, Squamous Cell	0	0.105535	D000419 ||| D000380 ||| D013575 ||| D019966 ||| D000505	Albuminuria ||| Agranulocytosis ||| Syncope ||| Substance-Related Disorders ||| Alopecia
	CHEMBL108	D002349	CARBAMAZEPINE	Carpal Tunnel Syndrome	0	0.0402281	D010195 ||| D000380 ||| D003248 ||| D019966 ||| D014012 ||| D000505	Pancreatitis ||| Agranulocytosis ||| Constipation ||| Substance-Related Disorders ||| Tinnitus ||| Alopecia
	CHEMBL108	D016883	CARBAMAZEPINE	Diabetic Ketoacidosis	0	0.0103928	D000380 ||| D013575 ||| D000505	Agranulocytosis ||| Syncope ||| Alopecia
	CHEMBL108	D001749	CARBAMAZEPINE	Urinary Bladder Neoplasms	0	0.016497	D007319 ||| D014717	Sleep Initiation and Maintenance Disorders ||| Vertigo
	CHEMBL108	D007889	CARBAMAZEPINE	Leiomyoma	0	0.0190688	D000380 ||| D013575 ||| D019966 ||| D014717 ||| D000505	Agranulocytosis ||| Syncope ||| Substance-Related Disorders ||| Vertigo ||| Alopecia
	CHEMBL108	D018798	CARBAMAZEPINE	Anemia, Iron-Deficiency	0	0.0212582	D013575 ||| D019966 ||| D014717 ||| D000505	Syncope ||| Substance-Related Disorders ||| Vertigo ||| Alopecia
	CHEMBL108	D000380	CARBAMAZEPINE	Agranulocytosis	1	0.0320542	D005076 ||| D006333 ||| D010195 ||| D012893 ||| D003248 ||| D004415 ||| D011537 ||| D014581 ||| D007319 ||| D006973 ||| D007022 ||| D006471 ||| D016055	Exanthema ||| Heart Failure ||| Pancreatitis ||| Sleep Wake Disorders ||| Constipation ||| Dyspepsia ||| Pruritus ||| Urticaria ||| Sleep Initiation and Maintenance Disorders ||| Hypertension ||| Hypotension ||| Gastrointestinal Hemorrhage ||| Urinary Retention
	CHEMBL108	D012893	CARBAMAZEPINE	Sleep Wake Disorders	1	0.041096	D005076 ||| D000419 ||| D000740 ||| D000380 ||| D011537 ||| D006471	Exanthema ||| Albuminuria ||| Anemia ||| Agranulocytosis ||| Pruritus ||| Gastrointestinal Hemorrhage
	CHEMBL108	D006429	CARBAMAZEPINE	Hemiplegia	0	0.154418	D005076 ||| D006333 ||| D009203 ||| D010195 ||| D000740 ||| D003248 ||| D004415 ||| D011537 ||| D014581 ||| D006973 ||| D007022 ||| D006471 ||| D016055	Exanthema ||| Heart Failure ||| Myocardial Infarction ||| Pancreatitis ||| Anemia ||| Constipation ||| Dyspepsia ||| Pruritus ||| Urticaria ||| Hypertension ||| Hypotension ||| Gastrointestinal Hemorrhage ||| Urinary Retention
	CHEMBL108	D011655	CARBAMAZEPINE	Pulmonary Embolism	0	0.0138306	D013575 ||| D019966 ||| D000505	Syncope ||| Substance-Related Disorders ||| Alopecia
	CHEMBL108	D009202	CARBAMAZEPINE	Cardiomyopathies	0	0.011574	D000380 ||| D014012 ||| D000505	Agranulocytosis ||| Tinnitus ||| Alopecia
	CHEMBL108	D013345	CARBAMAZEPINE	Subarachnoid Hemorrhage	0	0.0242501	D005076 ||| D010195 ||| D000740 ||| D003248 ||| D004415 ||| D011537 ||| D014581 ||| D016055	Exanthema ||| Pancreatitis ||| Anemia ||| Constipation ||| Dyspepsia ||| Pruritus ||| Urticaria ||| Urinary Retention
	CHEMBL108	D002543	CARBAMAZEPINE	Cerebral Hemorrhage	0	0.0212952	D005076 ||| D010195 ||| D000740 ||| D003248 ||| D004415 ||| D011537 ||| D014581 ||| D016055	Exanthema ||| Pancreatitis ||| Anemia ||| Constipation ||| Dyspepsia ||| Pruritus ||| Urticaria ||| Urinary Retention
	CHEMBL108	D002544	CARBAMAZEPINE	Cerebral Infarction	0	0.0344278	D000380 ||| D003248	Agranulocytosis ||| Constipation
	CHEMBL108	D050197	CARBAMAZEPINE	Arteriosclerosis	0	0.0278353	D000380 ||| D000505	Agranulocytosis ||| Alopecia
	CHEMBL108	D010689	CARBAMAZEPINE	Phlebitis	0	0.061464	D005076 ||| D010195 ||| D000740 ||| D012893 ||| D003248 ||| D004415 ||| D011537 ||| D014581 ||| D007319 ||| D016055	Exanthema ||| Pancreatitis ||| Anemia ||| Sleep Wake Disorders ||| Constipation ||| Dyspepsia ||| Pruritus ||| Urticaria ||| Sleep Initiation and Maintenance Disorders ||| Urinary Retention
	CHEMBL108	D006484	CARBAMAZEPINE	Hemorrhoids	0	0.0381706	D010024 ||| D000380 ||| D012893 ||| D019966 ||| D014717 ||| D000505	Osteoporosis ||| Agranulocytosis ||| Sleep Wake Disorders ||| Substance-Related Disorders ||| Vertigo ||| Alopecia
	CHEMBL108	D007022	CARBAMAZEPINE	Hypotension	1	0.0664496	D000380	Agranulocytosis
	CHEMBL108	D012852	CARBAMAZEPINE	Sinusitis	0	0.25319	D000419 ||| D010024 ||| D000380 ||| D013575 ||| D012893 ||| D019966 ||| D000505	Albuminuria ||| Osteoporosis ||| Agranulocytosis ||| Syncope ||| Sleep Wake Disorders ||| Substance-Related Disorders ||| Alopecia
	CHEMBL108	D010996	CARBAMAZEPINE	Pleural Effusion	0	0.0501143	D006333 ||| D009203 ||| D012893 ||| D019966 ||| D007319 ||| D006973 ||| D007022 ||| D016055	Heart Failure ||| Myocardial Infarction ||| Sleep Wake Disorders ||| Substance-Related Disorders ||| Sleep Initiation and Maintenance Disorders ||| Hypertension ||| Hypotension ||| Urinary Retention
	CHEMBL108	D011030	CARBAMAZEPINE	Pneumothorax	0	0.0942461	D005076 ||| D006333 ||| D009203 ||| D000740 ||| D004415 ||| D011537 ||| D014581 ||| D007319 ||| D006973 ||| D007022 ||| D006471 ||| D016055	Exanthema ||| Heart Failure ||| Myocardial Infarction ||| Anemia ||| Dyspepsia ||| Pruritus ||| Urticaria ||| Sleep Initiation and Maintenance Disorders ||| Hypertension ||| Hypotension ||| Gastrointestinal Hemorrhage ||| Urinary Retention
	CHEMBL108	D014060	CARBAMAZEPINE	Tongue Diseases	0	0.136716	D006333 ||| D009203 ||| D006973 ||| D007022	Heart Failure ||| Myocardial Infarction ||| Hypertension ||| Hypotension
	CHEMBL108	D004941	CARBAMAZEPINE	Esophagitis	0	0.193293	D010024 ||| D000380 ||| D013575 ||| D019966 ||| D014717	Osteoporosis ||| Agranulocytosis ||| Syncope ||| Substance-Related Disorders ||| Vertigo
	CHEMBL108	D013276	CARBAMAZEPINE	Stomach Ulcer	0	0.0232193	D010024 ||| D000380 ||| D013575 ||| D012893 ||| D019966 ||| D014717 ||| D000505	Osteoporosis ||| Agranulocytosis ||| Syncope ||| Sleep Wake Disorders ||| Substance-Related Disorders ||| Vertigo ||| Alopecia
	CHEMBL108	D004415	CARBAMAZEPINE	Dyspepsia	1	0.0620245	D010024 ||| D000380 ||| D013575 ||| D019966 ||| D014717	Osteoporosis ||| Agranulocytosis ||| Syncope ||| Substance-Related Disorders ||| Vertigo
	CHEMBL108	D002769	CARBAMAZEPINE	Cholelithiasis	0	0.0549069	D010024 ||| D000380 ||| D013575 ||| D012893 ||| D019966 ||| D014012 ||| D014717 ||| D000505	Osteoporosis ||| Agranulocytosis ||| Syncope ||| Sleep Wake Disorders ||| Substance-Related Disorders ||| Tinnitus ||| Vertigo ||| Alopecia
	CHEMBL108	D002764	CARBAMAZEPINE	Cholecystitis	0	0.0490729	D005076 ||| D009203 ||| D011537 ||| D007319 ||| D014717 ||| D007022	Exanthema ||| Myocardial Infarction ||| Pruritus ||| Sleep Initiation and Maintenance Disorders ||| Vertigo ||| Hypotension
	CHEMBL108	D010195	CARBAMAZEPINE	Pancreatitis	1	0.0365139	D010024 ||| D000380 ||| D013575 ||| D019966 ||| D014717 ||| D000505	Osteoporosis ||| Agranulocytosis ||| Syncope ||| Substance-Related Disorders ||| Vertigo ||| Alopecia
	CHEMBL108	D008286	CARBAMAZEPINE	Malabsorption Syndromes	0	0.503011	D010024 ||| D000380 ||| D013575 ||| D012893 ||| D019966 ||| D014717	Osteoporosis ||| Agranulocytosis ||| Syncope ||| Sleep Wake Disorders ||| Substance-Related Disorders ||| Vertigo
	CHEMBL108	D002481	CARBAMAZEPINE	Cellulitis	0	0.140571	D000380 ||| D013575 ||| D012893 ||| D019966 ||| D007319	Agranulocytosis ||| Syncope ||| Sleep Wake Disorders ||| Substance-Related Disorders ||| Sleep Initiation and Maintenance Disorders
	CHEMBL108	D011537	CARBAMAZEPINE	Pruritus	1	0.0294751	D010024 ||| D000380 ||| D013575 ||| D012893 ||| D019966	Osteoporosis ||| Agranulocytosis ||| Syncope ||| Sleep Wake Disorders ||| Substance-Related Disorders
	CHEMBL108	D008010	CARBAMAZEPINE	Lichen Planus	0	0.273917	D006333 ||| D009203 ||| D010195 ||| D000419 ||| D010024 ||| D000740 ||| D012893 ||| D004415 ||| D007319 ||| D006973 ||| D007022 ||| D006471 ||| D016055	Heart Failure ||| Myocardial Infarction ||| Pancreatitis ||| Albuminuria ||| Osteoporosis ||| Anemia ||| Sleep Wake Disorders ||| Dyspepsia ||| Sleep Initiation and Maintenance Disorders ||| Hypertension ||| Hypotension ||| Gastrointestinal Hemorrhage ||| Urinary Retention
	CHEMBL108	D017492	CARBAMAZEPINE	Keratosis, Seborrheic	0	0.0174011	D000419 ||| D010024 ||| D000380 ||| D013575 ||| D012893 ||| D019966	Albuminuria ||| Osteoporosis ||| Agranulocytosis ||| Syncope ||| Sleep Wake Disorders ||| Substance-Related Disorders
	CHEMBL108	D011704	CARBAMAZEPINE	Pyelonephritis	0	0.0466144	D010024 ||| D000380 ||| D013575 ||| D012893 ||| D019966 ||| D014717	Osteoporosis ||| Agranulocytosis ||| Syncope ||| Sleep Wake Disorders ||| Substance-Related Disorders ||| Vertigo
	CHEMBL108	D058186	CARBAMAZEPINE	Acute Kidney Injury	0	0.0662984	D000380 ||| D013575	Agranulocytosis ||| Syncope
	CHEMBL108	D007676	CARBAMAZEPINE	Kidney Failure, Chronic	0	0.0247302	D000380 ||| D013575 ||| D019966 ||| D014012 ||| D000505	Agranulocytosis ||| Syncope ||| Substance-Related Disorders ||| Tinnitus ||| Alopecia
	CHEMBL108	D003556	CARBAMAZEPINE	Cystitis	0	0.0188526	D010024 ||| D000380 ||| D013575 ||| D012893 ||| D019966 ||| D014717 ||| D000505	Osteoporosis ||| Agranulocytosis ||| Syncope ||| Sleep Wake Disorders ||| Substance-Related Disorders ||| Vertigo ||| Alopecia
	CHEMBL108	D011470	CARBAMAZEPINE	Prostatic Hyperplasia	0	0.0434356	D006333 ||| D009203 ||| D007319 ||| D006973 ||| D007022	Heart Failure ||| Myocardial Infarction ||| Sleep Initiation and Maintenance Disorders ||| Hypertension ||| Hypotension
	CHEMBL108	D011472	CARBAMAZEPINE	Prostatitis	0	0.0342113	D006333 ||| D009203 ||| D013575 ||| D012893 ||| D019966 ||| D007319 ||| D014717 ||| D006973 ||| D007022	Heart Failure ||| Myocardial Infarction ||| Syncope ||| Sleep Wake Disorders ||| Substance-Related Disorders ||| Sleep Initiation and Maintenance Disorders ||| Vertigo ||| Hypertension ||| Hypotension
	CHEMBL108	D005348	CARBAMAZEPINE	Fibrocystic Breast Disease	0	0.0425785	D005076 ||| D006333 ||| D009203 ||| D010195 ||| D000740 ||| D004415 ||| D011537 ||| D014581 ||| D007319 ||| D014717 ||| D006973 ||| D007022 ||| D016055	Exanthema ||| Heart Failure ||| Myocardial Infarction ||| Pancreatitis ||| Anemia ||| Dyspepsia ||| Pruritus ||| Urticaria ||| Sleep Initiation and Maintenance Disorders ||| Vertigo ||| Hypertension ||| Hypotension ||| Urinary Retention
	CHEMBL108	D006177	CARBAMAZEPINE	Gynecomastia	0	0.0263714	D005076 ||| D006333 ||| D009203 ||| D010195 ||| D000419 ||| D000740 ||| D004415 ||| D011537 ||| D014581 ||| D007319 ||| D006973 ||| D007022 ||| D006471 ||| D016055	Exanthema ||| Heart Failure ||| Myocardial Infarction ||| Pancreatitis ||| Albuminuria ||| Anemia ||| Dyspepsia ||| Pruritus ||| Urticaria ||| Sleep Initiation and Maintenance Disorders ||| Hypertension ||| Hypotension ||| Gastrointestinal Hemorrhage ||| Urinary Retention
	CHEMBL108	D004715	CARBAMAZEPINE	Endometriosis	0	0.0226566	D000419 ||| D000380 ||| D013575 ||| D014717 ||| D000505	Albuminuria ||| Agranulocytosis ||| Syncope ||| Vertigo ||| Alopecia
	CHEMBL108	D003680	CARBAMAZEPINE	Deglutition Disorders	0	0.184283	D005076 ||| D006333 ||| D009203 ||| D000740 ||| D011537 ||| D014581 ||| D006973 ||| D007022 ||| D016055	Exanthema ||| Heart Failure ||| Myocardial Infarction ||| Anemia ||| Pruritus ||| Urticaria ||| Hypertension ||| Hypotension ||| Urinary Retention
	CHEMBL108	D001201	CARBAMAZEPINE	Ascites	0	0.106774	D010024 ||| D000380 ||| D019966 ||| D014717	Osteoporosis ||| Agranulocytosis ||| Substance-Related Disorders ||| Vertigo
	CHEMBL108	D005076	CARBAMAZEPINE	Exanthema	1	0.229904	D010024 ||| D000380 ||| D013575 ||| D012893 ||| D019966	Osteoporosis ||| Agranulocytosis ||| Syncope ||| Sleep Wake Disorders ||| Substance-Related Disorders
	CHEMBL108	D014717	CARBAMAZEPINE	Vertigo	1	0.0247098	D006333 ||| D010195 ||| D000419 ||| D000740 ||| D003248 ||| D004415 ||| D006471 ||| D016055	Heart Failure ||| Pancreatitis ||| Albuminuria ||| Anemia ||| Constipation ||| Dyspepsia ||| Gastrointestinal Hemorrhage ||| Urinary Retention
	CHEMBL108	D013575	CARBAMAZEPINE	Syncope	1	0.225156	D005076 ||| D009203 ||| D010195 ||| D000740 ||| D003248 ||| D004415 ||| D011537 ||| D014581	Exanthema ||| Myocardial Infarction ||| Pancreatitis ||| Anemia ||| Constipation ||| Dyspepsia ||| Pruritus ||| Urticaria
	CHEMBL108	D007766	CARBAMAZEPINE	Lacrimal Apparatus Diseases	0	0.0256458	D000380 ||| D013575 ||| D003248 ||| D004415 ||| D006471	Agranulocytosis ||| Syncope ||| Constipation ||| Dyspepsia ||| Gastrointestinal Hemorrhage
	CHEMBL108	D006471	CARBAMAZEPINE	Gastrointestinal Hemorrhage	1	0.105062	D010024 ||| D000380 ||| D012893 ||| D019966 ||| D014717	Osteoporosis ||| Agranulocytosis ||| Sleep Wake Disorders ||| Substance-Related Disorders ||| Vertigo
	CHEMBL108	D010437	CARBAMAZEPINE	Peptic Ulcer	0	0.0387332	D010024 ||| D000380 ||| D013575 ||| D012893 ||| D019966 ||| D014717 ||| D000505	Osteoporosis ||| Agranulocytosis ||| Syncope ||| Sleep Wake Disorders ||| Substance-Related Disorders ||| Vertigo ||| Alopecia
	CHEMBL108	D005921	CARBAMAZEPINE	Glomerulonephritis	0	0.0247568	D000380 ||| D013575 ||| D012893 ||| D019966 ||| D014717 ||| D000505	Agranulocytosis ||| Syncope ||| Sleep Wake Disorders ||| Substance-Related Disorders ||| Vertigo ||| Alopecia
	CHEMBL108	D006333	CARBAMAZEPINE	Heart Failure	1	0.0225141	D000380 ||| D019966 ||| D014012 ||| D014717 ||| D000505	Agranulocytosis ||| Substance-Related Disorders ||| Tinnitus ||| Vertigo ||| Alopecia
	CHEMBL108	D006547	CARBAMAZEPINE	Hernia	0	0.0247368	D005076 ||| D009203 ||| D011537 ||| D014581 ||| D014717 ||| D007022	Exanthema ||| Myocardial Infarction ||| Pruritus ||| Urticaria ||| Vertigo ||| Hypotension
	CHEMBL108	D006689	CARBAMAZEPINE	Hodgkin Disease	0	0.0194881	D013575 ||| D012893 ||| D019966 ||| D007319 ||| D014717 ||| D000505	Syncope ||| Sleep Wake Disorders ||| Substance-Related Disorders ||| Sleep Initiation and Maintenance Disorders ||| Vertigo ||| Alopecia
	CHEMBL108	D008113	CARBAMAZEPINE	Liver Neoplasms	0	0.0158377	D005076 ||| D011537 ||| D014581 ||| D007319 ||| D014717	Exanthema ||| Pruritus ||| Urticaria ||| Sleep Initiation and Maintenance Disorders ||| Vertigo
	CHEMBL108	D010051	CARBAMAZEPINE	Ovarian Neoplasms	0	0.0444098	D000380 ||| D013575 ||| D019966 ||| D014012 ||| D014717 ||| D000505	Agranulocytosis ||| Syncope ||| Substance-Related Disorders ||| Tinnitus ||| Vertigo ||| Alopecia
	CHEMBL108	D011471	CARBAMAZEPINE	Prostatic Neoplasms	0	0.0568439	D000380 ||| D013575 ||| D019966 ||| D014717 ||| D000505	Agranulocytosis ||| Syncope ||| Substance-Related Disorders ||| Vertigo ||| Alopecia
	CHEMBL108	D000647	CARBAMAZEPINE	Amnesia	0	0.40408	D005076 ||| D006333 ||| D009203 ||| D010195 ||| D000740 ||| D003248 ||| D004415 ||| D011537 ||| D014581 ||| D006973 ||| D007022 ||| D006471	Exanthema ||| Heart Failure ||| Myocardial Infarction ||| Pancreatitis ||| Anemia ||| Constipation ||| Dyspepsia ||| Pruritus ||| Urticaria ||| Hypertension ||| Hypotension ||| Gastrointestinal Hemorrhage
	CHEMBL108	D007951	CARBAMAZEPINE	Leukemia, Myeloid	0	0.390075	D000380 ||| D013575 ||| D012893 ||| D019966 ||| D007319 ||| D014717	Agranulocytosis ||| Syncope ||| Sleep Wake Disorders ||| Substance-Related Disorders ||| Sleep Initiation and Maintenance Disorders ||| Vertigo
	CHEMBL108	D000152	CARBAMAZEPINE	Acne Vulgaris	0	0.0296081	D000419 ||| D000380 ||| D013575	Albuminuria ||| Agranulocytosis ||| Syncope
	CHEMBL108	D000740	CARBAMAZEPINE	Anemia	1	0.0193626	D013575 ||| D012893 ||| D019966 ||| D014717 ||| D000505	Syncope ||| Sleep Wake Disorders ||| Substance-Related Disorders ||| Vertigo ||| Alopecia
	CHEMBL108	D001064	CARBAMAZEPINE	Appendicitis	0	0.0448575	D010024 ||| D000380 ||| D013575 ||| D019966 ||| D014717 ||| D000505	Osteoporosis ||| Agranulocytosis ||| Syncope ||| Substance-Related Disorders ||| Vertigo ||| Alopecia
	CHEMBL108	D003248	CARBAMAZEPINE	Constipation	1	0.0129164	D000380 ||| D013575 ||| D014717 ||| D000505	Agranulocytosis ||| Syncope ||| Vertigo ||| Alopecia
	CHEMBL108	D015352	CARBAMAZEPINE	Dry Eye Syndromes	0	0.0309677	D000380 ||| D013575 ||| D003248 ||| D006471 ||| D000505	Agranulocytosis ||| Syncope ||| Constipation ||| Gastrointestinal Hemorrhage ||| Alopecia
	CHEMBL108	D004381	CARBAMAZEPINE	Duodenal Ulcer	0	0.0188034	D010024 ||| D000380 ||| D013575 ||| D019966 ||| D014717 ||| D000505	Osteoporosis ||| Agranulocytosis ||| Syncope ||| Substance-Related Disorders ||| Vertigo ||| Alopecia
	CHEMBL108	D015837	CARBAMAZEPINE	Vestibular Diseases	0	0.146897	D006333 ||| D010195 ||| D000740 ||| D003248 ||| D004415 ||| D006471 ||| D016055	Heart Failure ||| Pancreatitis ||| Anemia ||| Constipation ||| Dyspepsia ||| Gastrointestinal Hemorrhage ||| Urinary Retention
	CHEMBL108	D005705	CARBAMAZEPINE	Gallbladder Diseases	0	0.136088	D005076 ||| D006333 ||| D009203 ||| D000740 ||| D012893 ||| D011537 ||| D014581 ||| D007319 ||| D006973 ||| D007022 ||| D016055	Exanthema ||| Heart Failure ||| Myocardial Infarction ||| Anemia ||| Sleep Wake Disorders ||| Pruritus ||| Urticaria ||| Sleep Initiation and Maintenance Disorders ||| Hypertension ||| Hypotension ||| Urinary Retention
	CHEMBL108	D006073	CARBAMAZEPINE	Gout	0	0.0712852	D010195 ||| D013575 ||| D012893 ||| D003248 ||| D019966 ||| D007319 ||| D014012 ||| D000505	Pancreatitis ||| Syncope ||| Sleep Wake Disorders ||| Constipation ||| Substance-Related Disorders ||| Sleep Initiation and Maintenance Disorders ||| Tinnitus ||| Alopecia
	CHEMBL108	D001145	CARBAMAZEPINE	Arrhythmias, Cardiac	0	0.0137814	D000380 ||| D000505	Agranulocytosis ||| Alopecia
	CHEMBL108	D043183	CARBAMAZEPINE	Irritable Bowel Syndrome	0	0.179244	D010024 ||| D000380 ||| D013575 ||| D019966 ||| D014717 ||| D000505	Osteoporosis ||| Agranulocytosis ||| Syncope ||| Substance-Related Disorders ||| Vertigo ||| Alopecia
	CHEMBL108	D001851	CARBAMAZEPINE	Bone Diseases, Metabolic	0	0.060304	D005076 ||| D006333 ||| D009203 ||| D010195 ||| D000740 ||| D003248 ||| D004415 ||| D011537 ||| D014581 ||| D006973 ||| D007022 ||| D006471 ||| D016055	Exanthema ||| Heart Failure ||| Myocardial Infarction ||| Pancreatitis ||| Anemia ||| Constipation ||| Dyspepsia ||| Pruritus ||| Urticaria ||| Hypertension ||| Hypotension ||| Gastrointestinal Hemorrhage ||| Urinary Retention
	CHEMBL108	D010024	CARBAMAZEPINE	Osteoporosis	1	0.0541	D005076 ||| D010195 ||| D004415 ||| D011537 ||| D014581 ||| D006471	Exanthema ||| Pancreatitis ||| Dyspepsia ||| Pruritus ||| Urticaria ||| Gastrointestinal Hemorrhage
	CHEMBL108	D009443	CARBAMAZEPINE	Neuritis	0	0.139804	D005076 ||| D006333 ||| D009203 ||| D000740 ||| D003248 ||| D004415 ||| D011537 ||| D014581 ||| D006973 ||| D007022 ||| D006471 ||| D016055	Exanthema ||| Heart Failure ||| Myocardial Infarction ||| Anemia ||| Constipation ||| Dyspepsia ||| Pruritus ||| Urticaria ||| Hypertension ||| Hypotension ||| Gastrointestinal Hemorrhage ||| Urinary Retention
	CHEMBL108	D010538	CARBAMAZEPINE	Peritonitis	0	0.257115	D005076 ||| D009203 ||| D000740 ||| D011537 ||| D014581 ||| D007319 ||| D006973 ||| D007022 ||| D016055	Exanthema ||| Myocardial Infarction ||| Anemia ||| Pruritus ||| Urticaria ||| Sleep Initiation and Maintenance Disorders ||| Hypertension ||| Hypotension ||| Urinary Retention
	CHEMBL108	D010998	CARBAMAZEPINE	Pleurisy	0	0.0410502	D000380 ||| D012893 ||| D019966	Agranulocytosis ||| Sleep Wake Disorders ||| Substance-Related Disorders
	CHEMBL108	D011565	CARBAMAZEPINE	Psoriasis	0	0.0165138	D000419 ||| D000380 ||| D013575 ||| D012893 ||| D019966 ||| D007319	Albuminuria ||| Agranulocytosis ||| Syncope ||| Sleep Wake Disorders ||| Substance-Related Disorders ||| Sleep Initiation and Maintenance Disorders
	CHEMBL108	D012163	CARBAMAZEPINE	Retinal Detachment	0	0.0162001	D000380 ||| D013575 ||| D003248 ||| D004415 ||| D006471 ||| D000505	Agranulocytosis ||| Syncope ||| Constipation ||| Dyspepsia ||| Gastrointestinal Hemorrhage ||| Alopecia
	CHEMBL108	D012393	CARBAMAZEPINE	Rosacea	0	0.0265971	D006333 ||| D009203 ||| D010195 ||| D000740 ||| D003248 ||| D004415 ||| D007319 ||| D006973 ||| D007022 ||| D006471 ||| D016055	Heart Failure ||| Myocardial Infarction ||| Pancreatitis ||| Anemia ||| Constipation ||| Dyspepsia ||| Sleep Initiation and Maintenance Disorders ||| Hypertension ||| Hypotension ||| Gastrointestinal Hemorrhage ||| Urinary Retention
	CHEMBL108	D006042	CARBAMAZEPINE	Goiter	0	0.0215634	D000419 ||| D000380 ||| D013575 ||| D000505	Albuminuria ||| Agranulocytosis ||| Syncope ||| Alopecia
	CHEMBL108	D002546	CARBAMAZEPINE	Ischemic Attack, Transient	0	0.106437	D000380 ||| D003248 ||| D006471	Agranulocytosis ||| Constipation ||| Gastrointestinal Hemorrhage
	CHEMBL108	D000083242	CARBAMAZEPINE	Ischemic Stroke	0	0.0219436	D000380 ||| D003248 ||| D000505	Agranulocytosis ||| Constipation ||| Alopecia
	CHEMBL108	D012891	CARBAMAZEPINE	Sleep Apnea Syndromes	0	0.0348856	D000380	Agranulocytosis
	CHEMBL108	D013921	CARBAMAZEPINE	Thrombocytopenia	0	0.0565542	D013575 ||| D012893 ||| D019966 ||| D014717	Syncope ||| Sleep Wake Disorders ||| Substance-Related Disorders ||| Vertigo
	CHEMBL108	D015179	CARBAMAZEPINE	Colorectal Neoplasms	0	0.0213274	D012893 ||| D014012 ||| D014717 ||| D000505	Sleep Wake Disorders ||| Tinnitus ||| Vertigo ||| Alopecia
	CHEMBL108	D006627	CARBAMAZEPINE	Hirschsprung Disease	0	0.0169628	D000505	Alopecia
	CHEMBL108	D013964	CARBAMAZEPINE	Thyroid Neoplasms	0	0.020206	D000419	Albuminuria
	CHEMBL108	D010001	CARBAMAZEPINE	Osteitis Deformans	0	0.274761	D006333 ||| D009203 ||| D010195 ||| D000419 ||| D000740 ||| D003248 ||| D014581 ||| D007319 ||| D006973	Heart Failure ||| Myocardial Infarction ||| Pancreatitis ||| Albuminuria ||| Anemia ||| Constipation ||| Urticaria ||| Sleep Initiation and Maintenance Disorders ||| Hypertension
	CHEMBL108	D007018	CARBAMAZEPINE	Hypopituitarism	0	0.0158131	D000505	Alopecia
	CHEMBL108	D020246	CARBAMAZEPINE	Venous Thrombosis	0	0.0171027	D012893 ||| D014717 ||| D000505	Sleep Wake Disorders ||| Vertigo ||| Alopecia
	CHEMBL108	D000075224	CARBAMAZEPINE	Cardiac Conduction System Disease	0	0.0298592	D005076 ||| D000380 ||| D011537 ||| D014717	Exanthema ||| Agranulocytosis ||| Pruritus ||| Vertigo
	CHEMBL108	D003731	CARBAMAZEPINE	Dental Caries	0	0.0266601	D006333 ||| D000419 ||| D000380	Heart Failure ||| Albuminuria ||| Agranulocytosis
	CHEMBL108	D016055	CARBAMAZEPINE	Urinary Retention	1	0.0537302	D000380 ||| D019966 ||| D014717	Agranulocytosis ||| Substance-Related Disorders ||| Vertigo
	CHEMBL108	D011141	CARBAMAZEPINE	Polyuria	0	0.0390132	D000380 ||| D019966 ||| D014717	Agranulocytosis ||| Substance-Related Disorders ||| Vertigo
	CHEMBL108	D007762	CARBAMAZEPINE	Labyrinthitis	0	0.0583854	D006333 ||| D009203 ||| D000740 ||| D000380 ||| D004415 ||| D006973 ||| D006471 ||| D016055	Heart Failure ||| Myocardial Infarction ||| Anemia ||| Agranulocytosis ||| Dyspepsia ||| Hypertension ||| Gastrointestinal Hemorrhage ||| Urinary Retention
	CHEMBL108	D012878	CARBAMAZEPINE	Skin Neoplasms	0	0.0657874	D006333 ||| D009203 ||| D007319 ||| D006973 ||| D007022	Heart Failure ||| Myocardial Infarction ||| Sleep Initiation and Maintenance Disorders ||| Hypertension ||| Hypotension
	CHEMBL108	D009260	CARBAMAZEPINE	Nail Diseases	0	0.0671266	D006333 ||| D009203 ||| D010195 ||| D000740 ||| D012893 ||| D004415 ||| D007319 ||| D006973 ||| D007022 ||| D006471 ||| D016055	Heart Failure ||| Myocardial Infarction ||| Pancreatitis ||| Anemia ||| Sleep Wake Disorders ||| Dyspepsia ||| Sleep Initiation and Maintenance Disorders ||| Hypertension ||| Hypotension ||| Gastrointestinal Hemorrhage ||| Urinary Retention
	CHEMBL108	D016491	CARBAMAZEPINE	Peripheral Vascular Diseases	0	0.0724872	D000380 ||| D019966	Agranulocytosis ||| Substance-Related Disorders
	CHEMBL108	D011111	CARBAMAZEPINE	Polymyalgia Rheumatica	0	0.135196	D005076 ||| D006333 ||| D009203 ||| D010195 ||| D000740 ||| D003248 ||| D004415 ||| D011537 ||| D014581 ||| D007319 ||| D006973 ||| D007022 ||| D006471 ||| D016055	Exanthema ||| Heart Failure ||| Myocardial Infarction ||| Pancreatitis ||| Anemia ||| Constipation ||| Dyspepsia ||| Pruritus ||| Urticaria ||| Sleep Initiation and Maintenance Disorders ||| Hypertension ||| Hypotension ||| Gastrointestinal Hemorrhage ||| Urinary Retention
	CHEMBL108	D013118	CARBAMAZEPINE	Spinal Cord Diseases	0	0.0264107	D010195 ||| D000380 ||| D003248 ||| D006471 ||| D000505	Pancreatitis ||| Agranulocytosis ||| Constipation ||| Gastrointestinal Hemorrhage ||| Alopecia
	CHEMBL108	D014581	CARBAMAZEPINE	Urticaria	1	0.033439	D010024 ||| D000380 ||| D013575 ||| D019966	Osteoporosis ||| Agranulocytosis ||| Syncope ||| Substance-Related Disorders
	CHEMBL108	D014648	CARBAMAZEPINE	Varicose Veins	0	0.0308549	D010024 ||| D013575 ||| D012893 ||| D019966 ||| D014717 ||| D000505	Osteoporosis ||| Syncope ||| Sleep Wake Disorders ||| Substance-Related Disorders ||| Vertigo ||| Alopecia
	CHEMBL108	D010031	CARBAMAZEPINE	Otitis	0	0.021106	D010195 ||| D000419 ||| D000380 ||| D013575	Pancreatitis ||| Albuminuria ||| Agranulocytosis ||| Syncope
	CHEMBL108	D019966	CARBAMAZEPINE	Substance-Related Disorders	1	0.105164	D005076 ||| D006333 ||| D010195 ||| D000740 ||| D004415 ||| D011537 ||| D014581 ||| D006973 ||| D006471 ||| D016055	Exanthema ||| Heart Failure ||| Pancreatitis ||| Anemia ||| Dyspepsia ||| Pruritus ||| Urticaria ||| Hypertension ||| Gastrointestinal Hemorrhage ||| Urinary Retention
	CHEMBL108	D015155	CARBAMAZEPINE	Esophageal Spasm, Diffuse	0	0.0166324	D010024 ||| D000380 ||| D013575 ||| D019966 ||| D000505	Osteoporosis ||| Agranulocytosis ||| Syncope ||| Substance-Related Disorders ||| Alopecia
	CHEMBL810	D001289	TEMOZOLOMIDE	Attention Deficit Disorder with Hyperactivity	0	0.131281	D000505	Alopecia
	CHEMBL810	D001008	TEMOZOLOMIDE	Anxiety Disorders	0	0.0166142	D000505	Alopecia
	CHEMBL810	D013313	TEMOZOLOMIDE	Stress Disorders, Post-Traumatic	0	0.0141173	D000505	Alopecia
	CHEMBL810	D000856	TEMOZOLOMIDE	Anorexia Nervosa	0	0.0149005	D000505	Alopecia
	CHEMBL810	D015228	TEMOZOLOMIDE	Hypertriglyceridemia	0	0.0158571	D000505 ||| D003248	Alopecia ||| Constipation
	CHEMBL810	D003324	TEMOZOLOMIDE	Coronary Artery Disease	0	0.0276758	D000505	Alopecia
	CHEMBL810	D009765	TEMOZOLOMIDE	Obesity	0	0.0162819	D000505 ||| D000647	Alopecia ||| Amnesia
	CHEMBL810	D010300	TEMOZOLOMIDE	Parkinson Disease	0	0.0081533	D000505	Alopecia
	CHEMBL810	D013771	TEMOZOLOMIDE	Tetralogy of Fallot	0	0.0207532	D000505 ||| D012852	Alopecia ||| Sinusitis
	CHEMBL810	D001172	TEMOZOLOMIDE	Arthritis, Rheumatoid	0	0.0139007	D003248 ||| D000647 ||| D002543	Constipation ||| Amnesia ||| Cerebral Hemorrhage
	CHEMBL810	D003424	TEMOZOLOMIDE	Crohn Disease	0	0.20895	D007319 ||| D000647 ||| D012852 ||| D003863 ||| D002543	Sleep Initiation and Maintenance Disorders ||| Amnesia ||| Sinusitis ||| Depression ||| Cerebral Hemorrhage
	CHEMBL810	D003093	TEMOZOLOMIDE	Colitis, Ulcerative	0	0.0725506	D000505 ||| D000647 ||| D002543	Alopecia ||| Amnesia ||| Cerebral Hemorrhage
	CHEMBL810	D015212	TEMOZOLOMIDE	Inflammatory Bowel Diseases	0	0.0775592	D000505 ||| D000647 ||| D002543	Alopecia ||| Amnesia ||| Cerebral Hemorrhage
	CHEMBL810	D002761	TEMOZOLOMIDE	Cholangitis	0	0.0150752	D000505 ||| D007319 ||| D000647 ||| D003863 ||| D002543	Alopecia ||| Sleep Initiation and Maintenance Disorders ||| Amnesia ||| Depression ||| Cerebral Hemorrhage
	CHEMBL810	D017098	TEMOZOLOMIDE	IgA Deficiency	0	0.0131927	D003248 ||| D007319 ||| D012852 ||| D003863	Constipation ||| Sleep Initiation and Maintenance Disorders ||| Sinusitis ||| Depression
	CHEMBL810	D008268	TEMOZOLOMIDE	Macular Degeneration	0	0.0396065	D003248	Constipation
	CHEMBL810	D034381	TEMOZOLOMIDE	Hearing Loss	0	0.0207646	D002543	Cerebral Hemorrhage
	CHEMBL810	D000505	TEMOZOLOMIDE	Alopecia	1	0.0387271	D003248 ||| D007319 ||| D012852 ||| D003863	Constipation ||| Sleep Initiation and Maintenance Disorders ||| Sinusitis ||| Depression
	CHEMBL810	D019226	TEMOZOLOMIDE	Oral Ulcer	0	0.0153692	D000505 ||| D000647 ||| D002543	Alopecia ||| Amnesia ||| Cerebral Hemorrhage
	CHEMBL810	D000787	TEMOZOLOMIDE	Angina Pectoris	0	0.392038	D000505 ||| D000647	Alopecia ||| Amnesia
	CHEMBL810	D065631	TEMOZOLOMIDE	Rhinitis, Allergic	0	0.0137905	D000647 ||| D002543	Amnesia ||| Cerebral Hemorrhage
	CHEMBL810	D001249	TEMOZOLOMIDE	Asthma	0	0.0446121	D000505 ||| D000647 ||| D002543	Alopecia ||| Amnesia ||| Cerebral Hemorrhage
	CHEMBL810	D005764	TEMOZOLOMIDE	Gastroesophageal Reflux	0	0.0121831	D000505 ||| D000647 ||| D002543	Alopecia ||| Amnesia ||| Cerebral Hemorrhage
	CHEMBL810	D008881	TEMOZOLOMIDE	Migraine Disorders	0	0.162464	D011537 ||| D003248 ||| D012852	Pruritus ||| Constipation ||| Sinusitis
	CHEMBL810	D004485	TEMOZOLOMIDE	Eczema	0	0.0167941	D000647 ||| D002543	Amnesia ||| Cerebral Hemorrhage
	CHEMBL810	D006937	TEMOZOLOMIDE	Hypercholesterolemia	0	0.430535	D000505 ||| D000647	Alopecia ||| Amnesia
	CHEMBL810	D012626	TEMOZOLOMIDE	Sebaceous Gland Neoplasms	0	0.098192	D003248 ||| D007319 ||| D003863	Constipation ||| Sleep Initiation and Maintenance Disorders ||| Depression
	CHEMBL810	D001943	TEMOZOLOMIDE	Breast Neoplasms	0	0.0777904	D007319 ||| D013921 ||| D000647 ||| D012852 ||| D003863 ||| D002543	Sleep Initiation and Maintenance Disorders ||| Thrombocytopenia ||| Amnesia ||| Sinusitis ||| Depression ||| Cerebral Hemorrhage
	CHEMBL810	D002280	TEMOZOLOMIDE	Carcinoma, Basal Cell	0	0.0354701	D000505 ||| D000647 ||| D002543	Alopecia ||| Amnesia ||| Cerebral Hemorrhage
	CHEMBL810	D000230	TEMOZOLOMIDE	Adenocarcinoma	0	0.165772	D000505 ||| D007319 ||| D000647 ||| D003863 ||| D002543	Alopecia ||| Sleep Initiation and Maintenance Disorders ||| Amnesia ||| Depression ||| Cerebral Hemorrhage
	CHEMBL810	D002386	TEMOZOLOMIDE	Cataract	0	0.0237326	D000505 ||| D003248	Alopecia ||| Constipation
	CHEMBL810	D006552	TEMOZOLOMIDE	Hernia, Inguinal	0	0.071718	D000505 ||| D000647 ||| D002543	Alopecia ||| Amnesia ||| Cerebral Hemorrhage
	CHEMBL810	D012005	TEMOZOLOMIDE	Rectal Prolapse	0	0.0235328	D007319 ||| D000647 ||| D012852 ||| D003863 ||| D002543	Sleep Initiation and Maintenance Disorders ||| Amnesia ||| Sinusitis ||| Depression ||| Cerebral Hemorrhage
	CHEMBL810	D014029	TEMOZOLOMIDE	Tobacco Use Disorder	0	0.0181587	D012852	Sinusitis
	CHEMBL810	D009203	TEMOZOLOMIDE	Myocardial Infarction	0	0.467049	D000505 ||| D000647	Alopecia ||| Amnesia
	CHEMBL810	D005756	TEMOZOLOMIDE	Gastritis	0	0.014334	D000505 ||| D000647 ||| D002543	Alopecia ||| Amnesia ||| Cerebral Hemorrhage
	CHEMBL810	D006548	TEMOZOLOMIDE	Hernia, Diaphragmatic	0	0.0178272	D000505 ||| D000647 ||| D002543	Alopecia ||| Amnesia ||| Cerebral Hemorrhage
	CHEMBL810	D000076385	TEMOZOLOMIDE	Diverticular Diseases	0	0.0510625	D007319 ||| D012852 ||| D003863	Sleep Initiation and Maintenance Disorders ||| Sinusitis ||| Depression
	CHEMBL810	D007319	TEMOZOLOMIDE	Sleep Initiation and Maintenance Disorders	1	0.0236764	D000505	Alopecia
	CHEMBL810	D009290	TEMOZOLOMIDE	Narcolepsy	0	0.0171107	D000505	Alopecia
	CHEMBL810	D003922	TEMOZOLOMIDE	Diabetes Mellitus, Type 1	0	0.0667344	D000505 ||| D003248 ||| D000647	Alopecia ||| Constipation ||| Amnesia
	CHEMBL810	D002446	TEMOZOLOMIDE	Celiac Disease	0	0.0174451	D000647 ||| D002543	Amnesia ||| Cerebral Hemorrhage
	CHEMBL810	D008105	TEMOZOLOMIDE	Liver Cirrhosis, Biliary	0	0.0186883	D000505 ||| D000647 ||| D002543	Alopecia ||| Amnesia ||| Cerebral Hemorrhage
	CHEMBL810	D014820	TEMOZOLOMIDE	Vitiligo	0	0.0163925	D000647 ||| D002543	Amnesia ||| Cerebral Hemorrhage
	CHEMBL810	D009798	TEMOZOLOMIDE	Ocular Hypertension	0	0.151508	D003248 ||| D012852	Constipation ||| Sinusitis
	CHEMBL810	D009447	TEMOZOLOMIDE	Neuroblastoma	0	0.0645075	D000505 ||| D007319 ||| D000647 ||| D003863 ||| D002543	Alopecia ||| Sleep Initiation and Maintenance Disorders ||| Amnesia ||| Depression ||| Cerebral Hemorrhage
	CHEMBL810	D012559	TEMOZOLOMIDE	Schizophrenia	0	0.00930496	D000505	Alopecia
	CHEMBL810	D000690	TEMOZOLOMIDE	Amyotrophic Lateral Sclerosis	0	0.0324597	D000505	Alopecia
	CHEMBL810	D008180	TEMOZOLOMIDE	Lupus Erythematosus, Systemic	0	0.0759318	D000647 ||| D002543	Amnesia ||| Cerebral Hemorrhage
	CHEMBL810	D000437	TEMOZOLOMIDE	Alcoholism	0	0.00913105	D000505	Alopecia
	CHEMBL810	D000067877	TEMOZOLOMIDE	Autism Spectrum Disorder	0	0.117928	D000505	Alopecia
	CHEMBL810	D001714	TEMOZOLOMIDE	Bipolar Disorder	0	0.0159222	D011537 ||| D013921 ||| D012852	Pruritus ||| Thrombocytopenia ||| Sinusitis
	CHEMBL810	D009771	TEMOZOLOMIDE	Obsessive-Compulsive Disorder	0	0.0148487	D000505	Alopecia
	CHEMBL810	D003924	TEMOZOLOMIDE	Diabetes Mellitus, Type 2	0	0.0704811	D000505 ||| D003248 ||| D000647	Alopecia ||| Constipation ||| Amnesia
	CHEMBL810	D000544	TEMOZOLOMIDE	Alzheimer Disease	0	0.00717128	D000505	Alopecia
	CHEMBL810	D004827	TEMOZOLOMIDE	Epilepsy	0	0.0135204	D000505 ||| D003248	Alopecia ||| Constipation
	CHEMBL810	D005901	TEMOZOLOMIDE	Glaucoma	0	0.0453215	D000505 ||| D003248	Alopecia ||| Constipation
	CHEMBL810	D051436	TEMOZOLOMIDE	Renal Insufficiency, Chronic	0	0.0165222	D012852	Sinusitis
	CHEMBL810	D013167	TEMOZOLOMIDE	Spondylitis, Ankylosing	0	0.0173476	D003248 ||| D000647 ||| D002543	Constipation ||| Amnesia ||| Cerebral Hemorrhage
	CHEMBL810	D003863	TEMOZOLOMIDE	Depression	1	0.0499308	D000505	Alopecia
	CHEMBL810	D010003	TEMOZOLOMIDE	Osteoarthritis	0	0.040749	D000505 ||| D003248 ||| D000647	Alopecia ||| Constipation ||| Amnesia
	CHEMBL810	D000419	TEMOZOLOMIDE	Albuminuria	0	0.0203949	D000505 ||| D012852	Alopecia ||| Sinusitis
	CHEMBL810	D001281	TEMOZOLOMIDE	Atrial Fibrillation	0	0.0151863	D011537 ||| D012852	Pruritus ||| Sinusitis
	CHEMBL810	D006973	TEMOZOLOMIDE	Hypertension	0	0.178935	D000505 ||| D000647	Alopecia ||| Amnesia
	CHEMBL810	D006327	TEMOZOLOMIDE	Heart Block	0	0.0168412	D000505	Alopecia
	CHEMBL810	D055623	TEMOZOLOMIDE	Keratosis, Actinic	0	0.0155256	D000647 ||| D002543	Amnesia ||| Cerebral Hemorrhage
	CHEMBL810	D001991	TEMOZOLOMIDE	Bronchitis	0	0.0252122	D000505 ||| D000647 ||| D002543	Alopecia ||| Amnesia ||| Cerebral Hemorrhage
	CHEMBL810	D008175	TEMOZOLOMIDE	Lung Neoplasms	0	0.0136324	D000505 ||| D000647 ||| D002543	Alopecia ||| Amnesia ||| Cerebral Hemorrhage
	CHEMBL810	D008545	TEMOZOLOMIDE	Melanoma	0	0.019964	D000505 ||| D000647 ||| D002543	Alopecia ||| Amnesia ||| Cerebral Hemorrhage
	CHEMBL810	D008228	TEMOZOLOMIDE	Lymphoma, Non-Hodgkin	0	0.0167062	D003248 ||| D007319 ||| D000647 ||| D003863 ||| D002543	Constipation ||| Sleep Initiation and Maintenance Disorders ||| Amnesia ||| Depression ||| Cerebral Hemorrhage
	CHEMBL810	D002294	TEMOZOLOMIDE	Carcinoma, Squamous Cell	0	0.0835898	D000505 ||| D000647 ||| D002543	Alopecia ||| Amnesia ||| Cerebral Hemorrhage
	CHEMBL810	D002349	TEMOZOLOMIDE	Carpal Tunnel Syndrome	0	0.0178929	D000505 ||| D003248	Alopecia ||| Constipation
	CHEMBL810	D016883	TEMOZOLOMIDE	Diabetic Ketoacidosis	0	0.0140919	D000505 ||| D000647	Alopecia ||| Amnesia
	CHEMBL810	D001749	TEMOZOLOMIDE	Urinary Bladder Neoplasms	0	0.016734	D007319 ||| D012852 ||| D003863	Sleep Initiation and Maintenance Disorders ||| Sinusitis ||| Depression
	CHEMBL810	D007889	TEMOZOLOMIDE	Leiomyoma	0	0.013955	D000505 ||| D000647 ||| D002543	Alopecia ||| Amnesia ||| Cerebral Hemorrhage
	CHEMBL810	D018798	TEMOZOLOMIDE	Anemia, Iron-Deficiency	0	0.0157043	D000505 ||| D000647 ||| D002543	Alopecia ||| Amnesia ||| Cerebral Hemorrhage
	CHEMBL810	D000380	TEMOZOLOMIDE	Agranulocytosis	0	0.0232979	D011537 ||| D003248 ||| D007319 ||| D012852 ||| D003863	Pruritus ||| Constipation ||| Sleep Initiation and Maintenance Disorders ||| Sinusitis ||| Depression
	CHEMBL810	D012893	TEMOZOLOMIDE	Sleep Wake Disorders	0	0.017303	D011537 ||| D013921 ||| D012852	Pruritus ||| Thrombocytopenia ||| Sinusitis
	CHEMBL810	D006429	TEMOZOLOMIDE	Hemiplegia	0	0.0558711	D011537 ||| D003248 ||| D013921 ||| D012852	Pruritus ||| Constipation ||| Thrombocytopenia ||| Sinusitis
	CHEMBL810	D011655	TEMOZOLOMIDE	Pulmonary Embolism	0	0.0166811	D000505 ||| D000647	Alopecia ||| Amnesia
	CHEMBL810	D009202	TEMOZOLOMIDE	Cardiomyopathies	0	0.0180189	D000505	Alopecia
	CHEMBL810	D013345	TEMOZOLOMIDE	Subarachnoid Hemorrhage	0	0.0217553	D011537 ||| D003248 ||| D012852	Pruritus ||| Constipation ||| Sinusitis
	CHEMBL810	D002543	TEMOZOLOMIDE	Cerebral Hemorrhage	1	0.0282783	D011537 ||| D003248 ||| D012852	Pruritus ||| Constipation ||| Sinusitis
	CHEMBL810	D002544	TEMOZOLOMIDE	Cerebral Infarction	0	0.0161804	D003248	Constipation
	CHEMBL810	D050197	TEMOZOLOMIDE	Arteriosclerosis	0	0.0316483	D000505	Alopecia
	CHEMBL810	D010689	TEMOZOLOMIDE	Phlebitis	0	0.0487342	D011537 ||| D003248 ||| D007319 ||| D012852 ||| D003863	Pruritus ||| Constipation ||| Sleep Initiation and Maintenance Disorders ||| Sinusitis ||| Depression
	CHEMBL810	D006484	TEMOZOLOMIDE	Hemorrhoids	0	0.0183382	D000505 ||| D000647	Alopecia ||| Amnesia
	CHEMBL810	D007022	TEMOZOLOMIDE	Hypotension	0	0.0239205	D000647	Amnesia
	CHEMBL810	D012852	TEMOZOLOMIDE	Sinusitis	1	0.0279713	D000505 ||| D000647 ||| D002543	Alopecia ||| Amnesia ||| Cerebral Hemorrhage
	CHEMBL810	D010996	TEMOZOLOMIDE	Pleural Effusion	0	0.0504144	D007319 ||| D000647 ||| D003863 ||| D002543	Sleep Initiation and Maintenance Disorders ||| Amnesia ||| Depression ||| Cerebral Hemorrhage
	CHEMBL810	D011030	TEMOZOLOMIDE	Pneumothorax	0	0.0221378	D011537 ||| D007319 ||| D013921 ||| D003863	Pruritus ||| Sleep Initiation and Maintenance Disorders ||| Thrombocytopenia ||| Depression
	CHEMBL810	D014060	TEMOZOLOMIDE	Tongue Diseases	0	0.0531201	D013921 ||| D002543	Thrombocytopenia ||| Cerebral Hemorrhage
	CHEMBL810	D004941	TEMOZOLOMIDE	Esophagitis	0	0.0342483	D000647 ||| D002543	Amnesia ||| Cerebral Hemorrhage
	CHEMBL810	D013276	TEMOZOLOMIDE	Stomach Ulcer	0	0.0180303	D000505 ||| D000647 ||| D002543	Alopecia ||| Amnesia ||| Cerebral Hemorrhage
	CHEMBL810	D004415	TEMOZOLOMIDE	Dyspepsia	0	0.0405916	D000647 ||| D002543	Amnesia ||| Cerebral Hemorrhage
	CHEMBL810	D002769	TEMOZOLOMIDE	Cholelithiasis	0	0.0329296	D000505 ||| D000647 ||| D002543	Alopecia ||| Amnesia ||| Cerebral Hemorrhage
	CHEMBL810	D002764	TEMOZOLOMIDE	Cholecystitis	0	0.0557122	D011537 ||| D007319 ||| D003863 ||| D002543	Pruritus ||| Sleep Initiation and Maintenance Disorders ||| Depression ||| Cerebral Hemorrhage
	CHEMBL810	D010195	TEMOZOLOMIDE	Pancreatitis	0	0.0263331	D000505 ||| D000647 ||| D002543	Alopecia ||| Amnesia ||| Cerebral Hemorrhage
	CHEMBL810	D008286	TEMOZOLOMIDE	Malabsorption Syndromes	0	0.0277833	D000647 ||| D002543	Amnesia ||| Cerebral Hemorrhage
	CHEMBL810	D002481	TEMOZOLOMIDE	Cellulitis	0	0.0690397	D007319 ||| D000647 ||| D002543	Sleep Initiation and Maintenance Disorders ||| Amnesia ||| Cerebral Hemorrhage
	CHEMBL810	D011537	TEMOZOLOMIDE	Pruritus	1	0.0381944	D000647 ||| D002543	Amnesia ||| Cerebral Hemorrhage
	CHEMBL810	D008010	TEMOZOLOMIDE	Lichen Planus	0	0.0158898	D007319 ||| D013921 ||| D003863 ||| D002543	Sleep Initiation and Maintenance Disorders ||| Thrombocytopenia ||| Depression ||| Cerebral Hemorrhage
	CHEMBL810	D017492	TEMOZOLOMIDE	Keratosis, Seborrheic	0	0.0195619	D000647 ||| D002543	Amnesia ||| Cerebral Hemorrhage
	CHEMBL810	D011704	TEMOZOLOMIDE	Pyelonephritis	0	0.0277708	D000647 ||| D002543	Amnesia ||| Cerebral Hemorrhage
	CHEMBL810	D058186	TEMOZOLOMIDE	Acute Kidney Injury	0	0.0536736	D000647	Amnesia
	CHEMBL810	D007676	TEMOZOLOMIDE	Kidney Failure, Chronic	0	0.0226912	D000505 ||| D000647	Alopecia ||| Amnesia
	CHEMBL810	D003556	TEMOZOLOMIDE	Cystitis	0	0.0159564	D000505 ||| D000647 ||| D002543	Alopecia ||| Amnesia ||| Cerebral Hemorrhage
	CHEMBL810	D011470	TEMOZOLOMIDE	Prostatic Hyperplasia	0	0.0356169	D007319 ||| D013921 ||| D003863 ||| D002543	Sleep Initiation and Maintenance Disorders ||| Thrombocytopenia ||| Depression ||| Cerebral Hemorrhage
	CHEMBL810	D011472	TEMOZOLOMIDE	Prostatitis	0	0.0276044	D007319 ||| D000647 ||| D003863 ||| D002543	Sleep Initiation and Maintenance Disorders ||| Amnesia ||| Depression ||| Cerebral Hemorrhage
	CHEMBL810	D005348	TEMOZOLOMIDE	Fibrocystic Breast Disease	0	0.0276238	D011537 ||| D007319 ||| D013921 ||| D012852 ||| D003863 ||| D002543	Pruritus ||| Sleep Initiation and Maintenance Disorders ||| Thrombocytopenia ||| Sinusitis ||| Depression ||| Cerebral Hemorrhage
	CHEMBL810	D006177	TEMOZOLOMIDE	Gynecomastia	0	0.0444687	D011537 ||| D007319 ||| D013921 ||| D012852 ||| D003863	Pruritus ||| Sleep Initiation and Maintenance Disorders ||| Thrombocytopenia ||| Sinusitis ||| Depression
	CHEMBL810	D004715	TEMOZOLOMIDE	Endometriosis	0	0.0134457	D000505 ||| D000647 ||| D002543	Alopecia ||| Amnesia ||| Cerebral Hemorrhage
	CHEMBL810	D003680	TEMOZOLOMIDE	Deglutition Disorders	0	0.0649757	D011537 ||| D013921 ||| D012852	Pruritus ||| Thrombocytopenia ||| Sinusitis
	CHEMBL810	D001201	TEMOZOLOMIDE	Ascites	0	0.0416625	D002543	Cerebral Hemorrhage
	CHEMBL810	D005076	TEMOZOLOMIDE	Exanthema	0	0.0521393	D000647 ||| D002543	Amnesia ||| Cerebral Hemorrhage
	CHEMBL810	D014717	TEMOZOLOMIDE	Vertigo	0	0.0231835	D003248 ||| D013921	Constipation ||| Thrombocytopenia
	CHEMBL810	D013575	TEMOZOLOMIDE	Syncope	0	0.0379707	D011537 ||| D003248 ||| D013921 ||| D012852	Pruritus ||| Constipation ||| Thrombocytopenia ||| Sinusitis
	CHEMBL810	D007766	TEMOZOLOMIDE	Lacrimal Apparatus Diseases	0	0.0328322	D003248	Constipation
	CHEMBL810	D006471	TEMOZOLOMIDE	Gastrointestinal Hemorrhage	0	0.0370865	D000647	Amnesia
	CHEMBL810	D010437	TEMOZOLOMIDE	Peptic Ulcer	0	0.0316666	D000505 ||| D000647 ||| D002543	Alopecia ||| Amnesia ||| Cerebral Hemorrhage
	CHEMBL810	D005921	TEMOZOLOMIDE	Glomerulonephritis	0	0.0181841	D000505 ||| D000647 ||| D002543	Alopecia ||| Amnesia ||| Cerebral Hemorrhage
	CHEMBL810	D006333	TEMOZOLOMIDE	Heart Failure	0	0.0144118	D000505 ||| D000647	Alopecia ||| Amnesia
	CHEMBL810	D006547	TEMOZOLOMIDE	Hernia	0	0.0226568	D011537 ||| D013921 ||| D012852	Pruritus ||| Thrombocytopenia ||| Sinusitis
	CHEMBL810	D006689	TEMOZOLOMIDE	Hodgkin Disease	0	0.155642	D000505 ||| D007319 ||| D000647 ||| D003863 ||| D002543	Alopecia ||| Sleep Initiation and Maintenance Disorders ||| Amnesia ||| Depression ||| Cerebral Hemorrhage
	CHEMBL810	D008113	TEMOZOLOMIDE	Liver Neoplasms	0	0.0155241	D011537 ||| D007319 ||| D012852 ||| D003863	Pruritus ||| Sleep Initiation and Maintenance Disorders ||| Sinusitis ||| Depression
	CHEMBL810	D010051	TEMOZOLOMIDE	Ovarian Neoplasms	0	0.04927	D000505 ||| D000647 ||| D002543	Alopecia ||| Amnesia ||| Cerebral Hemorrhage
	CHEMBL810	D011471	TEMOZOLOMIDE	Prostatic Neoplasms	0	0.0982527	D000505 ||| D000647 ||| D002543	Alopecia ||| Amnesia ||| Cerebral Hemorrhage
	CHEMBL810	D000647	TEMOZOLOMIDE	Amnesia	1	0.0209142	D011537 ||| D003248 ||| D013921 ||| D012852	Pruritus ||| Constipation ||| Thrombocytopenia ||| Sinusitis
	CHEMBL810	D007951	TEMOZOLOMIDE	Leukemia, Myeloid	0	0.0303508	D007319 ||| D000647 ||| D003863 ||| D002543	Sleep Initiation and Maintenance Disorders ||| Amnesia ||| Depression ||| Cerebral Hemorrhage
	CHEMBL810	D000152	TEMOZOLOMIDE	Acne Vulgaris	0	0.0180566	D000647 ||| D002543	Amnesia ||| Cerebral Hemorrhage
	CHEMBL810	D000740	TEMOZOLOMIDE	Anemia	0	0.029205	D000505 ||| D000647 ||| D002543	Alopecia ||| Amnesia ||| Cerebral Hemorrhage
	CHEMBL810	D001064	TEMOZOLOMIDE	Appendicitis	0	0.0440776	D000505 ||| D000647 ||| D002543	Alopecia ||| Amnesia ||| Cerebral Hemorrhage
	CHEMBL810	D003248	TEMOZOLOMIDE	Constipation	1	0.0144343	D000505 ||| D000647 ||| D002543	Alopecia ||| Amnesia ||| Cerebral Hemorrhage
	CHEMBL810	D015352	TEMOZOLOMIDE	Dry Eye Syndromes	0	0.0344207	D000505 ||| D003248	Alopecia ||| Constipation
	CHEMBL810	D004381	TEMOZOLOMIDE	Duodenal Ulcer	0	0.017293	D000505 ||| D000647 ||| D002543	Alopecia ||| Amnesia ||| Cerebral Hemorrhage
	CHEMBL810	D015837	TEMOZOLOMIDE	Vestibular Diseases	0	0.113905	D003248	Constipation
	CHEMBL810	D005705	TEMOZOLOMIDE	Gallbladder Diseases	0	0.579188	D011537 ||| D007319 ||| D013921 ||| D012852 ||| D003863	Pruritus ||| Sleep Initiation and Maintenance Disorders ||| Thrombocytopenia ||| Sinusitis ||| Depression
	CHEMBL810	D006073	TEMOZOLOMIDE	Gout	0	0.0531644	D000505 ||| D003248 ||| D007319 ||| D000647	Alopecia ||| Constipation ||| Sleep Initiation and Maintenance Disorders ||| Amnesia
	CHEMBL810	D001145	TEMOZOLOMIDE	Arrhythmias, Cardiac	0	0.0132911	D000505 ||| D000647	Alopecia ||| Amnesia
	CHEMBL810	D043183	TEMOZOLOMIDE	Irritable Bowel Syndrome	0	0.0149415	D000505 ||| D000647 ||| D002543	Alopecia ||| Amnesia ||| Cerebral Hemorrhage
	CHEMBL810	D001851	TEMOZOLOMIDE	Bone Diseases, Metabolic	0	0.0544736	D011537 ||| D003248 ||| D013921 ||| D012852	Pruritus ||| Constipation ||| Thrombocytopenia ||| Sinusitis
	CHEMBL810	D010024	TEMOZOLOMIDE	Osteoporosis	0	0.310351	D011537 ||| D012852	Pruritus ||| Sinusitis
	CHEMBL810	D009443	TEMOZOLOMIDE	Neuritis	0	0.0936985	D011537 ||| D003248 ||| D013921	Pruritus ||| Constipation ||| Thrombocytopenia
	CHEMBL810	D010538	TEMOZOLOMIDE	Peritonitis	0	0.294345	D011537 ||| D007319 ||| D013921 ||| D003863	Pruritus ||| Sleep Initiation and Maintenance Disorders ||| Thrombocytopenia ||| Depression
	CHEMBL810	D010998	TEMOZOLOMIDE	Pleurisy	0	0.0610421	D002543	Cerebral Hemorrhage
	CHEMBL810	D011565	TEMOZOLOMIDE	Psoriasis	0	0.100727	D007319 ||| D000647 ||| D003863 ||| D002543	Sleep Initiation and Maintenance Disorders ||| Amnesia ||| Depression ||| Cerebral Hemorrhage
	CHEMBL810	D012163	TEMOZOLOMIDE	Retinal Detachment	0	0.0182157	D000505 ||| D003248	Alopecia ||| Constipation
	CHEMBL810	D012393	TEMOZOLOMIDE	Rosacea	0	0.0355167	D003248 ||| D007319 ||| D013921 ||| D012852 ||| D003863	Constipation ||| Sleep Initiation and Maintenance Disorders ||| Thrombocytopenia ||| Sinusitis ||| Depression
	CHEMBL810	D006042	TEMOZOLOMIDE	Goiter	0	0.0145913	D000505 ||| D002543	Alopecia ||| Cerebral Hemorrhage
	CHEMBL810	D002546	TEMOZOLOMIDE	Ischemic Attack, Transient	0	0.107195	D003248	Constipation
	CHEMBL810	D000083242	TEMOZOLOMIDE	Ischemic Stroke	0	0.0114816	D000505 ||| D003248	Alopecia ||| Constipation
	CHEMBL810	D013921	TEMOZOLOMIDE	Thrombocytopenia	1	0.031431	D000647	Amnesia
	CHEMBL810	D015179	TEMOZOLOMIDE	Colorectal Neoplasms	0	0.022442	D000505 ||| D000647 ||| D002543	Alopecia ||| Amnesia ||| Cerebral Hemorrhage
	CHEMBL810	D006627	TEMOZOLOMIDE	Hirschsprung Disease	0	0.019448	D000505 ||| D002543	Alopecia ||| Cerebral Hemorrhage
	CHEMBL810	D013964	TEMOZOLOMIDE	Thyroid Neoplasms	0	0.0202927	D002543	Cerebral Hemorrhage
	CHEMBL810	D010001	TEMOZOLOMIDE	Osteitis Deformans	0	0.137774	D003248 ||| D007319 ||| D012852 ||| D003863	Constipation ||| Sleep Initiation and Maintenance Disorders ||| Sinusitis ||| Depression
	CHEMBL810	D007018	TEMOZOLOMIDE	Hypopituitarism	0	0.0151669	D000505	Alopecia
	CHEMBL810	D020246	TEMOZOLOMIDE	Venous Thrombosis	0	0.0181353	D000505 ||| D000647	Alopecia ||| Amnesia
	CHEMBL810	D000075224	TEMOZOLOMIDE	Cardiac Conduction System Disease	0	0.0470564	D011537 ||| D012852	Pruritus ||| Sinusitis
	CHEMBL810	D016055	TEMOZOLOMIDE	Urinary Retention	0	0.0785968	D002543	Cerebral Hemorrhage
	CHEMBL810	D011141	TEMOZOLOMIDE	Polyuria	0	0.112541	D002543	Cerebral Hemorrhage
	CHEMBL810	D007762	TEMOZOLOMIDE	Labyrinthitis	0	0.0262106	D013921	Thrombocytopenia
	CHEMBL810	D012878	TEMOZOLOMIDE	Skin Neoplasms	0	0.0691852	D007319 ||| D013921 ||| D003863 ||| D002543	Sleep Initiation and Maintenance Disorders ||| Thrombocytopenia ||| Depression ||| Cerebral Hemorrhage
	CHEMBL810	D009260	TEMOZOLOMIDE	Nail Diseases	0	0.13645	D007319 ||| D013921 ||| D003863 ||| D002543	Sleep Initiation and Maintenance Disorders ||| Thrombocytopenia ||| Depression ||| Cerebral Hemorrhage
	CHEMBL810	D016491	TEMOZOLOMIDE	Peripheral Vascular Diseases	0	0.0194357	D000647	Amnesia
	CHEMBL810	D011111	TEMOZOLOMIDE	Polymyalgia Rheumatica	0	0.160986	D011537 ||| D003248 ||| D007319 ||| D013921 ||| D012852 ||| D003863	Pruritus ||| Constipation ||| Sleep Initiation and Maintenance Disorders ||| Thrombocytopenia ||| Sinusitis ||| Depression
	CHEMBL810	D013118	TEMOZOLOMIDE	Spinal Cord Diseases	0	0.0217962	D000505 ||| D003248	Alopecia ||| Constipation
	CHEMBL810	D014581	TEMOZOLOMIDE	Urticaria	0	0.017373	D000647 ||| D002543	Amnesia ||| Cerebral Hemorrhage
	CHEMBL810	D014648	TEMOZOLOMIDE	Varicose Veins	0	0.0251105	D000505 ||| D000647	Alopecia ||| Amnesia
	CHEMBL810	D010031	TEMOZOLOMIDE	Otitis	0	0.0155371	D000647 ||| D002543	Amnesia ||| Cerebral Hemorrhage
	CHEMBL810	D019966	TEMOZOLOMIDE	Substance-Related Disorders	0	0.0308884	D011537 ||| D013921 ||| D012852	Pruritus ||| Thrombocytopenia ||| Sinusitis
	CHEMBL810	D015155	TEMOZOLOMIDE	Esophageal Spasm, Diffuse	0	0.015571	D000505 ||| D000647 ||| D002543	Alopecia ||| Amnesia ||| Cerebral Hemorrhage
	CHEMBL1349	D013771	VALACYCLOVIR	Tetralogy of Fallot	0	0.0199335	D014581	Urticaria
	CHEMBL1349	D017098	VALACYCLOVIR	IgA Deficiency	0	0.019347	D014581	Urticaria
	CHEMBL1349	D008268	VALACYCLOVIR	Macular Degeneration	0	0.0557447	D014581	Urticaria
	CHEMBL1349	D008881	VALACYCLOVIR	Migraine Disorders	0	0.0156187	D058186 ||| D014581	Acute Kidney Injury ||| Urticaria
	CHEMBL1349	D012626	VALACYCLOVIR	Sebaceous Gland Neoplasms	0	0.0186317	D014581	Urticaria
	CHEMBL1349	D001943	VALACYCLOVIR	Breast Neoplasms	0	0.0400213	D058186 ||| D013921	Acute Kidney Injury ||| Thrombocytopenia
	CHEMBL1349	D014029	VALACYCLOVIR	Tobacco Use Disorder	0	0.0182672	D014581	Urticaria
	CHEMBL1349	D000076385	VALACYCLOVIR	Diverticular Diseases	0	0.0199804	D014581	Urticaria
	CHEMBL1349	D009798	VALACYCLOVIR	Ocular Hypertension	0	0.0138224	D014581	Urticaria
	CHEMBL1349	D001714	VALACYCLOVIR	Bipolar Disorder	0	0.0134751	D013921 ||| D014581	Thrombocytopenia ||| Urticaria
	CHEMBL1349	D051436	VALACYCLOVIR	Renal Insufficiency, Chronic	0	0.0170629	D014581	Urticaria
	CHEMBL1349	D001281	VALACYCLOVIR	Atrial Fibrillation	0	0.0241896	D014581	Urticaria
	CHEMBL1349	D000380	VALACYCLOVIR	Agranulocytosis	0	0.0271061	D058186 ||| D014581	Acute Kidney Injury ||| Urticaria
	CHEMBL1349	D012893	VALACYCLOVIR	Sleep Wake Disorders	0	0.0235537	D013921	Thrombocytopenia
	CHEMBL1349	D006429	VALACYCLOVIR	Hemiplegia	0	0.0398553	D058186 ||| D013921 ||| D014581	Acute Kidney Injury ||| Thrombocytopenia ||| Urticaria
	CHEMBL1349	D013345	VALACYCLOVIR	Subarachnoid Hemorrhage	0	0.0118861	D014581	Urticaria
	CHEMBL1349	D002543	VALACYCLOVIR	Cerebral Hemorrhage	0	0.0150669	D014581	Urticaria
	CHEMBL1349	D010689	VALACYCLOVIR	Phlebitis	0	0.0779156	D058186 ||| D014581	Acute Kidney Injury ||| Urticaria
	CHEMBL1349	D011030	VALACYCLOVIR	Pneumothorax	0	0.0228412	D013921 ||| D014581	Thrombocytopenia ||| Urticaria
	CHEMBL1349	D014060	VALACYCLOVIR	Tongue Diseases	0	0.0650353	D058186 ||| D013921	Acute Kidney Injury ||| Thrombocytopenia
	CHEMBL1349	D008010	VALACYCLOVIR	Lichen Planus	0	0.0856621	D058186 ||| D013921	Acute Kidney Injury ||| Thrombocytopenia
	CHEMBL1349	D011470	VALACYCLOVIR	Prostatic Hyperplasia	0	0.0362102	D058186 ||| D013921	Acute Kidney Injury ||| Thrombocytopenia
	CHEMBL1349	D005348	VALACYCLOVIR	Fibrocystic Breast Disease	0	0.02451	D013921 ||| D014581	Thrombocytopenia ||| Urticaria
	CHEMBL1349	D006177	VALACYCLOVIR	Gynecomastia	0	0.0223453	D013921 ||| D014581	Thrombocytopenia ||| Urticaria
	CHEMBL1349	D003680	VALACYCLOVIR	Deglutition Disorders	0	0.0584646	D058186 ||| D013921 ||| D014581	Acute Kidney Injury ||| Thrombocytopenia ||| Urticaria
	CHEMBL1349	D014717	VALACYCLOVIR	Vertigo	0	0.0626283	D013921	Thrombocytopenia
	CHEMBL1349	D013575	VALACYCLOVIR	Syncope	0	0.0635979	D058186 ||| D013921 ||| D014581	Acute Kidney Injury ||| Thrombocytopenia ||| Urticaria
	CHEMBL1349	D006547	VALACYCLOVIR	Hernia	0	0.0215449	D013921 ||| D014581	Thrombocytopenia ||| Urticaria
	CHEMBL1349	D008113	VALACYCLOVIR	Liver Neoplasms	0	0.0176282	D014581	Urticaria
	CHEMBL1349	D000647	VALACYCLOVIR	Amnesia	0	0.0208163	D058186 ||| D013921 ||| D014581	Acute Kidney Injury ||| Thrombocytopenia ||| Urticaria
	CHEMBL1349	D005705	VALACYCLOVIR	Gallbladder Diseases	0	0.0356413	D058186 ||| D013921 ||| D014581	Acute Kidney Injury ||| Thrombocytopenia ||| Urticaria
	CHEMBL1349	D001851	VALACYCLOVIR	Bone Diseases, Metabolic	0	0.0588248	D058186 ||| D013921 ||| D014581	Acute Kidney Injury ||| Thrombocytopenia ||| Urticaria
	CHEMBL1349	D010024	VALACYCLOVIR	Osteoporosis	0	0.0342817	D014581	Urticaria
	CHEMBL1349	D009443	VALACYCLOVIR	Neuritis	0	0.209386	D058186 ||| D013921 ||| D014581	Acute Kidney Injury ||| Thrombocytopenia ||| Urticaria
	CHEMBL1349	D010538	VALACYCLOVIR	Peritonitis	0	0.0272786	D013921 ||| D014581	Thrombocytopenia ||| Urticaria
	CHEMBL1349	D012393	VALACYCLOVIR	Rosacea	0	0.022492	D058186 ||| D013921	Acute Kidney Injury ||| Thrombocytopenia
	CHEMBL1349	D010001	VALACYCLOVIR	Osteitis Deformans	0	0.0179994	D014581	Urticaria
	CHEMBL1349	D007762	VALACYCLOVIR	Labyrinthitis	0	0.0465492	D058186 ||| D013921	Acute Kidney Injury ||| Thrombocytopenia
	CHEMBL1349	D012878	VALACYCLOVIR	Skin Neoplasms	0	0.0192529	D058186 ||| D013921	Acute Kidney Injury ||| Thrombocytopenia
	CHEMBL1349	D009260	VALACYCLOVIR	Nail Diseases	0	0.034171	D058186 ||| D013921	Acute Kidney Injury ||| Thrombocytopenia
	CHEMBL1349	D011111	VALACYCLOVIR	Polymyalgia Rheumatica	0	0.0759297	D058186 ||| D013921 ||| D014581	Acute Kidney Injury ||| Thrombocytopenia ||| Urticaria
	CHEMBL1349	D019966	VALACYCLOVIR	Substance-Related Disorders	0	0.0272283	D013921 ||| D014581	Thrombocytopenia ||| Urticaria
	CHEMBL1521	D009765	ZALEPLON	Obesity	0	0.0166108	D000647	Amnesia
	CHEMBL1521	D001172	ZALEPLON	Arthritis, Rheumatoid	0	0.0116617	D000647	Amnesia
	CHEMBL1521	D003424	ZALEPLON	Crohn Disease	0	0.015266	D000647 ||| D014717	Amnesia ||| Vertigo
	CHEMBL1521	D003093	ZALEPLON	Colitis, Ulcerative	0	0.0160682	D000647 ||| D014717	Amnesia ||| Vertigo
	CHEMBL1521	D015212	ZALEPLON	Inflammatory Bowel Diseases	0	0.0201679	D000647 ||| D014717	Amnesia ||| Vertigo
	CHEMBL1521	D002761	ZALEPLON	Cholangitis	0	0.0171845	D000647 ||| D014717	Amnesia ||| Vertigo
	CHEMBL1521	D019226	ZALEPLON	Oral Ulcer	0	0.0168331	D000647	Amnesia
	CHEMBL1521	D000787	ZALEPLON	Angina Pectoris	0	0.444939	D000647	Amnesia
	CHEMBL1521	D065631	ZALEPLON	Rhinitis, Allergic	0	0.0146473	D000647	Amnesia
	CHEMBL1521	D001249	ZALEPLON	Asthma	0	0.0126719	D000647	Amnesia
	CHEMBL1521	D005764	ZALEPLON	Gastroesophageal Reflux	0	0.0180037	D000647 ||| D014717	Amnesia ||| Vertigo
	CHEMBL1521	D004485	ZALEPLON	Eczema	0	0.0152761	D000647	Amnesia
	CHEMBL1521	D006937	ZALEPLON	Hypercholesterolemia	0	0.461939	D000647	Amnesia
	CHEMBL1521	D001943	ZALEPLON	Breast Neoplasms	0	0.0171578	D000647 ||| D014717	Amnesia ||| Vertigo
	CHEMBL1521	D002280	ZALEPLON	Carcinoma, Basal Cell	0	0.0145311	D000647	Amnesia
	CHEMBL1521	D000230	ZALEPLON	Adenocarcinoma	0	0.0187388	D000647 ||| D014717	Amnesia ||| Vertigo
	CHEMBL1521	D006552	ZALEPLON	Hernia, Inguinal	0	0.0157583	D000647 ||| D014717	Amnesia ||| Vertigo
	CHEMBL1521	D012005	ZALEPLON	Rectal Prolapse	0	0.02052	D000647 ||| D014717	Amnesia ||| Vertigo
	CHEMBL1521	D009203	ZALEPLON	Myocardial Infarction	0	0.507229	D000647	Amnesia
	CHEMBL1521	D005756	ZALEPLON	Gastritis	0	0.0227095	D000647 ||| D014717	Amnesia ||| Vertigo
	CHEMBL1521	D006548	ZALEPLON	Hernia, Diaphragmatic	0	0.0190316	D000647 ||| D014717	Amnesia ||| Vertigo
	CHEMBL1521	D000076385	ZALEPLON	Diverticular Diseases	0	0.0204148	D014717	Vertigo
	CHEMBL1521	D003922	ZALEPLON	Diabetes Mellitus, Type 1	0	0.0155348	D000647	Amnesia
	CHEMBL1521	D002446	ZALEPLON	Celiac Disease	0	0.0174302	D000647 ||| D014717	Amnesia ||| Vertigo
	CHEMBL1521	D008105	ZALEPLON	Liver Cirrhosis, Biliary	0	0.0188497	D000647 ||| D014717	Amnesia ||| Vertigo
	CHEMBL1521	D014820	ZALEPLON	Vitiligo	0	0.0168499	D000647	Amnesia
	CHEMBL1521	D009447	ZALEPLON	Neuroblastoma	0	0.0199146	D000647 ||| D014717	Amnesia ||| Vertigo
	CHEMBL1521	D008180	ZALEPLON	Lupus Erythematosus, Systemic	0	0.0133653	D000647	Amnesia
	CHEMBL1521	D003924	ZALEPLON	Diabetes Mellitus, Type 2	0	0.0753899	D000647	Amnesia
	CHEMBL1521	D013167	ZALEPLON	Spondylitis, Ankylosing	0	0.0178529	D000647	Amnesia
	CHEMBL1521	D010003	ZALEPLON	Osteoarthritis	0	0.0183607	D000647	Amnesia
	CHEMBL1521	D000419	ZALEPLON	Albuminuria	0	0.0202098	D014717	Vertigo
	CHEMBL1521	D006973	ZALEPLON	Hypertension	0	0.152322	D000647	Amnesia
	CHEMBL1521	D055623	ZALEPLON	Keratosis, Actinic	0	0.0163551	D000647	Amnesia
	CHEMBL1521	D001991	ZALEPLON	Bronchitis	0	0.0128594	D000647	Amnesia
	CHEMBL1521	D008175	ZALEPLON	Lung Neoplasms	0	0.0144064	D000647	Amnesia
	CHEMBL1521	D008545	ZALEPLON	Melanoma	0	0.0136818	D000647	Amnesia
	CHEMBL1521	D008228	ZALEPLON	Lymphoma, Non-Hodgkin	0	0.0182423	D000647 ||| D014717	Amnesia ||| Vertigo
	CHEMBL1521	D002294	ZALEPLON	Carcinoma, Squamous Cell	0	0.0132927	D000647	Amnesia
	CHEMBL1521	D016883	ZALEPLON	Diabetic Ketoacidosis	0	0.0155091	D000647	Amnesia
	CHEMBL1521	D001749	ZALEPLON	Urinary Bladder Neoplasms	0	0.0173489	D014717	Vertigo
	CHEMBL1521	D007889	ZALEPLON	Leiomyoma	0	0.0159029	D000647 ||| D014717	Amnesia ||| Vertigo
	CHEMBL1521	D018798	ZALEPLON	Anemia, Iron-Deficiency	0	0.0196079	D000647 ||| D014717	Amnesia ||| Vertigo
	CHEMBL1521	D011655	ZALEPLON	Pulmonary Embolism	0	0.0171454	D000647	Amnesia
	CHEMBL1521	D006484	ZALEPLON	Hemorrhoids	0	0.021264	D000647 ||| D014717	Amnesia ||| Vertigo
	CHEMBL1521	D007022	ZALEPLON	Hypotension	0	0.0235781	D000647	Amnesia
	CHEMBL1521	D012852	ZALEPLON	Sinusitis	0	0.0205887	D000647	Amnesia
	CHEMBL1521	D010996	ZALEPLON	Pleural Effusion	0	0.0597413	D000647	Amnesia
	CHEMBL1521	D004941	ZALEPLON	Esophagitis	0	0.0999241	D000647 ||| D014717	Amnesia ||| Vertigo
	CHEMBL1521	D013276	ZALEPLON	Stomach Ulcer	0	0.015585	D000647 ||| D014717	Amnesia ||| Vertigo
	CHEMBL1521	D004415	ZALEPLON	Dyspepsia	0	0.0419384	D000647 ||| D014717	Amnesia ||| Vertigo
	CHEMBL1521	D002769	ZALEPLON	Cholelithiasis	0	0.0422167	D000647 ||| D014717	Amnesia ||| Vertigo
	CHEMBL1521	D002764	ZALEPLON	Cholecystitis	0	0.0191379	D014717	Vertigo
	CHEMBL1521	D010195	ZALEPLON	Pancreatitis	0	0.0217142	D000647 ||| D014717	Amnesia ||| Vertigo
	CHEMBL1521	D008286	ZALEPLON	Malabsorption Syndromes	0	0.0284411	D000647 ||| D014717	Amnesia ||| Vertigo
	CHEMBL1521	D002481	ZALEPLON	Cellulitis	0	0.025093	D000647	Amnesia
	CHEMBL1521	D011537	ZALEPLON	Pruritus	0	0.0385132	D000647	Amnesia
	CHEMBL1521	D017492	ZALEPLON	Keratosis, Seborrheic	0	0.0161638	D000647	Amnesia
	CHEMBL1521	D011704	ZALEPLON	Pyelonephritis	0	0.0230371	D000647 ||| D014717	Amnesia ||| Vertigo
	CHEMBL1521	D058186	ZALEPLON	Acute Kidney Injury	0	0.0545465	D000647	Amnesia
	CHEMBL1521	D007676	ZALEPLON	Kidney Failure, Chronic	0	0.0211725	D000647	Amnesia
	CHEMBL1521	D003556	ZALEPLON	Cystitis	0	0.0147186	D000647 ||| D014717	Amnesia ||| Vertigo
	CHEMBL1521	D011472	ZALEPLON	Prostatitis	0	0.0501217	D000647 ||| D014717	Amnesia ||| Vertigo
	CHEMBL1521	D005348	ZALEPLON	Fibrocystic Breast Disease	0	0.0803301	D014717	Vertigo
	CHEMBL1521	D004715	ZALEPLON	Endometriosis	0	0.0207984	D000647 ||| D014717	Amnesia ||| Vertigo
	CHEMBL1521	D001201	ZALEPLON	Ascites	0	0.044172	D014717	Vertigo
	CHEMBL1521	D005076	ZALEPLON	Exanthema	0	0.0208783	D000647	Amnesia
	CHEMBL1521	D006471	ZALEPLON	Gastrointestinal Hemorrhage	0	0.0494353	D000647 ||| D014717	Amnesia ||| Vertigo
	CHEMBL1521	D010437	ZALEPLON	Peptic Ulcer	0	0.017581	D000647 ||| D014717	Amnesia ||| Vertigo
	CHEMBL1521	D005921	ZALEPLON	Glomerulonephritis	0	0.0259216	D000647 ||| D014717	Amnesia ||| Vertigo
	CHEMBL1521	D006333	ZALEPLON	Heart Failure	0	0.0254218	D000647 ||| D014717	Amnesia ||| Vertigo
	CHEMBL1521	D006547	ZALEPLON	Hernia	0	0.0165926	D014717	Vertigo
	CHEMBL1521	D006689	ZALEPLON	Hodgkin Disease	0	0.0188591	D000647 ||| D014717	Amnesia ||| Vertigo
	CHEMBL1521	D008113	ZALEPLON	Liver Neoplasms	0	0.0152877	D014717	Vertigo
	CHEMBL1521	D010051	ZALEPLON	Ovarian Neoplasms	0	0.0185741	D000647 ||| D014717	Amnesia ||| Vertigo
	CHEMBL1521	D011471	ZALEPLON	Prostatic Neoplasms	0	0.0126775	D000647 ||| D014717	Amnesia ||| Vertigo
	CHEMBL1521	D007951	ZALEPLON	Leukemia, Myeloid	0	0.02617	D000647 ||| D014717	Amnesia ||| Vertigo
	CHEMBL1521	D000152	ZALEPLON	Acne Vulgaris	0	0.0158676	D000647	Amnesia
	CHEMBL1521	D000740	ZALEPLON	Anemia	0	0.0297506	D000647 ||| D014717	Amnesia ||| Vertigo
	CHEMBL1521	D001064	ZALEPLON	Appendicitis	0	0.0168627	D000647 ||| D014717	Amnesia ||| Vertigo
	CHEMBL1521	D003248	ZALEPLON	Constipation	0	0.0143619	D000647 ||| D014717	Amnesia ||| Vertigo
	CHEMBL1521	D004381	ZALEPLON	Duodenal Ulcer	0	0.0178684	D000647 ||| D014717	Amnesia ||| Vertigo
	CHEMBL1521	D006073	ZALEPLON	Gout	0	0.0132112	D000647	Amnesia
	CHEMBL1521	D001145	ZALEPLON	Arrhythmias, Cardiac	0	0.0133746	D000647	Amnesia
	CHEMBL1521	D043183	ZALEPLON	Irritable Bowel Syndrome	0	0.0200567	D000647 ||| D014717	Amnesia ||| Vertigo
	CHEMBL1521	D011565	ZALEPLON	Psoriasis	0	0.0134431	D000647	Amnesia
	CHEMBL1521	D013921	ZALEPLON	Thrombocytopenia	0	0.0606524	D000647 ||| D014717	Amnesia ||| Vertigo
	CHEMBL1521	D015179	ZALEPLON	Colorectal Neoplasms	0	0.0176116	D000647 ||| D014717	Amnesia ||| Vertigo
	CHEMBL1521	D020246	ZALEPLON	Venous Thrombosis	0	0.0186843	D000647 ||| D014717	Amnesia ||| Vertigo
	CHEMBL1521	D000075224	ZALEPLON	Cardiac Conduction System Disease	0	0.017905	D014717	Vertigo
	CHEMBL1521	D016055	ZALEPLON	Urinary Retention	0	0.0599285	D014717	Vertigo
	CHEMBL1521	D011141	ZALEPLON	Polyuria	0	0.0380517	D014717	Vertigo
	CHEMBL1521	D016491	ZALEPLON	Peripheral Vascular Diseases	0	0.0187526	D000647	Amnesia
	CHEMBL1521	D014581	ZALEPLON	Urticaria	0	0.0190234	D000647	Amnesia
	CHEMBL1521	D014648	ZALEPLON	Varicose Veins	0	0.014741	D000647 ||| D014717	Amnesia ||| Vertigo
	CHEMBL1521	D010031	ZALEPLON	Otitis	0	0.0129399	D000647	Amnesia
	CHEMBL1521	D015155	ZALEPLON	Esophageal Spasm, Diffuse	0	0.0167489	D000647	Amnesia
	CHEMBL777	D013771	CLAVULANIC ACID	Tetralogy of Fallot	0	0.0209233	D000740	Anemia
	CHEMBL777	D008268	CLAVULANIC ACID	Macular Degeneration	0	0.0369692	D004415 ||| D000740	Dyspepsia ||| Anemia
	CHEMBL777	D000505	CLAVULANIC ACID	Alopecia	0	0.0170387	D000740	Anemia
	CHEMBL777	D008881	CLAVULANIC ACID	Migraine Disorders	0	0.0257734	D004415 ||| D011537 ||| D000740	Dyspepsia ||| Pruritus ||| Anemia
	CHEMBL777	D012626	CLAVULANIC ACID	Sebaceous Gland Neoplasms	0	0.0204884	D000740	Anemia
	CHEMBL777	D002386	CLAVULANIC ACID	Cataract	0	0.036114	D004415	Dyspepsia
	CHEMBL777	D014029	CLAVULANIC ACID	Tobacco Use Disorder	0	0.0203119	D000740	Anemia
	CHEMBL777	D000076385	CLAVULANIC ACID	Diverticular Diseases	0	0.0212153	D000740	Anemia
	CHEMBL777	D009798	CLAVULANIC ACID	Ocular Hypertension	0	0.0180374	D000740	Anemia
	CHEMBL777	D001714	CLAVULANIC ACID	Bipolar Disorder	0	0.0185623	D004415 ||| D011537 ||| D000740	Dyspepsia ||| Pruritus ||| Anemia
	CHEMBL777	D005901	CLAVULANIC ACID	Glaucoma	0	0.0244025	D004415	Dyspepsia
	CHEMBL777	D001281	CLAVULANIC ACID	Atrial Fibrillation	0	0.021405	D004415 ||| D011537 ||| D000740	Dyspepsia ||| Pruritus ||| Anemia
	CHEMBL777	D008228	CLAVULANIC ACID	Lymphoma, Non-Hodgkin	0	0.115884	D004415	Dyspepsia
	CHEMBL777	D000380	CLAVULANIC ACID	Agranulocytosis	0	0.0277652	D004415 ||| D011537	Dyspepsia ||| Pruritus
	CHEMBL777	D012893	CLAVULANIC ACID	Sleep Wake Disorders	0	0.0180635	D011537 ||| D000740	Pruritus ||| Anemia
	CHEMBL777	D006429	CLAVULANIC ACID	Hemiplegia	0	0.0524995	D004415 ||| D011537 ||| D000740	Dyspepsia ||| Pruritus ||| Anemia
	CHEMBL777	D013345	CLAVULANIC ACID	Subarachnoid Hemorrhage	0	0.0290822	D004415 ||| D011537 ||| D000740	Dyspepsia ||| Pruritus ||| Anemia
	CHEMBL777	D002543	CLAVULANIC ACID	Cerebral Hemorrhage	0	0.0191452	D004415 ||| D011537 ||| D000740	Dyspepsia ||| Pruritus ||| Anemia
	CHEMBL777	D010689	CLAVULANIC ACID	Phlebitis	0	0.0290605	D004415 ||| D011537 ||| D000740	Dyspepsia ||| Pruritus ||| Anemia
	CHEMBL777	D011030	CLAVULANIC ACID	Pneumothorax	0	0.02299	D004415 ||| D011537 ||| D000740	Dyspepsia ||| Pruritus ||| Anemia
	CHEMBL777	D002764	CLAVULANIC ACID	Cholecystitis	0	0.0186822	D011537	Pruritus
	CHEMBL777	D008010	CLAVULANIC ACID	Lichen Planus	0	0.0161115	D004415 ||| D000740	Dyspepsia ||| Anemia
	CHEMBL777	D005348	CLAVULANIC ACID	Fibrocystic Breast Disease	0	0.0611487	D004415 ||| D011537 ||| D000740	Dyspepsia ||| Pruritus ||| Anemia
	CHEMBL777	D006177	CLAVULANIC ACID	Gynecomastia	0	0.0202569	D004415 ||| D011537 ||| D000740	Dyspepsia ||| Pruritus ||| Anemia
	CHEMBL777	D003680	CLAVULANIC ACID	Deglutition Disorders	0	0.0609936	D011537 ||| D000740	Pruritus ||| Anemia
	CHEMBL777	D014717	CLAVULANIC ACID	Vertigo	0	0.0183168	D004415 ||| D000740	Dyspepsia ||| Anemia
	CHEMBL777	D013575	CLAVULANIC ACID	Syncope	0	0.0533198	D004415 ||| D011537 ||| D000740	Dyspepsia ||| Pruritus ||| Anemia
	CHEMBL777	D007766	CLAVULANIC ACID	Lacrimal Apparatus Diseases	0	0.0154181	D004415	Dyspepsia
	CHEMBL777	D006547	CLAVULANIC ACID	Hernia	0	0.0408146	D011537	Pruritus
	CHEMBL777	D008113	CLAVULANIC ACID	Liver Neoplasms	0	0.0237974	D011537	Pruritus
	CHEMBL777	D000647	CLAVULANIC ACID	Amnesia	0	0.0319386	D004415 ||| D011537 ||| D000740	Dyspepsia ||| Pruritus ||| Anemia
	CHEMBL777	D015837	CLAVULANIC ACID	Vestibular Diseases	0	0.0402	D004415 ||| D000740	Dyspepsia ||| Anemia
	CHEMBL777	D005705	CLAVULANIC ACID	Gallbladder Diseases	0	0.0304537	D011537 ||| D000740	Pruritus ||| Anemia
	CHEMBL777	D001851	CLAVULANIC ACID	Bone Diseases, Metabolic	0	0.116494	D004415 ||| D011537 ||| D000740	Dyspepsia ||| Pruritus ||| Anemia
	CHEMBL777	D010024	CLAVULANIC ACID	Osteoporosis	0	0.0675406	D004415 ||| D011537	Dyspepsia ||| Pruritus
	CHEMBL777	D009443	CLAVULANIC ACID	Neuritis	0	0.0452051	D004415 ||| D011537 ||| D000740	Dyspepsia ||| Pruritus ||| Anemia
	CHEMBL777	D010538	CLAVULANIC ACID	Peritonitis	0	0.0203292	D011537 ||| D000740	Pruritus ||| Anemia
	CHEMBL777	D012163	CLAVULANIC ACID	Retinal Detachment	0	0.0233567	D004415	Dyspepsia
	CHEMBL777	D012393	CLAVULANIC ACID	Rosacea	0	0.0204222	D004415 ||| D000740	Dyspepsia ||| Anemia
	CHEMBL777	D010001	CLAVULANIC ACID	Osteitis Deformans	0	0.0206343	D000740	Anemia
	CHEMBL777	D000075224	CLAVULANIC ACID	Cardiac Conduction System Disease	0	0.0210305	D011537	Pruritus
	CHEMBL777	D007762	CLAVULANIC ACID	Labyrinthitis	0	0.0274	D004415 ||| D000740	Dyspepsia ||| Anemia
	CHEMBL777	D009260	CLAVULANIC ACID	Nail Diseases	0	0.0836234	D004415 ||| D000740	Dyspepsia ||| Anemia
	CHEMBL777	D011111	CLAVULANIC ACID	Polymyalgia Rheumatica	0	0.221214	D004415 ||| D011537 ||| D000740	Dyspepsia ||| Pruritus ||| Anemia
	CHEMBL777	D019966	CLAVULANIC ACID	Substance-Related Disorders	0	0.0574041	D004415 ||| D011537 ||| D000740	Dyspepsia ||| Pruritus ||| Anemia
	CHEMBL1082	D001008	AMOXICILLIN	Anxiety Disorders	0	0.0428041	D000380 ||| D002481	Agranulocytosis ||| Cellulitis
	CHEMBL1082	D015228	AMOXICILLIN	Hypertriglyceridemia	0	0.015166	D014012 ||| D003248	Tinnitus ||| Constipation
	CHEMBL1082	D003324	AMOXICILLIN	Coronary Artery Disease	0	0.0228552	D000380 ||| D014012	Agranulocytosis ||| Tinnitus
	CHEMBL1082	D009765	AMOXICILLIN	Obesity	0	0.118014	D000380 ||| D014012	Agranulocytosis ||| Tinnitus
	CHEMBL1082	D010300	AMOXICILLIN	Parkinson Disease	0	0.016379	D000380	Agranulocytosis
	CHEMBL1082	D013771	AMOXICILLIN	Tetralogy of Fallot	0	0.115964	D000740 ||| D008180 ||| D014012 ||| D001249 ||| D014581	Anemia ||| Lupus Erythematosus, Systemic ||| Tinnitus ||| Asthma ||| Urticaria
	CHEMBL1082	D001172	AMOXICILLIN	Arthritis, Rheumatoid	0	0.0157405	D000380 ||| D014012 ||| D003248	Agranulocytosis ||| Tinnitus ||| Constipation
	CHEMBL1082	D003424	AMOXICILLIN	Crohn Disease	0	0.188685	D006973 ||| D008180 ||| D014012 ||| D007319 ||| D014717	Hypertension ||| Lupus Erythematosus, Systemic ||| Tinnitus ||| Sleep Initiation and Maintenance Disorders ||| Vertigo
	CHEMBL1082	D003093	AMOXICILLIN	Colitis, Ulcerative	0	0.0119488	D014012 ||| D014717	Tinnitus ||| Vertigo
	CHEMBL1082	D015212	AMOXICILLIN	Inflammatory Bowel Diseases	0	0.0100609	D000380 ||| D014012 ||| D014717	Agranulocytosis ||| Tinnitus ||| Vertigo
	CHEMBL1082	D002761	AMOXICILLIN	Cholangitis	0	0.0141543	D014012 ||| D007319 ||| D014717	Tinnitus ||| Sleep Initiation and Maintenance Disorders ||| Vertigo
	CHEMBL1082	D017098	AMOXICILLIN	IgA Deficiency	0	0.0356687	D006973 ||| D010195 ||| D003248 ||| D007319 ||| D001249 ||| D014581	Hypertension ||| Pancreatitis ||| Constipation ||| Sleep Initiation and Maintenance Disorders ||| Asthma ||| Urticaria
	CHEMBL1082	D008268	AMOXICILLIN	Macular Degeneration	0	0.0528278	D004415 ||| D000740 ||| D010195 ||| D003248 ||| D001249 ||| D014581	Dyspepsia ||| Anemia ||| Pancreatitis ||| Constipation ||| Asthma ||| Urticaria
	CHEMBL1082	D014012	AMOXICILLIN	Tinnitus	1	0.0693986	D006973 ||| D008180 ||| D001249	Hypertension ||| Lupus Erythematosus, Systemic ||| Asthma
	CHEMBL1082	D000505	AMOXICILLIN	Alopecia	0	0.103955	D000740 ||| D006973 ||| D010195 ||| D003248 ||| D007319 ||| D001249	Anemia ||| Hypertension ||| Pancreatitis ||| Constipation ||| Sleep Initiation and Maintenance Disorders ||| Asthma
	CHEMBL1082	D000787	AMOXICILLIN	Angina Pectoris	0	0.0198839	D000380 ||| D014012	Agranulocytosis ||| Tinnitus
	CHEMBL1082	D065631	AMOXICILLIN	Rhinitis, Allergic	0	0.0198799	D000380	Agranulocytosis
	CHEMBL1082	D001249	AMOXICILLIN	Asthma	1	0.0224867	D000380 ||| D014012	Agranulocytosis ||| Tinnitus
	CHEMBL1082	D005764	AMOXICILLIN	Gastroesophageal Reflux	0	0.0192342	D000380 ||| D014012 ||| D014717	Agranulocytosis ||| Tinnitus ||| Vertigo
	CHEMBL1082	D008881	AMOXICILLIN	Migraine Disorders	0	0.0374853	D004415 ||| D011537 ||| D000740 ||| D008180 ||| D010195 ||| D003248 ||| D002481 ||| D001249 ||| D014581	Dyspepsia ||| Pruritus ||| Anemia ||| Lupus Erythematosus, Systemic ||| Pancreatitis ||| Constipation ||| Cellulitis ||| Asthma ||| Urticaria
	CHEMBL1082	D004485	AMOXICILLIN	Eczema	0	0.0221391	D000380	Agranulocytosis
	CHEMBL1082	D006937	AMOXICILLIN	Hypercholesterolemia	0	0.0381819	D000380 ||| D014012	Agranulocytosis ||| Tinnitus
	CHEMBL1082	D012626	AMOXICILLIN	Sebaceous Gland Neoplasms	0	0.103976	D000740 ||| D006973 ||| D008180 ||| D010195 ||| D003248 ||| D007319 ||| D001249 ||| D014581	Anemia ||| Hypertension ||| Lupus Erythematosus, Systemic ||| Pancreatitis ||| Constipation ||| Sleep Initiation and Maintenance Disorders ||| Asthma ||| Urticaria
	CHEMBL1082	D001943	AMOXICILLIN	Breast Neoplasms	0	0.1086	D006973 ||| D008180 ||| D013921 ||| D007319 ||| D014717 ||| D002481	Hypertension ||| Lupus Erythematosus, Systemic ||| Thrombocytopenia ||| Sleep Initiation and Maintenance Disorders ||| Vertigo ||| Cellulitis
	CHEMBL1082	D002280	AMOXICILLIN	Carcinoma, Basal Cell	0	0.0250593	D000380	Agranulocytosis
	CHEMBL1082	D000230	AMOXICILLIN	Adenocarcinoma	0	0.0174021	D014012 ||| D007319 ||| D014717	Tinnitus ||| Sleep Initiation and Maintenance Disorders ||| Vertigo
	CHEMBL1082	D002386	AMOXICILLIN	Cataract	0	0.0161571	D004415 ||| D000380 ||| D003248	Dyspepsia ||| Agranulocytosis ||| Constipation
	CHEMBL1082	D006552	AMOXICILLIN	Hernia, Inguinal	0	0.0131192	D000380 ||| D014012 ||| D014717	Agranulocytosis ||| Tinnitus ||| Vertigo
	CHEMBL1082	D012005	AMOXICILLIN	Rectal Prolapse	0	0.0249337	D008180 ||| D014012 ||| D007319 ||| D014717	Lupus Erythematosus, Systemic ||| Tinnitus ||| Sleep Initiation and Maintenance Disorders ||| Vertigo
	CHEMBL1082	D014029	AMOXICILLIN	Tobacco Use Disorder	0	0.047115	D000740 ||| D006973 ||| D008180 ||| D001249 ||| D014581	Anemia ||| Hypertension ||| Lupus Erythematosus, Systemic ||| Asthma ||| Urticaria
	CHEMBL1082	D009203	AMOXICILLIN	Myocardial Infarction	0	0.0284565	D014012	Tinnitus
	CHEMBL1082	D005756	AMOXICILLIN	Gastritis	0	0.0284864	D000380 ||| D014012 ||| D014717	Agranulocytosis ||| Tinnitus ||| Vertigo
	CHEMBL1082	D006548	AMOXICILLIN	Hernia, Diaphragmatic	0	0.0172701	D000380 ||| D014012 ||| D014717	Agranulocytosis ||| Tinnitus ||| Vertigo
	CHEMBL1082	D000076385	AMOXICILLIN	Diverticular Diseases	0	0.0400692	D000740 ||| D006973 ||| D008180 ||| D014012 ||| D007319 ||| D014717 ||| D001249 ||| D014581	Anemia ||| Hypertension ||| Lupus Erythematosus, Systemic ||| Tinnitus ||| Sleep Initiation and Maintenance Disorders ||| Vertigo ||| Asthma ||| Urticaria
	CHEMBL1082	D007319	AMOXICILLIN	Sleep Initiation and Maintenance Disorders	1	0.0151979	D000380 ||| D002481	Agranulocytosis ||| Cellulitis
	CHEMBL1082	D009290	AMOXICILLIN	Narcolepsy	0	0.019815	D000380	Agranulocytosis
	CHEMBL1082	D003922	AMOXICILLIN	Diabetes Mellitus, Type 1	0	0.0476813	D014012 ||| D003248	Tinnitus ||| Constipation
	CHEMBL1082	D002446	AMOXICILLIN	Celiac Disease	0	0.0178592	D014012 ||| D014717	Tinnitus ||| Vertigo
	CHEMBL1082	D008105	AMOXICILLIN	Liver Cirrhosis, Biliary	0	0.0173621	D014012 ||| D014717	Tinnitus ||| Vertigo
	CHEMBL1082	D009798	AMOXICILLIN	Ocular Hypertension	0	0.0171254	D000740 ||| D008180 ||| D003248 ||| D001249 ||| D014581	Anemia ||| Lupus Erythematosus, Systemic ||| Constipation ||| Asthma ||| Urticaria
	CHEMBL1082	D009447	AMOXICILLIN	Neuroblastoma	0	0.0768289	D014012 ||| D007319 ||| D014717	Tinnitus ||| Sleep Initiation and Maintenance Disorders ||| Vertigo
	CHEMBL1082	D012559	AMOXICILLIN	Schizophrenia	0	0.0244394	D000380	Agranulocytosis
	CHEMBL1082	D008180	AMOXICILLIN	Lupus Erythematosus, Systemic	1	0.0218064	D000380 ||| D014012	Agranulocytosis ||| Tinnitus
	CHEMBL1082	D001714	AMOXICILLIN	Bipolar Disorder	0	0.0777931	D004415 ||| D011537 ||| D000740 ||| D000380 ||| D008180 ||| D010195 ||| D013921 ||| D002481 ||| D001249 ||| D014581	Dyspepsia ||| Pruritus ||| Anemia ||| Agranulocytosis ||| Lupus Erythematosus, Systemic ||| Pancreatitis ||| Thrombocytopenia ||| Cellulitis ||| Asthma ||| Urticaria
	CHEMBL1082	D003924	AMOXICILLIN	Diabetes Mellitus, Type 2	0	0.0195955	D014012 ||| D003248	Tinnitus ||| Constipation
	CHEMBL1082	D004827	AMOXICILLIN	Epilepsy	0	0.0160699	D000380 ||| D003248	Agranulocytosis ||| Constipation
	CHEMBL1082	D005901	AMOXICILLIN	Glaucoma	0	0.0151587	D004415 ||| D000380 ||| D003248	Dyspepsia ||| Agranulocytosis ||| Constipation
	CHEMBL1082	D051436	AMOXICILLIN	Renal Insufficiency, Chronic	0	0.0140223	D014012 ||| D014581	Tinnitus ||| Urticaria
	CHEMBL1082	D013167	AMOXICILLIN	Spondylitis, Ankylosing	0	0.0186489	D003248	Constipation
	CHEMBL1082	D003863	AMOXICILLIN	Depression	0	0.0295156	D000380	Agranulocytosis
	CHEMBL1082	D010003	AMOXICILLIN	Osteoarthritis	0	0.0198648	D000380 ||| D010195 ||| D003248	Agranulocytosis ||| Pancreatitis ||| Constipation
	CHEMBL1082	D000419	AMOXICILLIN	Albuminuria	0	0.0165617	D014012 ||| D014717	Tinnitus ||| Vertigo
	CHEMBL1082	D001281	AMOXICILLIN	Atrial Fibrillation	0	0.117742	D004415 ||| D011537 ||| D000740 ||| D008180 ||| D002481 ||| D001249 ||| D014581	Dyspepsia ||| Pruritus ||| Anemia ||| Lupus Erythematosus, Systemic ||| Cellulitis ||| Asthma ||| Urticaria
	CHEMBL1082	D006973	AMOXICILLIN	Hypertension	1	0.0351081	D000380 ||| D014012	Agranulocytosis ||| Tinnitus
	CHEMBL1082	D006327	AMOXICILLIN	Heart Block	0	0.0205724	D000380	Agranulocytosis
	CHEMBL1082	D055623	AMOXICILLIN	Keratosis, Actinic	0	0.0435051	D000380	Agranulocytosis
	CHEMBL1082	D001991	AMOXICILLIN	Bronchitis	0	0.0579143	D000380	Agranulocytosis
	CHEMBL1082	D008175	AMOXICILLIN	Lung Neoplasms	0	0.0580671	D000380	Agranulocytosis
	CHEMBL1082	D008545	AMOXICILLIN	Melanoma	0	0.0219487	D000380	Agranulocytosis
	CHEMBL1082	D008228	AMOXICILLIN	Lymphoma, Non-Hodgkin	0	0.0213413	D004415 ||| D006973 ||| D003248 ||| D007319 ||| D014717	Dyspepsia ||| Hypertension ||| Constipation ||| Sleep Initiation and Maintenance Disorders ||| Vertigo
	CHEMBL1082	D002294	AMOXICILLIN	Carcinoma, Squamous Cell	0	0.037124	D000380	Agranulocytosis
	CHEMBL1082	D002349	AMOXICILLIN	Carpal Tunnel Syndrome	0	0.0287419	D000380 ||| D010195 ||| D014012 ||| D003248	Agranulocytosis ||| Pancreatitis ||| Tinnitus ||| Constipation
	CHEMBL1082	D016883	AMOXICILLIN	Diabetic Ketoacidosis	0	0.0280292	D000380	Agranulocytosis
	CHEMBL1082	D001749	AMOXICILLIN	Urinary Bladder Neoplasms	0	0.0169729	D007319 ||| D014717 ||| D002481	Sleep Initiation and Maintenance Disorders ||| Vertigo ||| Cellulitis
	CHEMBL1082	D007889	AMOXICILLIN	Leiomyoma	0	0.0161684	D000380 ||| D014717	Agranulocytosis ||| Vertigo
	CHEMBL1082	D018798	AMOXICILLIN	Anemia, Iron-Deficiency	0	0.020424	D014717	Vertigo
	CHEMBL1082	D000380	AMOXICILLIN	Agranulocytosis	1	0.0470232	D004415 ||| D011537 ||| D006973 ||| D008180 ||| D010195 ||| D003248 ||| D007319 ||| D002481 ||| D001249 ||| D014581	Dyspepsia ||| Pruritus ||| Hypertension ||| Lupus Erythematosus, Systemic ||| Pancreatitis ||| Constipation ||| Sleep Initiation and Maintenance Disorders ||| Cellulitis ||| Asthma ||| Urticaria
	CHEMBL1082	D012893	AMOXICILLIN	Sleep Wake Disorders	0	0.0962438	D011537 ||| D000740 ||| D000380 ||| D008180 ||| D013921 ||| D002481 ||| D001249	Pruritus ||| Anemia ||| Agranulocytosis ||| Lupus Erythematosus, Systemic ||| Thrombocytopenia ||| Cellulitis ||| Asthma
	CHEMBL1082	D006429	AMOXICILLIN	Hemiplegia	0	0.124456	D004415 ||| D011537 ||| D000740 ||| D006973 ||| D008180 ||| D010195 ||| D013921 ||| D003248 ||| D002481 ||| D001249 ||| D014581	Dyspepsia ||| Pruritus ||| Anemia ||| Hypertension ||| Lupus Erythematosus, Systemic ||| Pancreatitis ||| Thrombocytopenia ||| Constipation ||| Cellulitis ||| Asthma ||| Urticaria
	CHEMBL1082	D009202	AMOXICILLIN	Cardiomyopathies	0	0.0138343	D000380 ||| D014012	Agranulocytosis ||| Tinnitus
	CHEMBL1082	D013345	AMOXICILLIN	Subarachnoid Hemorrhage	0	0.0204306	D004415 ||| D011537 ||| D000740 ||| D008180 ||| D010195 ||| D003248 ||| D002481 ||| D001249 ||| D014581	Dyspepsia ||| Pruritus ||| Anemia ||| Lupus Erythematosus, Systemic ||| Pancreatitis ||| Constipation ||| Cellulitis ||| Asthma ||| Urticaria
	CHEMBL1082	D002543	AMOXICILLIN	Cerebral Hemorrhage	0	0.0816783	D004415 ||| D011537 ||| D000740 ||| D008180 ||| D010195 ||| D003248 ||| D002481 ||| D001249 ||| D014581	Dyspepsia ||| Pruritus ||| Anemia ||| Lupus Erythematosus, Systemic ||| Pancreatitis ||| Constipation ||| Cellulitis ||| Asthma ||| Urticaria
	CHEMBL1082	D002544	AMOXICILLIN	Cerebral Infarction	0	0.0356929	D000380 ||| D003248	Agranulocytosis ||| Constipation
	CHEMBL1082	D050197	AMOXICILLIN	Arteriosclerosis	0	0.0348583	D000380	Agranulocytosis
	CHEMBL1082	D010689	AMOXICILLIN	Phlebitis	0	0.173264	D004415 ||| D011537 ||| D000740 ||| D008180 ||| D010195 ||| D003248 ||| D007319 ||| D002481 ||| D001249 ||| D014581	Dyspepsia ||| Pruritus ||| Anemia ||| Lupus Erythematosus, Systemic ||| Pancreatitis ||| Constipation ||| Sleep Initiation and Maintenance Disorders ||| Cellulitis ||| Asthma ||| Urticaria
	CHEMBL1082	D006484	AMOXICILLIN	Hemorrhoids	0	0.0224162	D000380 ||| D014717	Agranulocytosis ||| Vertigo
	CHEMBL1082	D007022	AMOXICILLIN	Hypotension	0	0.0661243	D000380	Agranulocytosis
	CHEMBL1082	D012852	AMOXICILLIN	Sinusitis	0	0.029599	D000380	Agranulocytosis
	CHEMBL1082	D010996	AMOXICILLIN	Pleural Effusion	0	0.0460008	D006973 ||| D007319	Hypertension ||| Sleep Initiation and Maintenance Disorders
	CHEMBL1082	D011030	AMOXICILLIN	Pneumothorax	0	0.018731	D004415 ||| D011537 ||| D000740 ||| D006973 ||| D008180 ||| D013921 ||| D007319 ||| D014581	Dyspepsia ||| Pruritus ||| Anemia ||| Hypertension ||| Lupus Erythematosus, Systemic ||| Thrombocytopenia ||| Sleep Initiation and Maintenance Disorders ||| Urticaria
	CHEMBL1082	D014060	AMOXICILLIN	Tongue Diseases	0	0.127079	D006973 ||| D008180 ||| D013921	Hypertension ||| Lupus Erythematosus, Systemic ||| Thrombocytopenia
	CHEMBL1082	D004941	AMOXICILLIN	Esophagitis	0	0.125757	D000380 ||| D014717	Agranulocytosis ||| Vertigo
	CHEMBL1082	D013276	AMOXICILLIN	Stomach Ulcer	0	0.0163914	D000380 ||| D014717	Agranulocytosis ||| Vertigo
	CHEMBL1082	D004415	AMOXICILLIN	Dyspepsia	1	0.0289976	D000380 ||| D014717	Agranulocytosis ||| Vertigo
	CHEMBL1082	D002769	AMOXICILLIN	Cholelithiasis	0	0.0122403	D000380 ||| D014012 ||| D014717	Agranulocytosis ||| Tinnitus ||| Vertigo
	CHEMBL1082	D002764	AMOXICILLIN	Cholecystitis	0	0.0365379	D011537 ||| D008180 ||| D007319 ||| D014717	Pruritus ||| Lupus Erythematosus, Systemic ||| Sleep Initiation and Maintenance Disorders ||| Vertigo
	CHEMBL1082	D010195	AMOXICILLIN	Pancreatitis	1	0.0224582	D000380 ||| D014717	Agranulocytosis ||| Vertigo
	CHEMBL1082	D008286	AMOXICILLIN	Malabsorption Syndromes	0	0.0179403	D000380 ||| D014717	Agranulocytosis ||| Vertigo
	CHEMBL1082	D002481	AMOXICILLIN	Cellulitis	1	0.0709198	D000380 ||| D007319	Agranulocytosis ||| Sleep Initiation and Maintenance Disorders
	CHEMBL1082	D011537	AMOXICILLIN	Pruritus	1	0.019938	D000380	Agranulocytosis
	CHEMBL1082	D008010	AMOXICILLIN	Lichen Planus	0	0.0218094	D004415 ||| D000740 ||| D006973 ||| D010195 ||| D013921 ||| D007319	Dyspepsia ||| Anemia ||| Hypertension ||| Pancreatitis ||| Thrombocytopenia ||| Sleep Initiation and Maintenance Disorders
	CHEMBL1082	D017492	AMOXICILLIN	Keratosis, Seborrheic	0	0.0268829	D000380	Agranulocytosis
	CHEMBL1082	D011704	AMOXICILLIN	Pyelonephritis	0	0.0233078	D000380 ||| D014717	Agranulocytosis ||| Vertigo
	CHEMBL1082	D058186	AMOXICILLIN	Acute Kidney Injury	0	0.0297563	D000380	Agranulocytosis
	CHEMBL1082	D007676	AMOXICILLIN	Kidney Failure, Chronic	0	0.0224227	D000380 ||| D014012	Agranulocytosis ||| Tinnitus
	CHEMBL1082	D003556	AMOXICILLIN	Cystitis	0	0.0221145	D000380 ||| D014717	Agranulocytosis ||| Vertigo
	CHEMBL1082	D011470	AMOXICILLIN	Prostatic Hyperplasia	0	0.0501136	D006973 ||| D008180 ||| D013921 ||| D007319	Hypertension ||| Lupus Erythematosus, Systemic ||| Thrombocytopenia ||| Sleep Initiation and Maintenance Disorders
	CHEMBL1082	D011472	AMOXICILLIN	Prostatitis	0	0.0473543	D006973 ||| D007319 ||| D014717	Hypertension ||| Sleep Initiation and Maintenance Disorders ||| Vertigo
	CHEMBL1082	D005348	AMOXICILLIN	Fibrocystic Breast Disease	0	0.0453927	D004415 ||| D011537 ||| D000740 ||| D006973 ||| D008180 ||| D010195 ||| D013921 ||| D007319 ||| D014717 ||| D002481 ||| D001249 ||| D014581	Dyspepsia ||| Pruritus ||| Anemia ||| Hypertension ||| Lupus Erythematosus, Systemic ||| Pancreatitis ||| Thrombocytopenia ||| Sleep Initiation and Maintenance Disorders ||| Vertigo ||| Cellulitis ||| Asthma ||| Urticaria
	CHEMBL1082	D006177	AMOXICILLIN	Gynecomastia	0	0.0310391	D004415 ||| D011537 ||| D000740 ||| D006973 ||| D008180 ||| D010195 ||| D013921 ||| D007319 ||| D002481 ||| D001249 ||| D014581	Dyspepsia ||| Pruritus ||| Anemia ||| Hypertension ||| Lupus Erythematosus, Systemic ||| Pancreatitis ||| Thrombocytopenia ||| Sleep Initiation and Maintenance Disorders ||| Cellulitis ||| Asthma ||| Urticaria
	CHEMBL1082	D004715	AMOXICILLIN	Endometriosis	0	0.021425	D000380 ||| D014717	Agranulocytosis ||| Vertigo
	CHEMBL1082	D003680	AMOXICILLIN	Deglutition Disorders	0	0.254664	D011537 ||| D000740 ||| D006973 ||| D008180 ||| D013921 ||| D002481 ||| D001249 ||| D014581	Pruritus ||| Anemia ||| Hypertension ||| Lupus Erythematosus, Systemic ||| Thrombocytopenia ||| Cellulitis ||| Asthma ||| Urticaria
	CHEMBL1082	D001201	AMOXICILLIN	Ascites	0	0.114834	D000380 ||| D014717	Agranulocytosis ||| Vertigo
	CHEMBL1082	D005076	AMOXICILLIN	Exanthema	0	0.0188999	D000380	Agranulocytosis
	CHEMBL1082	D014717	AMOXICILLIN	Vertigo	1	0.022446	D004415 ||| D000740 ||| D010195 ||| D013921 ||| D003248	Dyspepsia ||| Anemia ||| Pancreatitis ||| Thrombocytopenia ||| Constipation
	CHEMBL1082	D013575	AMOXICILLIN	Syncope	0	0.0980468	D004415 ||| D011537 ||| D000740 ||| D008180 ||| D010195 ||| D013921 ||| D003248 ||| D002481 ||| D001249 ||| D014581	Dyspepsia ||| Pruritus ||| Anemia ||| Lupus Erythematosus, Systemic ||| Pancreatitis ||| Thrombocytopenia ||| Constipation ||| Cellulitis ||| Asthma ||| Urticaria
	CHEMBL1082	D007766	AMOXICILLIN	Lacrimal Apparatus Diseases	0	0.0288146	D004415 ||| D000380 ||| D003248	Dyspepsia ||| Agranulocytosis ||| Constipation
	CHEMBL1082	D006471	AMOXICILLIN	Gastrointestinal Hemorrhage	0	0.0484201	D000380 ||| D014717	Agranulocytosis ||| Vertigo
	CHEMBL1082	D010437	AMOXICILLIN	Peptic Ulcer	0	0.0162395	D000380 ||| D014717	Agranulocytosis ||| Vertigo
	CHEMBL1082	D005921	AMOXICILLIN	Glomerulonephritis	0	0.02661	D000380 ||| D014717	Agranulocytosis ||| Vertigo
	CHEMBL1082	D006333	AMOXICILLIN	Heart Failure	0	0.022707	D000380 ||| D014012 ||| D014717	Agranulocytosis ||| Tinnitus ||| Vertigo
	CHEMBL1082	D006547	AMOXICILLIN	Hernia	0	0.0179555	D011537 ||| D008180 ||| D013921 ||| D014717 ||| D001249 ||| D014581	Pruritus ||| Lupus Erythematosus, Systemic ||| Thrombocytopenia ||| Vertigo ||| Asthma ||| Urticaria
	CHEMBL1082	D006689	AMOXICILLIN	Hodgkin Disease	0	0.020015	D007319 ||| D014717	Sleep Initiation and Maintenance Disorders ||| Vertigo
	CHEMBL1082	D008113	AMOXICILLIN	Liver Neoplasms	0	0.0357811	D011537 ||| D008180 ||| D007319 ||| D014717 ||| D002481 ||| D001249 ||| D014581	Pruritus ||| Lupus Erythematosus, Systemic ||| Sleep Initiation and Maintenance Disorders ||| Vertigo ||| Cellulitis ||| Asthma ||| Urticaria
	CHEMBL1082	D010051	AMOXICILLIN	Ovarian Neoplasms	0	0.0170524	D000380 ||| D014012 ||| D014717	Agranulocytosis ||| Tinnitus ||| Vertigo
	CHEMBL1082	D011471	AMOXICILLIN	Prostatic Neoplasms	0	0.0127085	D000380 ||| D014717	Agranulocytosis ||| Vertigo
	CHEMBL1082	D000647	AMOXICILLIN	Amnesia	0	0.140899	D004415 ||| D011537 ||| D000740 ||| D006973 ||| D008180 ||| D010195 ||| D013921 ||| D003248 ||| D002481 ||| D001249 ||| D014581	Dyspepsia ||| Pruritus ||| Anemia ||| Hypertension ||| Lupus Erythematosus, Systemic ||| Pancreatitis ||| Thrombocytopenia ||| Constipation ||| Cellulitis ||| Asthma ||| Urticaria
	CHEMBL1082	D007951	AMOXICILLIN	Leukemia, Myeloid	0	0.440778	D000380 ||| D007319 ||| D014717	Agranulocytosis ||| Sleep Initiation and Maintenance Disorders ||| Vertigo
	CHEMBL1082	D000152	AMOXICILLIN	Acne Vulgaris	0	0.164391	D000380	Agranulocytosis
	CHEMBL1082	D000740	AMOXICILLIN	Anemia	1	0.0185009	D014717	Vertigo
	CHEMBL1082	D001064	AMOXICILLIN	Appendicitis	0	0.0159028	D000380 ||| D014717	Agranulocytosis ||| Vertigo
	CHEMBL1082	D003248	AMOXICILLIN	Constipation	1	0.014053	D000380 ||| D014717	Agranulocytosis ||| Vertigo
	CHEMBL1082	D015352	AMOXICILLIN	Dry Eye Syndromes	0	0.0350091	D000380 ||| D003248	Agranulocytosis ||| Constipation
	CHEMBL1082	D004381	AMOXICILLIN	Duodenal Ulcer	0	0.0159768	D000380 ||| D014717	Agranulocytosis ||| Vertigo
	CHEMBL1082	D015837	AMOXICILLIN	Vestibular Diseases	0	0.0910206	D004415 ||| D000740 ||| D010195 ||| D003248	Dyspepsia ||| Anemia ||| Pancreatitis ||| Constipation
	CHEMBL1082	D005705	AMOXICILLIN	Gallbladder Diseases	0	0.0837138	D011537 ||| D000740 ||| D006973 ||| D008180 ||| D013921 ||| D007319 ||| D002481 ||| D001249 ||| D014581	Pruritus ||| Anemia ||| Hypertension ||| Lupus Erythematosus, Systemic ||| Thrombocytopenia ||| Sleep Initiation and Maintenance Disorders ||| Cellulitis ||| Asthma ||| Urticaria
	CHEMBL1082	D006073	AMOXICILLIN	Gout	0	0.0620087	D010195 ||| D014012 ||| D003248 ||| D007319	Pancreatitis ||| Tinnitus ||| Constipation ||| Sleep Initiation and Maintenance Disorders
	CHEMBL1082	D001145	AMOXICILLIN	Arrhythmias, Cardiac	0	0.0306092	D000380	Agranulocytosis
	CHEMBL1082	D043183	AMOXICILLIN	Irritable Bowel Syndrome	0	0.0196566	D000380 ||| D014717	Agranulocytosis ||| Vertigo
	CHEMBL1082	D001851	AMOXICILLIN	Bone Diseases, Metabolic	0	0.0802993	D004415 ||| D011537 ||| D000740 ||| D006973 ||| D008180 ||| D010195 ||| D013921 ||| D003248 ||| D001249 ||| D014581	Dyspepsia ||| Pruritus ||| Anemia ||| Hypertension ||| Lupus Erythematosus, Systemic ||| Pancreatitis ||| Thrombocytopenia ||| Constipation ||| Asthma ||| Urticaria
	CHEMBL1082	D010024	AMOXICILLIN	Osteoporosis	0	0.0672422	D004415 ||| D011537 ||| D010195 ||| D001249 ||| D014581	Dyspepsia ||| Pruritus ||| Pancreatitis ||| Asthma ||| Urticaria
	CHEMBL1082	D009443	AMOXICILLIN	Neuritis	0	0.179773	D004415 ||| D011537 ||| D000740 ||| D006973 ||| D008180 ||| D013921 ||| D003248 ||| D001249 ||| D014581	Dyspepsia ||| Pruritus ||| Anemia ||| Hypertension ||| Lupus Erythematosus, Systemic ||| Thrombocytopenia ||| Constipation ||| Asthma ||| Urticaria
	CHEMBL1082	D010538	AMOXICILLIN	Peritonitis	0	0.237229	D011537 ||| D000740 ||| D006973 ||| D008180 ||| D013921 ||| D007319 ||| D001249 ||| D014581	Pruritus ||| Anemia ||| Hypertension ||| Lupus Erythematosus, Systemic ||| Thrombocytopenia ||| Sleep Initiation and Maintenance Disorders ||| Asthma ||| Urticaria
	CHEMBL1082	D010998	AMOXICILLIN	Pleurisy	0	0.0454587	D000380	Agranulocytosis
	CHEMBL1082	D011565	AMOXICILLIN	Psoriasis	0	0.0127257	D000380 ||| D007319	Agranulocytosis ||| Sleep Initiation and Maintenance Disorders
	CHEMBL1082	D012163	AMOXICILLIN	Retinal Detachment	0	0.0185124	D004415 ||| D000380 ||| D003248	Dyspepsia ||| Agranulocytosis ||| Constipation
	CHEMBL1082	D012393	AMOXICILLIN	Rosacea	0	0.0266541	D004415 ||| D000740 ||| D006973 ||| D008180 ||| D010195 ||| D013921 ||| D003248 ||| D007319 ||| D001249	Dyspepsia ||| Anemia ||| Hypertension ||| Lupus Erythematosus, Systemic ||| Pancreatitis ||| Thrombocytopenia ||| Constipation ||| Sleep Initiation and Maintenance Disorders ||| Asthma
	CHEMBL1082	D006042	AMOXICILLIN	Goiter	0	0.0180169	D000380	Agranulocytosis
	CHEMBL1082	D002546	AMOXICILLIN	Ischemic Attack, Transient	0	0.106666	D000380 ||| D003248	Agranulocytosis ||| Constipation
	CHEMBL1082	D000083242	AMOXICILLIN	Ischemic Stroke	0	0.0220977	D000380 ||| D003248	Agranulocytosis ||| Constipation
	CHEMBL1082	D012891	AMOXICILLIN	Sleep Apnea Syndromes	0	0.0598047	D000380 ||| D002481	Agranulocytosis ||| Cellulitis
	CHEMBL1082	D013921	AMOXICILLIN	Thrombocytopenia	1	0.0637906	D014717	Vertigo
	CHEMBL1082	D015179	AMOXICILLIN	Colorectal Neoplasms	0	0.0156232	D014012 ||| D014717	Tinnitus ||| Vertigo
	CHEMBL1082	D010001	AMOXICILLIN	Osteitis Deformans	0	0.112794	D000740 ||| D006973 ||| D010195 ||| D003248 ||| D007319 ||| D001249 ||| D014581	Anemia ||| Hypertension ||| Pancreatitis ||| Constipation ||| Sleep Initiation and Maintenance Disorders ||| Asthma ||| Urticaria
	CHEMBL1082	D020246	AMOXICILLIN	Venous Thrombosis	0	0.0190425	D014717	Vertigo
	CHEMBL1082	D000075224	AMOXICILLIN	Cardiac Conduction System Disease	0	0.0277869	D011537 ||| D000380 ||| D014717 ||| D002481	Pruritus ||| Agranulocytosis ||| Vertigo ||| Cellulitis
	CHEMBL1082	D003731	AMOXICILLIN	Dental Caries	0	0.0802929	D000380	Agranulocytosis
	CHEMBL1082	D016055	AMOXICILLIN	Urinary Retention	0	0.0546284	D000380 ||| D014717	Agranulocytosis ||| Vertigo
	CHEMBL1082	D011141	AMOXICILLIN	Polyuria	0	0.0347941	D000380 ||| D014717	Agranulocytosis ||| Vertigo
	CHEMBL1082	D007762	AMOXICILLIN	Labyrinthitis	0	0.0681064	D004415 ||| D000740 ||| D006973 ||| D000380 ||| D008180 ||| D013921	Dyspepsia ||| Anemia ||| Hypertension ||| Agranulocytosis ||| Lupus Erythematosus, Systemic ||| Thrombocytopenia
	CHEMBL1082	D012878	AMOXICILLIN	Skin Neoplasms	0	0.0760799	D006973 ||| D008180 ||| D013921 ||| D007319	Hypertension ||| Lupus Erythematosus, Systemic ||| Thrombocytopenia ||| Sleep Initiation and Maintenance Disorders
	CHEMBL1082	D009260	AMOXICILLIN	Nail Diseases	0	0.0804495	D004415 ||| D000740 ||| D006973 ||| D008180 ||| D010195 ||| D013921 ||| D007319 ||| D001249	Dyspepsia ||| Anemia ||| Hypertension ||| Lupus Erythematosus, Systemic ||| Pancreatitis ||| Thrombocytopenia ||| Sleep Initiation and Maintenance Disorders ||| Asthma
	CHEMBL1082	D016491	AMOXICILLIN	Peripheral Vascular Diseases	0	0.0629609	D000380	Agranulocytosis
	CHEMBL1082	D011111	AMOXICILLIN	Polymyalgia Rheumatica	0	0.172015	D004415 ||| D011537 ||| D000740 ||| D006973 ||| D010195 ||| D013921 ||| D003248 ||| D007319 ||| D001249 ||| D014581	Dyspepsia ||| Pruritus ||| Anemia ||| Hypertension ||| Pancreatitis ||| Thrombocytopenia ||| Constipation ||| Sleep Initiation and Maintenance Disorders ||| Asthma ||| Urticaria
	CHEMBL1082	D013118	AMOXICILLIN	Spinal Cord Diseases	0	0.0204266	D000380 ||| D010195 ||| D003248	Agranulocytosis ||| Pancreatitis ||| Constipation
	CHEMBL1082	D014581	AMOXICILLIN	Urticaria	1	0.0215826	D000380	Agranulocytosis
	CHEMBL1082	D014648	AMOXICILLIN	Varicose Veins	0	0.0145055	D014717	Vertigo
	CHEMBL1082	D010031	AMOXICILLIN	Otitis	0	0.0220226	D000380 ||| D010195	Agranulocytosis ||| Pancreatitis
	CHEMBL1082	D019966	AMOXICILLIN	Substance-Related Disorders	0	0.0698796	D004415 ||| D011537 ||| D000740 ||| D006973 ||| D008180 ||| D010195 ||| D013921 ||| D002481 ||| D001249 ||| D014581	Dyspepsia ||| Pruritus ||| Anemia ||| Hypertension ||| Lupus Erythematosus, Systemic ||| Pancreatitis ||| Thrombocytopenia ||| Cellulitis ||| Asthma ||| Urticaria
	CHEMBL1082	D015155	AMOXICILLIN	Esophageal Spasm, Diffuse	0	0.0404994	D000380	Agranulocytosis
	CHEMBL691	D001289	ETHINYL ESTRADIOL	Attention Deficit Disorder with Hyperactivity	0	0.0840679	D005705 ||| D001943 ||| D008113 ||| D000505 ||| D002764 ||| D001281 ||| D003424	Gallbladder Diseases ||| Breast Neoplasms ||| Liver Neoplasms ||| Alopecia ||| Cholecystitis ||| Atrial Fibrillation ||| Crohn Disease
	CHEMBL691	D001008	ETHINYL ESTRADIOL	Anxiety Disorders	0	0.0176192	D005705 ||| D001943 ||| D014648 ||| D008113 ||| D000505 ||| D002764 ||| D003424	Gallbladder Diseases ||| Breast Neoplasms ||| Varicose Veins ||| Liver Neoplasms ||| Alopecia ||| Cholecystitis ||| Crohn Disease
	CHEMBL691	D013313	ETHINYL ESTRADIOL	Stress Disorders, Post-Traumatic	0	0.0141017	D005705 ||| D001943 ||| D008113 ||| D000505 ||| D002764 ||| D001281 ||| D003424	Gallbladder Diseases ||| Breast Neoplasms ||| Liver Neoplasms ||| Alopecia ||| Cholecystitis ||| Atrial Fibrillation ||| Crohn Disease
	CHEMBL691	D000856	ETHINYL ESTRADIOL	Anorexia Nervosa	0	0.0175587	D005705 ||| D008113 ||| D000505 ||| D001281 ||| D003424	Gallbladder Diseases ||| Liver Neoplasms ||| Alopecia ||| Atrial Fibrillation ||| Crohn Disease
	CHEMBL691	D015228	ETHINYL ESTRADIOL	Hypertriglyceridemia	1	0.10083	D005705 ||| D001943 ||| D000505 ||| D002764 ||| D014012 ||| D003424	Gallbladder Diseases ||| Breast Neoplasms ||| Alopecia ||| Cholecystitis ||| Tinnitus ||| Crohn Disease
	CHEMBL691	D003324	ETHINYL ESTRADIOL	Coronary Artery Disease	0	0.0566642	D005705 ||| D001943 ||| D000152 ||| D000505 ||| D014012 ||| D003424	Gallbladder Diseases ||| Breast Neoplasms ||| Acne Vulgaris ||| Alopecia ||| Tinnitus ||| Crohn Disease
	CHEMBL691	D009765	ETHINYL ESTRADIOL	Obesity	1	0.182774	D005705 ||| D001943 ||| D008881 ||| D013575 ||| D000505 ||| D002764 ||| D014012 ||| D001281 ||| D003424	Gallbladder Diseases ||| Breast Neoplasms ||| Migraine Disorders ||| Syncope ||| Alopecia ||| Cholecystitis ||| Tinnitus ||| Atrial Fibrillation ||| Crohn Disease
	CHEMBL691	D020177	ETHINYL ESTRADIOL	Idiopathic Hypersomnia	0	0.0567124	D001943 ||| D003424	Breast Neoplasms ||| Crohn Disease
	CHEMBL691	D010300	ETHINYL ESTRADIOL	Parkinson Disease	0	0.139586	D005705 ||| D001943 ||| D008113 ||| D000505 ||| D002764 ||| D001281 ||| D003424	Gallbladder Diseases ||| Breast Neoplasms ||| Liver Neoplasms ||| Alopecia ||| Cholecystitis ||| Atrial Fibrillation ||| Crohn Disease
	CHEMBL691	D013771	ETHINYL ESTRADIOL	Tetralogy of Fallot	0	0.0762896	D015212 ||| D008180 ||| D012852 ||| D001943 ||| D000152 ||| D000505 ||| D003556 ||| D001991 ||| D014012 ||| D005764 ||| D007889 ||| D004485 ||| D014581	Inflammatory Bowel Diseases ||| Lupus Erythematosus, Systemic ||| Sinusitis ||| Breast Neoplasms ||| Acne Vulgaris ||| Alopecia ||| Cystitis ||| Bronchitis ||| Tinnitus ||| Gastroesophageal Reflux ||| Leiomyoma ||| Eczema ||| Urticaria
	CHEMBL691	D001172	ETHINYL ESTRADIOL	Arthritis, Rheumatoid	0	0.363988	D005705 ||| D002543 ||| D008881 ||| D013575 ||| D008113 ||| D002764 ||| D012893 ||| D014012 ||| D001281 ||| D003424	Gallbladder Diseases ||| Cerebral Hemorrhage ||| Migraine Disorders ||| Syncope ||| Liver Neoplasms ||| Cholecystitis ||| Sleep Wake Disorders ||| Tinnitus ||| Atrial Fibrillation ||| Crohn Disease
	CHEMBL691	D003424	ETHINYL ESTRADIOL	Crohn Disease	1	0.19976	D003863 ||| D006973 ||| D009765 ||| D008180 ||| D012852 ||| D009203 ||| D002543 ||| D008881 ||| D002386 ||| D000152 ||| D011655 ||| D014717 ||| D007037 ||| D012893 ||| D015228 ||| D014012 ||| D006937 ||| D007319	Depression ||| Hypertension ||| Obesity ||| Lupus Erythematosus, Systemic ||| Sinusitis ||| Myocardial Infarction ||| Cerebral Hemorrhage ||| Migraine Disorders ||| Cataract ||| Acne Vulgaris ||| Pulmonary Embolism ||| Vertigo ||| Hypothyroidism ||| Sleep Wake Disorders ||| Hypertriglyceridemia ||| Tinnitus ||| Hypercholesterolemia ||| Sleep Initiation and Maintenance Disorders
	CHEMBL691	D003093	ETHINYL ESTRADIOL	Colitis, Ulcerative	0	0.0480352	D002543 ||| D008881 ||| D014717 ||| D000505 ||| D012893 ||| D014012 ||| D001281	Cerebral Hemorrhage ||| Migraine Disorders ||| Vertigo ||| Alopecia ||| Sleep Wake Disorders ||| Tinnitus ||| Atrial Fibrillation
	CHEMBL691	D015212	ETHINYL ESTRADIOL	Inflammatory Bowel Diseases	1	0.0261561	D002543 ||| D008881 ||| D013575 ||| D014717 ||| D000505 ||| D014012 ||| D001281	Cerebral Hemorrhage ||| Migraine Disorders ||| Syncope ||| Vertigo ||| Alopecia ||| Tinnitus ||| Atrial Fibrillation
	CHEMBL691	D002761	ETHINYL ESTRADIOL	Cholangitis	0	0.164806	D003863 ||| D002543 ||| D008881 ||| D002386 ||| D014717 ||| D007037 ||| D000505 ||| D012893 ||| D014012 ||| D007319	Depression ||| Cerebral Hemorrhage ||| Migraine Disorders ||| Cataract ||| Vertigo ||| Hypothyroidism ||| Alopecia ||| Sleep Wake Disorders ||| Tinnitus ||| Sleep Initiation and Maintenance Disorders
	CHEMBL691	D017098	ETHINYL ESTRADIOL	IgA Deficiency	0	0.213029	D003863 ||| D006973 ||| D009765 ||| D015212 ||| D012852 ||| D009203 ||| D002386 ||| D000152 ||| D011655 ||| D010195 ||| D020246 ||| D014648 ||| D007037 ||| D002769 ||| D003556 ||| D015228 ||| D001991 ||| D005764 ||| D007889 ||| D006937 ||| D007319 ||| D004485 ||| D014581	Depression ||| Hypertension ||| Obesity ||| Inflammatory Bowel Diseases ||| Sinusitis ||| Myocardial Infarction ||| Cataract ||| Acne Vulgaris ||| Pulmonary Embolism ||| Pancreatitis ||| Venous Thrombosis ||| Varicose Veins ||| Hypothyroidism ||| Cholelithiasis ||| Cystitis ||| Hypertriglyceridemia ||| Bronchitis ||| Gastroesophageal Reflux ||| Leiomyoma ||| Hypercholesterolemia ||| Sleep Initiation and Maintenance Disorders ||| Eczema ||| Urticaria
	CHEMBL691	D008268	ETHINYL ESTRADIOL	Macular Degeneration	0	0.151089	D005705 ||| D015212 ||| D004415 ||| D001943 ||| D000152 ||| D010195 ||| D014648 ||| D008113 ||| D002769 ||| D002764 ||| D003556 ||| D001991 ||| D005764 ||| D006471 ||| D003424 ||| D007889 ||| D004485 ||| D014581	Gallbladder Diseases ||| Inflammatory Bowel Diseases ||| Dyspepsia ||| Breast Neoplasms ||| Acne Vulgaris ||| Pancreatitis ||| Varicose Veins ||| Liver Neoplasms ||| Cholelithiasis ||| Cholecystitis ||| Cystitis ||| Bronchitis ||| Gastroesophageal Reflux ||| Gastrointestinal Hemorrhage ||| Crohn Disease ||| Leiomyoma ||| Eczema ||| Urticaria
	CHEMBL691	D034381	ETHINYL ESTRADIOL	Hearing Loss	0	0.0174222	D005705 ||| D001943 ||| D002543 ||| D008881 ||| D008113 ||| D002764 ||| D001281 ||| D003424	Gallbladder Diseases ||| Breast Neoplasms ||| Cerebral Hemorrhage ||| Migraine Disorders ||| Liver Neoplasms ||| Cholecystitis ||| Atrial Fibrillation ||| Crohn Disease
	CHEMBL691	D014012	ETHINYL ESTRADIOL	Tinnitus	1	0.0866518	D006973 ||| D009765 ||| D015212 ||| D008180 ||| D009203 ||| D002769 ||| D015228 ||| D005764 ||| D003424 ||| D006937	Hypertension ||| Obesity ||| Inflammatory Bowel Diseases ||| Lupus Erythematosus, Systemic ||| Myocardial Infarction ||| Cholelithiasis ||| Hypertriglyceridemia ||| Gastroesophageal Reflux ||| Crohn Disease ||| Hypercholesterolemia
	CHEMBL691	D000505	ETHINYL ESTRADIOL	Alopecia	1	0.0540047	D003863 ||| D006973 ||| D009765 ||| D015212 ||| D012852 ||| D009203 ||| D002386 ||| D011655 ||| D010195 ||| D020246 ||| D014648 ||| D002769 ||| D003556 ||| D015228 ||| D001991 ||| D005764 ||| D007889 ||| D006937 ||| D007319	Depression ||| Hypertension ||| Obesity ||| Inflammatory Bowel Diseases ||| Sinusitis ||| Myocardial Infarction ||| Cataract ||| Pulmonary Embolism ||| Pancreatitis ||| Venous Thrombosis ||| Varicose Veins ||| Cholelithiasis ||| Cystitis ||| Hypertriglyceridemia ||| Bronchitis ||| Gastroesophageal Reflux ||| Leiomyoma ||| Hypercholesterolemia ||| Sleep Initiation and Maintenance Disorders
	CHEMBL691	D019226	ETHINYL ESTRADIOL	Oral Ulcer	0	0.202696	D002543 ||| D008881 ||| D008113 ||| D000505 ||| D012893 ||| D001281	Cerebral Hemorrhage ||| Migraine Disorders ||| Liver Neoplasms ||| Alopecia ||| Sleep Wake Disorders ||| Atrial Fibrillation
	CHEMBL691	D000787	ETHINYL ESTRADIOL	Angina Pectoris	0	0.0531823	D005705 ||| D001943 ||| D000505 ||| D014012 ||| D003424	Gallbladder Diseases ||| Breast Neoplasms ||| Alopecia ||| Tinnitus ||| Crohn Disease
	CHEMBL691	D065631	ETHINYL ESTRADIOL	Rhinitis, Allergic	0	0.317826	D005705 ||| D001943 ||| D002543 ||| D008881 ||| D013575 ||| D008113 ||| D007037 ||| D002764 ||| D001281 ||| D003424	Gallbladder Diseases ||| Breast Neoplasms ||| Cerebral Hemorrhage ||| Migraine Disorders ||| Syncope ||| Liver Neoplasms ||| Hypothyroidism ||| Cholecystitis ||| Atrial Fibrillation ||| Crohn Disease
	CHEMBL691	D001249	ETHINYL ESTRADIOL	Asthma	0	0.127346	D005705 ||| D002543 ||| D008881 ||| D013575 ||| D008113 ||| D000505 ||| D012893 ||| D014012 ||| D001281	Gallbladder Diseases ||| Cerebral Hemorrhage ||| Migraine Disorders ||| Syncope ||| Liver Neoplasms ||| Alopecia ||| Sleep Wake Disorders ||| Tinnitus ||| Atrial Fibrillation
	CHEMBL691	D005764	ETHINYL ESTRADIOL	Gastroesophageal Reflux	1	0.0135513	D002543 ||| D008881 ||| D013575 ||| D014717 ||| D000505 ||| D014012 ||| D001281	Cerebral Hemorrhage ||| Migraine Disorders ||| Syncope ||| Vertigo ||| Alopecia ||| Tinnitus ||| Atrial Fibrillation
	CHEMBL691	D007037	ETHINYL ESTRADIOL	Hypothyroidism	1	0.141277	D005705 ||| D020246 ||| D014648 ||| D008113 ||| D002764 ||| D001991 ||| D003424 ||| D004485	Gallbladder Diseases ||| Venous Thrombosis ||| Varicose Veins ||| Liver Neoplasms ||| Cholecystitis ||| Bronchitis ||| Crohn Disease ||| Eczema
	CHEMBL691	D008881	ETHINYL ESTRADIOL	Migraine Disorders	1	0.0680335	D009765 ||| D015212 ||| D008180 ||| D004415 ||| D012852 ||| D001943 ||| D000152 ||| D010195 ||| D002769 ||| D002764 ||| D003556 ||| D001991 ||| D011537 ||| D005764 ||| D006471 ||| D003424 ||| D007889 ||| D006937 ||| D004485 ||| D014581	Obesity ||| Inflammatory Bowel Diseases ||| Lupus Erythematosus, Systemic ||| Dyspepsia ||| Sinusitis ||| Breast Neoplasms ||| Acne Vulgaris ||| Pancreatitis ||| Cholelithiasis ||| Cholecystitis ||| Cystitis ||| Bronchitis ||| Pruritus ||| Gastroesophageal Reflux ||| Gastrointestinal Hemorrhage ||| Crohn Disease ||| Leiomyoma ||| Hypercholesterolemia ||| Eczema ||| Urticaria
	CHEMBL691	D004485	ETHINYL ESTRADIOL	Eczema	1	0.0563506	D005705 ||| D002543 ||| D008881 ||| D013575 ||| D008113 ||| D007037 ||| D012893 ||| D001281	Gallbladder Diseases ||| Cerebral Hemorrhage ||| Migraine Disorders ||| Syncope ||| Liver Neoplasms ||| Hypothyroidism ||| Sleep Wake Disorders ||| Atrial Fibrillation
	CHEMBL691	D006937	ETHINYL ESTRADIOL	Hypercholesterolemia	1	0.258912	D005705 ||| D001943 ||| D008881 ||| D013575 ||| D000505 ||| D002764 ||| D014012 ||| D003424	Gallbladder Diseases ||| Breast Neoplasms ||| Migraine Disorders ||| Syncope ||| Alopecia ||| Cholecystitis ||| Tinnitus ||| Crohn Disease
	CHEMBL691	D012626	ETHINYL ESTRADIOL	Sebaceous Gland Neoplasms	0	0.103529	D003863 ||| D006973 ||| D009765 ||| D015212 ||| D008180 ||| D009203 ||| D011655 ||| D010195 ||| D020246 ||| D014648 ||| D007037 ||| D002769 ||| D002764 ||| D003556 ||| D015228 ||| D001991 ||| D005764 ||| D003424 ||| D006937 ||| D007319 ||| D014581	Depression ||| Hypertension ||| Obesity ||| Inflammatory Bowel Diseases ||| Lupus Erythematosus, Systemic ||| Myocardial Infarction ||| Pulmonary Embolism ||| Pancreatitis ||| Venous Thrombosis ||| Varicose Veins ||| Hypothyroidism ||| Cholelithiasis ||| Cholecystitis ||| Cystitis ||| Hypertriglyceridemia ||| Bronchitis ||| Gastroesophageal Reflux ||| Crohn Disease ||| Hypercholesterolemia ||| Sleep Initiation and Maintenance Disorders ||| Urticaria
	CHEMBL691	D001943	ETHINYL ESTRADIOL	Breast Neoplasms	1	0.0513395	D003863 ||| D006973 ||| D009765 ||| D008180 ||| D012852 ||| D009203 ||| D002543 ||| D008881 ||| D002386 ||| D011655 ||| D020246 ||| D013575 ||| D014717 ||| D015228 ||| D001281 ||| D006937 ||| D007319	Depression ||| Hypertension ||| Obesity ||| Lupus Erythematosus, Systemic ||| Sinusitis ||| Myocardial Infarction ||| Cerebral Hemorrhage ||| Migraine Disorders ||| Cataract ||| Pulmonary Embolism ||| Venous Thrombosis ||| Syncope ||| Vertigo ||| Hypertriglyceridemia ||| Atrial Fibrillation ||| Hypercholesterolemia ||| Sleep Initiation and Maintenance Disorders
	CHEMBL691	D002280	ETHINYL ESTRADIOL	Carcinoma, Basal Cell	0	0.096523	D005705 ||| D002543 ||| D008881 ||| D013575 ||| D000505 ||| D002764 ||| D012893 ||| D001281	Gallbladder Diseases ||| Cerebral Hemorrhage ||| Migraine Disorders ||| Syncope ||| Alopecia ||| Cholecystitis ||| Sleep Wake Disorders ||| Atrial Fibrillation
	CHEMBL691	D000230	ETHINYL ESTRADIOL	Adenocarcinoma	0	0.124409	D003863 ||| D005705 ||| D002543 ||| D008881 ||| D002386 ||| D014717 ||| D000505 ||| D012893 ||| D014012 ||| D001281 ||| D007319	Depression ||| Gallbladder Diseases ||| Cerebral Hemorrhage ||| Migraine Disorders ||| Cataract ||| Vertigo ||| Alopecia ||| Sleep Wake Disorders ||| Tinnitus ||| Atrial Fibrillation ||| Sleep Initiation and Maintenance Disorders
	CHEMBL691	D002386	ETHINYL ESTRADIOL	Cataract	1	0.0261622	D005705 ||| D004415 ||| D001943 ||| D013575 ||| D008113 ||| D000505 ||| D002764 ||| D006471 ||| D003424	Gallbladder Diseases ||| Dyspepsia ||| Breast Neoplasms ||| Syncope ||| Liver Neoplasms ||| Alopecia ||| Cholecystitis ||| Gastrointestinal Hemorrhage ||| Crohn Disease
	CHEMBL691	D006552	ETHINYL ESTRADIOL	Hernia, Inguinal	0	0.0898395	D002543 ||| D008881 ||| D002386 ||| D013575 ||| D014717 ||| D000505 ||| D014012 ||| D001281	Cerebral Hemorrhage ||| Migraine Disorders ||| Cataract ||| Syncope ||| Vertigo ||| Alopecia ||| Tinnitus ||| Atrial Fibrillation
	CHEMBL691	D012005	ETHINYL ESTRADIOL	Rectal Prolapse	0	0.0149401	D003863 ||| D009765 ||| D008180 ||| D012852 ||| D009203 ||| D002543 ||| D008881 ||| D002386 ||| D014717 ||| D007037 ||| D015228 ||| D014012 ||| D006937 ||| D007319	Depression ||| Obesity ||| Lupus Erythematosus, Systemic ||| Sinusitis ||| Myocardial Infarction ||| Cerebral Hemorrhage ||| Migraine Disorders ||| Cataract ||| Vertigo ||| Hypothyroidism ||| Hypertriglyceridemia ||| Tinnitus ||| Hypercholesterolemia ||| Sleep Initiation and Maintenance Disorders
	CHEMBL691	D014029	ETHINYL ESTRADIOL	Tobacco Use Disorder	0	0.343703	D006973 ||| D009765 ||| D015212 ||| D008180 ||| D012852 ||| D001943 ||| D000152 ||| D014648 ||| D002769 ||| D003556 ||| D001991 ||| D005764 ||| D007889 ||| D004485 ||| D014581	Hypertension ||| Obesity ||| Inflammatory Bowel Diseases ||| Lupus Erythematosus, Systemic ||| Sinusitis ||| Breast Neoplasms ||| Acne Vulgaris ||| Varicose Veins ||| Cholelithiasis ||| Cystitis ||| Bronchitis ||| Gastroesophageal Reflux ||| Leiomyoma ||| Eczema ||| Urticaria
	CHEMBL691	D009203	ETHINYL ESTRADIOL	Myocardial Infarction	1	0.133491	D005705 ||| D001943 ||| D013575 ||| D000505 ||| D002764 ||| D014012 ||| D003424	Gallbladder Diseases ||| Breast Neoplasms ||| Syncope ||| Alopecia ||| Cholecystitis ||| Tinnitus ||| Crohn Disease
	CHEMBL691	D005756	ETHINYL ESTRADIOL	Gastritis	0	0.0238414	D002543 ||| D008881 ||| D002386 ||| D013575 ||| D014717 ||| D000505 ||| D014012 ||| D001281	Cerebral Hemorrhage ||| Migraine Disorders ||| Cataract ||| Syncope ||| Vertigo ||| Alopecia ||| Tinnitus ||| Atrial Fibrillation
	CHEMBL691	D006548	ETHINYL ESTRADIOL	Hernia, Diaphragmatic	0	0.0207971	D002543 ||| D008881 ||| D002386 ||| D013575 ||| D014717 ||| D000505 ||| D014012 ||| D001281	Cerebral Hemorrhage ||| Migraine Disorders ||| Cataract ||| Syncope ||| Vertigo ||| Alopecia ||| Tinnitus ||| Atrial Fibrillation
	CHEMBL691	D000076385	ETHINYL ESTRADIOL	Diverticular Diseases	0	0.0282245	D003863 ||| D006973 ||| D009765 ||| D008180 ||| D012852 ||| D009203 ||| D002386 ||| D000152 ||| D011655 ||| D020246 ||| D014717 ||| D007037 ||| D003556 ||| D015228 ||| D001991 ||| D014012 ||| D007889 ||| D006937 ||| D007319 ||| D004485 ||| D014581	Depression ||| Hypertension ||| Obesity ||| Lupus Erythematosus, Systemic ||| Sinusitis ||| Myocardial Infarction ||| Cataract ||| Acne Vulgaris ||| Pulmonary Embolism ||| Venous Thrombosis ||| Vertigo ||| Hypothyroidism ||| Cystitis ||| Hypertriglyceridemia ||| Bronchitis ||| Tinnitus ||| Leiomyoma ||| Hypercholesterolemia ||| Sleep Initiation and Maintenance Disorders ||| Eczema ||| Urticaria
	CHEMBL691	D007319	ETHINYL ESTRADIOL	Sleep Initiation and Maintenance Disorders	1	0.1274	D005705 ||| D001943 ||| D008113 ||| D000505 ||| D002764 ||| D003424	Gallbladder Diseases ||| Breast Neoplasms ||| Liver Neoplasms ||| Alopecia ||| Cholecystitis ||| Crohn Disease
	CHEMBL691	D009290	ETHINYL ESTRADIOL	Narcolepsy	0	0.238774	D005705 ||| D008113 ||| D000505 ||| D002764 ||| D001281 ||| D003424	Gallbladder Diseases ||| Liver Neoplasms ||| Alopecia ||| Cholecystitis ||| Atrial Fibrillation ||| Crohn Disease
	CHEMBL691	D003922	ETHINYL ESTRADIOL	Diabetes Mellitus, Type 1	0	0.35443	D005705 ||| D001943 ||| D008113 ||| D000505 ||| D002764 ||| D014012 ||| D003424	Gallbladder Diseases ||| Breast Neoplasms ||| Liver Neoplasms ||| Alopecia ||| Cholecystitis ||| Tinnitus ||| Crohn Disease
	CHEMBL691	D002446	ETHINYL ESTRADIOL	Celiac Disease	0	0.0170822	D002543 ||| D008881 ||| D014717 ||| D014012 ||| D001281	Cerebral Hemorrhage ||| Migraine Disorders ||| Vertigo ||| Tinnitus ||| Atrial Fibrillation
	CHEMBL691	D008105	ETHINYL ESTRADIOL	Liver Cirrhosis, Biliary	0	0.396631	D002543 ||| D008881 ||| D014717 ||| D000505 ||| D012893 ||| D014012 ||| D001281	Cerebral Hemorrhage ||| Migraine Disorders ||| Vertigo ||| Alopecia ||| Sleep Wake Disorders ||| Tinnitus ||| Atrial Fibrillation
	CHEMBL691	D014820	ETHINYL ESTRADIOL	Vitiligo	0	0.0389505	D005705 ||| D001943 ||| D002543 ||| D008881 ||| D008113 ||| D002764 ||| D001281 ||| D003424	Gallbladder Diseases ||| Breast Neoplasms ||| Cerebral Hemorrhage ||| Migraine Disorders ||| Liver Neoplasms ||| Cholecystitis ||| Atrial Fibrillation ||| Crohn Disease
	CHEMBL691	D009798	ETHINYL ESTRADIOL	Ocular Hypertension	0	0.0705678	D015212 ||| D008180 ||| D012852 ||| D001943 ||| D000152 ||| D002769 ||| D002764 ||| D003556 ||| D001991 ||| D005764 ||| D003424 ||| D007889 ||| D004485 ||| D014581	Inflammatory Bowel Diseases ||| Lupus Erythematosus, Systemic ||| Sinusitis ||| Breast Neoplasms ||| Acne Vulgaris ||| Cholelithiasis ||| Cholecystitis ||| Cystitis ||| Bronchitis ||| Gastroesophageal Reflux ||| Crohn Disease ||| Leiomyoma ||| Eczema ||| Urticaria
	CHEMBL691	D009447	ETHINYL ESTRADIOL	Neuroblastoma	0	0.0525034	D003863 ||| D005705 ||| D002543 ||| D008881 ||| D014717 ||| D007037 ||| D000505 ||| D012893 ||| D014012 ||| D001281 ||| D007319	Depression ||| Gallbladder Diseases ||| Cerebral Hemorrhage ||| Migraine Disorders ||| Vertigo ||| Hypothyroidism ||| Alopecia ||| Sleep Wake Disorders ||| Tinnitus ||| Atrial Fibrillation ||| Sleep Initiation and Maintenance Disorders
	CHEMBL691	D012559	ETHINYL ESTRADIOL	Schizophrenia	0	0.262758	D005705 ||| D001943 ||| D008113 ||| D000505 ||| D002764 ||| D001281 ||| D003424	Gallbladder Diseases ||| Breast Neoplasms ||| Liver Neoplasms ||| Alopecia ||| Cholecystitis ||| Atrial Fibrillation ||| Crohn Disease
	CHEMBL691	D000690	ETHINYL ESTRADIOL	Amyotrophic Lateral Sclerosis	0	0.0832475	D005705 ||| D008113 ||| D000505 ||| D002764 ||| D001281 ||| D003424	Gallbladder Diseases ||| Liver Neoplasms ||| Alopecia ||| Cholecystitis ||| Atrial Fibrillation ||| Crohn Disease
	CHEMBL691	D008180	ETHINYL ESTRADIOL	Lupus Erythematosus, Systemic	1	0.206726	D005705 ||| D001943 ||| D002543 ||| D008881 ||| D013575 ||| D008113 ||| D002764 ||| D012893 ||| D014012 ||| D001281 ||| D003424	Gallbladder Diseases ||| Breast Neoplasms ||| Cerebral Hemorrhage ||| Migraine Disorders ||| Syncope ||| Liver Neoplasms ||| Cholecystitis ||| Sleep Wake Disorders ||| Tinnitus ||| Atrial Fibrillation ||| Crohn Disease
	CHEMBL691	D000437	ETHINYL ESTRADIOL	Alcoholism	0	0.0229319	D005705 ||| D001943 ||| D000505 ||| D003424	Gallbladder Diseases ||| Breast Neoplasms ||| Alopecia ||| Crohn Disease
	CHEMBL691	D000067877	ETHINYL ESTRADIOL	Autism Spectrum Disorder	0	0.0728529	D005705 ||| D001943 ||| D008113 ||| D000505 ||| D002764 ||| D001281 ||| D003424	Gallbladder Diseases ||| Breast Neoplasms ||| Liver Neoplasms ||| Alopecia ||| Cholecystitis ||| Atrial Fibrillation ||| Crohn Disease
	CHEMBL691	D001714	ETHINYL ESTRADIOL	Bipolar Disorder	0	0.234298	D015212 ||| D008180 ||| D004415 ||| D012852 ||| D011655 ||| D010195 ||| D020246 ||| D014648 ||| D008113 ||| D002769 ||| D002764 ||| D003556 ||| D001991 ||| D011537 ||| D005764 ||| D006471 ||| D003424 ||| D004485 ||| D014581	Inflammatory Bowel Diseases ||| Lupus Erythematosus, Systemic ||| Dyspepsia ||| Sinusitis ||| Pulmonary Embolism ||| Pancreatitis ||| Venous Thrombosis ||| Varicose Veins ||| Liver Neoplasms ||| Cholelithiasis ||| Cholecystitis ||| Cystitis ||| Bronchitis ||| Pruritus ||| Gastroesophageal Reflux ||| Gastrointestinal Hemorrhage ||| Crohn Disease ||| Eczema ||| Urticaria
	CHEMBL691	D009771	ETHINYL ESTRADIOL	Obsessive-Compulsive Disorder	0	0.0173948	D005705 ||| D008113 ||| D000505 ||| D002764 ||| D001281 ||| D003424	Gallbladder Diseases ||| Liver Neoplasms ||| Alopecia ||| Cholecystitis ||| Atrial Fibrillation ||| Crohn Disease
	CHEMBL691	D003924	ETHINYL ESTRADIOL	Diabetes Mellitus, Type 2	0	0.110843	D005705 ||| D001943 ||| D008113 ||| D000505 ||| D002764 ||| D014012 ||| D003424	Gallbladder Diseases ||| Breast Neoplasms ||| Liver Neoplasms ||| Alopecia ||| Cholecystitis ||| Tinnitus ||| Crohn Disease
	CHEMBL691	D000544	ETHINYL ESTRADIOL	Alzheimer Disease	0	0.196274	D005705 ||| D001943 ||| D014648 ||| D008113 ||| D000505 ||| D002764 ||| D003424	Gallbladder Diseases ||| Breast Neoplasms ||| Varicose Veins ||| Liver Neoplasms ||| Alopecia ||| Cholecystitis ||| Crohn Disease
	CHEMBL691	D004827	ETHINYL ESTRADIOL	Epilepsy	0	0.0141129	D005705 ||| D001943 ||| D008113 ||| D000505 ||| D002764 ||| D006471 ||| D003424	Gallbladder Diseases ||| Breast Neoplasms ||| Liver Neoplasms ||| Alopecia ||| Cholecystitis ||| Gastrointestinal Hemorrhage ||| Crohn Disease
	CHEMBL691	D005901	ETHINYL ESTRADIOL	Glaucoma	0	0.0526363	D005705 ||| D004415 ||| D001943 ||| D013575 ||| D008113 ||| D000505 ||| D002764 ||| D006471 ||| D003424	Gallbladder Diseases ||| Dyspepsia ||| Breast Neoplasms ||| Syncope ||| Liver Neoplasms ||| Alopecia ||| Cholecystitis ||| Gastrointestinal Hemorrhage ||| Crohn Disease
	CHEMBL691	D051436	ETHINYL ESTRADIOL	Renal Insufficiency, Chronic	0	0.249834	D015212 ||| D012852 ||| D001943 ||| D000152 ||| D001991 ||| D014012 ||| D004485 ||| D014581	Inflammatory Bowel Diseases ||| Sinusitis ||| Breast Neoplasms ||| Acne Vulgaris ||| Bronchitis ||| Tinnitus ||| Eczema ||| Urticaria
	CHEMBL691	D013167	ETHINYL ESTRADIOL	Spondylitis, Ankylosing	0	0.533283	D005705 ||| D002543 ||| D008881 ||| D008113 ||| D002764 ||| D012893 ||| D001281 ||| D003424	Gallbladder Diseases ||| Cerebral Hemorrhage ||| Migraine Disorders ||| Liver Neoplasms ||| Cholecystitis ||| Sleep Wake Disorders ||| Atrial Fibrillation ||| Crohn Disease
	CHEMBL691	D003863	ETHINYL ESTRADIOL	Depression	1	0.0620759	D005705 ||| D001943 ||| D008113 ||| D000505 ||| D002764 ||| D003424	Gallbladder Diseases ||| Breast Neoplasms ||| Liver Neoplasms ||| Alopecia ||| Cholecystitis ||| Crohn Disease
	CHEMBL691	D010003	ETHINYL ESTRADIOL	Osteoarthritis	0	0.138728	D005705 ||| D008881 ||| D010195 ||| D013575 ||| D008113 ||| D000505 ||| D002764 ||| D012893 ||| D001281 ||| D003424	Gallbladder Diseases ||| Migraine Disorders ||| Pancreatitis ||| Syncope ||| Liver Neoplasms ||| Alopecia ||| Cholecystitis ||| Sleep Wake Disorders ||| Atrial Fibrillation ||| Crohn Disease
	CHEMBL691	D000419	ETHINYL ESTRADIOL	Albuminuria	0	0.0176328	D012852 ||| D001943 ||| D000152 ||| D014717 ||| D007037 ||| D000505 ||| D012893 ||| D014012 ||| D004485	Sinusitis ||| Breast Neoplasms ||| Acne Vulgaris ||| Vertigo ||| Hypothyroidism ||| Alopecia ||| Sleep Wake Disorders ||| Tinnitus ||| Eczema
	CHEMBL691	D001281	ETHINYL ESTRADIOL	Atrial Fibrillation	1	0.125841	D009765 ||| D015212 ||| D008180 ||| D004415 ||| D012852 ||| D001943 ||| D000152 ||| D002769 ||| D003556 ||| D001991 ||| D011537 ||| D005764 ||| D007889 ||| D004485 ||| D014581	Obesity ||| Inflammatory Bowel Diseases ||| Lupus Erythematosus, Systemic ||| Dyspepsia ||| Sinusitis ||| Breast Neoplasms ||| Acne Vulgaris ||| Cholelithiasis ||| Cystitis ||| Bronchitis ||| Pruritus ||| Gastroesophageal Reflux ||| Leiomyoma ||| Eczema ||| Urticaria
	CHEMBL691	D006973	ETHINYL ESTRADIOL	Hypertension	1	0.137452	D005705 ||| D001943 ||| D000505 ||| D014012 ||| D003424	Gallbladder Diseases ||| Breast Neoplasms ||| Alopecia ||| Tinnitus ||| Crohn Disease
	CHEMBL691	D006327	ETHINYL ESTRADIOL	Heart Block	0	0.0201485	D001943 ||| D000152 ||| D000505 ||| D004485	Breast Neoplasms ||| Acne Vulgaris ||| Alopecia ||| Eczema
	CHEMBL691	D055623	ETHINYL ESTRADIOL	Keratosis, Actinic	0	0.0107948	D005705 ||| D002543 ||| D008881 ||| D013575 ||| D012893 ||| D001281	Gallbladder Diseases ||| Cerebral Hemorrhage ||| Migraine Disorders ||| Syncope ||| Sleep Wake Disorders ||| Atrial Fibrillation
	CHEMBL691	D001991	ETHINYL ESTRADIOL	Bronchitis	1	0.0396037	D005705 ||| D002543 ||| D008881 ||| D013575 ||| D008113 ||| D007037 ||| D000505 ||| D012893 ||| D001281	Gallbladder Diseases ||| Cerebral Hemorrhage ||| Migraine Disorders ||| Syncope ||| Liver Neoplasms ||| Hypothyroidism ||| Alopecia ||| Sleep Wake Disorders ||| Atrial Fibrillation
	CHEMBL691	D008175	ETHINYL ESTRADIOL	Lung Neoplasms	0	0.086284	D005705 ||| D002543 ||| D008881 ||| D013575 ||| D000505 ||| D002764 ||| D012893 ||| D001281 ||| D003424	Gallbladder Diseases ||| Cerebral Hemorrhage ||| Migraine Disorders ||| Syncope ||| Alopecia ||| Cholecystitis ||| Sleep Wake Disorders ||| Atrial Fibrillation ||| Crohn Disease
	CHEMBL691	D008545	ETHINYL ESTRADIOL	Melanoma	0	0.163622	D005705 ||| D002543 ||| D008881 ||| D013575 ||| D000505 ||| D002764 ||| D012893 ||| D001281	Gallbladder Diseases ||| Cerebral Hemorrhage ||| Migraine Disorders ||| Syncope ||| Alopecia ||| Cholecystitis ||| Sleep Wake Disorders ||| Atrial Fibrillation
	CHEMBL691	D008228	ETHINYL ESTRADIOL	Lymphoma, Non-Hodgkin	0	0.190652	D003863 ||| D006973 ||| D009765 ||| D004415 ||| D009203 ||| D002543 ||| D008881 ||| D014717 ||| D007037 ||| D012893 ||| D015228 ||| D005764 ||| D006937 ||| D007319	Depression ||| Hypertension ||| Obesity ||| Dyspepsia ||| Myocardial Infarction ||| Cerebral Hemorrhage ||| Migraine Disorders ||| Vertigo ||| Hypothyroidism ||| Sleep Wake Disorders ||| Hypertriglyceridemia ||| Gastroesophageal Reflux ||| Hypercholesterolemia ||| Sleep Initiation and Maintenance Disorders
	CHEMBL691	D002294	ETHINYL ESTRADIOL	Carcinoma, Squamous Cell	0	0.15167	D005705 ||| D002543 ||| D008881 ||| D013575 ||| D000505 ||| D001281 ||| D003424	Gallbladder Diseases ||| Cerebral Hemorrhage ||| Migraine Disorders ||| Syncope ||| Alopecia ||| Atrial Fibrillation ||| Crohn Disease
	CHEMBL691	D002349	ETHINYL ESTRADIOL	Carpal Tunnel Syndrome	0	0.161778	D005705 ||| D010195 ||| D008113 ||| D000505 ||| D002764 ||| D014012 ||| D001281 ||| D003424	Gallbladder Diseases ||| Pancreatitis ||| Liver Neoplasms ||| Alopecia ||| Cholecystitis ||| Tinnitus ||| Atrial Fibrillation ||| Crohn Disease
	CHEMBL691	D016883	ETHINYL ESTRADIOL	Diabetic Ketoacidosis	0	0.089061	D005705 ||| D001943 ||| D008881 ||| D013575 ||| D000505 ||| D002764 ||| D003424	Gallbladder Diseases ||| Breast Neoplasms ||| Migraine Disorders ||| Syncope ||| Alopecia ||| Cholecystitis ||| Crohn Disease
	CHEMBL691	D001749	ETHINYL ESTRADIOL	Urinary Bladder Neoplasms	0	0.0163029	D003863 ||| D012852 ||| D002386 ||| D014717 ||| D007319	Depression ||| Sinusitis ||| Cataract ||| Vertigo ||| Sleep Initiation and Maintenance Disorders
	CHEMBL691	D007889	ETHINYL ESTRADIOL	Leiomyoma	1	0.144552	D005705 ||| D002543 ||| D008881 ||| D013575 ||| D014717 ||| D000505 ||| D001281	Gallbladder Diseases ||| Cerebral Hemorrhage ||| Migraine Disorders ||| Syncope ||| Vertigo ||| Alopecia ||| Atrial Fibrillation
	CHEMBL691	D018798	ETHINYL ESTRADIOL	Anemia, Iron-Deficiency	0	0.0202709	D005705 ||| D002543 ||| D008881 ||| D002386 ||| D013575 ||| D014717 ||| D000505 ||| D001281	Gallbladder Diseases ||| Cerebral Hemorrhage ||| Migraine Disorders ||| Cataract ||| Syncope ||| Vertigo ||| Alopecia ||| Atrial Fibrillation
	CHEMBL691	D000380	ETHINYL ESTRADIOL	Agranulocytosis	0	0.0516006	D003863 ||| D006973 ||| D009765 ||| D015212 ||| D008180 ||| D004415 ||| D012852 ||| D002386 ||| D000152 ||| D010195 ||| D002769 ||| D003556 ||| D012893 ||| D001991 ||| D011537 ||| D005764 ||| D006471 ||| D007889 ||| D006937 ||| D007319 ||| D004485 ||| D014581	Depression ||| Hypertension ||| Obesity ||| Inflammatory Bowel Diseases ||| Lupus Erythematosus, Systemic ||| Dyspepsia ||| Sinusitis ||| Cataract ||| Acne Vulgaris ||| Pancreatitis ||| Cholelithiasis ||| Cystitis ||| Sleep Wake Disorders ||| Bronchitis ||| Pruritus ||| Gastroesophageal Reflux ||| Gastrointestinal Hemorrhage ||| Leiomyoma ||| Hypercholesterolemia ||| Sleep Initiation and Maintenance Disorders ||| Eczema ||| Urticaria
	CHEMBL691	D012893	ETHINYL ESTRADIOL	Sleep Wake Disorders	1	0.0443331	D005705 ||| D008180 ||| D012852 ||| D020246 ||| D014648 ||| D002769 ||| D003556 ||| D001991 ||| D011537 ||| D006471 ||| D003424 ||| D004485	Gallbladder Diseases ||| Lupus Erythematosus, Systemic ||| Sinusitis ||| Venous Thrombosis ||| Varicose Veins ||| Cholelithiasis ||| Cystitis ||| Bronchitis ||| Pruritus ||| Gastrointestinal Hemorrhage ||| Crohn Disease ||| Eczema
	CHEMBL691	D006429	ETHINYL ESTRADIOL	Hemiplegia	0	0.107111	D006973 ||| D009765 ||| D015212 ||| D008180 ||| D004415 ||| D012852 ||| D009203 ||| D002386 ||| D000152 ||| D011655 ||| D010195 ||| D014648 ||| D002769 ||| D003556 ||| D001991 ||| D011537 ||| D005764 ||| D006471 ||| D007889 ||| D006937 ||| D004485 ||| D014581	Hypertension ||| Obesity ||| Inflammatory Bowel Diseases ||| Lupus Erythematosus, Systemic ||| Dyspepsia ||| Sinusitis ||| Myocardial Infarction ||| Cataract ||| Acne Vulgaris ||| Pulmonary Embolism ||| Pancreatitis ||| Varicose Veins ||| Cholelithiasis ||| Cystitis ||| Bronchitis ||| Pruritus ||| Gastroesophageal Reflux ||| Gastrointestinal Hemorrhage ||| Leiomyoma ||| Hypercholesterolemia ||| Eczema ||| Urticaria
	CHEMBL691	D011655	ETHINYL ESTRADIOL	Pulmonary Embolism	1	0.0160479	D005705 ||| D001943 ||| D013575 ||| D000505 ||| D003424	Gallbladder Diseases ||| Breast Neoplasms ||| Syncope ||| Alopecia ||| Crohn Disease
	CHEMBL691	D009202	ETHINYL ESTRADIOL	Cardiomyopathies	0	0.0188133	D005705 ||| D001943 ||| D000152 ||| D000505 ||| D014012 ||| D003424	Gallbladder Diseases ||| Breast Neoplasms ||| Acne Vulgaris ||| Alopecia ||| Tinnitus ||| Crohn Disease
	CHEMBL691	D013345	ETHINYL ESTRADIOL	Subarachnoid Hemorrhage	0	0.126056	D015212 ||| D008180 ||| D004415 ||| D012852 ||| D001943 ||| D000152 ||| D010195 ||| D002769 ||| D002764 ||| D003556 ||| D001991 ||| D011537 ||| D005764 ||| D003424 ||| D007889 ||| D004485 ||| D014581	Inflammatory Bowel Diseases ||| Lupus Erythematosus, Systemic ||| Dyspepsia ||| Sinusitis ||| Breast Neoplasms ||| Acne Vulgaris ||| Pancreatitis ||| Cholelithiasis ||| Cholecystitis ||| Cystitis ||| Bronchitis ||| Pruritus ||| Gastroesophageal Reflux ||| Crohn Disease ||| Leiomyoma ||| Eczema ||| Urticaria
	CHEMBL691	D002543	ETHINYL ESTRADIOL	Cerebral Hemorrhage	1	0.0512897	D015212 ||| D008180 ||| D004415 ||| D012852 ||| D001943 ||| D000152 ||| D010195 ||| D002769 ||| D002764 ||| D003556 ||| D001991 ||| D011537 ||| D005764 ||| D003424 ||| D007889 ||| D004485 ||| D014581	Inflammatory Bowel Diseases ||| Lupus Erythematosus, Systemic ||| Dyspepsia ||| Sinusitis ||| Breast Neoplasms ||| Acne Vulgaris ||| Pancreatitis ||| Cholelithiasis ||| Cholecystitis ||| Cystitis ||| Bronchitis ||| Pruritus ||| Gastroesophageal Reflux ||| Crohn Disease ||| Leiomyoma ||| Eczema ||| Urticaria
	CHEMBL691	D002544	ETHINYL ESTRADIOL	Cerebral Infarction	0	0.0395635	D005705 ||| D001943 ||| D008113 ||| D002764	Gallbladder Diseases ||| Breast Neoplasms ||| Liver Neoplasms ||| Cholecystitis
	CHEMBL691	D050197	ETHINYL ESTRADIOL	Arteriosclerosis	0	0.0820062	D005705 ||| D001943 ||| D000152 ||| D000505 ||| D002764 ||| D003424 ||| D004485	Gallbladder Diseases ||| Breast Neoplasms ||| Acne Vulgaris ||| Alopecia ||| Cholecystitis ||| Crohn Disease ||| Eczema
	CHEMBL691	D010689	ETHINYL ESTRADIOL	Phlebitis	0	0.0822895	D003863 ||| D009765 ||| D015212 ||| D008180 ||| D004415 ||| D012852 ||| D002386 ||| D000152 ||| D010195 ||| D002769 ||| D003556 ||| D012893 ||| D001991 ||| D011537 ||| D005764 ||| D007889 ||| D006937 ||| D007319 ||| D004485 ||| D014581	Depression ||| Obesity ||| Inflammatory Bowel Diseases ||| Lupus Erythematosus, Systemic ||| Dyspepsia ||| Sinusitis ||| Cataract ||| Acne Vulgaris ||| Pancreatitis ||| Cholelithiasis ||| Cystitis ||| Sleep Wake Disorders ||| Bronchitis ||| Pruritus ||| Gastroesophageal Reflux ||| Leiomyoma ||| Hypercholesterolemia ||| Sleep Initiation and Maintenance Disorders ||| Eczema ||| Urticaria
	CHEMBL691	D006484	ETHINYL ESTRADIOL	Hemorrhoids	0	0.0409317	D014717 ||| D000505 ||| D012893	Vertigo ||| Alopecia ||| Sleep Wake Disorders
	CHEMBL691	D007022	ETHINYL ESTRADIOL	Hypotension	0	0.0825964	D005705 ||| D001943 ||| D002764	Gallbladder Diseases ||| Breast Neoplasms ||| Cholecystitis
	CHEMBL691	D012852	ETHINYL ESTRADIOL	Sinusitis	1	0.44269	D005705 ||| D001943 ||| D002543 ||| D008881 ||| D013575 ||| D008113 ||| D000505 ||| D012893 ||| D001281 ||| D003424	Gallbladder Diseases ||| Breast Neoplasms ||| Cerebral Hemorrhage ||| Migraine Disorders ||| Syncope ||| Liver Neoplasms ||| Alopecia ||| Sleep Wake Disorders ||| Atrial Fibrillation ||| Crohn Disease
	CHEMBL691	D010996	ETHINYL ESTRADIOL	Pleural Effusion	0	0.0440698	D003863 ||| D006973 ||| D009765 ||| D009203 ||| D002543 ||| D008881 ||| D002386 ||| D012893 ||| D007889 ||| D006937 ||| D007319	Depression ||| Hypertension ||| Obesity ||| Myocardial Infarction ||| Cerebral Hemorrhage ||| Migraine Disorders ||| Cataract ||| Sleep Wake Disorders ||| Leiomyoma ||| Hypercholesterolemia ||| Sleep Initiation and Maintenance Disorders
	CHEMBL691	D011030	ETHINYL ESTRADIOL	Pneumothorax	0	0.0413135	D003863 ||| D006973 ||| D009765 ||| D015212 ||| D008180 ||| D004415 ||| D009203 ||| D002386 ||| D000152 ||| D011655 ||| D014648 ||| D007037 ||| D002769 ||| D003556 ||| D015228 ||| D011537 ||| D005764 ||| D006471 ||| D007889 ||| D006937 ||| D007319 ||| D004485 ||| D014581	Depression ||| Hypertension ||| Obesity ||| Inflammatory Bowel Diseases ||| Lupus Erythematosus, Systemic ||| Dyspepsia ||| Myocardial Infarction ||| Cataract ||| Acne Vulgaris ||| Pulmonary Embolism ||| Varicose Veins ||| Hypothyroidism ||| Cholelithiasis ||| Cystitis ||| Hypertriglyceridemia ||| Pruritus ||| Gastroesophageal Reflux ||| Gastrointestinal Hemorrhage ||| Leiomyoma ||| Hypercholesterolemia ||| Sleep Initiation and Maintenance Disorders ||| Eczema ||| Urticaria
	CHEMBL691	D014060	ETHINYL ESTRADIOL	Tongue Diseases	0	0.0875105	D006973 ||| D009765 ||| D008180 ||| D009203 ||| D002543 ||| D002386 ||| D011655 ||| D014648 ||| D006937	Hypertension ||| Obesity ||| Lupus Erythematosus, Systemic ||| Myocardial Infarction ||| Cerebral Hemorrhage ||| Cataract ||| Pulmonary Embolism ||| Varicose Veins ||| Hypercholesterolemia
	CHEMBL691	D004941	ETHINYL ESTRADIOL	Esophagitis	0	0.0778086	D002543 ||| D008881 ||| D013575 ||| D014717 ||| D001281	Cerebral Hemorrhage ||| Migraine Disorders ||| Syncope ||| Vertigo ||| Atrial Fibrillation
	CHEMBL691	D013276	ETHINYL ESTRADIOL	Stomach Ulcer	0	0.017666	D002543 ||| D008881 ||| D002386 ||| D013575 ||| D014717 ||| D000505 ||| D012893 ||| D001281	Cerebral Hemorrhage ||| Migraine Disorders ||| Cataract ||| Syncope ||| Vertigo ||| Alopecia ||| Sleep Wake Disorders ||| Atrial Fibrillation
	CHEMBL691	D004415	ETHINYL ESTRADIOL	Dyspepsia	1	0.070433	D002543 ||| D008881 ||| D002386 ||| D013575 ||| D014717 ||| D001281	Cerebral Hemorrhage ||| Migraine Disorders ||| Cataract ||| Syncope ||| Vertigo ||| Atrial Fibrillation
	CHEMBL691	D002769	ETHINYL ESTRADIOL	Cholelithiasis	1	0.0449029	D002543 ||| D008881 ||| D013575 ||| D014717 ||| D000505 ||| D012893 ||| D014012 ||| D001281	Cerebral Hemorrhage ||| Migraine Disorders ||| Syncope ||| Vertigo ||| Alopecia ||| Sleep Wake Disorders ||| Tinnitus ||| Atrial Fibrillation
	CHEMBL691	D002764	ETHINYL ESTRADIOL	Cholecystitis	1	0.18967	D003863 ||| D009765 ||| D008180 ||| D009203 ||| D002543 ||| D008881 ||| D002386 ||| D000152 ||| D014717 ||| D007037 ||| D015228 ||| D011537 ||| D006937 ||| D007319	Depression ||| Obesity ||| Lupus Erythematosus, Systemic ||| Myocardial Infarction ||| Cerebral Hemorrhage ||| Migraine Disorders ||| Cataract ||| Acne Vulgaris ||| Vertigo ||| Hypothyroidism ||| Hypertriglyceridemia ||| Pruritus ||| Hypercholesterolemia ||| Sleep Initiation and Maintenance Disorders
	CHEMBL691	D010195	ETHINYL ESTRADIOL	Pancreatitis	1	0.0318688	D002543 ||| D008881 ||| D013575 ||| D014717 ||| D000505	Cerebral Hemorrhage ||| Migraine Disorders ||| Syncope ||| Vertigo ||| Alopecia
	CHEMBL691	D008286	ETHINYL ESTRADIOL	Malabsorption Syndromes	0	0.063598	D002543 ||| D008881 ||| D013575 ||| D014717 ||| D012893 ||| D001281	Cerebral Hemorrhage ||| Migraine Disorders ||| Syncope ||| Vertigo ||| Sleep Wake Disorders ||| Atrial Fibrillation
	CHEMBL691	D002481	ETHINYL ESTRADIOL	Cellulitis	0	0.13441	D005705 ||| D001943 ||| D002543 ||| D008881 ||| D013575 ||| D008113 ||| D012893 ||| D001281 ||| D007319	Gallbladder Diseases ||| Breast Neoplasms ||| Cerebral Hemorrhage ||| Migraine Disorders ||| Syncope ||| Liver Neoplasms ||| Sleep Wake Disorders ||| Atrial Fibrillation ||| Sleep Initiation and Maintenance Disorders
	CHEMBL691	D011537	ETHINYL ESTRADIOL	Pruritus	1	0.0368687	D005705 ||| D002543 ||| D008881 ||| D013575 ||| D008113 ||| D002764 ||| D012893 ||| D001281	Gallbladder Diseases ||| Cerebral Hemorrhage ||| Migraine Disorders ||| Syncope ||| Liver Neoplasms ||| Cholecystitis ||| Sleep Wake Disorders ||| Atrial Fibrillation
	CHEMBL691	D008010	ETHINYL ESTRADIOL	Lichen Planus	0	0.241549	D003863 ||| D006973 ||| D009765 ||| D004415 ||| D009203 ||| D002543 ||| D002386 ||| D011655 ||| D010195 ||| D020246 ||| D014648 ||| D008113 ||| D007037 ||| D002769 ||| D012893 ||| D015228 ||| D001281 ||| D006471 ||| D007889 ||| D006937 ||| D007319	Depression ||| Hypertension ||| Obesity ||| Dyspepsia ||| Myocardial Infarction ||| Cerebral Hemorrhage ||| Cataract ||| Pulmonary Embolism ||| Pancreatitis ||| Venous Thrombosis ||| Varicose Veins ||| Liver Neoplasms ||| Hypothyroidism ||| Cholelithiasis ||| Sleep Wake Disorders ||| Hypertriglyceridemia ||| Atrial Fibrillation ||| Gastrointestinal Hemorrhage ||| Leiomyoma ||| Hypercholesterolemia ||| Sleep Initiation and Maintenance Disorders
	CHEMBL691	D017492	ETHINYL ESTRADIOL	Keratosis, Seborrheic	0	0.0167597	D005705 ||| D002543 ||| D008881 ||| D013575 ||| D008113 ||| D012893 ||| D001281	Gallbladder Diseases ||| Cerebral Hemorrhage ||| Migraine Disorders ||| Syncope ||| Liver Neoplasms ||| Sleep Wake Disorders ||| Atrial Fibrillation
	CHEMBL691	D011704	ETHINYL ESTRADIOL	Pyelonephritis	0	0.0313827	D005705 ||| D002543 ||| D008881 ||| D013575 ||| D014717 ||| D012893 ||| D001281	Gallbladder Diseases ||| Cerebral Hemorrhage ||| Migraine Disorders ||| Syncope ||| Vertigo ||| Sleep Wake Disorders ||| Atrial Fibrillation
	CHEMBL691	D058186	ETHINYL ESTRADIOL	Acute Kidney Injury	0	0.0595892	D005705 ||| D001943 ||| D008881 ||| D013575	Gallbladder Diseases ||| Breast Neoplasms ||| Migraine Disorders ||| Syncope
	CHEMBL691	D007676	ETHINYL ESTRADIOL	Kidney Failure, Chronic	0	0.0170822	D005705 ||| D001943 ||| D008881 ||| D013575 ||| D000505 ||| D014012 ||| D001281 ||| D003424	Gallbladder Diseases ||| Breast Neoplasms ||| Migraine Disorders ||| Syncope ||| Alopecia ||| Tinnitus ||| Atrial Fibrillation ||| Crohn Disease
	CHEMBL691	D003556	ETHINYL ESTRADIOL	Cystitis	1	0.0828491	D005705 ||| D002543 ||| D008881 ||| D013575 ||| D014717 ||| D000505 ||| D012893 ||| D001281	Gallbladder Diseases ||| Cerebral Hemorrhage ||| Migraine Disorders ||| Syncope ||| Vertigo ||| Alopecia ||| Sleep Wake Disorders ||| Atrial Fibrillation
	CHEMBL691	D011470	ETHINYL ESTRADIOL	Prostatic Hyperplasia	0	0.0851595	D003863 ||| D006973 ||| D009765 ||| D008180 ||| D009203 ||| D002543 ||| D002386 ||| D011655 ||| D007037 ||| D015228 ||| D006937 ||| D007319	Depression ||| Hypertension ||| Obesity ||| Lupus Erythematosus, Systemic ||| Myocardial Infarction ||| Cerebral Hemorrhage ||| Cataract ||| Pulmonary Embolism ||| Hypothyroidism ||| Hypertriglyceridemia ||| Hypercholesterolemia ||| Sleep Initiation and Maintenance Disorders
	CHEMBL691	D011472	ETHINYL ESTRADIOL	Prostatitis	0	0.0295536	D003863 ||| D006973 ||| D009765 ||| D009203 ||| D002543 ||| D008881 ||| D002386 ||| D011655 ||| D013575 ||| D014717 ||| D012893 ||| D001281 ||| D006937 ||| D007319	Depression ||| Hypertension ||| Obesity ||| Myocardial Infarction ||| Cerebral Hemorrhage ||| Migraine Disorders ||| Cataract ||| Pulmonary Embolism ||| Syncope ||| Vertigo ||| Sleep Wake Disorders ||| Atrial Fibrillation ||| Hypercholesterolemia ||| Sleep Initiation and Maintenance Disorders
	CHEMBL691	D005348	ETHINYL ESTRADIOL	Fibrocystic Breast Disease	0	0.0425406	D003863 ||| D006973 ||| D009765 ||| D015212 ||| D008180 ||| D004415 ||| D012852 ||| D009203 ||| D002543 ||| D002386 ||| D000152 ||| D011655 ||| D010195 ||| D014717 ||| D014648 ||| D002769 ||| D001991 ||| D011537 ||| D005764 ||| D007889 ||| D006937 ||| D007319 ||| D004485 ||| D014581	Depression ||| Hypertension ||| Obesity ||| Inflammatory Bowel Diseases ||| Lupus Erythematosus, Systemic ||| Dyspepsia ||| Sinusitis ||| Myocardial Infarction ||| Cerebral Hemorrhage ||| Cataract ||| Acne Vulgaris ||| Pulmonary Embolism ||| Pancreatitis ||| Vertigo ||| Varicose Veins ||| Cholelithiasis ||| Bronchitis ||| Pruritus ||| Gastroesophageal Reflux ||| Leiomyoma ||| Hypercholesterolemia ||| Sleep Initiation and Maintenance Disorders ||| Eczema ||| Urticaria
	CHEMBL691	D006177	ETHINYL ESTRADIOL	Gynecomastia	0	0.0400522	D003863 ||| D006973 ||| D015212 ||| D008180 ||| D004415 ||| D012852 ||| D009203 ||| D002386 ||| D000152 ||| D011655 ||| D010195 ||| D020246 ||| D014648 ||| D002769 ||| D001991 ||| D011537 ||| D005764 ||| D006471 ||| D007889 ||| D007319 ||| D004485 ||| D014581	Depression ||| Hypertension ||| Inflammatory Bowel Diseases ||| Lupus Erythematosus, Systemic ||| Dyspepsia ||| Sinusitis ||| Myocardial Infarction ||| Cataract ||| Acne Vulgaris ||| Pulmonary Embolism ||| Pancreatitis ||| Venous Thrombosis ||| Varicose Veins ||| Cholelithiasis ||| Bronchitis ||| Pruritus ||| Gastroesophageal Reflux ||| Gastrointestinal Hemorrhage ||| Leiomyoma ||| Sleep Initiation and Maintenance Disorders ||| Eczema ||| Urticaria
	CHEMBL691	D004715	ETHINYL ESTRADIOL	Endometriosis	0	0.0302609	D005705 ||| D002543 ||| D008881 ||| D002386 ||| D013575 ||| D014717 ||| D000505 ||| D001281	Gallbladder Diseases ||| Cerebral Hemorrhage ||| Migraine Disorders ||| Cataract ||| Syncope ||| Vertigo ||| Alopecia ||| Atrial Fibrillation
	CHEMBL691	D003680	ETHINYL ESTRADIOL	Deglutition Disorders	0	0.141793	D006973 ||| D009765 ||| D008180 ||| D012852 ||| D009203 ||| D002386 ||| D000152 ||| D011655 ||| D014648 ||| D003556 ||| D001991 ||| D011537 ||| D007889 ||| D006937 ||| D004485 ||| D014581	Hypertension ||| Obesity ||| Lupus Erythematosus, Systemic ||| Sinusitis ||| Myocardial Infarction ||| Cataract ||| Acne Vulgaris ||| Pulmonary Embolism ||| Varicose Veins ||| Cystitis ||| Bronchitis ||| Pruritus ||| Leiomyoma ||| Hypercholesterolemia ||| Eczema ||| Urticaria
	CHEMBL691	D001201	ETHINYL ESTRADIOL	Ascites	0	0.034901	D001943 ||| D002543 ||| D008881 ||| D014717 ||| D001281	Breast Neoplasms ||| Cerebral Hemorrhage ||| Migraine Disorders ||| Vertigo ||| Atrial Fibrillation
	CHEMBL691	D005076	ETHINYL ESTRADIOL	Exanthema	0	0.184818	D005705 ||| D002543 ||| D008881 ||| D013575 ||| D008113 ||| D002764 ||| D012893 ||| D001281	Gallbladder Diseases ||| Cerebral Hemorrhage ||| Migraine Disorders ||| Syncope ||| Liver Neoplasms ||| Cholecystitis ||| Sleep Wake Disorders ||| Atrial Fibrillation
	CHEMBL691	D014717	ETHINYL ESTRADIOL	Vertigo	1	0.0153726	D015212 ||| D004415 ||| D001943 ||| D010195 ||| D020246 ||| D014648 ||| D008113 ||| D002769 ||| D002764 ||| D003556 ||| D005764 ||| D006471 ||| D003424 ||| D007889	Inflammatory Bowel Diseases ||| Dyspepsia ||| Breast Neoplasms ||| Pancreatitis ||| Venous Thrombosis ||| Varicose Veins ||| Liver Neoplasms ||| Cholelithiasis ||| Cholecystitis ||| Cystitis ||| Gastroesophageal Reflux ||| Gastrointestinal Hemorrhage ||| Crohn Disease ||| Leiomyoma
	CHEMBL691	D013575	ETHINYL ESTRADIOL	Syncope	1	0.184444	D009765 ||| D015212 ||| D008180 ||| D004415 ||| D012852 ||| D001943 ||| D009203 ||| D002386 ||| D000152 ||| D011655 ||| D010195 ||| D014648 ||| D002769 ||| D003556 ||| D001991 ||| D011537 ||| D005764 ||| D007889 ||| D006937 ||| D004485 ||| D014581	Obesity ||| Inflammatory Bowel Diseases ||| Lupus Erythematosus, Systemic ||| Dyspepsia ||| Sinusitis ||| Breast Neoplasms ||| Myocardial Infarction ||| Cataract ||| Acne Vulgaris ||| Pulmonary Embolism ||| Pancreatitis ||| Varicose Veins ||| Cholelithiasis ||| Cystitis ||| Bronchitis ||| Pruritus ||| Gastroesophageal Reflux ||| Leiomyoma ||| Hypercholesterolemia ||| Eczema ||| Urticaria
	CHEMBL691	D007766	ETHINYL ESTRADIOL	Lacrimal Apparatus Diseases	0	0.0276761	D005705 ||| D004415 ||| D001943 ||| D013575 ||| D014648 ||| D008113 ||| D002769 ||| D002764 ||| D001281 ||| D006471	Gallbladder Diseases ||| Dyspepsia ||| Breast Neoplasms ||| Syncope ||| Varicose Veins ||| Liver Neoplasms ||| Cholelithiasis ||| Cholecystitis ||| Atrial Fibrillation ||| Gastrointestinal Hemorrhage
	CHEMBL691	D006471	ETHINYL ESTRADIOL	Gastrointestinal Hemorrhage	1	0.0455543	D008881 ||| D002386 ||| D014717 ||| D012893	Migraine Disorders ||| Cataract ||| Vertigo ||| Sleep Wake Disorders
	CHEMBL691	D010437	ETHINYL ESTRADIOL	Peptic Ulcer	0	0.0396203	D002543 ||| D008881 ||| D002386 ||| D013575 ||| D014717 ||| D000505 ||| D012893 ||| D001281	Cerebral Hemorrhage ||| Migraine Disorders ||| Cataract ||| Syncope ||| Vertigo ||| Alopecia ||| Sleep Wake Disorders ||| Atrial Fibrillation
	CHEMBL691	D005921	ETHINYL ESTRADIOL	Glomerulonephritis	0	0.426794	D005705 ||| D001943 ||| D002543 ||| D008881 ||| D013575 ||| D014717 ||| D007037 ||| D000505 ||| D012893 ||| D001281	Gallbladder Diseases ||| Breast Neoplasms ||| Cerebral Hemorrhage ||| Migraine Disorders ||| Syncope ||| Vertigo ||| Hypothyroidism ||| Alopecia ||| Sleep Wake Disorders ||| Atrial Fibrillation
	CHEMBL691	D006333	ETHINYL ESTRADIOL	Heart Failure	0	0.0682954	D005705 ||| D001943 ||| D014717 ||| D000505 ||| D014012	Gallbladder Diseases ||| Breast Neoplasms ||| Vertigo ||| Alopecia ||| Tinnitus
	CHEMBL691	D006547	ETHINYL ESTRADIOL	Hernia	0	0.064642	D009765 ||| D008180 ||| D012852 ||| D009203 ||| D002386 ||| D000152 ||| D014717 ||| D015228 ||| D001991 ||| D011537 ||| D006937 ||| D004485 ||| D014581	Obesity ||| Lupus Erythematosus, Systemic ||| Sinusitis ||| Myocardial Infarction ||| Cataract ||| Acne Vulgaris ||| Vertigo ||| Hypertriglyceridemia ||| Bronchitis ||| Pruritus ||| Hypercholesterolemia ||| Eczema ||| Urticaria
	CHEMBL691	D006689	ETHINYL ESTRADIOL	Hodgkin Disease	0	0.111317	D003863 ||| D005705 ||| D002543 ||| D008881 ||| D013575 ||| D014717 ||| D007037 ||| D000505 ||| D012893 ||| D001281 ||| D007319	Depression ||| Gallbladder Diseases ||| Cerebral Hemorrhage ||| Migraine Disorders ||| Syncope ||| Vertigo ||| Hypothyroidism ||| Alopecia ||| Sleep Wake Disorders ||| Atrial Fibrillation ||| Sleep Initiation and Maintenance Disorders
	CHEMBL691	D008113	ETHINYL ESTRADIOL	Liver Neoplasms	1	0.040114	D003863 ||| D008180 ||| D012852 ||| D002386 ||| D000152 ||| D014717 ||| D007037 ||| D001991 ||| D011537 ||| D007319 ||| D004485 ||| D014581	Depression ||| Lupus Erythematosus, Systemic ||| Sinusitis ||| Cataract ||| Acne Vulgaris ||| Vertigo ||| Hypothyroidism ||| Bronchitis ||| Pruritus ||| Sleep Initiation and Maintenance Disorders ||| Eczema ||| Urticaria
	CHEMBL691	D010051	ETHINYL ESTRADIOL	Ovarian Neoplasms	0	0.0691265	D005705 ||| D002543 ||| D008881 ||| D002386 ||| D013575 ||| D014717 ||| D000505 ||| D015228 ||| D014012 ||| D001281	Gallbladder Diseases ||| Cerebral Hemorrhage ||| Migraine Disorders ||| Cataract ||| Syncope ||| Vertigo ||| Alopecia ||| Hypertriglyceridemia ||| Tinnitus ||| Atrial Fibrillation
	CHEMBL691	D011471	ETHINYL ESTRADIOL	Prostatic Neoplasms	0	0.0949936	D005705 ||| D002543 ||| D008881 ||| D013575 ||| D014717 ||| D000505 ||| D001281	Gallbladder Diseases ||| Cerebral Hemorrhage ||| Migraine Disorders ||| Syncope ||| Vertigo ||| Alopecia ||| Atrial Fibrillation
	CHEMBL691	D000647	ETHINYL ESTRADIOL	Amnesia	0	0.288865	D006973 ||| D009765 ||| D015212 ||| D008180 ||| D004415 ||| D012852 ||| D001943 ||| D009203 ||| D000152 ||| D011655 ||| D010195 ||| D020246 ||| D014648 ||| D002769 ||| D003556 ||| D001991 ||| D011537 ||| D005764 ||| D006471 ||| D003424 ||| D007889 ||| D006937 ||| D004485 ||| D014581	Hypertension ||| Obesity ||| Inflammatory Bowel Diseases ||| Lupus Erythematosus, Systemic ||| Dyspepsia ||| Sinusitis ||| Breast Neoplasms ||| Myocardial Infarction ||| Acne Vulgaris ||| Pulmonary Embolism ||| Pancreatitis ||| Venous Thrombosis ||| Varicose Veins ||| Cholelithiasis ||| Cystitis ||| Bronchitis ||| Pruritus ||| Gastroesophageal Reflux ||| Gastrointestinal Hemorrhage ||| Crohn Disease ||| Leiomyoma ||| Hypercholesterolemia ||| Eczema ||| Urticaria
	CHEMBL691	D007951	ETHINYL ESTRADIOL	Leukemia, Myeloid	0	0.234964	D003863 ||| D005705 ||| D002543 ||| D008881 ||| D013575 ||| D014717 ||| D012893 ||| D001281 ||| D007319	Depression ||| Gallbladder Diseases ||| Cerebral Hemorrhage ||| Migraine Disorders ||| Syncope ||| Vertigo ||| Sleep Wake Disorders ||| Atrial Fibrillation ||| Sleep Initiation and Maintenance Disorders
	CHEMBL691	D000152	ETHINYL ESTRADIOL	Acne Vulgaris	1	0.0572798	D005705 ||| D002543 ||| D008881 ||| D013575 ||| D008113 ||| D002764 ||| D001281 ||| D003424	Gallbladder Diseases ||| Cerebral Hemorrhage ||| Migraine Disorders ||| Syncope ||| Liver Neoplasms ||| Cholecystitis ||| Atrial Fibrillation ||| Crohn Disease
	CHEMBL691	D000740	ETHINYL ESTRADIOL	Anemia	0	0.0239075	D005705 ||| D002543 ||| D008881 ||| D013575 ||| D014717 ||| D000505 ||| D012893 ||| D001281	Gallbladder Diseases ||| Cerebral Hemorrhage ||| Migraine Disorders ||| Syncope ||| Vertigo ||| Alopecia ||| Sleep Wake Disorders ||| Atrial Fibrillation
	CHEMBL691	D001064	ETHINYL ESTRADIOL	Appendicitis	0	0.0375813	D002543 ||| D008881 ||| D013575 ||| D014717 ||| D000505 ||| D001281	Cerebral Hemorrhage ||| Migraine Disorders ||| Syncope ||| Vertigo ||| Alopecia ||| Atrial Fibrillation
	CHEMBL691	D003248	ETHINYL ESTRADIOL	Constipation	0	0.0158317	D002543 ||| D008881 ||| D002386 ||| D013575 ||| D014717 ||| D000505 ||| D015228	Cerebral Hemorrhage ||| Migraine Disorders ||| Cataract ||| Syncope ||| Vertigo ||| Alopecia ||| Hypertriglyceridemia
	CHEMBL691	D015352	ETHINYL ESTRADIOL	Dry Eye Syndromes	0	0.0256225	D005705 ||| D001943 ||| D013575 ||| D008113 ||| D000505 ||| D002764 ||| D001281 ||| D006471 ||| D003424	Gallbladder Diseases ||| Breast Neoplasms ||| Syncope ||| Liver Neoplasms ||| Alopecia ||| Cholecystitis ||| Atrial Fibrillation ||| Gastrointestinal Hemorrhage ||| Crohn Disease
	CHEMBL691	D004381	ETHINYL ESTRADIOL	Duodenal Ulcer	0	0.0161947	D002543 ||| D008881 ||| D002386 ||| D013575 ||| D014717 ||| D000505 ||| D001281	Cerebral Hemorrhage ||| Migraine Disorders ||| Cataract ||| Syncope ||| Vertigo ||| Alopecia ||| Atrial Fibrillation
	CHEMBL691	D015837	ETHINYL ESTRADIOL	Vestibular Diseases	0	0.0470023	D015212 ||| D004415 ||| D001943 ||| D010195 ||| D014648 ||| D008113 ||| D002769 ||| D002764 ||| D003556 ||| D001991 ||| D005764 ||| D006471 ||| D007889	Inflammatory Bowel Diseases ||| Dyspepsia ||| Breast Neoplasms ||| Pancreatitis ||| Varicose Veins ||| Liver Neoplasms ||| Cholelithiasis ||| Cholecystitis ||| Cystitis ||| Bronchitis ||| Gastroesophageal Reflux ||| Gastrointestinal Hemorrhage ||| Leiomyoma
	CHEMBL691	D005705	ETHINYL ESTRADIOL	Gallbladder Diseases	1	0.29311	D003863 ||| D006973 ||| D009765 ||| D008180 ||| D012852 ||| D009203 ||| D002386 ||| D000152 ||| D011655 ||| D014648 ||| D007037 ||| D003556 ||| D012893 ||| D015228 ||| D001991 ||| D011537 ||| D007889 ||| D006937 ||| D007319 ||| D004485 ||| D014581	Depression ||| Hypertension ||| Obesity ||| Lupus Erythematosus, Systemic ||| Sinusitis ||| Myocardial Infarction ||| Cataract ||| Acne Vulgaris ||| Pulmonary Embolism ||| Varicose Veins ||| Hypothyroidism ||| Cystitis ||| Sleep Wake Disorders ||| Hypertriglyceridemia ||| Bronchitis ||| Pruritus ||| Leiomyoma ||| Hypercholesterolemia ||| Sleep Initiation and Maintenance Disorders ||| Eczema ||| Urticaria
	CHEMBL691	D006073	ETHINYL ESTRADIOL	Gout	0	0.173047	D005705 ||| D008881 ||| D010195 ||| D013575 ||| D008113 ||| D000505 ||| D002764 ||| D012893 ||| D014012 ||| D001281 ||| D003424 ||| D007319	Gallbladder Diseases ||| Migraine Disorders ||| Pancreatitis ||| Syncope ||| Liver Neoplasms ||| Alopecia ||| Cholecystitis ||| Sleep Wake Disorders ||| Tinnitus ||| Atrial Fibrillation ||| Crohn Disease ||| Sleep Initiation and Maintenance Disorders
	CHEMBL691	D001145	ETHINYL ESTRADIOL	Arrhythmias, Cardiac	0	0.075779	D005705 ||| D001943 ||| D000505 ||| D003424	Gallbladder Diseases ||| Breast Neoplasms ||| Alopecia ||| Crohn Disease
	CHEMBL691	D043183	ETHINYL ESTRADIOL	Irritable Bowel Syndrome	0	0.272156	D002543 ||| D008881 ||| D013575 ||| D014717 ||| D000505 ||| D001281	Cerebral Hemorrhage ||| Migraine Disorders ||| Syncope ||| Vertigo ||| Alopecia ||| Atrial Fibrillation
	CHEMBL691	D001851	ETHINYL ESTRADIOL	Bone Diseases, Metabolic	0	0.0274675	D006973 ||| D015212 ||| D008180 ||| D004415 ||| D012852 ||| D009203 ||| D002386 ||| D000152 ||| D011655 ||| D010195 ||| D014648 ||| D002769 ||| D003556 ||| D001991 ||| D011537 ||| D005764 ||| D006471 ||| D007889 ||| D004485 ||| D014581	Hypertension ||| Inflammatory Bowel Diseases ||| Lupus Erythematosus, Systemic ||| Dyspepsia ||| Sinusitis ||| Myocardial Infarction ||| Cataract ||| Acne Vulgaris ||| Pulmonary Embolism ||| Pancreatitis ||| Varicose Veins ||| Cholelithiasis ||| Cystitis ||| Bronchitis ||| Pruritus ||| Gastroesophageal Reflux ||| Gastrointestinal Hemorrhage ||| Leiomyoma ||| Eczema ||| Urticaria
	CHEMBL691	D010024	ETHINYL ESTRADIOL	Osteoporosis	0	0.202238	D004415 ||| D012852 ||| D010195 ||| D014648 ||| D002769 ||| D003556 ||| D001991 ||| D011537 ||| D005764 ||| D006471 ||| D004485 ||| D014581	Dyspepsia ||| Sinusitis ||| Pancreatitis ||| Varicose Veins ||| Cholelithiasis ||| Cystitis ||| Bronchitis ||| Pruritus ||| Gastroesophageal Reflux ||| Gastrointestinal Hemorrhage ||| Eczema ||| Urticaria
	CHEMBL691	D009443	ETHINYL ESTRADIOL	Neuritis	0	0.160554	D006973 ||| D009765 ||| D015212 ||| D008180 ||| D004415 ||| D009203 ||| D000152 ||| D011655 ||| D014648 ||| D002769 ||| D011537 ||| D005764 ||| D006471 ||| D007889 ||| D006937 ||| D004485 ||| D014581	Hypertension ||| Obesity ||| Inflammatory Bowel Diseases ||| Lupus Erythematosus, Systemic ||| Dyspepsia ||| Myocardial Infarction ||| Acne Vulgaris ||| Pulmonary Embolism ||| Varicose Veins ||| Cholelithiasis ||| Pruritus ||| Gastroesophageal Reflux ||| Gastrointestinal Hemorrhage ||| Leiomyoma ||| Hypercholesterolemia ||| Eczema ||| Urticaria
	CHEMBL691	D010538	ETHINYL ESTRADIOL	Peritonitis	0	0.16807	D003863 ||| D006973 ||| D009765 ||| D008180 ||| D009203 ||| D002386 ||| D000152 ||| D007037 ||| D015228 ||| D011537 ||| D007889 ||| D006937 ||| D007319 ||| D004485 ||| D014581	Depression ||| Hypertension ||| Obesity ||| Lupus Erythematosus, Systemic ||| Myocardial Infarction ||| Cataract ||| Acne Vulgaris ||| Hypothyroidism ||| Hypertriglyceridemia ||| Pruritus ||| Leiomyoma ||| Hypercholesterolemia ||| Sleep Initiation and Maintenance Disorders ||| Eczema ||| Urticaria
	CHEMBL691	D010998	ETHINYL ESTRADIOL	Pleurisy	0	0.221941	D005705 ||| D002543 ||| D008881 ||| D012893 ||| D001281	Gallbladder Diseases ||| Cerebral Hemorrhage ||| Migraine Disorders ||| Sleep Wake Disorders ||| Atrial Fibrillation
	CHEMBL691	D011565	ETHINYL ESTRADIOL	Psoriasis	0	0.106973	D003863 ||| D005705 ||| D002543 ||| D008881 ||| D013575 ||| D008113 ||| D007037 ||| D002764 ||| D012893 ||| D001281 ||| D003424 ||| D007319	Depression ||| Gallbladder Diseases ||| Cerebral Hemorrhage ||| Migraine Disorders ||| Syncope ||| Liver Neoplasms ||| Hypothyroidism ||| Cholecystitis ||| Sleep Wake Disorders ||| Atrial Fibrillation ||| Crohn Disease ||| Sleep Initiation and Maintenance Disorders
	CHEMBL691	D012163	ETHINYL ESTRADIOL	Retinal Detachment	0	0.0158606	D005705 ||| D015212 ||| D004415 ||| D001943 ||| D013575 ||| D008113 ||| D000505 ||| D002764 ||| D006471 ||| D003424	Gallbladder Diseases ||| Inflammatory Bowel Diseases ||| Dyspepsia ||| Breast Neoplasms ||| Syncope ||| Liver Neoplasms ||| Alopecia ||| Cholecystitis ||| Gastrointestinal Hemorrhage ||| Crohn Disease
	CHEMBL691	D012393	ETHINYL ESTRADIOL	Rosacea	0	0.0217835	D003863 ||| D006973 ||| D009765 ||| D015212 ||| D008180 ||| D004415 ||| D012852 ||| D001943 ||| D009203 ||| D011655 ||| D010195 ||| D020246 ||| D014648 ||| D007037 ||| D002769 ||| D003556 ||| D015228 ||| D001991 ||| D005764 ||| D006471 ||| D007889 ||| D006937 ||| D007319	Depression ||| Hypertension ||| Obesity ||| Inflammatory Bowel Diseases ||| Lupus Erythematosus, Systemic ||| Dyspepsia ||| Sinusitis ||| Breast Neoplasms ||| Myocardial Infarction ||| Pulmonary Embolism ||| Pancreatitis ||| Venous Thrombosis ||| Varicose Veins ||| Hypothyroidism ||| Cholelithiasis ||| Cystitis ||| Hypertriglyceridemia ||| Bronchitis ||| Gastroesophageal Reflux ||| Gastrointestinal Hemorrhage ||| Leiomyoma ||| Hypercholesterolemia ||| Sleep Initiation and Maintenance Disorders
	CHEMBL691	D006042	ETHINYL ESTRADIOL	Goiter	0	0.0359228	D005705 ||| D002543 ||| D008881 ||| D013575 ||| D008113 ||| D000505 ||| D002764 ||| D001281 ||| D003424	Gallbladder Diseases ||| Cerebral Hemorrhage ||| Migraine Disorders ||| Syncope ||| Liver Neoplasms ||| Alopecia ||| Cholecystitis ||| Atrial Fibrillation ||| Crohn Disease
	CHEMBL691	D002546	ETHINYL ESTRADIOL	Ischemic Attack, Transient	0	0.0380443	D005705 ||| D015212 ||| D001943 ||| D000152 ||| D002764 ||| D006471 ||| D004485	Gallbladder Diseases ||| Inflammatory Bowel Diseases ||| Breast Neoplasms ||| Acne Vulgaris ||| Cholecystitis ||| Gastrointestinal Hemorrhage ||| Eczema
	CHEMBL691	D000083242	ETHINYL ESTRADIOL	Ischemic Stroke	0	0.0180494	D005705 ||| D001943 ||| D008113 ||| D000505 ||| D002764 ||| D003424	Gallbladder Diseases ||| Breast Neoplasms ||| Liver Neoplasms ||| Alopecia ||| Cholecystitis ||| Crohn Disease
	CHEMBL691	D012891	ETHINYL ESTRADIOL	Sleep Apnea Syndromes	0	0.0214667	D004485	Eczema
	CHEMBL691	D013921	ETHINYL ESTRADIOL	Thrombocytopenia	0	0.0518259	D005705 ||| D001943 ||| D013575 ||| D014717 ||| D012893	Gallbladder Diseases ||| Breast Neoplasms ||| Syncope ||| Vertigo ||| Sleep Wake Disorders
	CHEMBL691	D015179	ETHINYL ESTRADIOL	Colorectal Neoplasms	0	0.0324034	D005705 ||| D002543 ||| D008881 ||| D002386 ||| D014717 ||| D000505 ||| D012893 ||| D014012 ||| D001281	Gallbladder Diseases ||| Cerebral Hemorrhage ||| Migraine Disorders ||| Cataract ||| Vertigo ||| Alopecia ||| Sleep Wake Disorders ||| Tinnitus ||| Atrial Fibrillation
	CHEMBL691	D006627	ETHINYL ESTRADIOL	Hirschsprung Disease	0	0.0185206	D002543 ||| D000505 ||| D001281	Cerebral Hemorrhage ||| Alopecia ||| Atrial Fibrillation
	CHEMBL691	D013964	ETHINYL ESTRADIOL	Thyroid Neoplasms	0	0.0176815	D005705 ||| D002543 ||| D011655 ||| D020246 ||| D001281 ||| D003424	Gallbladder Diseases ||| Cerebral Hemorrhage ||| Pulmonary Embolism ||| Venous Thrombosis ||| Atrial Fibrillation ||| Crohn Disease
	CHEMBL691	D010001	ETHINYL ESTRADIOL	Osteitis Deformans	0	0.0526571	D003863 ||| D006973 ||| D009765 ||| D015212 ||| D012852 ||| D009203 ||| D002386 ||| D000152 ||| D011655 ||| D010195 ||| D020246 ||| D014648 ||| D007037 ||| D002769 ||| D003556 ||| D015228 ||| D001991 ||| D005764 ||| D007889 ||| D006937 ||| D007319 ||| D004485 ||| D014581	Depression ||| Hypertension ||| Obesity ||| Inflammatory Bowel Diseases ||| Sinusitis ||| Myocardial Infarction ||| Cataract ||| Acne Vulgaris ||| Pulmonary Embolism ||| Pancreatitis ||| Venous Thrombosis ||| Varicose Veins ||| Hypothyroidism ||| Cholelithiasis ||| Cystitis ||| Hypertriglyceridemia ||| Bronchitis ||| Gastroesophageal Reflux ||| Leiomyoma ||| Hypercholesterolemia ||| Sleep Initiation and Maintenance Disorders ||| Eczema ||| Urticaria
	CHEMBL691	D007018	ETHINYL ESTRADIOL	Hypopituitarism	0	0.0169383	D005705 ||| D008113 ||| D000505 ||| D002764 ||| D001281 ||| D003424	Gallbladder Diseases ||| Liver Neoplasms ||| Alopecia ||| Cholecystitis ||| Atrial Fibrillation ||| Crohn Disease
	CHEMBL691	D020246	ETHINYL ESTRADIOL	Venous Thrombosis	1	0.0187538	D001943 ||| D014717 ||| D007037 ||| D000505 ||| D012893	Breast Neoplasms ||| Vertigo ||| Hypothyroidism ||| Alopecia ||| Sleep Wake Disorders
	CHEMBL691	D000075224	ETHINYL ESTRADIOL	Cardiac Conduction System Disease	0	0.0740009	D012852 ||| D001943 ||| D000152 ||| D014717 ||| D011537 ||| D004485	Sinusitis ||| Breast Neoplasms ||| Acne Vulgaris ||| Vertigo ||| Pruritus ||| Eczema
	CHEMBL691	D003731	ETHINYL ESTRADIOL	Dental Caries	0	0.0516954	D020246 ||| D014648 ||| D008113 ||| D015228 ||| D001281	Venous Thrombosis ||| Varicose Veins ||| Liver Neoplasms ||| Hypertriglyceridemia ||| Atrial Fibrillation
	CHEMBL691	D005242	ETHINYL ESTRADIOL	Fecal Incontinence	0	0.0529902	D002386	Cataract
	CHEMBL691	D016055	ETHINYL ESTRADIOL	Urinary Retention	0	0.0542796	D005705 ||| D002543 ||| D008881 ||| D014717 ||| D001281	Gallbladder Diseases ||| Cerebral Hemorrhage ||| Migraine Disorders ||| Vertigo ||| Atrial Fibrillation
	CHEMBL691	D011141	ETHINYL ESTRADIOL	Polyuria	0	0.125456	D005705 ||| D002543 ||| D008881 ||| D014717 ||| D001281	Gallbladder Diseases ||| Cerebral Hemorrhage ||| Migraine Disorders ||| Vertigo ||| Atrial Fibrillation
	CHEMBL691	D007762	ETHINYL ESTRADIOL	Labyrinthitis	0	0.0538813	D005705 ||| D006973 ||| D009765 ||| D008180 ||| D004415 ||| D009203 ||| D011655 ||| D014648 ||| D008113 ||| D002769 ||| D001281 ||| D006471 ||| D006937	Gallbladder Diseases ||| Hypertension ||| Obesity ||| Lupus Erythematosus, Systemic ||| Dyspepsia ||| Myocardial Infarction ||| Pulmonary Embolism ||| Varicose Veins ||| Liver Neoplasms ||| Cholelithiasis ||| Atrial Fibrillation ||| Gastrointestinal Hemorrhage ||| Hypercholesterolemia
	CHEMBL691	D012878	ETHINYL ESTRADIOL	Skin Neoplasms	0	0.0364899	D003863 ||| D006973 ||| D009765 ||| D008180 ||| D009203 ||| D002543 ||| D002386 ||| D011655 ||| D014648 ||| D002769 ||| D006937 ||| D007319	Depression ||| Hypertension ||| Obesity ||| Lupus Erythematosus, Systemic ||| Myocardial Infarction ||| Cerebral Hemorrhage ||| Cataract ||| Pulmonary Embolism ||| Varicose Veins ||| Cholelithiasis ||| Hypercholesterolemia ||| Sleep Initiation and Maintenance Disorders
	CHEMBL691	D009260	ETHINYL ESTRADIOL	Nail Diseases	0	0.130145	D003863 ||| D006973 ||| D009765 ||| D015212 ||| D008180 ||| D004415 ||| D009203 ||| D002543 ||| D002386 ||| D011655 ||| D010195 ||| D014648 ||| D002769 ||| D003556 ||| D012893 ||| D001991 ||| D005764 ||| D006471 ||| D007889 ||| D006937 ||| D007319	Depression ||| Hypertension ||| Obesity ||| Inflammatory Bowel Diseases ||| Lupus Erythematosus, Systemic ||| Dyspepsia ||| Myocardial Infarction ||| Cerebral Hemorrhage ||| Cataract ||| Pulmonary Embolism ||| Pancreatitis ||| Varicose Veins ||| Cholelithiasis ||| Cystitis ||| Sleep Wake Disorders ||| Bronchitis ||| Gastroesophageal Reflux ||| Gastrointestinal Hemorrhage ||| Leiomyoma ||| Hypercholesterolemia ||| Sleep Initiation and Maintenance Disorders
	CHEMBL691	D016491	ETHINYL ESTRADIOL	Peripheral Vascular Diseases	0	0.0825843	D005705 ||| D001943 ||| D002764	Gallbladder Diseases ||| Breast Neoplasms ||| Cholecystitis
	CHEMBL691	D011111	ETHINYL ESTRADIOL	Polymyalgia Rheumatica	0	0.0897456	D003863 ||| D006973 ||| D009765 ||| D015212 ||| D004415 ||| D012852 ||| D009203 ||| D002386 ||| D000152 ||| D011655 ||| D010195 ||| D014648 ||| D002769 ||| D003556 ||| D001991 ||| D011537 ||| D005764 ||| D006471 ||| D007889 ||| D006937 ||| D007319 ||| D004485 ||| D014581	Depression ||| Hypertension ||| Obesity ||| Inflammatory Bowel Diseases ||| Dyspepsia ||| Sinusitis ||| Myocardial Infarction ||| Cataract ||| Acne Vulgaris ||| Pulmonary Embolism ||| Pancreatitis ||| Varicose Veins ||| Cholelithiasis ||| Cystitis ||| Bronchitis ||| Pruritus ||| Gastroesophageal Reflux ||| Gastrointestinal Hemorrhage ||| Leiomyoma ||| Hypercholesterolemia ||| Sleep Initiation and Maintenance Disorders ||| Eczema ||| Urticaria
	CHEMBL691	D013118	ETHINYL ESTRADIOL	Spinal Cord Diseases	0	0.0310229	D005705 ||| D010195 ||| D008113 ||| D000505 ||| D002764 ||| D001281 ||| D006471 ||| D003424	Gallbladder Diseases ||| Pancreatitis ||| Liver Neoplasms ||| Alopecia ||| Cholecystitis ||| Atrial Fibrillation ||| Gastrointestinal Hemorrhage ||| Crohn Disease
	CHEMBL691	D014581	ETHINYL ESTRADIOL	Urticaria	1	0.0423139	D005705 ||| D002543 ||| D008881 ||| D013575 ||| D008113 ||| D001281	Gallbladder Diseases ||| Cerebral Hemorrhage ||| Migraine Disorders ||| Syncope ||| Liver Neoplasms ||| Atrial Fibrillation
	CHEMBL691	D014648	ETHINYL ESTRADIOL	Varicose Veins	1	0.101124	D005705 ||| D013575 ||| D014717 ||| D007037 ||| D000505 ||| D012893	Gallbladder Diseases ||| Syncope ||| Vertigo ||| Hypothyroidism ||| Alopecia ||| Sleep Wake Disorders
	CHEMBL691	D010031	ETHINYL ESTRADIOL	Otitis	0	0.116994	D005705 ||| D001943 ||| D002543 ||| D010195 ||| D020246 ||| D013575 ||| D008113 ||| D002764 ||| D001281 ||| D003424	Gallbladder Diseases ||| Breast Neoplasms ||| Cerebral Hemorrhage ||| Pancreatitis ||| Venous Thrombosis ||| Syncope ||| Liver Neoplasms ||| Cholecystitis ||| Atrial Fibrillation ||| Crohn Disease
	CHEMBL691	D019966	ETHINYL ESTRADIOL	Substance-Related Disorders	0	0.0805967	D006973 ||| D015212 ||| D008180 ||| D004415 ||| D012852 ||| D011655 ||| D010195 ||| D014648 ||| D002769 ||| D003556 ||| D001991 ||| D011537 ||| D005764 ||| D006471 ||| D007889 ||| D004485 ||| D014581	Hypertension ||| Inflammatory Bowel Diseases ||| Lupus Erythematosus, Systemic ||| Dyspepsia ||| Sinusitis ||| Pulmonary Embolism ||| Pancreatitis ||| Varicose Veins ||| Cholelithiasis ||| Cystitis ||| Bronchitis ||| Pruritus ||| Gastroesophageal Reflux ||| Gastrointestinal Hemorrhage ||| Leiomyoma ||| Eczema ||| Urticaria
	CHEMBL691	D015155	ETHINYL ESTRADIOL	Esophageal Spasm, Diffuse	0	0.0157406	D001943 ||| D002543 ||| D008881 ||| D013575 ||| D000505 ||| D001281	Breast Neoplasms ||| Cerebral Hemorrhage ||| Migraine Disorders ||| Syncope ||| Alopecia ||| Atrial Fibrillation
	CHEMBL1509	D001289	DROSPIRENONE	Attention Deficit Disorder with Hyperactivity	0	0.113008	D005705 ||| D001943 ||| D000505	Gallbladder Diseases ||| Breast Neoplasms ||| Alopecia
	CHEMBL1509	D001008	DROSPIRENONE	Anxiety Disorders	1	0.0186264	D005705 ||| D001943 ||| D000505 ||| D014648	Gallbladder Diseases ||| Breast Neoplasms ||| Alopecia ||| Varicose Veins
	CHEMBL1509	D013313	DROSPIRENONE	Stress Disorders, Post-Traumatic	0	0.0138305	D005705 ||| D001943 ||| D000505	Gallbladder Diseases ||| Breast Neoplasms ||| Alopecia
	CHEMBL1509	D000856	DROSPIRENONE	Anorexia Nervosa	0	0.0180055	D005705 ||| D000505	Gallbladder Diseases ||| Alopecia
	CHEMBL1509	D015228	DROSPIRENONE	Hypertriglyceridemia	1	0.0508873	D005705 ||| D001943 ||| D003248 ||| D000505	Gallbladder Diseases ||| Breast Neoplasms ||| Constipation ||| Alopecia
	CHEMBL1509	D003324	DROSPIRENONE	Coronary Artery Disease	0	0.0428379	D005705 ||| D000152 ||| D001943 ||| D000505	Gallbladder Diseases ||| Acne Vulgaris ||| Breast Neoplasms ||| Alopecia
	CHEMBL1509	D009765	DROSPIRENONE	Obesity	0	0.0243604	D005705 ||| D008881 ||| D001943 ||| D000505 ||| D000647	Gallbladder Diseases ||| Migraine Disorders ||| Breast Neoplasms ||| Alopecia ||| Amnesia
	CHEMBL1509	D020177	DROSPIRENONE	Idiopathic Hypersomnia	0	0.0263411	D001943	Breast Neoplasms
	CHEMBL1509	D010300	DROSPIRENONE	Parkinson Disease	0	0.0413747	D005705 ||| D001943 ||| D000505	Gallbladder Diseases ||| Breast Neoplasms ||| Alopecia
	CHEMBL1509	D013771	DROSPIRENONE	Tetralogy of Fallot	0	0.082367	D015212 ||| D008180 ||| D000152 ||| D001943 ||| D012852 ||| D003556 ||| D001991 ||| D000740 ||| D000505 ||| D005764 ||| D014581	Inflammatory Bowel Diseases ||| Lupus Erythematosus, Systemic ||| Acne Vulgaris ||| Breast Neoplasms ||| Sinusitis ||| Cystitis ||| Bronchitis ||| Anemia ||| Alopecia ||| Gastroesophageal Reflux ||| Urticaria
	CHEMBL1509	D001172	DROSPIRENONE	Arthritis, Rheumatoid	0	0.0100921	D005705 ||| D008881 ||| D002543 ||| D003248 ||| D000647	Gallbladder Diseases ||| Migraine Disorders ||| Cerebral Hemorrhage ||| Constipation ||| Amnesia
	CHEMBL1509	D003424	DROSPIRENONE	Crohn Disease	0	0.150294	D003863 ||| D008180 ||| D000152 ||| D008881 ||| D012852 ||| D009203 ||| D002543 ||| D015228 ||| D007037 ||| D011655 ||| D006973 ||| D001008 ||| D007319 ||| D000647 ||| D015352 ||| D014717	Depression ||| Lupus Erythematosus, Systemic ||| Acne Vulgaris ||| Migraine Disorders ||| Sinusitis ||| Myocardial Infarction ||| Cerebral Hemorrhage ||| Hypertriglyceridemia ||| Hypothyroidism ||| Pulmonary Embolism ||| Hypertension ||| Anxiety Disorders ||| Sleep Initiation and Maintenance Disorders ||| Amnesia ||| Dry Eye Syndromes ||| Vertigo
	CHEMBL1509	D003093	DROSPIRENONE	Colitis, Ulcerative	0	0.0653173	D008881 ||| D002543 ||| D000505 ||| D000647 ||| D014717	Migraine Disorders ||| Cerebral Hemorrhage ||| Alopecia ||| Amnesia ||| Vertigo
	CHEMBL1509	D015212	DROSPIRENONE	Inflammatory Bowel Diseases	1	0.0610661	D008881 ||| D002543 ||| D000505 ||| D000647 ||| D014717	Migraine Disorders ||| Cerebral Hemorrhage ||| Alopecia ||| Amnesia ||| Vertigo
	CHEMBL1509	D002761	DROSPIRENONE	Cholangitis	0	0.14955	D003863 ||| D008881 ||| D002543 ||| D007037 ||| D000505 ||| D001008 ||| D007319 ||| D000647 ||| D015352 ||| D014717	Depression ||| Migraine Disorders ||| Cerebral Hemorrhage ||| Hypothyroidism ||| Alopecia ||| Anxiety Disorders ||| Sleep Initiation and Maintenance Disorders ||| Amnesia ||| Dry Eye Syndromes ||| Vertigo
	CHEMBL1509	D017098	DROSPIRENONE	IgA Deficiency	0	0.238546	D003863 ||| D015212 ||| D000152 ||| D020246 ||| D012852 ||| D009203 ||| D003556 ||| D015228 ||| D007037 ||| D011655 ||| D001991 ||| D006973 ||| D003248 ||| D001008 ||| D007319 ||| D015352 ||| D014648 ||| D005764 ||| D014581	Depression ||| Inflammatory Bowel Diseases ||| Acne Vulgaris ||| Venous Thrombosis ||| Sinusitis ||| Myocardial Infarction ||| Cystitis ||| Hypertriglyceridemia ||| Hypothyroidism ||| Pulmonary Embolism ||| Bronchitis ||| Hypertension ||| Constipation ||| Anxiety Disorders ||| Sleep Initiation and Maintenance Disorders ||| Dry Eye Syndromes ||| Varicose Veins ||| Gastroesophageal Reflux ||| Urticaria
	CHEMBL1509	D008268	DROSPIRENONE	Macular Degeneration	0	0.191989	D005705 ||| D015212 ||| D000152 ||| D001943 ||| D003556 ||| D001991 ||| D000740 ||| D003248 ||| D014648 ||| D005764 ||| D004415 ||| D014581	Gallbladder Diseases ||| Inflammatory Bowel Diseases ||| Acne Vulgaris ||| Breast Neoplasms ||| Cystitis ||| Bronchitis ||| Anemia ||| Constipation ||| Varicose Veins ||| Gastroesophageal Reflux ||| Dyspepsia ||| Urticaria
	CHEMBL1509	D034381	DROSPIRENONE	Hearing Loss	0	0.017524	D005705 ||| D008881 ||| D001943 ||| D002543	Gallbladder Diseases ||| Migraine Disorders ||| Breast Neoplasms ||| Cerebral Hemorrhage
	CHEMBL1509	D014012	DROSPIRENONE	Tinnitus	0	0.0823529	D015212 ||| D008180 ||| D009203 ||| D015228 ||| D006973 ||| D005764	Inflammatory Bowel Diseases ||| Lupus Erythematosus, Systemic ||| Myocardial Infarction ||| Hypertriglyceridemia ||| Hypertension ||| Gastroesophageal Reflux
	CHEMBL1509	D000505	DROSPIRENONE	Alopecia	1	0.0543992	D003863 ||| D015212 ||| D020246 ||| D012852 ||| D009203 ||| D003556 ||| D015228 ||| D011655 ||| D001991 ||| D000740 ||| D006973 ||| D003248 ||| D001008 ||| D007319 ||| D015352 ||| D014648 ||| D005764	Depression ||| Inflammatory Bowel Diseases ||| Venous Thrombosis ||| Sinusitis ||| Myocardial Infarction ||| Cystitis ||| Hypertriglyceridemia ||| Pulmonary Embolism ||| Bronchitis ||| Anemia ||| Hypertension ||| Constipation ||| Anxiety Disorders ||| Sleep Initiation and Maintenance Disorders ||| Dry Eye Syndromes ||| Varicose Veins ||| Gastroesophageal Reflux
	CHEMBL1509	D019226	DROSPIRENONE	Oral Ulcer	0	0.191552	D008881 ||| D002543 ||| D000505 ||| D000647	Migraine Disorders ||| Cerebral Hemorrhage ||| Alopecia ||| Amnesia
	CHEMBL1509	D000787	DROSPIRENONE	Angina Pectoris	0	0.389742	D005705 ||| D001943 ||| D000505 ||| D000647	Gallbladder Diseases ||| Breast Neoplasms ||| Alopecia ||| Amnesia
	CHEMBL1509	D065631	DROSPIRENONE	Rhinitis, Allergic	0	0.0905295	D005705 ||| D008881 ||| D001943 ||| D002543 ||| D007037 ||| D000647	Gallbladder Diseases ||| Migraine Disorders ||| Breast Neoplasms ||| Cerebral Hemorrhage ||| Hypothyroidism ||| Amnesia
	CHEMBL1509	D001249	DROSPIRENONE	Asthma	0	0.0734233	D005705 ||| D008881 ||| D002543 ||| D000505 ||| D000647	Gallbladder Diseases ||| Migraine Disorders ||| Cerebral Hemorrhage ||| Alopecia ||| Amnesia
	CHEMBL1509	D005764	DROSPIRENONE	Gastroesophageal Reflux	1	0.0170517	D008881 ||| D002543 ||| D000505 ||| D000647 ||| D014717	Migraine Disorders ||| Cerebral Hemorrhage ||| Alopecia ||| Amnesia ||| Vertigo
	CHEMBL1509	D007037	DROSPIRENONE	Hypothyroidism	1	0.0937796	D005705 ||| D020246 ||| D001991 ||| D014648	Gallbladder Diseases ||| Venous Thrombosis ||| Bronchitis ||| Varicose Veins
	CHEMBL1509	D008881	DROSPIRENONE	Migraine Disorders	1	0.0978205	D015212 ||| D008180 ||| D000152 ||| D001943 ||| D012852 ||| D003556 ||| D001991 ||| D011537 ||| D000740 ||| D003248 ||| D011141 ||| D005764 ||| D004415 ||| D014581	Inflammatory Bowel Diseases ||| Lupus Erythematosus, Systemic ||| Acne Vulgaris ||| Breast Neoplasms ||| Sinusitis ||| Cystitis ||| Bronchitis ||| Pruritus ||| Anemia ||| Constipation ||| Polyuria ||| Gastroesophageal Reflux ||| Dyspepsia ||| Urticaria
	CHEMBL1509	D004485	DROSPIRENONE	Eczema	0	0.0648915	D005705 ||| D008881 ||| D002543 ||| D007037 ||| D000647	Gallbladder Diseases ||| Migraine Disorders ||| Cerebral Hemorrhage ||| Hypothyroidism ||| Amnesia
	CHEMBL1509	D006937	DROSPIRENONE	Hypercholesterolemia	0	0.398095	D005705 ||| D008881 ||| D001943 ||| D000505 ||| D000647	Gallbladder Diseases ||| Migraine Disorders ||| Breast Neoplasms ||| Alopecia ||| Amnesia
	CHEMBL1509	D012626	DROSPIRENONE	Sebaceous Gland Neoplasms	0	0.0717196	D003863 ||| D015212 ||| D008180 ||| D020246 ||| D009203 ||| D003556 ||| D015228 ||| D007037 ||| D011655 ||| D001991 ||| D000740 ||| D006973 ||| D003248 ||| D001008 ||| D007319 ||| D014648 ||| D005764 ||| D014581	Depression ||| Inflammatory Bowel Diseases ||| Lupus Erythematosus, Systemic ||| Venous Thrombosis ||| Myocardial Infarction ||| Cystitis ||| Hypertriglyceridemia ||| Hypothyroidism ||| Pulmonary Embolism ||| Bronchitis ||| Anemia ||| Hypertension ||| Constipation ||| Anxiety Disorders ||| Sleep Initiation and Maintenance Disorders ||| Varicose Veins ||| Gastroesophageal Reflux ||| Urticaria
	CHEMBL1509	D001943	DROSPIRENONE	Breast Neoplasms	1	0.0599593	D003863 ||| D008180 ||| D008881 ||| D020246 ||| D012852 ||| D009203 ||| D002543 ||| D015228 ||| D011655 ||| D006973 ||| D001008 ||| D007319 ||| D000647 ||| D015352 ||| D014717 ||| D007022	Depression ||| Lupus Erythematosus, Systemic ||| Migraine Disorders ||| Venous Thrombosis ||| Sinusitis ||| Myocardial Infarction ||| Cerebral Hemorrhage ||| Hypertriglyceridemia ||| Pulmonary Embolism ||| Hypertension ||| Anxiety Disorders ||| Sleep Initiation and Maintenance Disorders ||| Amnesia ||| Dry Eye Syndromes ||| Vertigo ||| Hypotension
	CHEMBL1509	D002280	DROSPIRENONE	Carcinoma, Basal Cell	0	0.076487	D005705 ||| D008881 ||| D002543 ||| D000505 ||| D000647	Gallbladder Diseases ||| Migraine Disorders ||| Cerebral Hemorrhage ||| Alopecia ||| Amnesia
	CHEMBL1509	D000230	DROSPIRENONE	Adenocarcinoma	0	0.135815	D003863 ||| D005705 ||| D008881 ||| D002543 ||| D000505 ||| D001008 ||| D007319 ||| D000647 ||| D014717	Depression ||| Gallbladder Diseases ||| Migraine Disorders ||| Cerebral Hemorrhage ||| Alopecia ||| Anxiety Disorders ||| Sleep Initiation and Maintenance Disorders ||| Amnesia ||| Vertigo
	CHEMBL1509	D002386	DROSPIRENONE	Cataract	0	0.0318543	D005705 ||| D001943 ||| D003248 ||| D000505 ||| D004415	Gallbladder Diseases ||| Breast Neoplasms ||| Constipation ||| Alopecia ||| Dyspepsia
	CHEMBL1509	D006552	DROSPIRENONE	Hernia, Inguinal	0	0.0953543	D008881 ||| D002543 ||| D000505 ||| D000647 ||| D015352 ||| D014717	Migraine Disorders ||| Cerebral Hemorrhage ||| Alopecia ||| Amnesia ||| Dry Eye Syndromes ||| Vertigo
	CHEMBL1509	D012005	DROSPIRENONE	Rectal Prolapse	0	0.0161728	D003863 ||| D008180 ||| D008881 ||| D012852 ||| D009203 ||| D002543 ||| D015228 ||| D007037 ||| D001008 ||| D007319 ||| D000647 ||| D015352 ||| D014717	Depression ||| Lupus Erythematosus, Systemic ||| Migraine Disorders ||| Sinusitis ||| Myocardial Infarction ||| Cerebral Hemorrhage ||| Hypertriglyceridemia ||| Hypothyroidism ||| Anxiety Disorders ||| Sleep Initiation and Maintenance Disorders ||| Amnesia ||| Dry Eye Syndromes ||| Vertigo
	CHEMBL1509	D014029	DROSPIRENONE	Tobacco Use Disorder	0	0.352406	D015212 ||| D008180 ||| D000152 ||| D001943 ||| D012852 ||| D003556 ||| D001991 ||| D000740 ||| D006973 ||| D015352 ||| D014648 ||| D005764 ||| D014581	Inflammatory Bowel Diseases ||| Lupus Erythematosus, Systemic ||| Acne Vulgaris ||| Breast Neoplasms ||| Sinusitis ||| Cystitis ||| Bronchitis ||| Anemia ||| Hypertension ||| Dry Eye Syndromes ||| Varicose Veins ||| Gastroesophageal Reflux ||| Urticaria
	CHEMBL1509	D009203	DROSPIRENONE	Myocardial Infarction	1	0.427418	D005705 ||| D001943 ||| D000505 ||| D000647	Gallbladder Diseases ||| Breast Neoplasms ||| Alopecia ||| Amnesia
	CHEMBL1509	D005756	DROSPIRENONE	Gastritis	0	0.0219537	D008881 ||| D002543 ||| D000505 ||| D000647 ||| D015352 ||| D014717	Migraine Disorders ||| Cerebral Hemorrhage ||| Alopecia ||| Amnesia ||| Dry Eye Syndromes ||| Vertigo
	CHEMBL1509	D006548	DROSPIRENONE	Hernia, Diaphragmatic	0	0.0208073	D008881 ||| D002543 ||| D000505 ||| D000647 ||| D015352 ||| D014717	Migraine Disorders ||| Cerebral Hemorrhage ||| Alopecia ||| Amnesia ||| Dry Eye Syndromes ||| Vertigo
	CHEMBL1509	D000076385	DROSPIRENONE	Diverticular Diseases	0	0.0281812	D003863 ||| D008180 ||| D000152 ||| D020246 ||| D012852 ||| D009203 ||| D003556 ||| D015228 ||| D007037 ||| D011655 ||| D001991 ||| D000740 ||| D006973 ||| D001008 ||| D007319 ||| D015352 ||| D014717 ||| D014581	Depression ||| Lupus Erythematosus, Systemic ||| Acne Vulgaris ||| Venous Thrombosis ||| Sinusitis ||| Myocardial Infarction ||| Cystitis ||| Hypertriglyceridemia ||| Hypothyroidism ||| Pulmonary Embolism ||| Bronchitis ||| Anemia ||| Hypertension ||| Anxiety Disorders ||| Sleep Initiation and Maintenance Disorders ||| Dry Eye Syndromes ||| Vertigo ||| Urticaria
	CHEMBL1509	D007319	DROSPIRENONE	Sleep Initiation and Maintenance Disorders	1	0.145099	D005705 ||| D001943 ||| D000505	Gallbladder Diseases ||| Breast Neoplasms ||| Alopecia
	CHEMBL1509	D009290	DROSPIRENONE	Narcolepsy	0	0.014552	D005705 ||| D000505	Gallbladder Diseases ||| Alopecia
	CHEMBL1509	D003922	DROSPIRENONE	Diabetes Mellitus, Type 1	0	0.110035	D005705 ||| D001943 ||| D003248 ||| D000505 ||| D000647	Gallbladder Diseases ||| Breast Neoplasms ||| Constipation ||| Alopecia ||| Amnesia
	CHEMBL1509	D002446	DROSPIRENONE	Celiac Disease	0	0.0180005	D008881 ||| D002543 ||| D000647 ||| D014717	Migraine Disorders ||| Cerebral Hemorrhage ||| Amnesia ||| Vertigo
	CHEMBL1509	D008105	DROSPIRENONE	Liver Cirrhosis, Biliary	0	0.418754	D008881 ||| D002543 ||| D000505 ||| D000647 ||| D014717	Migraine Disorders ||| Cerebral Hemorrhage ||| Alopecia ||| Amnesia ||| Vertigo
	CHEMBL1509	D014820	DROSPIRENONE	Vitiligo	0	0.0213766	D005705 ||| D008881 ||| D001943 ||| D002543 ||| D000647	Gallbladder Diseases ||| Migraine Disorders ||| Breast Neoplasms ||| Cerebral Hemorrhage ||| Amnesia
	CHEMBL1509	D009798	DROSPIRENONE	Ocular Hypertension	0	0.0801035	D015212 ||| D008180 ||| D000152 ||| D001943 ||| D012852 ||| D003556 ||| D001991 ||| D000740 ||| D003248 ||| D005764 ||| D014581	Inflammatory Bowel Diseases ||| Lupus Erythematosus, Systemic ||| Acne Vulgaris ||| Breast Neoplasms ||| Sinusitis ||| Cystitis ||| Bronchitis ||| Anemia ||| Constipation ||| Gastroesophageal Reflux ||| Urticaria
	CHEMBL1509	D009447	DROSPIRENONE	Neuroblastoma	0	0.0494938	D003863 ||| D005705 ||| D008881 ||| D002543 ||| D007037 ||| D000505 ||| D001008 ||| D007319 ||| D000647 ||| D014717	Depression ||| Gallbladder Diseases ||| Migraine Disorders ||| Cerebral Hemorrhage ||| Hypothyroidism ||| Alopecia ||| Anxiety Disorders ||| Sleep Initiation and Maintenance Disorders ||| Amnesia ||| Vertigo
	CHEMBL1509	D012559	DROSPIRENONE	Schizophrenia	0	0.0309481	D005705 ||| D001943 ||| D000505	Gallbladder Diseases ||| Breast Neoplasms ||| Alopecia
	CHEMBL1509	D000690	DROSPIRENONE	Amyotrophic Lateral Sclerosis	0	0.0300608	D005705 ||| D000505	Gallbladder Diseases ||| Alopecia
	CHEMBL1509	D008180	DROSPIRENONE	Lupus Erythematosus, Systemic	1	0.093738	D005705 ||| D008881 ||| D001943 ||| D002543 ||| D000647	Gallbladder Diseases ||| Migraine Disorders ||| Breast Neoplasms ||| Cerebral Hemorrhage ||| Amnesia
	CHEMBL1509	D000437	DROSPIRENONE	Alcoholism	0	0.0242741	D005705 ||| D001943 ||| D000505	Gallbladder Diseases ||| Breast Neoplasms ||| Alopecia
	CHEMBL1509	D000067877	DROSPIRENONE	Autism Spectrum Disorder	0	0.0987162	D005705 ||| D001943 ||| D000505	Gallbladder Diseases ||| Breast Neoplasms ||| Alopecia
	CHEMBL1509	D001714	DROSPIRENONE	Bipolar Disorder	0	0.190088	D015212 ||| D008180 ||| D020246 ||| D012852 ||| D003556 ||| D011655 ||| D001991 ||| D011537 ||| D000740 ||| D014648 ||| D005764 ||| D004415 ||| D014581	Inflammatory Bowel Diseases ||| Lupus Erythematosus, Systemic ||| Venous Thrombosis ||| Sinusitis ||| Cystitis ||| Pulmonary Embolism ||| Bronchitis ||| Pruritus ||| Anemia ||| Varicose Veins ||| Gastroesophageal Reflux ||| Dyspepsia ||| Urticaria
	CHEMBL1509	D009771	DROSPIRENONE	Obsessive-Compulsive Disorder	0	0.0186745	D005705 ||| D000505	Gallbladder Diseases ||| Alopecia
	CHEMBL1509	D003924	DROSPIRENONE	Diabetes Mellitus, Type 2	0	0.0709792	D005705 ||| D001943 ||| D003248 ||| D000505 ||| D000647	Gallbladder Diseases ||| Breast Neoplasms ||| Constipation ||| Alopecia ||| Amnesia
	CHEMBL1509	D000544	DROSPIRENONE	Alzheimer Disease	0	0.147003	D005705 ||| D001943 ||| D000505 ||| D014648	Gallbladder Diseases ||| Breast Neoplasms ||| Alopecia ||| Varicose Veins
	CHEMBL1509	D004827	DROSPIRENONE	Epilepsy	0	0.0115796	D005705 ||| D001943 ||| D003248 ||| D000505	Gallbladder Diseases ||| Breast Neoplasms ||| Constipation ||| Alopecia
	CHEMBL1509	D005901	DROSPIRENONE	Glaucoma	0	0.065422	D005705 ||| D001943 ||| D003248 ||| D000505 ||| D004415	Gallbladder Diseases ||| Breast Neoplasms ||| Constipation ||| Alopecia ||| Dyspepsia
	CHEMBL1509	D051436	DROSPIRENONE	Renal Insufficiency, Chronic	0	0.239926	D015212 ||| D000152 ||| D001943 ||| D012852 ||| D001991 ||| D015352 ||| D014581	Inflammatory Bowel Diseases ||| Acne Vulgaris ||| Breast Neoplasms ||| Sinusitis ||| Bronchitis ||| Dry Eye Syndromes ||| Urticaria
	CHEMBL1509	D013167	DROSPIRENONE	Spondylitis, Ankylosing	0	0.0133142	D005705 ||| D008881 ||| D002543 ||| D003248 ||| D000647	Gallbladder Diseases ||| Migraine Disorders ||| Cerebral Hemorrhage ||| Constipation ||| Amnesia
	CHEMBL1509	D003863	DROSPIRENONE	Depression	1	0.0388541	D005705 ||| D001943 ||| D000505	Gallbladder Diseases ||| Breast Neoplasms ||| Alopecia
	CHEMBL1509	D010003	DROSPIRENONE	Osteoarthritis	0	0.0653936	D005705 ||| D008881 ||| D003248 ||| D000505 ||| D000647	Gallbladder Diseases ||| Migraine Disorders ||| Constipation ||| Alopecia ||| Amnesia
	CHEMBL1509	D000419	DROSPIRENONE	Albuminuria	0	0.0186373	D000152 ||| D001943 ||| D012852 ||| D007037 ||| D000505 ||| D001008 ||| D014717	Acne Vulgaris ||| Breast Neoplasms ||| Sinusitis ||| Hypothyroidism ||| Alopecia ||| Anxiety Disorders ||| Vertigo
	CHEMBL1509	D001281	DROSPIRENONE	Atrial Fibrillation	0	0.0507676	D015212 ||| D008180 ||| D000152 ||| D001943 ||| D012852 ||| D003556 ||| D001991 ||| D011537 ||| D000740 ||| D011141 ||| D015352 ||| D005764 ||| D004415 ||| D014581	Inflammatory Bowel Diseases ||| Lupus Erythematosus, Systemic ||| Acne Vulgaris ||| Breast Neoplasms ||| Sinusitis ||| Cystitis ||| Bronchitis ||| Pruritus ||| Anemia ||| Polyuria ||| Dry Eye Syndromes ||| Gastroesophageal Reflux ||| Dyspepsia ||| Urticaria
	CHEMBL1509	D006973	DROSPIRENONE	Hypertension	1	0.202424	D005705 ||| D001943 ||| D000505 ||| D000647	Gallbladder Diseases ||| Breast Neoplasms ||| Alopecia ||| Amnesia
	CHEMBL1509	D006327	DROSPIRENONE	Heart Block	0	0.0203836	D000152 ||| D001943 ||| D000505	Acne Vulgaris ||| Breast Neoplasms ||| Alopecia
	CHEMBL1509	D055623	DROSPIRENONE	Keratosis, Actinic	0	0.0134304	D005705 ||| D008881 ||| D002543 ||| D000647	Gallbladder Diseases ||| Migraine Disorders ||| Cerebral Hemorrhage ||| Amnesia
	CHEMBL1509	D001991	DROSPIRENONE	Bronchitis	1	0.021732	D005705 ||| D008881 ||| D002543 ||| D007037 ||| D000505 ||| D000647	Gallbladder Diseases ||| Migraine Disorders ||| Cerebral Hemorrhage ||| Hypothyroidism ||| Alopecia ||| Amnesia
	CHEMBL1509	D008175	DROSPIRENONE	Lung Neoplasms	0	0.12002	D005705 ||| D008881 ||| D002543 ||| D000505 ||| D000647	Gallbladder Diseases ||| Migraine Disorders ||| Cerebral Hemorrhage ||| Alopecia ||| Amnesia
	CHEMBL1509	D008545	DROSPIRENONE	Melanoma	0	0.0242837	D005705 ||| D008881 ||| D002543 ||| D000505 ||| D000647	Gallbladder Diseases ||| Migraine Disorders ||| Cerebral Hemorrhage ||| Alopecia ||| Amnesia
	CHEMBL1509	D008228	DROSPIRENONE	Lymphoma, Non-Hodgkin	0	0.194936	D003863 ||| D008881 ||| D009203 ||| D002543 ||| D015228 ||| D007037 ||| D006973 ||| D003248 ||| D011141 ||| D001008 ||| D007319 ||| D000647 ||| D014717 ||| D007022 ||| D005764 ||| D004415	Depression ||| Migraine Disorders ||| Myocardial Infarction ||| Cerebral Hemorrhage ||| Hypertriglyceridemia ||| Hypothyroidism ||| Hypertension ||| Constipation ||| Polyuria ||| Anxiety Disorders ||| Sleep Initiation and Maintenance Disorders ||| Amnesia ||| Vertigo ||| Hypotension ||| Gastroesophageal Reflux ||| Dyspepsia
	CHEMBL1509	D002294	DROSPIRENONE	Carcinoma, Squamous Cell	0	0.1552	D005705 ||| D008881 ||| D002543 ||| D000505 ||| D000647	Gallbladder Diseases ||| Migraine Disorders ||| Cerebral Hemorrhage ||| Alopecia ||| Amnesia
	CHEMBL1509	D002349	DROSPIRENONE	Carpal Tunnel Syndrome	0	0.135388	D005705 ||| D003248 ||| D000505	Gallbladder Diseases ||| Constipation ||| Alopecia
	CHEMBL1509	D016883	DROSPIRENONE	Diabetic Ketoacidosis	0	0.0631953	D005705 ||| D008881 ||| D001943 ||| D000505 ||| D000647	Gallbladder Diseases ||| Migraine Disorders ||| Breast Neoplasms ||| Alopecia ||| Amnesia
	CHEMBL1509	D001749	DROSPIRENONE	Urinary Bladder Neoplasms	0	0.0180093	D003863 ||| D012852 ||| D001008 ||| D007319 ||| D015352 ||| D014717	Depression ||| Sinusitis ||| Anxiety Disorders ||| Sleep Initiation and Maintenance Disorders ||| Dry Eye Syndromes ||| Vertigo
	CHEMBL1509	D007889	DROSPIRENONE	Leiomyoma	0	0.0172744	D005705 ||| D008881 ||| D002543 ||| D000505 ||| D000647 ||| D014717	Gallbladder Diseases ||| Migraine Disorders ||| Cerebral Hemorrhage ||| Alopecia ||| Amnesia ||| Vertigo
	CHEMBL1509	D018798	DROSPIRENONE	Anemia, Iron-Deficiency	0	0.0205898	D005705 ||| D008881 ||| D002543 ||| D000505 ||| D000647 ||| D015352 ||| D014717	Gallbladder Diseases ||| Migraine Disorders ||| Cerebral Hemorrhage ||| Alopecia ||| Amnesia ||| Dry Eye Syndromes ||| Vertigo
	CHEMBL1509	D000380	DROSPIRENONE	Agranulocytosis	0	0.0552988	D003863 ||| D015212 ||| D008180 ||| D000152 ||| D012852 ||| D003556 ||| D001991 ||| D011537 ||| D006973 ||| D003248 ||| D011141 ||| D001008 ||| D007319 ||| D015352 ||| D007022 ||| D005764 ||| D004415 ||| D014581	Depression ||| Inflammatory Bowel Diseases ||| Lupus Erythematosus, Systemic ||| Acne Vulgaris ||| Sinusitis ||| Cystitis ||| Bronchitis ||| Pruritus ||| Hypertension ||| Constipation ||| Polyuria ||| Anxiety Disorders ||| Sleep Initiation and Maintenance Disorders ||| Dry Eye Syndromes ||| Hypotension ||| Gastroesophageal Reflux ||| Dyspepsia ||| Urticaria
	CHEMBL1509	D012893	DROSPIRENONE	Sleep Wake Disorders	0	0.0422666	D005705 ||| D008180 ||| D020246 ||| D012852 ||| D003556 ||| D001991 ||| D011537 ||| D000740 ||| D014648	Gallbladder Diseases ||| Lupus Erythematosus, Systemic ||| Venous Thrombosis ||| Sinusitis ||| Cystitis ||| Bronchitis ||| Pruritus ||| Anemia ||| Varicose Veins
	CHEMBL1509	D006429	DROSPIRENONE	Hemiplegia	0	0.089919	D015212 ||| D008180 ||| D000152 ||| D012852 ||| D009203 ||| D003556 ||| D011655 ||| D001991 ||| D011537 ||| D000740 ||| D006973 ||| D003248 ||| D011141 ||| D015352 ||| D007022 ||| D014648 ||| D005764 ||| D004415 ||| D014581	Inflammatory Bowel Diseases ||| Lupus Erythematosus, Systemic ||| Acne Vulgaris ||| Sinusitis ||| Myocardial Infarction ||| Cystitis ||| Pulmonary Embolism ||| Bronchitis ||| Pruritus ||| Anemia ||| Hypertension ||| Constipation ||| Polyuria ||| Dry Eye Syndromes ||| Hypotension ||| Varicose Veins ||| Gastroesophageal Reflux ||| Dyspepsia ||| Urticaria
	CHEMBL1509	D011655	DROSPIRENONE	Pulmonary Embolism	1	0.0153938	D005705 ||| D001943 ||| D000505 ||| D000647	Gallbladder Diseases ||| Breast Neoplasms ||| Alopecia ||| Amnesia
	CHEMBL1509	D009202	DROSPIRENONE	Cardiomyopathies	0	0.0201325	D005705 ||| D000152 ||| D001943 ||| D000505	Gallbladder Diseases ||| Acne Vulgaris ||| Breast Neoplasms ||| Alopecia
	CHEMBL1509	D013345	DROSPIRENONE	Subarachnoid Hemorrhage	0	0.149356	D015212 ||| D008180 ||| D000152 ||| D001943 ||| D012852 ||| D003556 ||| D001991 ||| D011537 ||| D000740 ||| D003248 ||| D011141 ||| D005764 ||| D004415 ||| D014581	Inflammatory Bowel Diseases ||| Lupus Erythematosus, Systemic ||| Acne Vulgaris ||| Breast Neoplasms ||| Sinusitis ||| Cystitis ||| Bronchitis ||| Pruritus ||| Anemia ||| Constipation ||| Polyuria ||| Gastroesophageal Reflux ||| Dyspepsia ||| Urticaria
	CHEMBL1509	D002543	DROSPIRENONE	Cerebral Hemorrhage	1	0.0642514	D015212 ||| D008180 ||| D000152 ||| D001943 ||| D012852 ||| D003556 ||| D001991 ||| D011537 ||| D000740 ||| D003248 ||| D011141 ||| D005764 ||| D004415 ||| D014581	Inflammatory Bowel Diseases ||| Lupus Erythematosus, Systemic ||| Acne Vulgaris ||| Breast Neoplasms ||| Sinusitis ||| Cystitis ||| Bronchitis ||| Pruritus ||| Anemia ||| Constipation ||| Polyuria ||| Gastroesophageal Reflux ||| Dyspepsia ||| Urticaria
	CHEMBL1509	D002544	DROSPIRENONE	Cerebral Infarction	0	0.0387125	D005705 ||| D001943 ||| D003248	Gallbladder Diseases ||| Breast Neoplasms ||| Constipation
	CHEMBL1509	D050197	DROSPIRENONE	Arteriosclerosis	0	0.0754945	D005705 ||| D000152 ||| D001943 ||| D000505	Gallbladder Diseases ||| Acne Vulgaris ||| Breast Neoplasms ||| Alopecia
	CHEMBL1509	D010689	DROSPIRENONE	Phlebitis	0	0.0745192	D003863 ||| D015212 ||| D008180 ||| D000152 ||| D012852 ||| D003556 ||| D001991 ||| D011537 ||| D000740 ||| D003248 ||| D011141 ||| D001008 ||| D007319 ||| D015352 ||| D005764 ||| D004415 ||| D014581	Depression ||| Inflammatory Bowel Diseases ||| Lupus Erythematosus, Systemic ||| Acne Vulgaris ||| Sinusitis ||| Cystitis ||| Bronchitis ||| Pruritus ||| Anemia ||| Constipation ||| Polyuria ||| Anxiety Disorders ||| Sleep Initiation and Maintenance Disorders ||| Dry Eye Syndromes ||| Gastroesophageal Reflux ||| Dyspepsia ||| Urticaria
	CHEMBL1509	D006484	DROSPIRENONE	Hemorrhoids	0	0.0394876	D000505 ||| D000647 ||| D014717	Alopecia ||| Amnesia ||| Vertigo
	CHEMBL1509	D007022	DROSPIRENONE	Hypotension	1	0.074004	D005705 ||| D001943 ||| D000647	Gallbladder Diseases ||| Breast Neoplasms ||| Amnesia
	CHEMBL1509	D012852	DROSPIRENONE	Sinusitis	1	0.501124	D005705 ||| D008881 ||| D001943 ||| D002543 ||| D000505 ||| D000647	Gallbladder Diseases ||| Migraine Disorders ||| Breast Neoplasms ||| Cerebral Hemorrhage ||| Alopecia ||| Amnesia
	CHEMBL1509	D010996	DROSPIRENONE	Pleural Effusion	0	0.0489743	D003863 ||| D008881 ||| D009203 ||| D002543 ||| D006973 ||| D011141 ||| D001008 ||| D007319 ||| D000647 ||| D015352 ||| D007022	Depression ||| Migraine Disorders ||| Myocardial Infarction ||| Cerebral Hemorrhage ||| Hypertension ||| Polyuria ||| Anxiety Disorders ||| Sleep Initiation and Maintenance Disorders ||| Amnesia ||| Dry Eye Syndromes ||| Hypotension
	CHEMBL1509	D011030	DROSPIRENONE	Pneumothorax	0	0.0499132	D003863 ||| D015212 ||| D008180 ||| D000152 ||| D009203 ||| D003556 ||| D015228 ||| D007037 ||| D011655 ||| D011537 ||| D000740 ||| D006973 ||| D011141 ||| D001008 ||| D007319 ||| D015352 ||| D007022 ||| D014648 ||| D005764 ||| D004415 ||| D014581	Depression ||| Inflammatory Bowel Diseases ||| Lupus Erythematosus, Systemic ||| Acne Vulgaris ||| Myocardial Infarction ||| Cystitis ||| Hypertriglyceridemia ||| Hypothyroidism ||| Pulmonary Embolism ||| Pruritus ||| Anemia ||| Hypertension ||| Polyuria ||| Anxiety Disorders ||| Sleep Initiation and Maintenance Disorders ||| Dry Eye Syndromes ||| Hypotension ||| Varicose Veins ||| Gastroesophageal Reflux ||| Dyspepsia ||| Urticaria
	CHEMBL1509	D014060	DROSPIRENONE	Tongue Diseases	0	0.0903179	D008180 ||| D009203 ||| D002543 ||| D011655 ||| D006973 ||| D011141 ||| D007022 ||| D014648	Lupus Erythematosus, Systemic ||| Myocardial Infarction ||| Cerebral Hemorrhage ||| Pulmonary Embolism ||| Hypertension ||| Polyuria ||| Hypotension ||| Varicose Veins
	CHEMBL1509	D004941	DROSPIRENONE	Esophagitis	0	0.0764347	D008881 ||| D002543 ||| D000647 ||| D014717	Migraine Disorders ||| Cerebral Hemorrhage ||| Amnesia ||| Vertigo
	CHEMBL1509	D013276	DROSPIRENONE	Stomach Ulcer	0	0.0168937	D008881 ||| D002543 ||| D000505 ||| D000647 ||| D014717	Migraine Disorders ||| Cerebral Hemorrhage ||| Alopecia ||| Amnesia ||| Vertigo
	CHEMBL1509	D004415	DROSPIRENONE	Dyspepsia	1	0.0781361	D008881 ||| D002543 ||| D000647 ||| D014717	Migraine Disorders ||| Cerebral Hemorrhage ||| Amnesia ||| Vertigo
	CHEMBL1509	D002769	DROSPIRENONE	Cholelithiasis	0	0.0392562	D008881 ||| D002543 ||| D000505 ||| D000647 ||| D014717	Migraine Disorders ||| Cerebral Hemorrhage ||| Alopecia ||| Amnesia ||| Vertigo
	CHEMBL1509	D002764	DROSPIRENONE	Cholecystitis	0	0.0344081	D003863 ||| D008180 ||| D000152 ||| D008881 ||| D009203 ||| D002543 ||| D015228 ||| D007037 ||| D011537 ||| D001008 ||| D007319 ||| D015352 ||| D014717 ||| D007022	Depression ||| Lupus Erythematosus, Systemic ||| Acne Vulgaris ||| Migraine Disorders ||| Myocardial Infarction ||| Cerebral Hemorrhage ||| Hypertriglyceridemia ||| Hypothyroidism ||| Pruritus ||| Anxiety Disorders ||| Sleep Initiation and Maintenance Disorders ||| Dry Eye Syndromes ||| Vertigo ||| Hypotension
	CHEMBL1509	D010195	DROSPIRENONE	Pancreatitis	0	0.0304529	D008881 ||| D002543 ||| D000505 ||| D000647 ||| D014717	Migraine Disorders ||| Cerebral Hemorrhage ||| Alopecia ||| Amnesia ||| Vertigo
	CHEMBL1509	D008286	DROSPIRENONE	Malabsorption Syndromes	0	0.0720834	D008881 ||| D002543 ||| D000647 ||| D014717	Migraine Disorders ||| Cerebral Hemorrhage ||| Amnesia ||| Vertigo
	CHEMBL1509	D002481	DROSPIRENONE	Cellulitis	0	0.0491553	D005705 ||| D008881 ||| D001943 ||| D002543 ||| D001008 ||| D007319 ||| D000647	Gallbladder Diseases ||| Migraine Disorders ||| Breast Neoplasms ||| Cerebral Hemorrhage ||| Anxiety Disorders ||| Sleep Initiation and Maintenance Disorders ||| Amnesia
	CHEMBL1509	D011537	DROSPIRENONE	Pruritus	1	0.0469119	D005705 ||| D008881 ||| D002543 ||| D000647	Gallbladder Diseases ||| Migraine Disorders ||| Cerebral Hemorrhage ||| Amnesia
	CHEMBL1509	D008010	DROSPIRENONE	Lichen Planus	0	0.0649697	D003863 ||| D020246 ||| D009203 ||| D002543 ||| D015228 ||| D007037 ||| D011655 ||| D000740 ||| D006973 ||| D011141 ||| D001008 ||| D007319 ||| D007022 ||| D014648 ||| D004415	Depression ||| Venous Thrombosis ||| Myocardial Infarction ||| Cerebral Hemorrhage ||| Hypertriglyceridemia ||| Hypothyroidism ||| Pulmonary Embolism ||| Anemia ||| Hypertension ||| Polyuria ||| Anxiety Disorders ||| Sleep Initiation and Maintenance Disorders ||| Hypotension ||| Varicose Veins ||| Dyspepsia
	CHEMBL1509	D017492	DROSPIRENONE	Keratosis, Seborrheic	0	0.0177752	D005705 ||| D008881 ||| D002543 ||| D000647	Gallbladder Diseases ||| Migraine Disorders ||| Cerebral Hemorrhage ||| Amnesia
	CHEMBL1509	D011704	DROSPIRENONE	Pyelonephritis	0	0.034602	D005705 ||| D008881 ||| D002543 ||| D000647 ||| D014717	Gallbladder Diseases ||| Migraine Disorders ||| Cerebral Hemorrhage ||| Amnesia ||| Vertigo
	CHEMBL1509	D058186	DROSPIRENONE	Acute Kidney Injury	0	0.0577001	D005705 ||| D008881 ||| D001943 ||| D000647	Gallbladder Diseases ||| Migraine Disorders ||| Breast Neoplasms ||| Amnesia
	CHEMBL1509	D007676	DROSPIRENONE	Kidney Failure, Chronic	0	0.0187818	D005705 ||| D008881 ||| D001943 ||| D000505 ||| D000647	Gallbladder Diseases ||| Migraine Disorders ||| Breast Neoplasms ||| Alopecia ||| Amnesia
	CHEMBL1509	D003556	DROSPIRENONE	Cystitis	1	0.0247923	D005705 ||| D008881 ||| D002543 ||| D000505 ||| D000647 ||| D014717	Gallbladder Diseases ||| Migraine Disorders ||| Cerebral Hemorrhage ||| Alopecia ||| Amnesia ||| Vertigo
	CHEMBL1509	D011470	DROSPIRENONE	Prostatic Hyperplasia	0	0.0477631	D003863 ||| D008180 ||| D009203 ||| D002543 ||| D015228 ||| D007037 ||| D011655 ||| D006973 ||| D011141 ||| D001008 ||| D007319 ||| D015352 ||| D007022	Depression ||| Lupus Erythematosus, Systemic ||| Myocardial Infarction ||| Cerebral Hemorrhage ||| Hypertriglyceridemia ||| Hypothyroidism ||| Pulmonary Embolism ||| Hypertension ||| Polyuria ||| Anxiety Disorders ||| Sleep Initiation and Maintenance Disorders ||| Dry Eye Syndromes ||| Hypotension
	CHEMBL1509	D011472	DROSPIRENONE	Prostatitis	0	0.0302584	D003863 ||| D008881 ||| D009203 ||| D002543 ||| D011655 ||| D006973 ||| D001008 ||| D007319 ||| D000647 ||| D015352 ||| D014717 ||| D007022	Depression ||| Migraine Disorders ||| Myocardial Infarction ||| Cerebral Hemorrhage ||| Pulmonary Embolism ||| Hypertension ||| Anxiety Disorders ||| Sleep Initiation and Maintenance Disorders ||| Amnesia ||| Dry Eye Syndromes ||| Vertigo ||| Hypotension
	CHEMBL1509	D005348	DROSPIRENONE	Fibrocystic Breast Disease	0	0.0457396	D003863 ||| D015212 ||| D008180 ||| D000152 ||| D012852 ||| D009203 ||| D002543 ||| D011655 ||| D001991 ||| D011537 ||| D000740 ||| D006973 ||| D011141 ||| D001008 ||| D007319 ||| D015352 ||| D014717 ||| D007022 ||| D014648 ||| D005764 ||| D004415 ||| D014581	Depression ||| Inflammatory Bowel Diseases ||| Lupus Erythematosus, Systemic ||| Acne Vulgaris ||| Sinusitis ||| Myocardial Infarction ||| Cerebral Hemorrhage ||| Pulmonary Embolism ||| Bronchitis ||| Pruritus ||| Anemia ||| Hypertension ||| Polyuria ||| Anxiety Disorders ||| Sleep Initiation and Maintenance Disorders ||| Dry Eye Syndromes ||| Vertigo ||| Hypotension ||| Varicose Veins ||| Gastroesophageal Reflux ||| Dyspepsia ||| Urticaria
	CHEMBL1509	D006177	DROSPIRENONE	Gynecomastia	0	0.0233605	D003863 ||| D015212 ||| D008180 ||| D000152 ||| D020246 ||| D012852 ||| D009203 ||| D011655 ||| D001991 ||| D011537 ||| D000740 ||| D006973 ||| D011141 ||| D001008 ||| D007319 ||| D015352 ||| D007022 ||| D014648 ||| D005764 ||| D004415 ||| D014581	Depression ||| Inflammatory Bowel Diseases ||| Lupus Erythematosus, Systemic ||| Acne Vulgaris ||| Venous Thrombosis ||| Sinusitis ||| Myocardial Infarction ||| Pulmonary Embolism ||| Bronchitis ||| Pruritus ||| Anemia ||| Hypertension ||| Polyuria ||| Anxiety Disorders ||| Sleep Initiation and Maintenance Disorders ||| Dry Eye Syndromes ||| Hypotension ||| Varicose Veins ||| Gastroesophageal Reflux ||| Dyspepsia ||| Urticaria
	CHEMBL1509	D004715	DROSPIRENONE	Endometriosis	0	0.0239686	D005705 ||| D008881 ||| D002543 ||| D000505 ||| D000647 ||| D014717	Gallbladder Diseases ||| Migraine Disorders ||| Cerebral Hemorrhage ||| Alopecia ||| Amnesia ||| Vertigo
	CHEMBL1509	D003680	DROSPIRENONE	Deglutition Disorders	0	0.12134	D008180 ||| D000152 ||| D012852 ||| D009203 ||| D003556 ||| D011655 ||| D001991 ||| D011537 ||| D000740 ||| D006973 ||| D011141 ||| D015352 ||| D007022 ||| D014648 ||| D014581	Lupus Erythematosus, Systemic ||| Acne Vulgaris ||| Sinusitis ||| Myocardial Infarction ||| Cystitis ||| Pulmonary Embolism ||| Bronchitis ||| Pruritus ||| Anemia ||| Hypertension ||| Polyuria ||| Dry Eye Syndromes ||| Hypotension ||| Varicose Veins ||| Urticaria
	CHEMBL1509	D001201	DROSPIRENONE	Ascites	0	0.0369833	D008881 ||| D001943 ||| D002543 ||| D014717	Migraine Disorders ||| Breast Neoplasms ||| Cerebral Hemorrhage ||| Vertigo
	CHEMBL1509	D005076	DROSPIRENONE	Exanthema	0	0.0414152	D005705 ||| D008881 ||| D002543 ||| D000647	Gallbladder Diseases ||| Migraine Disorders ||| Cerebral Hemorrhage ||| Amnesia
	CHEMBL1509	D014717	DROSPIRENONE	Vertigo	1	0.017305	D015212 ||| D020246 ||| D001943 ||| D003556 ||| D000740 ||| D003248 ||| D011141 ||| D014648 ||| D005764 ||| D004415	Inflammatory Bowel Diseases ||| Venous Thrombosis ||| Breast Neoplasms ||| Cystitis ||| Anemia ||| Constipation ||| Polyuria ||| Varicose Veins ||| Gastroesophageal Reflux ||| Dyspepsia
	CHEMBL1509	D013575	DROSPIRENONE	Syncope	0	0.151993	D015212 ||| D008180 ||| D000152 ||| D001943 ||| D012852 ||| D009203 ||| D003556 ||| D011655 ||| D001991 ||| D011537 ||| D000740 ||| D003248 ||| D015352 ||| D014648 ||| D005764 ||| D004415 ||| D014581	Inflammatory Bowel Diseases ||| Lupus Erythematosus, Systemic ||| Acne Vulgaris ||| Breast Neoplasms ||| Sinusitis ||| Myocardial Infarction ||| Cystitis ||| Pulmonary Embolism ||| Bronchitis ||| Pruritus ||| Anemia ||| Constipation ||| Dry Eye Syndromes ||| Varicose Veins ||| Gastroesophageal Reflux ||| Dyspepsia ||| Urticaria
	CHEMBL1509	D007766	DROSPIRENONE	Lacrimal Apparatus Diseases	0	0.0245641	D005705 ||| D001943 ||| D003248 ||| D014648 ||| D004415	Gallbladder Diseases ||| Breast Neoplasms ||| Constipation ||| Varicose Veins ||| Dyspepsia
	CHEMBL1509	D006471	DROSPIRENONE	Gastrointestinal Hemorrhage	0	0.0466222	D008881 ||| D000647 ||| D015352 ||| D014717	Migraine Disorders ||| Amnesia ||| Dry Eye Syndromes ||| Vertigo
	CHEMBL1509	D010437	DROSPIRENONE	Peptic Ulcer	0	0.0245531	D008881 ||| D002543 ||| D000505 ||| D000647 ||| D015352 ||| D014717	Migraine Disorders ||| Cerebral Hemorrhage ||| Alopecia ||| Amnesia ||| Dry Eye Syndromes ||| Vertigo
	CHEMBL1509	D005921	DROSPIRENONE	Glomerulonephritis	0	0.450797	D005705 ||| D008881 ||| D001943 ||| D002543 ||| D007037 ||| D000505 ||| D000647 ||| D014717	Gallbladder Diseases ||| Migraine Disorders ||| Breast Neoplasms ||| Cerebral Hemorrhage ||| Hypothyroidism ||| Alopecia ||| Amnesia ||| Vertigo
	CHEMBL1509	D006333	DROSPIRENONE	Heart Failure	0	0.0630859	D005705 ||| D001943 ||| D000505 ||| D000647 ||| D014717	Gallbladder Diseases ||| Breast Neoplasms ||| Alopecia ||| Amnesia ||| Vertigo
	CHEMBL1509	D006547	DROSPIRENONE	Hernia	0	0.0744559	D008180 ||| D000152 ||| D012852 ||| D009203 ||| D015228 ||| D001991 ||| D011537 ||| D015352 ||| D014717 ||| D007022 ||| D014581	Lupus Erythematosus, Systemic ||| Acne Vulgaris ||| Sinusitis ||| Myocardial Infarction ||| Hypertriglyceridemia ||| Bronchitis ||| Pruritus ||| Dry Eye Syndromes ||| Vertigo ||| Hypotension ||| Urticaria
	CHEMBL1509	D006689	DROSPIRENONE	Hodgkin Disease	0	0.112541	D003863 ||| D005705 ||| D008881 ||| D002543 ||| D007037 ||| D000505 ||| D001008 ||| D007319 ||| D000647 ||| D014717	Depression ||| Gallbladder Diseases ||| Migraine Disorders ||| Cerebral Hemorrhage ||| Hypothyroidism ||| Alopecia ||| Anxiety Disorders ||| Sleep Initiation and Maintenance Disorders ||| Amnesia ||| Vertigo
	CHEMBL1509	D008113	DROSPIRENONE	Liver Neoplasms	0	0.0413108	D003863 ||| D008180 ||| D000152 ||| D012852 ||| D007037 ||| D001991 ||| D011537 ||| D001008 ||| D007319 ||| D015352 ||| D014717 ||| D014581	Depression ||| Lupus Erythematosus, Systemic ||| Acne Vulgaris ||| Sinusitis ||| Hypothyroidism ||| Bronchitis ||| Pruritus ||| Anxiety Disorders ||| Sleep Initiation and Maintenance Disorders ||| Dry Eye Syndromes ||| Vertigo ||| Urticaria
	CHEMBL1509	D010051	DROSPIRENONE	Ovarian Neoplasms	0	0.0774591	D005705 ||| D008881 ||| D002543 ||| D015228 ||| D000505 ||| D000647 ||| D015352 ||| D014717	Gallbladder Diseases ||| Migraine Disorders ||| Cerebral Hemorrhage ||| Hypertriglyceridemia ||| Alopecia ||| Amnesia ||| Dry Eye Syndromes ||| Vertigo
	CHEMBL1509	D011471	DROSPIRENONE	Prostatic Neoplasms	0	0.0765717	D005705 ||| D008881 ||| D002543 ||| D000505 ||| D000647 ||| D014717	Gallbladder Diseases ||| Migraine Disorders ||| Cerebral Hemorrhage ||| Alopecia ||| Amnesia ||| Vertigo
	CHEMBL1509	D000647	DROSPIRENONE	Amnesia	1	0.315856	D015212 ||| D008180 ||| D000152 ||| D020246 ||| D001943 ||| D012852 ||| D009203 ||| D003556 ||| D011655 ||| D001991 ||| D011537 ||| D000740 ||| D006973 ||| D003248 ||| D007022 ||| D014648 ||| D005764 ||| D004415 ||| D014581	Inflammatory Bowel Diseases ||| Lupus Erythematosus, Systemic ||| Acne Vulgaris ||| Venous Thrombosis ||| Breast Neoplasms ||| Sinusitis ||| Myocardial Infarction ||| Cystitis ||| Pulmonary Embolism ||| Bronchitis ||| Pruritus ||| Anemia ||| Hypertension ||| Constipation ||| Hypotension ||| Varicose Veins ||| Gastroesophageal Reflux ||| Dyspepsia ||| Urticaria
	CHEMBL1509	D007951	DROSPIRENONE	Leukemia, Myeloid	0	0.230666	D003863 ||| D005705 ||| D008881 ||| D002543 ||| D001008 ||| D007319 ||| D000647 ||| D014717	Depression ||| Gallbladder Diseases ||| Migraine Disorders ||| Cerebral Hemorrhage ||| Anxiety Disorders ||| Sleep Initiation and Maintenance Disorders ||| Amnesia ||| Vertigo
	CHEMBL1509	D000152	DROSPIRENONE	Acne Vulgaris	1	0.015855	D005705 ||| D008881 ||| D002543 ||| D000647	Gallbladder Diseases ||| Migraine Disorders ||| Cerebral Hemorrhage ||| Amnesia
	CHEMBL1509	D000740	DROSPIRENONE	Anemia	1	0.0260729	D005705 ||| D008881 ||| D002543 ||| D000505 ||| D000647 ||| D014717	Gallbladder Diseases ||| Migraine Disorders ||| Cerebral Hemorrhage ||| Alopecia ||| Amnesia ||| Vertigo
	CHEMBL1509	D001064	DROSPIRENONE	Appendicitis	0	0.0379909	D008881 ||| D002543 ||| D000505 ||| D000647 ||| D014717	Migraine Disorders ||| Cerebral Hemorrhage ||| Alopecia ||| Amnesia ||| Vertigo
	CHEMBL1509	D003248	DROSPIRENONE	Constipation	1	0.0242193	D008881 ||| D002543 ||| D015228 ||| D000505 ||| D000647 ||| D015352 ||| D014717	Migraine Disorders ||| Cerebral Hemorrhage ||| Hypertriglyceridemia ||| Alopecia ||| Amnesia ||| Dry Eye Syndromes ||| Vertigo
	CHEMBL1509	D015352	DROSPIRENONE	Dry Eye Syndromes	1	0.0342903	D005705 ||| D001943 ||| D003248 ||| D000505	Gallbladder Diseases ||| Breast Neoplasms ||| Constipation ||| Alopecia
	CHEMBL1509	D004381	DROSPIRENONE	Duodenal Ulcer	0	0.0170964	D008881 ||| D002543 ||| D000505 ||| D000647 ||| D015352 ||| D014717	Migraine Disorders ||| Cerebral Hemorrhage ||| Alopecia ||| Amnesia ||| Dry Eye Syndromes ||| Vertigo
	CHEMBL1509	D015837	DROSPIRENONE	Vestibular Diseases	0	0.0717068	D015212 ||| D001943 ||| D003556 ||| D001991 ||| D000740 ||| D003248 ||| D011141 ||| D014648 ||| D005764 ||| D004415	Inflammatory Bowel Diseases ||| Breast Neoplasms ||| Cystitis ||| Bronchitis ||| Anemia ||| Constipation ||| Polyuria ||| Varicose Veins ||| Gastroesophageal Reflux ||| Dyspepsia
	CHEMBL1509	D005705	DROSPIRENONE	Gallbladder Diseases	1	0.309144	D003863 ||| D008180 ||| D000152 ||| D012852 ||| D009203 ||| D003556 ||| D015228 ||| D007037 ||| D011655 ||| D001991 ||| D011537 ||| D000740 ||| D006973 ||| D011141 ||| D001008 ||| D007319 ||| D015352 ||| D007022 ||| D014648 ||| D014581	Depression ||| Lupus Erythematosus, Systemic ||| Acne Vulgaris ||| Sinusitis ||| Myocardial Infarction ||| Cystitis ||| Hypertriglyceridemia ||| Hypothyroidism ||| Pulmonary Embolism ||| Bronchitis ||| Pruritus ||| Anemia ||| Hypertension ||| Polyuria ||| Anxiety Disorders ||| Sleep Initiation and Maintenance Disorders ||| Dry Eye Syndromes ||| Hypotension ||| Varicose Veins ||| Urticaria
	CHEMBL1509	D006073	DROSPIRENONE	Gout	0	0.0613938	D005705 ||| D008881 ||| D003248 ||| D000505 ||| D001008 ||| D007319 ||| D000647	Gallbladder Diseases ||| Migraine Disorders ||| Constipation ||| Alopecia ||| Anxiety Disorders ||| Sleep Initiation and Maintenance Disorders ||| Amnesia
	CHEMBL1509	D001145	DROSPIRENONE	Arrhythmias, Cardiac	0	0.0183748	D005705 ||| D001943 ||| D000505 ||| D000647	Gallbladder Diseases ||| Breast Neoplasms ||| Alopecia ||| Amnesia
	CHEMBL1509	D043183	DROSPIRENONE	Irritable Bowel Syndrome	0	0.269741	D008881 ||| D002543 ||| D000505 ||| D000647 ||| D014717	Migraine Disorders ||| Cerebral Hemorrhage ||| Alopecia ||| Amnesia ||| Vertigo
	CHEMBL1509	D001851	DROSPIRENONE	Bone Diseases, Metabolic	0	0.0531674	D015212 ||| D008180 ||| D000152 ||| D012852 ||| D009203 ||| D003556 ||| D011655 ||| D001991 ||| D011537 ||| D000740 ||| D006973 ||| D003248 ||| D011141 ||| D015352 ||| D007022 ||| D014648 ||| D005764 ||| D004415 ||| D014581	Inflammatory Bowel Diseases ||| Lupus Erythematosus, Systemic ||| Acne Vulgaris ||| Sinusitis ||| Myocardial Infarction ||| Cystitis ||| Pulmonary Embolism ||| Bronchitis ||| Pruritus ||| Anemia ||| Hypertension ||| Constipation ||| Polyuria ||| Dry Eye Syndromes ||| Hypotension ||| Varicose Veins ||| Gastroesophageal Reflux ||| Dyspepsia ||| Urticaria
	CHEMBL1509	D010024	DROSPIRENONE	Osteoporosis	0	0.230084	D012852 ||| D003556 ||| D001991 ||| D011537 ||| D014648 ||| D005764 ||| D004415 ||| D014581	Sinusitis ||| Cystitis ||| Bronchitis ||| Pruritus ||| Varicose Veins ||| Gastroesophageal Reflux ||| Dyspepsia ||| Urticaria
	CHEMBL1509	D009443	DROSPIRENONE	Neuritis	0	0.162458	D015212 ||| D008180 ||| D000152 ||| D009203 ||| D011655 ||| D011537 ||| D000740 ||| D006973 ||| D003248 ||| D011141 ||| D007022 ||| D014648 ||| D005764 ||| D004415 ||| D014581	Inflammatory Bowel Diseases ||| Lupus Erythematosus, Systemic ||| Acne Vulgaris ||| Myocardial Infarction ||| Pulmonary Embolism ||| Pruritus ||| Anemia ||| Hypertension ||| Constipation ||| Polyuria ||| Hypotension ||| Varicose Veins ||| Gastroesophageal Reflux ||| Dyspepsia ||| Urticaria
	CHEMBL1509	D010538	DROSPIRENONE	Peritonitis	0	0.185862	D003863 ||| D008180 ||| D000152 ||| D009203 ||| D015228 ||| D007037 ||| D011537 ||| D000740 ||| D006973 ||| D011141 ||| D001008 ||| D007319 ||| D015352 ||| D007022 ||| D014581	Depression ||| Lupus Erythematosus, Systemic ||| Acne Vulgaris ||| Myocardial Infarction ||| Hypertriglyceridemia ||| Hypothyroidism ||| Pruritus ||| Anemia ||| Hypertension ||| Polyuria ||| Anxiety Disorders ||| Sleep Initiation and Maintenance Disorders ||| Dry Eye Syndromes ||| Hypotension ||| Urticaria
	CHEMBL1509	D010998	DROSPIRENONE	Pleurisy	0	0.248435	D005705 ||| D008881 ||| D002543	Gallbladder Diseases ||| Migraine Disorders ||| Cerebral Hemorrhage
	CHEMBL1509	D011565	DROSPIRENONE	Psoriasis	0	0.104121	D003863 ||| D005705 ||| D008881 ||| D002543 ||| D007037 ||| D001008 ||| D007319 ||| D000647	Depression ||| Gallbladder Diseases ||| Migraine Disorders ||| Cerebral Hemorrhage ||| Hypothyroidism ||| Anxiety Disorders ||| Sleep Initiation and Maintenance Disorders ||| Amnesia
	CHEMBL1509	D012163	DROSPIRENONE	Retinal Detachment	0	0.0180282	D005705 ||| D015212 ||| D001943 ||| D003248 ||| D000505 ||| D004415	Gallbladder Diseases ||| Inflammatory Bowel Diseases ||| Breast Neoplasms ||| Constipation ||| Alopecia ||| Dyspepsia
	CHEMBL1509	D012393	DROSPIRENONE	Rosacea	0	0.0242453	D003863 ||| D015212 ||| D008180 ||| D020246 ||| D001943 ||| D012852 ||| D009203 ||| D003556 ||| D015228 ||| D007037 ||| D011655 ||| D001991 ||| D000740 ||| D006973 ||| D003248 ||| D011141 ||| D001008 ||| D007319 ||| D007022 ||| D014648 ||| D005764 ||| D004415	Depression ||| Inflammatory Bowel Diseases ||| Lupus Erythematosus, Systemic ||| Venous Thrombosis ||| Breast Neoplasms ||| Sinusitis ||| Myocardial Infarction ||| Cystitis ||| Hypertriglyceridemia ||| Hypothyroidism ||| Pulmonary Embolism ||| Bronchitis ||| Anemia ||| Hypertension ||| Constipation ||| Polyuria ||| Anxiety Disorders ||| Sleep Initiation and Maintenance Disorders ||| Hypotension ||| Varicose Veins ||| Gastroesophageal Reflux ||| Dyspepsia
	CHEMBL1509	D006042	DROSPIRENONE	Goiter	0	0.0432653	D005705 ||| D008881 ||| D002543 ||| D000505	Gallbladder Diseases ||| Migraine Disorders ||| Cerebral Hemorrhage ||| Alopecia
	CHEMBL1509	D002546	DROSPIRENONE	Ischemic Attack, Transient	0	0.0754359	D005705 ||| D015212 ||| D000152 ||| D001943 ||| D003248	Gallbladder Diseases ||| Inflammatory Bowel Diseases ||| Acne Vulgaris ||| Breast Neoplasms ||| Constipation
	CHEMBL1509	D000083242	DROSPIRENONE	Ischemic Stroke	0	0.0181412	D005705 ||| D001943 ||| D003248 ||| D000505	Gallbladder Diseases ||| Breast Neoplasms ||| Constipation ||| Alopecia
	CHEMBL1509	D013921	DROSPIRENONE	Thrombocytopenia	0	0.0530116	D005705 ||| D001943 ||| D000647 ||| D014717	Gallbladder Diseases ||| Breast Neoplasms ||| Amnesia ||| Vertigo
	CHEMBL1509	D015179	DROSPIRENONE	Colorectal Neoplasms	0	0.0220338	D005705 ||| D008881 ||| D002543 ||| D000505 ||| D000647 ||| D014717	Gallbladder Diseases ||| Migraine Disorders ||| Cerebral Hemorrhage ||| Alopecia ||| Amnesia ||| Vertigo
	CHEMBL1509	D006627	DROSPIRENONE	Hirschsprung Disease	0	0.0197287	D002543 ||| D000505	Cerebral Hemorrhage ||| Alopecia
	CHEMBL1509	D013964	DROSPIRENONE	Thyroid Neoplasms	0	0.0182528	D005705 ||| D020246 ||| D002543 ||| D011655	Gallbladder Diseases ||| Venous Thrombosis ||| Cerebral Hemorrhage ||| Pulmonary Embolism
	CHEMBL1509	D010001	DROSPIRENONE	Osteitis Deformans	0	0.059189	D003863 ||| D015212 ||| D000152 ||| D020246 ||| D012852 ||| D009203 ||| D003556 ||| D015228 ||| D007037 ||| D011655 ||| D001991 ||| D000740 ||| D006973 ||| D003248 ||| D001008 ||| D007319 ||| D015352 ||| D014648 ||| D005764 ||| D014581	Depression ||| Inflammatory Bowel Diseases ||| Acne Vulgaris ||| Venous Thrombosis ||| Sinusitis ||| Myocardial Infarction ||| Cystitis ||| Hypertriglyceridemia ||| Hypothyroidism ||| Pulmonary Embolism ||| Bronchitis ||| Anemia ||| Hypertension ||| Constipation ||| Anxiety Disorders ||| Sleep Initiation and Maintenance Disorders ||| Dry Eye Syndromes ||| Varicose Veins ||| Gastroesophageal Reflux ||| Urticaria
	CHEMBL1509	D007018	DROSPIRENONE	Hypopituitarism	0	0.0181153	D005705 ||| D000505	Gallbladder Diseases ||| Alopecia
	CHEMBL1509	D020246	DROSPIRENONE	Venous Thrombosis	1	0.0188881	D001943 ||| D007037 ||| D000505 ||| D000647 ||| D014717	Breast Neoplasms ||| Hypothyroidism ||| Alopecia ||| Amnesia ||| Vertigo
	CHEMBL1509	D000075224	DROSPIRENONE	Cardiac Conduction System Disease	0	0.0775373	D000152 ||| D001943 ||| D012852 ||| D011537 ||| D014717	Acne Vulgaris ||| Breast Neoplasms ||| Sinusitis ||| Pruritus ||| Vertigo
	CHEMBL1509	D003731	DROSPIRENONE	Dental Caries	0	0.0569352	D020246 ||| D015228 ||| D011141 ||| D014648	Venous Thrombosis ||| Hypertriglyceridemia ||| Polyuria ||| Varicose Veins
	CHEMBL1509	D005242	DROSPIRENONE	Fecal Incontinence	0	0.0426872	D015352	Dry Eye Syndromes
	CHEMBL1509	D016055	DROSPIRENONE	Urinary Retention	0	0.0595811	D005705 ||| D008881 ||| D002543 ||| D014717	Gallbladder Diseases ||| Migraine Disorders ||| Cerebral Hemorrhage ||| Vertigo
	CHEMBL1509	D011141	DROSPIRENONE	Polyuria	1	0.1412	D005705 ||| D008881 ||| D002543 ||| D014717	Gallbladder Diseases ||| Migraine Disorders ||| Cerebral Hemorrhage ||| Vertigo
	CHEMBL1509	D007762	DROSPIRENONE	Labyrinthitis	0	0.0578993	D005705 ||| D008180 ||| D009203 ||| D011655 ||| D000740 ||| D006973 ||| D011141 ||| D014648 ||| D004415	Gallbladder Diseases ||| Lupus Erythematosus, Systemic ||| Myocardial Infarction ||| Pulmonary Embolism ||| Anemia ||| Hypertension ||| Polyuria ||| Varicose Veins ||| Dyspepsia
	CHEMBL1509	D012878	DROSPIRENONE	Skin Neoplasms	0	0.0404943	D003863 ||| D008180 ||| D009203 ||| D002543 ||| D011655 ||| D006973 ||| D011141 ||| D001008 ||| D007319 ||| D015352 ||| D007022 ||| D014648	Depression ||| Lupus Erythematosus, Systemic ||| Myocardial Infarction ||| Cerebral Hemorrhage ||| Pulmonary Embolism ||| Hypertension ||| Polyuria ||| Anxiety Disorders ||| Sleep Initiation and Maintenance Disorders ||| Dry Eye Syndromes ||| Hypotension ||| Varicose Veins
	CHEMBL1509	D009260	DROSPIRENONE	Nail Diseases	0	0.0912323	D003863 ||| D015212 ||| D008180 ||| D009203 ||| D002543 ||| D003556 ||| D011655 ||| D001991 ||| D000740 ||| D006973 ||| D011141 ||| D001008 ||| D007319 ||| D015352 ||| D007022 ||| D014648 ||| D005764 ||| D004415	Depression ||| Inflammatory Bowel Diseases ||| Lupus Erythematosus, Systemic ||| Myocardial Infarction ||| Cerebral Hemorrhage ||| Cystitis ||| Pulmonary Embolism ||| Bronchitis ||| Anemia ||| Hypertension ||| Polyuria ||| Anxiety Disorders ||| Sleep Initiation and Maintenance Disorders ||| Dry Eye Syndromes ||| Hypotension ||| Varicose Veins ||| Gastroesophageal Reflux ||| Dyspepsia
	CHEMBL1509	D016491	DROSPIRENONE	Peripheral Vascular Diseases	0	0.0751387	D005705 ||| D001943 ||| D000647	Gallbladder Diseases ||| Breast Neoplasms ||| Amnesia
	CHEMBL1509	D011111	DROSPIRENONE	Polymyalgia Rheumatica	0	0.113801	D003863 ||| D015212 ||| D000152 ||| D012852 ||| D009203 ||| D003556 ||| D011655 ||| D001991 ||| D011537 ||| D000740 ||| D006973 ||| D003248 ||| D011141 ||| D001008 ||| D007319 ||| D015352 ||| D007022 ||| D014648 ||| D005764 ||| D004415 ||| D014581	Depression ||| Inflammatory Bowel Diseases ||| Acne Vulgaris ||| Sinusitis ||| Myocardial Infarction ||| Cystitis ||| Pulmonary Embolism ||| Bronchitis ||| Pruritus ||| Anemia ||| Hypertension ||| Constipation ||| Polyuria ||| Anxiety Disorders ||| Sleep Initiation and Maintenance Disorders ||| Dry Eye Syndromes ||| Hypotension ||| Varicose Veins ||| Gastroesophageal Reflux ||| Dyspepsia ||| Urticaria
	CHEMBL1509	D013118	DROSPIRENONE	Spinal Cord Diseases	0	0.0404783	D005705 ||| D003248 ||| D000505	Gallbladder Diseases ||| Constipation ||| Alopecia
	CHEMBL1509	D014581	DROSPIRENONE	Urticaria	1	0.0383329	D005705 ||| D008881 ||| D002543 ||| D000647	Gallbladder Diseases ||| Migraine Disorders ||| Cerebral Hemorrhage ||| Amnesia
	CHEMBL1509	D014648	DROSPIRENONE	Varicose Veins	1	0.0955534	D005705 ||| D007037 ||| D000505 ||| D001008 ||| D000647 ||| D014717	Gallbladder Diseases ||| Hypothyroidism ||| Alopecia ||| Anxiety Disorders ||| Amnesia ||| Vertigo
	CHEMBL1509	D010031	DROSPIRENONE	Otitis	0	0.0138488	D005705 ||| D020246 ||| D001943 ||| D002543 ||| D000647	Gallbladder Diseases ||| Venous Thrombosis ||| Breast Neoplasms ||| Cerebral Hemorrhage ||| Amnesia
	CHEMBL1509	D019966	DROSPIRENONE	Substance-Related Disorders	0	0.0558245	D015212 ||| D008180 ||| D012852 ||| D003556 ||| D011655 ||| D001991 ||| D011537 ||| D000740 ||| D006973 ||| D011141 ||| D014648 ||| D005764 ||| D004415 ||| D014581	Inflammatory Bowel Diseases ||| Lupus Erythematosus, Systemic ||| Sinusitis ||| Cystitis ||| Pulmonary Embolism ||| Bronchitis ||| Pruritus ||| Anemia ||| Hypertension ||| Polyuria ||| Varicose Veins ||| Gastroesophageal Reflux ||| Dyspepsia ||| Urticaria
	CHEMBL1509	D015155	DROSPIRENONE	Esophageal Spasm, Diffuse	0	0.0166938	D008881 ||| D001943 ||| D002543 ||| D000505 ||| D000647	Migraine Disorders ||| Breast Neoplasms ||| Cerebral Hemorrhage ||| Alopecia ||| Amnesia
	CHEMBL6	D001289	INDOMETHACIN	Attention Deficit Disorder with Hyperactivity	0	0.136327	D000505	Alopecia
	CHEMBL6	D001008	INDOMETHACIN	Anxiety Disorders	0	0.0165915	D000380 ||| D000505	Agranulocytosis ||| Alopecia
	CHEMBL6	D013313	INDOMETHACIN	Stress Disorders, Post-Traumatic	0	0.0138745	D000505	Alopecia
	CHEMBL6	D000856	INDOMETHACIN	Anorexia Nervosa	0	0.0147436	D000505	Alopecia
	CHEMBL6	D015228	INDOMETHACIN	Hypertriglyceridemia	0	0.0176071	D014012 ||| D003248 ||| D000505	Tinnitus ||| Constipation ||| Alopecia
	CHEMBL6	D003324	INDOMETHACIN	Coronary Artery Disease	0	0.0185985	D014012 ||| D000380 ||| D000505	Tinnitus ||| Agranulocytosis ||| Alopecia
	CHEMBL6	D009765	INDOMETHACIN	Obesity	0	0.0144314	D014012 ||| D013575 ||| D000380 ||| D000505	Tinnitus ||| Syncope ||| Agranulocytosis ||| Alopecia
	CHEMBL6	D010300	INDOMETHACIN	Parkinson Disease	0	0.00642282	D000380 ||| D000505	Agranulocytosis ||| Alopecia
	CHEMBL6	D013771	INDOMETHACIN	Tetralogy of Fallot	0	0.112403	D001249 ||| D000740 ||| D014012 ||| D014581 ||| D000505	Asthma ||| Anemia ||| Tinnitus ||| Urticaria ||| Alopecia
	CHEMBL6	D001172	INDOMETHACIN	Arthritis, Rheumatoid	0	0.015234	D014012 ||| D003248 ||| D013575 ||| D000380	Tinnitus ||| Constipation ||| Syncope ||| Agranulocytosis
	CHEMBL6	D003424	INDOMETHACIN	Crohn Disease	0	0.0941576	D006973 ||| D014012 ||| D014717 ||| D003863 ||| D007319 ||| D001145	Hypertension ||| Tinnitus ||| Vertigo ||| Depression ||| Sleep Initiation and Maintenance Disorders ||| Arrhythmias, Cardiac
	CHEMBL6	D003093	INDOMETHACIN	Colitis, Ulcerative	0	0.079599	D014012 ||| D014717 ||| D000505	Tinnitus ||| Vertigo ||| Alopecia
	CHEMBL6	D015212	INDOMETHACIN	Inflammatory Bowel Diseases	0	0.0431315	D014012 ||| D014717 ||| D013575 ||| D000380 ||| D000505	Tinnitus ||| Vertigo ||| Syncope ||| Agranulocytosis ||| Alopecia
	CHEMBL6	D002761	INDOMETHACIN	Cholangitis	0	0.0144806	D014012 ||| D014717 ||| D003863 ||| D007319 ||| D000505	Tinnitus ||| Vertigo ||| Depression ||| Sleep Initiation and Maintenance Disorders ||| Alopecia
	CHEMBL6	D017098	INDOMETHACIN	IgA Deficiency	0	0.0287157	D001249 ||| D006973 ||| D003248 ||| D010437 ||| D003863 ||| D007319 ||| D006333 ||| D001145 ||| D010195 ||| D014581	Asthma ||| Hypertension ||| Constipation ||| Peptic Ulcer ||| Depression ||| Sleep Initiation and Maintenance Disorders ||| Heart Failure ||| Arrhythmias, Cardiac ||| Pancreatitis ||| Urticaria
	CHEMBL6	D008268	INDOMETHACIN	Macular Degeneration	0	0.049465	D001249 ||| D006471 ||| D000740 ||| D004415 ||| D003248 ||| D010437 ||| D010195 ||| D014581 ||| D016055	Asthma ||| Gastrointestinal Hemorrhage ||| Anemia ||| Dyspepsia ||| Constipation ||| Peptic Ulcer ||| Pancreatitis ||| Urticaria ||| Urinary Retention
	CHEMBL6	D014012	INDOMETHACIN	Tinnitus	1	0.0670372	D001249 ||| D006973 ||| D006333	Asthma ||| Hypertension ||| Heart Failure
	CHEMBL6	D000505	INDOMETHACIN	Alopecia	1	0.0796899	D001249 ||| D006973 ||| D000740 ||| D003248 ||| D010437 ||| D003863 ||| D007319 ||| D006333 ||| D001145 ||| D010195	Asthma ||| Hypertension ||| Anemia ||| Constipation ||| Peptic Ulcer ||| Depression ||| Sleep Initiation and Maintenance Disorders ||| Heart Failure ||| Arrhythmias, Cardiac ||| Pancreatitis
	CHEMBL6	D019226	INDOMETHACIN	Oral Ulcer	0	0.0103348	D000505	Alopecia
	CHEMBL6	D000787	INDOMETHACIN	Angina Pectoris	0	0.0397364	D014012 ||| D000380 ||| D000505	Tinnitus ||| Agranulocytosis ||| Alopecia
	CHEMBL6	D065631	INDOMETHACIN	Rhinitis, Allergic	0	0.0272953	D013575 ||| D000380	Syncope ||| Agranulocytosis
	CHEMBL6	D001249	INDOMETHACIN	Asthma	1	0.0818529	D014012 ||| D013575 ||| D000380 ||| D000505	Tinnitus ||| Syncope ||| Agranulocytosis ||| Alopecia
	CHEMBL6	D005764	INDOMETHACIN	Gastroesophageal Reflux	0	0.0174994	D014012 ||| D014717 ||| D013575 ||| D000380 ||| D000505	Tinnitus ||| Vertigo ||| Syncope ||| Agranulocytosis ||| Alopecia
	CHEMBL6	D008881	INDOMETHACIN	Migraine Disorders	0	0.0183382	D001249 ||| D006471 ||| D000740 ||| D011537 ||| D004415 ||| D003248 ||| D010437 ||| D010195 ||| D014581 ||| D016055	Asthma ||| Gastrointestinal Hemorrhage ||| Anemia ||| Pruritus ||| Dyspepsia ||| Constipation ||| Peptic Ulcer ||| Pancreatitis ||| Urticaria ||| Urinary Retention
	CHEMBL6	D004485	INDOMETHACIN	Eczema	0	0.0304747	D013575 ||| D000380	Syncope ||| Agranulocytosis
	CHEMBL6	D006937	INDOMETHACIN	Hypercholesterolemia	0	0.0396753	D014012 ||| D013575 ||| D000380 ||| D000505	Tinnitus ||| Syncope ||| Agranulocytosis ||| Alopecia
	CHEMBL6	D012626	INDOMETHACIN	Sebaceous Gland Neoplasms	0	0.0712588	D001249 ||| D006973 ||| D000740 ||| D003248 ||| D010437 ||| D003863 ||| D007319 ||| D006333 ||| D001145 ||| D010195 ||| D014581	Asthma ||| Hypertension ||| Anemia ||| Constipation ||| Peptic Ulcer ||| Depression ||| Sleep Initiation and Maintenance Disorders ||| Heart Failure ||| Arrhythmias, Cardiac ||| Pancreatitis ||| Urticaria
	CHEMBL6	D001943	INDOMETHACIN	Breast Neoplasms	0	0.102386	D006973 ||| D014717 ||| D003863 ||| D007319 ||| D013575 ||| D007022 ||| D006333 ||| D001145	Hypertension ||| Vertigo ||| Depression ||| Sleep Initiation and Maintenance Disorders ||| Syncope ||| Hypotension ||| Heart Failure ||| Arrhythmias, Cardiac
	CHEMBL6	D002280	INDOMETHACIN	Carcinoma, Basal Cell	0	0.0308609	D013575 ||| D000380 ||| D000505	Syncope ||| Agranulocytosis ||| Alopecia
	CHEMBL6	D000230	INDOMETHACIN	Adenocarcinoma	0	0.171826	D014012 ||| D014717 ||| D003863 ||| D007319 ||| D000505	Tinnitus ||| Vertigo ||| Depression ||| Sleep Initiation and Maintenance Disorders ||| Alopecia
	CHEMBL6	D002386	INDOMETHACIN	Cataract	0	0.0309032	D006471 ||| D004415 ||| D003248 ||| D010437 ||| D013575 ||| D000380 ||| D000505	Gastrointestinal Hemorrhage ||| Dyspepsia ||| Constipation ||| Peptic Ulcer ||| Syncope ||| Agranulocytosis ||| Alopecia
	CHEMBL6	D006552	INDOMETHACIN	Hernia, Inguinal	0	0.083257	D014012 ||| D014717 ||| D013575 ||| D000380 ||| D000505	Tinnitus ||| Vertigo ||| Syncope ||| Agranulocytosis ||| Alopecia
	CHEMBL6	D012005	INDOMETHACIN	Rectal Prolapse	0	0.0240664	D014012 ||| D014717 ||| D003863 ||| D007319 ||| D001145	Tinnitus ||| Vertigo ||| Depression ||| Sleep Initiation and Maintenance Disorders ||| Arrhythmias, Cardiac
	CHEMBL6	D014029	INDOMETHACIN	Tobacco Use Disorder	0	0.0478078	D001249 ||| D006973 ||| D000740 ||| D010437 ||| D014581	Asthma ||| Hypertension ||| Anemia ||| Peptic Ulcer ||| Urticaria
	CHEMBL6	D009203	INDOMETHACIN	Myocardial Infarction	0	0.0546901	D014012 ||| D013575 ||| D000505	Tinnitus ||| Syncope ||| Alopecia
	CHEMBL6	D005756	INDOMETHACIN	Gastritis	0	0.0282568	D014012 ||| D014717 ||| D013575 ||| D000380 ||| D000505	Tinnitus ||| Vertigo ||| Syncope ||| Agranulocytosis ||| Alopecia
	CHEMBL6	D006548	INDOMETHACIN	Hernia, Diaphragmatic	0	0.0196922	D014012 ||| D014717 ||| D013575 ||| D000380 ||| D000505	Tinnitus ||| Vertigo ||| Syncope ||| Agranulocytosis ||| Alopecia
	CHEMBL6	D000076385	INDOMETHACIN	Diverticular Diseases	0	0.0481303	D001249 ||| D006973 ||| D000740 ||| D014012 ||| D014717 ||| D003863 ||| D007319 ||| D006333 ||| D001145 ||| D014581	Asthma ||| Hypertension ||| Anemia ||| Tinnitus ||| Vertigo ||| Depression ||| Sleep Initiation and Maintenance Disorders ||| Heart Failure ||| Arrhythmias, Cardiac ||| Urticaria
	CHEMBL6	D007319	INDOMETHACIN	Sleep Initiation and Maintenance Disorders	1	0.0133519	D000380 ||| D000505	Agranulocytosis ||| Alopecia
	CHEMBL6	D009290	INDOMETHACIN	Narcolepsy	0	0.0128119	D000380 ||| D000505	Agranulocytosis ||| Alopecia
	CHEMBL6	D003922	INDOMETHACIN	Diabetes Mellitus, Type 1	0	0.0721209	D014012 ||| D003248 ||| D000505	Tinnitus ||| Constipation ||| Alopecia
	CHEMBL6	D002446	INDOMETHACIN	Celiac Disease	0	0.0180029	D014012 ||| D014717	Tinnitus ||| Vertigo
	CHEMBL6	D008105	INDOMETHACIN	Liver Cirrhosis, Biliary	0	0.0185524	D014012 ||| D014717 ||| D000505	Tinnitus ||| Vertigo ||| Alopecia
	CHEMBL6	D009798	INDOMETHACIN	Ocular Hypertension	0	0.0322668	D001249 ||| D000740 ||| D003248 ||| D010437 ||| D014581	Asthma ||| Anemia ||| Constipation ||| Peptic Ulcer ||| Urticaria
	CHEMBL6	D009447	INDOMETHACIN	Neuroblastoma	0	0.0714781	D014012 ||| D014717 ||| D003863 ||| D007319 ||| D000505	Tinnitus ||| Vertigo ||| Depression ||| Sleep Initiation and Maintenance Disorders ||| Alopecia
	CHEMBL6	D012559	INDOMETHACIN	Schizophrenia	0	0.00805989	D000380 ||| D000505	Agranulocytosis ||| Alopecia
	CHEMBL6	D000690	INDOMETHACIN	Amyotrophic Lateral Sclerosis	0	0.0321595	D000505	Alopecia
	CHEMBL6	D008180	INDOMETHACIN	Lupus Erythematosus, Systemic	0	0.0379247	D014012 ||| D013575 ||| D000380	Tinnitus ||| Syncope ||| Agranulocytosis
	CHEMBL6	D000437	INDOMETHACIN	Alcoholism	0	0.00909537	D000505	Alopecia
	CHEMBL6	D000067877	INDOMETHACIN	Autism Spectrum Disorder	0	0.117148	D000505	Alopecia
	CHEMBL6	D001714	INDOMETHACIN	Bipolar Disorder	0	0.0660411	D001249 ||| D006471 ||| D000740 ||| D011537 ||| D004415 ||| D010437 ||| D000380 ||| D010195 ||| D014581 ||| D016055	Asthma ||| Gastrointestinal Hemorrhage ||| Anemia ||| Pruritus ||| Dyspepsia ||| Peptic Ulcer ||| Agranulocytosis ||| Pancreatitis ||| Urticaria ||| Urinary Retention
	CHEMBL6	D009771	INDOMETHACIN	Obsessive-Compulsive Disorder	0	0.0152078	D000505	Alopecia
	CHEMBL6	D003924	INDOMETHACIN	Diabetes Mellitus, Type 2	0	0.023515	D014012 ||| D003248 ||| D000505	Tinnitus ||| Constipation ||| Alopecia
	CHEMBL6	D000544	INDOMETHACIN	Alzheimer Disease	0	0.166699	D010437 ||| D000505	Peptic Ulcer ||| Alopecia
	CHEMBL6	D004827	INDOMETHACIN	Epilepsy	0	0.0158325	D006471 ||| D003248 ||| D010437 ||| D000380 ||| D000505	Gastrointestinal Hemorrhage ||| Constipation ||| Peptic Ulcer ||| Agranulocytosis ||| Alopecia
	CHEMBL6	D005901	INDOMETHACIN	Glaucoma	0	0.0581122	D006471 ||| D004415 ||| D003248 ||| D010437 ||| D013575 ||| D000380 ||| D000505	Gastrointestinal Hemorrhage ||| Dyspepsia ||| Constipation ||| Peptic Ulcer ||| Syncope ||| Agranulocytosis ||| Alopecia
	CHEMBL6	D051436	INDOMETHACIN	Renal Insufficiency, Chronic	0	0.014727	D014012 ||| D014581	Tinnitus ||| Urticaria
	CHEMBL6	D013167	INDOMETHACIN	Spondylitis, Ankylosing	0	0.0184826	D003248	Constipation
	CHEMBL6	D003863	INDOMETHACIN	Depression	1	0.0369539	D000380 ||| D000505	Agranulocytosis ||| Alopecia
	CHEMBL6	D010003	INDOMETHACIN	Osteoarthritis	0	0.0692227	D003248 ||| D013575 ||| D000380 ||| D010195 ||| D000505	Constipation ||| Syncope ||| Agranulocytosis ||| Pancreatitis ||| Alopecia
	CHEMBL6	D000419	INDOMETHACIN	Albuminuria	0	0.0201152	D014012 ||| D014717 ||| D000505	Tinnitus ||| Vertigo ||| Alopecia
	CHEMBL6	D001281	INDOMETHACIN	Atrial Fibrillation	0	0.117176	D001249 ||| D000740 ||| D011537 ||| D004415 ||| D010437 ||| D014581 ||| D016055	Asthma ||| Anemia ||| Pruritus ||| Dyspepsia ||| Peptic Ulcer ||| Urticaria ||| Urinary Retention
	CHEMBL6	D006973	INDOMETHACIN	Hypertension	1	0.114993	D014012 ||| D000380 ||| D000505	Tinnitus ||| Agranulocytosis ||| Alopecia
	CHEMBL6	D006327	INDOMETHACIN	Heart Block	0	0.0123048	D000380 ||| D000505	Agranulocytosis ||| Alopecia
	CHEMBL6	D055623	INDOMETHACIN	Keratosis, Actinic	0	0.0411748	D013575 ||| D000380	Syncope ||| Agranulocytosis
	CHEMBL6	D001991	INDOMETHACIN	Bronchitis	0	0.0433265	D013575 ||| D000380 ||| D000505	Syncope ||| Agranulocytosis ||| Alopecia
	CHEMBL6	D008175	INDOMETHACIN	Lung Neoplasms	0	0.0079145	D013575 ||| D000380 ||| D000505	Syncope ||| Agranulocytosis ||| Alopecia
	CHEMBL6	D008545	INDOMETHACIN	Melanoma	0	0.0174665	D013575 ||| D000380 ||| D000505	Syncope ||| Agranulocytosis ||| Alopecia
	CHEMBL6	D008228	INDOMETHACIN	Lymphoma, Non-Hodgkin	0	0.0199734	D006973 ||| D004415 ||| D003248 ||| D014717 ||| D003863 ||| D007319 ||| D007022 ||| D006333 ||| D001145 ||| D016055	Hypertension ||| Dyspepsia ||| Constipation ||| Vertigo ||| Depression ||| Sleep Initiation and Maintenance Disorders ||| Hypotension ||| Heart Failure ||| Arrhythmias, Cardiac ||| Urinary Retention
	CHEMBL6	D002294	INDOMETHACIN	Carcinoma, Squamous Cell	0	0.11784	D013575 ||| D000380 ||| D000505	Syncope ||| Agranulocytosis ||| Alopecia
	CHEMBL6	D002349	INDOMETHACIN	Carpal Tunnel Syndrome	0	0.0403959	D014012 ||| D003248 ||| D000380 ||| D010195 ||| D000505	Tinnitus ||| Constipation ||| Agranulocytosis ||| Pancreatitis ||| Alopecia
	CHEMBL6	D016883	INDOMETHACIN	Diabetic Ketoacidosis	0	0.0105655	D013575 ||| D000380 ||| D000505	Syncope ||| Agranulocytosis ||| Alopecia
	CHEMBL6	D001749	INDOMETHACIN	Urinary Bladder Neoplasms	0	0.0162288	D014717 ||| D003863 ||| D007319	Vertigo ||| Depression ||| Sleep Initiation and Maintenance Disorders
	CHEMBL6	D007889	INDOMETHACIN	Leiomyoma	0	0.0198015	D014717 ||| D013575 ||| D000380 ||| D000505	Vertigo ||| Syncope ||| Agranulocytosis ||| Alopecia
	CHEMBL6	D018798	INDOMETHACIN	Anemia, Iron-Deficiency	0	0.0206947	D014717 ||| D013575 ||| D000505	Vertigo ||| Syncope ||| Alopecia
	CHEMBL6	D000380	INDOMETHACIN	Agranulocytosis	1	0.0316763	D001249 ||| D006471 ||| D006973 ||| D011537 ||| D004415 ||| D003248 ||| D010437 ||| D003863 ||| D007319 ||| D007022 ||| D006333 ||| D001145 ||| D010195 ||| D014581 ||| D016055	Asthma ||| Gastrointestinal Hemorrhage ||| Hypertension ||| Pruritus ||| Dyspepsia ||| Constipation ||| Peptic Ulcer ||| Depression ||| Sleep Initiation and Maintenance Disorders ||| Hypotension ||| Heart Failure ||| Arrhythmias, Cardiac ||| Pancreatitis ||| Urticaria ||| Urinary Retention
	CHEMBL6	D012893	INDOMETHACIN	Sleep Wake Disorders	0	0.0311149	D001249 ||| D006471 ||| D000740 ||| D011537 ||| D010437 ||| D000380	Asthma ||| Gastrointestinal Hemorrhage ||| Anemia ||| Pruritus ||| Peptic Ulcer ||| Agranulocytosis
	CHEMBL6	D006429	INDOMETHACIN	Hemiplegia	0	0.127891	D001249 ||| D006471 ||| D006973 ||| D000740 ||| D011537 ||| D004415 ||| D003248 ||| D010437 ||| D007022 ||| D006333 ||| D001145 ||| D010195 ||| D014581 ||| D016055	Asthma ||| Gastrointestinal Hemorrhage ||| Hypertension ||| Anemia ||| Pruritus ||| Dyspepsia ||| Constipation ||| Peptic Ulcer ||| Hypotension ||| Heart Failure ||| Arrhythmias, Cardiac ||| Pancreatitis ||| Urticaria ||| Urinary Retention
	CHEMBL6	D011655	INDOMETHACIN	Pulmonary Embolism	0	0.0131806	D013575 ||| D000505	Syncope ||| Alopecia
	CHEMBL6	D009202	INDOMETHACIN	Cardiomyopathies	0	0.0112541	D014012 ||| D000380 ||| D000505	Tinnitus ||| Agranulocytosis ||| Alopecia
	CHEMBL6	D013345	INDOMETHACIN	Subarachnoid Hemorrhage	0	0.0224329	D001249 ||| D000740 ||| D011537 ||| D004415 ||| D003248 ||| D010437 ||| D010195 ||| D014581 ||| D016055	Asthma ||| Anemia ||| Pruritus ||| Dyspepsia ||| Constipation ||| Peptic Ulcer ||| Pancreatitis ||| Urticaria ||| Urinary Retention
	CHEMBL6	D002543	INDOMETHACIN	Cerebral Hemorrhage	0	0.0532996	D001249 ||| D000740 ||| D011537 ||| D004415 ||| D003248 ||| D010437 ||| D010195 ||| D014581 ||| D016055	Asthma ||| Anemia ||| Pruritus ||| Dyspepsia ||| Constipation ||| Peptic Ulcer ||| Pancreatitis ||| Urticaria ||| Urinary Retention
	CHEMBL6	D002544	INDOMETHACIN	Cerebral Infarction	0	0.0347414	D003248 ||| D000380	Constipation ||| Agranulocytosis
	CHEMBL6	D050197	INDOMETHACIN	Arteriosclerosis	0	0.0273806	D000380 ||| D000505	Agranulocytosis ||| Alopecia
	CHEMBL6	D010689	INDOMETHACIN	Phlebitis	0	0.0936429	D001249 ||| D000740 ||| D011537 ||| D004415 ||| D003248 ||| D010437 ||| D003863 ||| D007319 ||| D010195 ||| D014581 ||| D016055	Asthma ||| Anemia ||| Pruritus ||| Dyspepsia ||| Constipation ||| Peptic Ulcer ||| Depression ||| Sleep Initiation and Maintenance Disorders ||| Pancreatitis ||| Urticaria ||| Urinary Retention
	CHEMBL6	D006484	INDOMETHACIN	Hemorrhoids	0	0.0424341	D014717 ||| D000380 ||| D000505	Vertigo ||| Agranulocytosis ||| Alopecia
	CHEMBL6	D007022	INDOMETHACIN	Hypotension	1	0.0650006	D000380	Agranulocytosis
	CHEMBL6	D012852	INDOMETHACIN	Sinusitis	0	0.0146457	D013575 ||| D000380 ||| D000505	Syncope ||| Agranulocytosis ||| Alopecia
	CHEMBL6	D010996	INDOMETHACIN	Pleural Effusion	0	0.044722	D006973 ||| D003863 ||| D007319 ||| D007022 ||| D006333 ||| D001145 ||| D016055	Hypertension ||| Depression ||| Sleep Initiation and Maintenance Disorders ||| Hypotension ||| Heart Failure ||| Arrhythmias, Cardiac ||| Urinary Retention
	CHEMBL6	D011030	INDOMETHACIN	Pneumothorax	0	0.0192299	D006471 ||| D006973 ||| D000740 ||| D011537 ||| D004415 ||| D010437 ||| D003863 ||| D007319 ||| D007022 ||| D006333 ||| D001145 ||| D014581 ||| D016055	Gastrointestinal Hemorrhage ||| Hypertension ||| Anemia ||| Pruritus ||| Dyspepsia ||| Peptic Ulcer ||| Depression ||| Sleep Initiation and Maintenance Disorders ||| Hypotension ||| Heart Failure ||| Arrhythmias, Cardiac ||| Urticaria ||| Urinary Retention
	CHEMBL6	D014060	INDOMETHACIN	Tongue Diseases	0	0.126107	D006973 ||| D007022 ||| D006333 ||| D001145	Hypertension ||| Hypotension ||| Heart Failure ||| Arrhythmias, Cardiac
	CHEMBL6	D004941	INDOMETHACIN	Esophagitis	0	0.132891	D014717 ||| D013575 ||| D000380	Vertigo ||| Syncope ||| Agranulocytosis
	CHEMBL6	D013276	INDOMETHACIN	Stomach Ulcer	0	0.0212758	D014717 ||| D013575 ||| D000380 ||| D000505	Vertigo ||| Syncope ||| Agranulocytosis ||| Alopecia
	CHEMBL6	D004415	INDOMETHACIN	Dyspepsia	1	0.056235	D014717 ||| D013575 ||| D000380	Vertigo ||| Syncope ||| Agranulocytosis
	CHEMBL6	D002769	INDOMETHACIN	Cholelithiasis	0	0.0455032	D014012 ||| D014717 ||| D013575 ||| D000380 ||| D000505	Tinnitus ||| Vertigo ||| Syncope ||| Agranulocytosis ||| Alopecia
	CHEMBL6	D002764	INDOMETHACIN	Cholecystitis	0	0.0587406	D011537 ||| D014717 ||| D003863 ||| D007319 ||| D007022	Pruritus ||| Vertigo ||| Depression ||| Sleep Initiation and Maintenance Disorders ||| Hypotension
	CHEMBL6	D010195	INDOMETHACIN	Pancreatitis	1	0.029368	D014717 ||| D013575 ||| D000380 ||| D000505	Vertigo ||| Syncope ||| Agranulocytosis ||| Alopecia
	CHEMBL6	D008286	INDOMETHACIN	Malabsorption Syndromes	0	0.0168299	D014717 ||| D013575 ||| D000380	Vertigo ||| Syncope ||| Agranulocytosis
	CHEMBL6	D002481	INDOMETHACIN	Cellulitis	0	0.0724394	D007319 ||| D013575 ||| D000380	Sleep Initiation and Maintenance Disorders ||| Syncope ||| Agranulocytosis
	CHEMBL6	D011537	INDOMETHACIN	Pruritus	1	0.0225018	D013575 ||| D000380	Syncope ||| Agranulocytosis
	CHEMBL6	D008010	INDOMETHACIN	Lichen Planus	0	0.0189473	D006471 ||| D006973 ||| D000740 ||| D004415 ||| D010437 ||| D003863 ||| D007319 ||| D007022 ||| D006333 ||| D001145 ||| D010195 ||| D016055	Gastrointestinal Hemorrhage ||| Hypertension ||| Anemia ||| Dyspepsia ||| Peptic Ulcer ||| Depression ||| Sleep Initiation and Maintenance Disorders ||| Hypotension ||| Heart Failure ||| Arrhythmias, Cardiac ||| Pancreatitis ||| Urinary Retention
	CHEMBL6	D017492	INDOMETHACIN	Keratosis, Seborrheic	0	0.0355354	D013575 ||| D000380	Syncope ||| Agranulocytosis
	CHEMBL6	D011704	INDOMETHACIN	Pyelonephritis	0	0.0303082	D014717 ||| D013575 ||| D000380	Vertigo ||| Syncope ||| Agranulocytosis
	CHEMBL6	D058186	INDOMETHACIN	Acute Kidney Injury	0	0.065271	D013575 ||| D000380	Syncope ||| Agranulocytosis
	CHEMBL6	D007676	INDOMETHACIN	Kidney Failure, Chronic	0	0.0188176	D014012 ||| D013575 ||| D000380 ||| D000505	Tinnitus ||| Syncope ||| Agranulocytosis ||| Alopecia
	CHEMBL6	D003556	INDOMETHACIN	Cystitis	0	0.0208777	D014717 ||| D013575 ||| D000380 ||| D000505	Vertigo ||| Syncope ||| Agranulocytosis ||| Alopecia
	CHEMBL6	D011470	INDOMETHACIN	Prostatic Hyperplasia	0	0.0440973	D006973 ||| D003863 ||| D007319 ||| D007022 ||| D006333 ||| D001145	Hypertension ||| Depression ||| Sleep Initiation and Maintenance Disorders ||| Hypotension ||| Heart Failure ||| Arrhythmias, Cardiac
	CHEMBL6	D011472	INDOMETHACIN	Prostatitis	0	0.0374596	D006973 ||| D014717 ||| D003863 ||| D007319 ||| D013575 ||| D007022 ||| D006333 ||| D001145	Hypertension ||| Vertigo ||| Depression ||| Sleep Initiation and Maintenance Disorders ||| Syncope ||| Hypotension ||| Heart Failure ||| Arrhythmias, Cardiac
	CHEMBL6	D005348	INDOMETHACIN	Fibrocystic Breast Disease	0	0.0411872	D001249 ||| D006973 ||| D000740 ||| D011537 ||| D004415 ||| D014717 ||| D003863 ||| D007319 ||| D007022 ||| D006333 ||| D001145 ||| D010195 ||| D014581 ||| D016055	Asthma ||| Hypertension ||| Anemia ||| Pruritus ||| Dyspepsia ||| Vertigo ||| Depression ||| Sleep Initiation and Maintenance Disorders ||| Hypotension ||| Heart Failure ||| Arrhythmias, Cardiac ||| Pancreatitis ||| Urticaria ||| Urinary Retention
	CHEMBL6	D006177	INDOMETHACIN	Gynecomastia	0	0.0278202	D001249 ||| D006471 ||| D006973 ||| D000740 ||| D011537 ||| D004415 ||| D010437 ||| D003863 ||| D007319 ||| D007022 ||| D006333 ||| D001145 ||| D010195 ||| D014581 ||| D016055	Asthma ||| Gastrointestinal Hemorrhage ||| Hypertension ||| Anemia ||| Pruritus ||| Dyspepsia ||| Peptic Ulcer ||| Depression ||| Sleep Initiation and Maintenance Disorders ||| Hypotension ||| Heart Failure ||| Arrhythmias, Cardiac ||| Pancreatitis ||| Urticaria ||| Urinary Retention
	CHEMBL6	D004715	INDOMETHACIN	Endometriosis	0	0.0220362	D014717 ||| D013575 ||| D000380 ||| D000505	Vertigo ||| Syncope ||| Agranulocytosis ||| Alopecia
	CHEMBL6	D003680	INDOMETHACIN	Deglutition Disorders	0	0.17023	D001249 ||| D006973 ||| D000740 ||| D011537 ||| D007022 ||| D006333 ||| D001145 ||| D014581 ||| D016055	Asthma ||| Hypertension ||| Anemia ||| Pruritus ||| Hypotension ||| Heart Failure ||| Arrhythmias, Cardiac ||| Urticaria ||| Urinary Retention
	CHEMBL6	D001201	INDOMETHACIN	Ascites	0	0.111904	D014717 ||| D000380	Vertigo ||| Agranulocytosis
	CHEMBL6	D005076	INDOMETHACIN	Exanthema	0	0.0293321	D013575 ||| D000380	Syncope ||| Agranulocytosis
	CHEMBL6	D014717	INDOMETHACIN	Vertigo	1	0.0230969	D006471 ||| D000740 ||| D004415 ||| D003248 ||| D010437 ||| D006333 ||| D010195 ||| D016055	Gastrointestinal Hemorrhage ||| Anemia ||| Dyspepsia ||| Constipation ||| Peptic Ulcer ||| Heart Failure ||| Pancreatitis ||| Urinary Retention
	CHEMBL6	D013575	INDOMETHACIN	Syncope	1	0.0997293	D001249 ||| D000740 ||| D011537 ||| D004415 ||| D003248 ||| D010437 ||| D010195 ||| D014581	Asthma ||| Anemia ||| Pruritus ||| Dyspepsia ||| Constipation ||| Peptic Ulcer ||| Pancreatitis ||| Urticaria
	CHEMBL6	D007766	INDOMETHACIN	Lacrimal Apparatus Diseases	0	0.0498855	D006471 ||| D004415 ||| D003248 ||| D010437 ||| D013575 ||| D000380	Gastrointestinal Hemorrhage ||| Dyspepsia ||| Constipation ||| Peptic Ulcer ||| Syncope ||| Agranulocytosis
	CHEMBL6	D006471	INDOMETHACIN	Gastrointestinal Hemorrhage	1	0.0465285	D014717 ||| D000380	Vertigo ||| Agranulocytosis
	CHEMBL6	D010437	INDOMETHACIN	Peptic Ulcer	1	0.0311285	D014717 ||| D013575 ||| D000380 ||| D000505	Vertigo ||| Syncope ||| Agranulocytosis ||| Alopecia
	CHEMBL6	D005921	INDOMETHACIN	Glomerulonephritis	0	0.0238423	D014717 ||| D013575 ||| D000380 ||| D000505	Vertigo ||| Syncope ||| Agranulocytosis ||| Alopecia
	CHEMBL6	D006333	INDOMETHACIN	Heart Failure	1	0.0224533	D014012 ||| D014717 ||| D000380 ||| D000505	Tinnitus ||| Vertigo ||| Agranulocytosis ||| Alopecia
	CHEMBL6	D006547	INDOMETHACIN	Hernia	0	0.0202389	D001249 ||| D011537 ||| D014717 ||| D007022 ||| D014581	Asthma ||| Pruritus ||| Vertigo ||| Hypotension ||| Urticaria
	CHEMBL6	D006689	INDOMETHACIN	Hodgkin Disease	0	0.151439	D014717 ||| D003863 ||| D007319 ||| D013575 ||| D000505	Vertigo ||| Depression ||| Sleep Initiation and Maintenance Disorders ||| Syncope ||| Alopecia
	CHEMBL6	D008113	INDOMETHACIN	Liver Neoplasms	0	0.0145208	D001249 ||| D011537 ||| D014717 ||| D003863 ||| D007319 ||| D014581	Asthma ||| Pruritus ||| Vertigo ||| Depression ||| Sleep Initiation and Maintenance Disorders ||| Urticaria
	CHEMBL6	D010051	INDOMETHACIN	Ovarian Neoplasms	0	0.0432812	D014012 ||| D014717 ||| D013575 ||| D000380 ||| D000505	Tinnitus ||| Vertigo ||| Syncope ||| Agranulocytosis ||| Alopecia
	CHEMBL6	D011471	INDOMETHACIN	Prostatic Neoplasms	0	0.0584787	D014717 ||| D013575 ||| D000380 ||| D000505	Vertigo ||| Syncope ||| Agranulocytosis ||| Alopecia
	CHEMBL6	D000647	INDOMETHACIN	Amnesia	0	0.130719	D001249 ||| D006471 ||| D006973 ||| D000740 ||| D011537 ||| D004415 ||| D003248 ||| D010437 ||| D007022 ||| D006333 ||| D001145 ||| D010195 ||| D014581	Asthma ||| Gastrointestinal Hemorrhage ||| Hypertension ||| Anemia ||| Pruritus ||| Dyspepsia ||| Constipation ||| Peptic Ulcer ||| Hypotension ||| Heart Failure ||| Arrhythmias, Cardiac ||| Pancreatitis ||| Urticaria
	CHEMBL6	D007951	INDOMETHACIN	Leukemia, Myeloid	0	0.412952	D014717 ||| D003863 ||| D007319 ||| D013575 ||| D000380	Vertigo ||| Depression ||| Sleep Initiation and Maintenance Disorders ||| Syncope ||| Agranulocytosis
	CHEMBL6	D000152	INDOMETHACIN	Acne Vulgaris	0	0.143629	D013575 ||| D000380	Syncope ||| Agranulocytosis
	CHEMBL6	D000740	INDOMETHACIN	Anemia	1	0.0178511	D014717 ||| D013575 ||| D000505	Vertigo ||| Syncope ||| Alopecia
	CHEMBL6	D001064	INDOMETHACIN	Appendicitis	0	0.0412618	D014717 ||| D013575 ||| D000380 ||| D000505	Vertigo ||| Syncope ||| Agranulocytosis ||| Alopecia
	CHEMBL6	D003248	INDOMETHACIN	Constipation	1	0.0129239	D014717 ||| D013575 ||| D000380 ||| D000505	Vertigo ||| Syncope ||| Agranulocytosis ||| Alopecia
	CHEMBL6	D015352	INDOMETHACIN	Dry Eye Syndromes	0	0.0290536	D006471 ||| D003248 ||| D010437 ||| D013575 ||| D000380 ||| D000505	Gastrointestinal Hemorrhage ||| Constipation ||| Peptic Ulcer ||| Syncope ||| Agranulocytosis ||| Alopecia
	CHEMBL6	D004381	INDOMETHACIN	Duodenal Ulcer	0	0.0199309	D014717 ||| D013575 ||| D000380 ||| D000505	Vertigo ||| Syncope ||| Agranulocytosis ||| Alopecia
	CHEMBL6	D015837	INDOMETHACIN	Vestibular Diseases	0	0.1331	D006471 ||| D000740 ||| D004415 ||| D003248 ||| D010437 ||| D006333 ||| D010195 ||| D016055	Gastrointestinal Hemorrhage ||| Anemia ||| Dyspepsia ||| Constipation ||| Peptic Ulcer ||| Heart Failure ||| Pancreatitis ||| Urinary Retention
	CHEMBL6	D005705	INDOMETHACIN	Gallbladder Diseases	0	0.0764199	D001249 ||| D006973 ||| D000740 ||| D011537 ||| D003863 ||| D007319 ||| D007022 ||| D006333 ||| D001145 ||| D014581 ||| D016055	Asthma ||| Hypertension ||| Anemia ||| Pruritus ||| Depression ||| Sleep Initiation and Maintenance Disorders ||| Hypotension ||| Heart Failure ||| Arrhythmias, Cardiac ||| Urticaria ||| Urinary Retention
	CHEMBL6	D006073	INDOMETHACIN	Gout	0	0.0753495	D014012 ||| D003248 ||| D007319 ||| D013575 ||| D010195 ||| D000505	Tinnitus ||| Constipation ||| Sleep Initiation and Maintenance Disorders ||| Syncope ||| Pancreatitis ||| Alopecia
	CHEMBL6	D001145	INDOMETHACIN	Arrhythmias, Cardiac	1	0.0142389	D000380 ||| D000505	Agranulocytosis ||| Alopecia
	CHEMBL6	D043183	INDOMETHACIN	Irritable Bowel Syndrome	0	0.0182238	D014717 ||| D013575 ||| D000380 ||| D000505	Vertigo ||| Syncope ||| Agranulocytosis ||| Alopecia
	CHEMBL6	D001851	INDOMETHACIN	Bone Diseases, Metabolic	0	0.0634147	D001249 ||| D006471 ||| D006973 ||| D000740 ||| D011537 ||| D004415 ||| D003248 ||| D010437 ||| D007022 ||| D006333 ||| D001145 ||| D010195 ||| D014581 ||| D016055	Asthma ||| Gastrointestinal Hemorrhage ||| Hypertension ||| Anemia ||| Pruritus ||| Dyspepsia ||| Constipation ||| Peptic Ulcer ||| Hypotension ||| Heart Failure ||| Arrhythmias, Cardiac ||| Pancreatitis ||| Urticaria ||| Urinary Retention
	CHEMBL6	D010024	INDOMETHACIN	Osteoporosis	0	0.0595728	D001249 ||| D006471 ||| D011537 ||| D004415 ||| D010437 ||| D010195 ||| D014581	Asthma ||| Gastrointestinal Hemorrhage ||| Pruritus ||| Dyspepsia ||| Peptic Ulcer ||| Pancreatitis ||| Urticaria
	CHEMBL6	D009443	INDOMETHACIN	Neuritis	0	0.146792	D001249 ||| D006471 ||| D006973 ||| D000740 ||| D011537 ||| D004415 ||| D003248 ||| D010437 ||| D007022 ||| D006333 ||| D001145 ||| D014581 ||| D016055	Asthma ||| Gastrointestinal Hemorrhage ||| Hypertension ||| Anemia ||| Pruritus ||| Dyspepsia ||| Constipation ||| Peptic Ulcer ||| Hypotension ||| Heart Failure ||| Arrhythmias, Cardiac ||| Urticaria ||| Urinary Retention
	CHEMBL6	D010538	INDOMETHACIN	Peritonitis	0	0.220195	D001249 ||| D006973 ||| D000740 ||| D011537 ||| D003863 ||| D007319 ||| D007022 ||| D001145 ||| D014581 ||| D016055	Asthma ||| Hypertension ||| Anemia ||| Pruritus ||| Depression ||| Sleep Initiation and Maintenance Disorders ||| Hypotension ||| Arrhythmias, Cardiac ||| Urticaria ||| Urinary Retention
	CHEMBL6	D010998	INDOMETHACIN	Pleurisy	0	0.0433359	D000380	Agranulocytosis
	CHEMBL6	D011565	INDOMETHACIN	Psoriasis	0	0.112544	D003863 ||| D007319 ||| D013575 ||| D000380	Depression ||| Sleep Initiation and Maintenance Disorders ||| Syncope ||| Agranulocytosis
	CHEMBL6	D012163	INDOMETHACIN	Retinal Detachment	0	0.0171159	D006471 ||| D004415 ||| D003248 ||| D010437 ||| D013575 ||| D000380 ||| D000505	Gastrointestinal Hemorrhage ||| Dyspepsia ||| Constipation ||| Peptic Ulcer ||| Syncope ||| Agranulocytosis ||| Alopecia
	CHEMBL6	D012393	INDOMETHACIN	Rosacea	0	0.0224656	D001249 ||| D006471 ||| D006973 ||| D000740 ||| D004415 ||| D003248 ||| D010437 ||| D003863 ||| D007319 ||| D007022 ||| D006333 ||| D001145 ||| D010195 ||| D016055	Asthma ||| Gastrointestinal Hemorrhage ||| Hypertension ||| Anemia ||| Dyspepsia ||| Constipation ||| Peptic Ulcer ||| Depression ||| Sleep Initiation and Maintenance Disorders ||| Hypotension ||| Heart Failure ||| Arrhythmias, Cardiac ||| Pancreatitis ||| Urinary Retention
	CHEMBL6	D006042	INDOMETHACIN	Goiter	0	0.0162472	D013575 ||| D000380 ||| D000505	Syncope ||| Agranulocytosis ||| Alopecia
	CHEMBL6	D002546	INDOMETHACIN	Ischemic Attack, Transient	0	0.0985985	D006471 ||| D003248 ||| D010437 ||| D000380	Gastrointestinal Hemorrhage ||| Constipation ||| Peptic Ulcer ||| Agranulocytosis
	CHEMBL6	D000083242	INDOMETHACIN	Ischemic Stroke	0	0.0220078	D003248 ||| D000380 ||| D000505	Constipation ||| Agranulocytosis ||| Alopecia
	CHEMBL6	D012891	INDOMETHACIN	Sleep Apnea Syndromes	0	0.0355935	D000380	Agranulocytosis
	CHEMBL6	D013921	INDOMETHACIN	Thrombocytopenia	0	0.0631956	D014717 ||| D013575	Vertigo ||| Syncope
	CHEMBL6	D015179	INDOMETHACIN	Colorectal Neoplasms	0	0.023721	D014012 ||| D014717 ||| D000505	Tinnitus ||| Vertigo ||| Alopecia
	CHEMBL6	D006627	INDOMETHACIN	Hirschsprung Disease	0	0.0177115	D000505	Alopecia
	CHEMBL6	D010001	INDOMETHACIN	Osteitis Deformans	0	0.240697	D001249 ||| D006973 ||| D000740 ||| D003248 ||| D010437 ||| D003863 ||| D007319 ||| D006333 ||| D001145 ||| D010195 ||| D014581	Asthma ||| Hypertension ||| Anemia ||| Constipation ||| Peptic Ulcer ||| Depression ||| Sleep Initiation and Maintenance Disorders ||| Heart Failure ||| Arrhythmias, Cardiac ||| Pancreatitis ||| Urticaria
	CHEMBL6	D007018	INDOMETHACIN	Hypopituitarism	0	0.0150877	D000505	Alopecia
	CHEMBL6	D020246	INDOMETHACIN	Venous Thrombosis	0	0.0172026	D014717 ||| D000505	Vertigo ||| Alopecia
	CHEMBL6	D000075224	INDOMETHACIN	Cardiac Conduction System Disease	0	0.0211808	D011537 ||| D014717 ||| D000380	Pruritus ||| Vertigo ||| Agranulocytosis
	CHEMBL6	D003731	INDOMETHACIN	Dental Caries	0	0.0262782	D006333 ||| D000380	Heart Failure ||| Agranulocytosis
	CHEMBL6	D016055	INDOMETHACIN	Urinary Retention	1	0.0547832	D014717 ||| D000380	Vertigo ||| Agranulocytosis
	CHEMBL6	D011141	INDOMETHACIN	Polyuria	0	0.034501	D014717 ||| D000380	Vertigo ||| Agranulocytosis
	CHEMBL6	D007762	INDOMETHACIN	Labyrinthitis	0	0.0617464	D006471 ||| D006973 ||| D000740 ||| D004415 ||| D010437 ||| D006333 ||| D000380 ||| D001145 ||| D016055	Gastrointestinal Hemorrhage ||| Hypertension ||| Anemia ||| Dyspepsia ||| Peptic Ulcer ||| Heart Failure ||| Agranulocytosis ||| Arrhythmias, Cardiac ||| Urinary Retention
	CHEMBL6	D012878	INDOMETHACIN	Skin Neoplasms	0	0.0645145	D006973 ||| D003863 ||| D007319 ||| D007022 ||| D006333 ||| D001145	Hypertension ||| Depression ||| Sleep Initiation and Maintenance Disorders ||| Hypotension ||| Heart Failure ||| Arrhythmias, Cardiac
	CHEMBL6	D009260	INDOMETHACIN	Nail Diseases	0	0.110915	D001249 ||| D006471 ||| D006973 ||| D000740 ||| D004415 ||| D010437 ||| D003863 ||| D007319 ||| D007022 ||| D006333 ||| D001145 ||| D010195 ||| D016055	Asthma ||| Gastrointestinal Hemorrhage ||| Hypertension ||| Anemia ||| Dyspepsia ||| Peptic Ulcer ||| Depression ||| Sleep Initiation and Maintenance Disorders ||| Hypotension ||| Heart Failure ||| Arrhythmias, Cardiac ||| Pancreatitis ||| Urinary Retention
	CHEMBL6	D016491	INDOMETHACIN	Peripheral Vascular Diseases	0	0.0612562	D000380	Agranulocytosis
	CHEMBL6	D011111	INDOMETHACIN	Polymyalgia Rheumatica	0	0.128147	D001249 ||| D006471 ||| D006973 ||| D000740 ||| D011537 ||| D004415 ||| D003248 ||| D010437 ||| D003863 ||| D007319 ||| D007022 ||| D006333 ||| D001145 ||| D010195 ||| D014581 ||| D016055	Asthma ||| Gastrointestinal Hemorrhage ||| Hypertension ||| Anemia ||| Pruritus ||| Dyspepsia ||| Constipation ||| Peptic Ulcer ||| Depression ||| Sleep Initiation and Maintenance Disorders ||| Hypotension ||| Heart Failure ||| Arrhythmias, Cardiac ||| Pancreatitis ||| Urticaria ||| Urinary Retention
	CHEMBL6	D013118	INDOMETHACIN	Spinal Cord Diseases	0	0.0268975	D006471 ||| D003248 ||| D010437 ||| D000380 ||| D010195 ||| D000505	Gastrointestinal Hemorrhage ||| Constipation ||| Peptic Ulcer ||| Agranulocytosis ||| Pancreatitis ||| Alopecia
	CHEMBL6	D014581	INDOMETHACIN	Urticaria	1	0.0203268	D013575 ||| D000380	Syncope ||| Agranulocytosis
	CHEMBL6	D014648	INDOMETHACIN	Varicose Veins	0	0.0288792	D014717 ||| D013575 ||| D000505	Vertigo ||| Syncope ||| Alopecia
	CHEMBL6	D010031	INDOMETHACIN	Otitis	0	0.0219364	D013575 ||| D000380 ||| D010195	Syncope ||| Agranulocytosis ||| Pancreatitis
	CHEMBL6	D019966	INDOMETHACIN	Substance-Related Disorders	0	0.102759	D001249 ||| D006471 ||| D006973 ||| D000740 ||| D011537 ||| D004415 ||| D010437 ||| D006333 ||| D010195 ||| D014581 ||| D016055	Asthma ||| Gastrointestinal Hemorrhage ||| Hypertension ||| Anemia ||| Pruritus ||| Dyspepsia ||| Peptic Ulcer ||| Heart Failure ||| Pancreatitis ||| Urticaria ||| Urinary Retention
	CHEMBL6	D015155	INDOMETHACIN	Esophageal Spasm, Diffuse	0	0.0154879	D013575 ||| D000380 ||| D000505	Syncope ||| Agranulocytosis ||| Alopecia
	CHEMBL1175	D015228	DULOXETINE	Hypertriglyceridemia	0	0.0152044	D003248 ||| D014012	Constipation ||| Tinnitus
	CHEMBL1175	D003324	DULOXETINE	Coronary Artery Disease	0	0.0464493	D014012 ||| D003680	Tinnitus ||| Deglutition Disorders
	CHEMBL1175	D009765	DULOXETINE	Obesity	0	0.0228133	D013575 ||| D008881 ||| D014012 ||| D003680	Syncope ||| Migraine Disorders ||| Tinnitus ||| Deglutition Disorders
	CHEMBL1175	D013771	DULOXETINE	Tetralogy of Fallot	0	0.0186831	D014012 ||| D014581	Tinnitus ||| Urticaria
	CHEMBL1175	D001172	DULOXETINE	Arthritis, Rheumatoid	0	0.0309796	D013575 ||| D003248 ||| D008881 ||| D012893 ||| D014012 ||| D003680	Syncope ||| Constipation ||| Migraine Disorders ||| Sleep Wake Disorders ||| Tinnitus ||| Deglutition Disorders
	CHEMBL1175	D003424	DULOXETINE	Crohn Disease	0	0.108397	D007319 ||| D003863 ||| D008881 ||| D012893 ||| D014012 ||| D014717 ||| D005901 ||| D006973 ||| D015352 ||| D007037	Sleep Initiation and Maintenance Disorders ||| Depression ||| Migraine Disorders ||| Sleep Wake Disorders ||| Tinnitus ||| Vertigo ||| Glaucoma ||| Hypertension ||| Dry Eye Syndromes ||| Hypothyroidism
	CHEMBL1175	D003093	DULOXETINE	Colitis, Ulcerative	0	0.0146332	D008881 ||| D012893 ||| D014012 ||| D014717 ||| D005901	Migraine Disorders ||| Sleep Wake Disorders ||| Tinnitus ||| Vertigo ||| Glaucoma
	CHEMBL1175	D015212	DULOXETINE	Inflammatory Bowel Diseases	0	0.0147609	D013575 ||| D008881 ||| D014012 ||| D014717	Syncope ||| Migraine Disorders ||| Tinnitus ||| Vertigo
	CHEMBL1175	D002761	DULOXETINE	Cholangitis	0	0.173301	D007319 ||| D003863 ||| D008881 ||| D012893 ||| D014012 ||| D014717 ||| D005901 ||| D015352 ||| D007037	Sleep Initiation and Maintenance Disorders ||| Depression ||| Migraine Disorders ||| Sleep Wake Disorders ||| Tinnitus ||| Vertigo ||| Glaucoma ||| Dry Eye Syndromes ||| Hypothyroidism
	CHEMBL1175	D017098	DULOXETINE	IgA Deficiency	0	0.0836476	D007319 ||| D003248 ||| D003863 ||| D005756 ||| D014581 ||| D005901 ||| D006973 ||| D015352 ||| D007037	Sleep Initiation and Maintenance Disorders ||| Constipation ||| Depression ||| Gastritis ||| Urticaria ||| Glaucoma ||| Hypertension ||| Dry Eye Syndromes ||| Hypothyroidism
	CHEMBL1175	D008268	DULOXETINE	Macular Degeneration	0	0.353038	D003248 ||| D004415 ||| D005756 ||| D014581 ||| D016055 ||| D006471	Constipation ||| Dyspepsia ||| Gastritis ||| Urticaria ||| Urinary Retention ||| Gastrointestinal Hemorrhage
	CHEMBL1175	D034381	DULOXETINE	Hearing Loss	0	0.0169955	D008881	Migraine Disorders
	CHEMBL1175	D014012	DULOXETINE	Tinnitus	1	0.109524	D005756 ||| D006973	Gastritis ||| Hypertension
	CHEMBL1175	D000505	DULOXETINE	Alopecia	0	0.097196	D007319 ||| D003248 ||| D003863 ||| D005756 ||| D005901 ||| D006973 ||| D015352	Sleep Initiation and Maintenance Disorders ||| Constipation ||| Depression ||| Gastritis ||| Glaucoma ||| Hypertension ||| Dry Eye Syndromes
	CHEMBL1175	D019226	DULOXETINE	Oral Ulcer	0	0.208612	D008881 ||| D012893	Migraine Disorders ||| Sleep Wake Disorders
	CHEMBL1175	D000787	DULOXETINE	Angina Pectoris	0	0.172626	D014012 ||| D003680	Tinnitus ||| Deglutition Disorders
	CHEMBL1175	D065631	DULOXETINE	Rhinitis, Allergic	0	0.11013	D013575 ||| D008881 ||| D003680 ||| D007037	Syncope ||| Migraine Disorders ||| Deglutition Disorders ||| Hypothyroidism
	CHEMBL1175	D001249	DULOXETINE	Asthma	0	0.0319741	D013575 ||| D008881 ||| D012893 ||| D014012 ||| D003680	Syncope ||| Migraine Disorders ||| Sleep Wake Disorders ||| Tinnitus ||| Deglutition Disorders
	CHEMBL1175	D005764	DULOXETINE	Gastroesophageal Reflux	0	0.0222618	D013575 ||| D008881 ||| D014012 ||| D014717	Syncope ||| Migraine Disorders ||| Tinnitus ||| Vertigo
	CHEMBL1175	D008881	DULOXETINE	Migraine Disorders	1	0.0216829	D003248 ||| D004415 ||| D005756 ||| D014581 ||| D011141 ||| D016055 ||| D006471	Constipation ||| Dyspepsia ||| Gastritis ||| Urticaria ||| Polyuria ||| Urinary Retention ||| Gastrointestinal Hemorrhage
	CHEMBL1175	D004485	DULOXETINE	Eczema	0	0.077415	D013575 ||| D008881 ||| D012893 ||| D003680 ||| D007037	Syncope ||| Migraine Disorders ||| Sleep Wake Disorders ||| Deglutition Disorders ||| Hypothyroidism
	CHEMBL1175	D006937	DULOXETINE	Hypercholesterolemia	0	0.0353311	D013575 ||| D008881 ||| D014012 ||| D003680	Syncope ||| Migraine Disorders ||| Tinnitus ||| Deglutition Disorders
	CHEMBL1175	D012626	DULOXETINE	Sebaceous Gland Neoplasms	0	0.0975824	D007319 ||| D003248 ||| D003863 ||| D005756 ||| D014581 ||| D006973 ||| D007037	Sleep Initiation and Maintenance Disorders ||| Constipation ||| Depression ||| Gastritis ||| Urticaria ||| Hypertension ||| Hypothyroidism
	CHEMBL1175	D001943	DULOXETINE	Breast Neoplasms	0	0.094206	D013575 ||| D007319 ||| D003863 ||| D008881 ||| D014717 ||| D005901 ||| D006973 ||| D015352	Syncope ||| Sleep Initiation and Maintenance Disorders ||| Depression ||| Migraine Disorders ||| Vertigo ||| Glaucoma ||| Hypertension ||| Dry Eye Syndromes
	CHEMBL1175	D002280	DULOXETINE	Carcinoma, Basal Cell	0	0.0697604	D013575 ||| D008881 ||| D012893 ||| D003680	Syncope ||| Migraine Disorders ||| Sleep Wake Disorders ||| Deglutition Disorders
	CHEMBL1175	D000230	DULOXETINE	Adenocarcinoma	0	0.0260812	D007319 ||| D003863 ||| D008881 ||| D012893 ||| D014012 ||| D014717 ||| D005901	Sleep Initiation and Maintenance Disorders ||| Depression ||| Migraine Disorders ||| Sleep Wake Disorders ||| Tinnitus ||| Vertigo ||| Glaucoma
	CHEMBL1175	D002386	DULOXETINE	Cataract	0	0.0104312	D013575 ||| D003248 ||| D004415 ||| D005756 ||| D003680 ||| D006471	Syncope ||| Constipation ||| Dyspepsia ||| Gastritis ||| Deglutition Disorders ||| Gastrointestinal Hemorrhage
	CHEMBL1175	D006552	DULOXETINE	Hernia, Inguinal	0	0.0339972	D013575 ||| D008881 ||| D014012 ||| D014717 ||| D005901 ||| D015352	Syncope ||| Migraine Disorders ||| Tinnitus ||| Vertigo ||| Glaucoma ||| Dry Eye Syndromes
	CHEMBL1175	D012005	DULOXETINE	Rectal Prolapse	0	0.146842	D007319 ||| D003863 ||| D008881 ||| D014012 ||| D014717 ||| D005901 ||| D015352 ||| D007037	Sleep Initiation and Maintenance Disorders ||| Depression ||| Migraine Disorders ||| Tinnitus ||| Vertigo ||| Glaucoma ||| Dry Eye Syndromes ||| Hypothyroidism
	CHEMBL1175	D014029	DULOXETINE	Tobacco Use Disorder	0	0.0554682	D005756 ||| D014581 ||| D006973 ||| D015352	Gastritis ||| Urticaria ||| Hypertension ||| Dry Eye Syndromes
	CHEMBL1175	D009203	DULOXETINE	Myocardial Infarction	0	0.172443	D013575 ||| D014012 ||| D003680	Syncope ||| Tinnitus ||| Deglutition Disorders
	CHEMBL1175	D005756	DULOXETINE	Gastritis	1	0.0279926	D013575 ||| D008881 ||| D014012 ||| D014717 ||| D005901 ||| D015352	Syncope ||| Migraine Disorders ||| Tinnitus ||| Vertigo ||| Glaucoma ||| Dry Eye Syndromes
	CHEMBL1175	D006548	DULOXETINE	Hernia, Diaphragmatic	0	0.100121	D013575 ||| D008881 ||| D014012 ||| D014717 ||| D003680 ||| D005901 ||| D015352	Syncope ||| Migraine Disorders ||| Tinnitus ||| Vertigo ||| Deglutition Disorders ||| Glaucoma ||| Dry Eye Syndromes
	CHEMBL1175	D000076385	DULOXETINE	Diverticular Diseases	0	0.0400897	D007319 ||| D003863 ||| D014012 ||| D014717 ||| D014581 ||| D005901 ||| D006973 ||| D015352 ||| D007037	Sleep Initiation and Maintenance Disorders ||| Depression ||| Tinnitus ||| Vertigo ||| Urticaria ||| Glaucoma ||| Hypertension ||| Dry Eye Syndromes ||| Hypothyroidism
	CHEMBL1175	D003922	DULOXETINE	Diabetes Mellitus, Type 1	0	0.0445807	D003248 ||| D014012	Constipation ||| Tinnitus
	CHEMBL1175	D002446	DULOXETINE	Celiac Disease	0	0.0187599	D008881 ||| D014012 ||| D014717	Migraine Disorders ||| Tinnitus ||| Vertigo
	CHEMBL1175	D008105	DULOXETINE	Liver Cirrhosis, Biliary	0	0.46212	D008881 ||| D012893 ||| D014012 ||| D014717	Migraine Disorders ||| Sleep Wake Disorders ||| Tinnitus ||| Vertigo
	CHEMBL1175	D014820	DULOXETINE	Vitiligo	0	0.0265077	D008881	Migraine Disorders
	CHEMBL1175	D009798	DULOXETINE	Ocular Hypertension	0	0.0134418	D003248 ||| D005756 ||| D014581	Constipation ||| Gastritis ||| Urticaria
	CHEMBL1175	D009447	DULOXETINE	Neuroblastoma	0	0.0566925	D007319 ||| D003863 ||| D008881 ||| D012893 ||| D014012 ||| D014717 ||| D007037	Sleep Initiation and Maintenance Disorders ||| Depression ||| Migraine Disorders ||| Sleep Wake Disorders ||| Tinnitus ||| Vertigo ||| Hypothyroidism
	CHEMBL1175	D012559	DULOXETINE	Schizophrenia	0	0.0138814	D003680	Deglutition Disorders
	CHEMBL1175	D008180	DULOXETINE	Lupus Erythematosus, Systemic	0	0.0915995	D013575 ||| D008881 ||| D012893 ||| D014012 ||| D003680	Syncope ||| Migraine Disorders ||| Sleep Wake Disorders ||| Tinnitus ||| Deglutition Disorders
	CHEMBL1175	D001714	DULOXETINE	Bipolar Disorder	0	0.0125685	D004415 ||| D005756 ||| D014581 ||| D016055 ||| D006471	Dyspepsia ||| Gastritis ||| Urticaria ||| Urinary Retention ||| Gastrointestinal Hemorrhage
	CHEMBL1175	D003924	DULOXETINE	Diabetes Mellitus, Type 2	0	0.0196945	D003248 ||| D014012	Constipation ||| Tinnitus
	CHEMBL1175	D000544	DULOXETINE	Alzheimer Disease	0	0.0165793	D005756	Gastritis
	CHEMBL1175	D004827	DULOXETINE	Epilepsy	0	0.0122735	D003248 ||| D005756 ||| D006471	Constipation ||| Gastritis ||| Gastrointestinal Hemorrhage
	CHEMBL1175	D005901	DULOXETINE	Glaucoma	1	0.0198148	D013575 ||| D003248 ||| D004415 ||| D005756 ||| D003680 ||| D006471	Syncope ||| Constipation ||| Dyspepsia ||| Gastritis ||| Deglutition Disorders ||| Gastrointestinal Hemorrhage
	CHEMBL1175	D051436	DULOXETINE	Renal Insufficiency, Chronic	0	0.016091	D014012 ||| D014581 ||| D015352	Tinnitus ||| Urticaria ||| Dry Eye Syndromes
	CHEMBL1175	D013167	DULOXETINE	Spondylitis, Ankylosing	0	0.0144458	D003248 ||| D008881 ||| D012893	Constipation ||| Migraine Disorders ||| Sleep Wake Disorders
	CHEMBL1175	D010003	DULOXETINE	Osteoarthritis	0	0.0860933	D013575 ||| D003248 ||| D008881 ||| D012893 ||| D003680	Syncope ||| Constipation ||| Migraine Disorders ||| Sleep Wake Disorders ||| Deglutition Disorders
	CHEMBL1175	D000419	DULOXETINE	Albuminuria	0	0.016498	D012893 ||| D014012 ||| D014717 ||| D007037	Sleep Wake Disorders ||| Tinnitus ||| Vertigo ||| Hypothyroidism
	CHEMBL1175	D001281	DULOXETINE	Atrial Fibrillation	0	0.0188104	D004415 ||| D005756 ||| D014581 ||| D011141 ||| D016055 ||| D015352	Dyspepsia ||| Gastritis ||| Urticaria ||| Polyuria ||| Urinary Retention ||| Dry Eye Syndromes
	CHEMBL1175	D006973	DULOXETINE	Hypertension	1	0.248369	D014012 ||| D003680	Tinnitus ||| Deglutition Disorders
	CHEMBL1175	D006327	DULOXETINE	Heart Block	0	0.0214008	D003680	Deglutition Disorders
	CHEMBL1175	D055623	DULOXETINE	Keratosis, Actinic	0	0.0144322	D013575 ||| D008881 ||| D012893 ||| D003680 ||| D005901	Syncope ||| Migraine Disorders ||| Sleep Wake Disorders ||| Deglutition Disorders ||| Glaucoma
	CHEMBL1175	D001991	DULOXETINE	Bronchitis	0	0.0355648	D013575 ||| D008881 ||| D012893 ||| D003680 ||| D007037	Syncope ||| Migraine Disorders ||| Sleep Wake Disorders ||| Deglutition Disorders ||| Hypothyroidism
	CHEMBL1175	D008175	DULOXETINE	Lung Neoplasms	0	0.154946	D013575 ||| D008881 ||| D012893 ||| D003680	Syncope ||| Migraine Disorders ||| Sleep Wake Disorders ||| Deglutition Disorders
	CHEMBL1175	D008545	DULOXETINE	Melanoma	0	0.0282264	D013575 ||| D008881 ||| D012893 ||| D003680	Syncope ||| Migraine Disorders ||| Sleep Wake Disorders ||| Deglutition Disorders
	CHEMBL1175	D008228	DULOXETINE	Lymphoma, Non-Hodgkin	0	0.238431	D007319 ||| D003248 ||| D004415 ||| D003863 ||| D008881 ||| D012893 ||| D014717 ||| D011141 ||| D006973 ||| D016055 ||| D007037	Sleep Initiation and Maintenance Disorders ||| Constipation ||| Dyspepsia ||| Depression ||| Migraine Disorders ||| Sleep Wake Disorders ||| Vertigo ||| Polyuria ||| Hypertension ||| Urinary Retention ||| Hypothyroidism
	CHEMBL1175	D002294	DULOXETINE	Carcinoma, Squamous Cell	0	0.183512	D013575 ||| D008881 ||| D003680	Syncope ||| Migraine Disorders ||| Deglutition Disorders
	CHEMBL1175	D002349	DULOXETINE	Carpal Tunnel Syndrome	0	0.0126737	D003248 ||| D014012	Constipation ||| Tinnitus
	CHEMBL1175	D016883	DULOXETINE	Diabetic Ketoacidosis	0	0.0300879	D013575 ||| D008881 ||| D003680	Syncope ||| Migraine Disorders ||| Deglutition Disorders
	CHEMBL1175	D001749	DULOXETINE	Urinary Bladder Neoplasms	0	0.023558	D007319 ||| D003863 ||| D014717 ||| D005901 ||| D015352	Sleep Initiation and Maintenance Disorders ||| Depression ||| Vertigo ||| Glaucoma ||| Dry Eye Syndromes
	CHEMBL1175	D007889	DULOXETINE	Leiomyoma	0	0.0206505	D013575 ||| D008881 ||| D014717 ||| D003680	Syncope ||| Migraine Disorders ||| Vertigo ||| Deglutition Disorders
	CHEMBL1175	D018798	DULOXETINE	Anemia, Iron-Deficiency	0	0.0229627	D013575 ||| D008881 ||| D014717 ||| D003680 ||| D005901 ||| D015352	Syncope ||| Migraine Disorders ||| Vertigo ||| Deglutition Disorders ||| Glaucoma ||| Dry Eye Syndromes
	CHEMBL1175	D000380	DULOXETINE	Agranulocytosis	0	0.0412747	D007319 ||| D003248 ||| D004415 ||| D003863 ||| D012893 ||| D005756 ||| D014581 ||| D011141 ||| D005901 ||| D006973 ||| D016055 ||| D015352 ||| D006471	Sleep Initiation and Maintenance Disorders ||| Constipation ||| Dyspepsia ||| Depression ||| Sleep Wake Disorders ||| Gastritis ||| Urticaria ||| Polyuria ||| Glaucoma ||| Hypertension ||| Urinary Retention ||| Dry Eye Syndromes ||| Gastrointestinal Hemorrhage
	CHEMBL1175	D012893	DULOXETINE	Sleep Wake Disorders	1	0.0459323	D006471	Gastrointestinal Hemorrhage
	CHEMBL1175	D006429	DULOXETINE	Hemiplegia	0	0.113592	D003248 ||| D004415 ||| D005756 ||| D014581 ||| D011141 ||| D005901 ||| D006973 ||| D016055 ||| D015352 ||| D006471	Constipation ||| Dyspepsia ||| Gastritis ||| Urticaria ||| Polyuria ||| Glaucoma ||| Hypertension ||| Urinary Retention ||| Dry Eye Syndromes ||| Gastrointestinal Hemorrhage
	CHEMBL1175	D011655	DULOXETINE	Pulmonary Embolism	0	0.0643522	D013575 ||| D003680	Syncope ||| Deglutition Disorders
	CHEMBL1175	D009202	DULOXETINE	Cardiomyopathies	0	0.0226026	D014012 ||| D003680	Tinnitus ||| Deglutition Disorders
	CHEMBL1175	D013345	DULOXETINE	Subarachnoid Hemorrhage	0	0.024245	D003248 ||| D004415 ||| D005756 ||| D014581 ||| D011141 ||| D016055	Constipation ||| Dyspepsia ||| Gastritis ||| Urticaria ||| Polyuria ||| Urinary Retention
	CHEMBL1175	D002543	DULOXETINE	Cerebral Hemorrhage	0	0.0245683	D003248 ||| D004415 ||| D005756 ||| D014581 ||| D011141 ||| D016055	Constipation ||| Dyspepsia ||| Gastritis ||| Urticaria ||| Polyuria ||| Urinary Retention
	CHEMBL1175	D002544	DULOXETINE	Cerebral Infarction	0	0.0605962	D003248 ||| D003680	Constipation ||| Deglutition Disorders
	CHEMBL1175	D050197	DULOXETINE	Arteriosclerosis	0	0.0278791	D003680	Deglutition Disorders
	CHEMBL1175	D010689	DULOXETINE	Phlebitis	0	0.0380153	D007319 ||| D003248 ||| D004415 ||| D003863 ||| D012893 ||| D005756 ||| D014581 ||| D011141 ||| D005901 ||| D016055 ||| D015352	Sleep Initiation and Maintenance Disorders ||| Constipation ||| Dyspepsia ||| Depression ||| Sleep Wake Disorders ||| Gastritis ||| Urticaria ||| Polyuria ||| Glaucoma ||| Urinary Retention ||| Dry Eye Syndromes
	CHEMBL1175	D006484	DULOXETINE	Hemorrhoids	0	0.022749	D012893 ||| D014717 ||| D003680	Sleep Wake Disorders ||| Vertigo ||| Deglutition Disorders
	CHEMBL1175	D007022	DULOXETINE	Hypotension	0	0.061932	D003680	Deglutition Disorders
	CHEMBL1175	D012852	DULOXETINE	Sinusitis	0	0.15831	D013575 ||| D008881 ||| D012893 ||| D003680	Syncope ||| Migraine Disorders ||| Sleep Wake Disorders ||| Deglutition Disorders
	CHEMBL1175	D010996	DULOXETINE	Pleural Effusion	0	0.0444884	D007319 ||| D003863 ||| D008881 ||| D012893 ||| D011141 ||| D005901 ||| D006973 ||| D016055 ||| D015352	Sleep Initiation and Maintenance Disorders ||| Depression ||| Migraine Disorders ||| Sleep Wake Disorders ||| Polyuria ||| Glaucoma ||| Hypertension ||| Urinary Retention ||| Dry Eye Syndromes
	CHEMBL1175	D011030	DULOXETINE	Pneumothorax	0	0.018085	D007319 ||| D004415 ||| D003863 ||| D005756 ||| D014581 ||| D011141 ||| D005901 ||| D006973 ||| D016055 ||| D015352 ||| D006471 ||| D007037	Sleep Initiation and Maintenance Disorders ||| Dyspepsia ||| Depression ||| Gastritis ||| Urticaria ||| Polyuria ||| Glaucoma ||| Hypertension ||| Urinary Retention ||| Dry Eye Syndromes ||| Gastrointestinal Hemorrhage ||| Hypothyroidism
	CHEMBL1175	D014060	DULOXETINE	Tongue Diseases	0	0.125296	D011141 ||| D005901 ||| D006973	Polyuria ||| Glaucoma ||| Hypertension
	CHEMBL1175	D004941	DULOXETINE	Esophagitis	0	0.0902719	D013575 ||| D008881 ||| D014717	Syncope ||| Migraine Disorders ||| Vertigo
	CHEMBL1175	D013276	DULOXETINE	Stomach Ulcer	0	0.0211384	D013575 ||| D008881 ||| D012893 ||| D014717 ||| D005901	Syncope ||| Migraine Disorders ||| Sleep Wake Disorders ||| Vertigo ||| Glaucoma
	CHEMBL1175	D004415	DULOXETINE	Dyspepsia	1	0.0821115	D013575 ||| D008881 ||| D014717 ||| D005901	Syncope ||| Migraine Disorders ||| Vertigo ||| Glaucoma
	CHEMBL1175	D002769	DULOXETINE	Cholelithiasis	0	0.0383798	D013575 ||| D008881 ||| D012893 ||| D014012 ||| D014717	Syncope ||| Migraine Disorders ||| Sleep Wake Disorders ||| Tinnitus ||| Vertigo
	CHEMBL1175	D002764	DULOXETINE	Cholecystitis	0	0.0428373	D007319 ||| D003863 ||| D008881 ||| D014717 ||| D005901 ||| D015352 ||| D007037	Sleep Initiation and Maintenance Disorders ||| Depression ||| Migraine Disorders ||| Vertigo ||| Glaucoma ||| Dry Eye Syndromes ||| Hypothyroidism
	CHEMBL1175	D010195	DULOXETINE	Pancreatitis	0	0.0251736	D013575 ||| D008881 ||| D014717	Syncope ||| Migraine Disorders ||| Vertigo
	CHEMBL1175	D008286	DULOXETINE	Malabsorption Syndromes	0	0.0833629	D013575 ||| D008881 ||| D012893 ||| D014717	Syncope ||| Migraine Disorders ||| Sleep Wake Disorders ||| Vertigo
	CHEMBL1175	D002481	DULOXETINE	Cellulitis	0	0.236912	D013575 ||| D007319 ||| D008881 ||| D012893 ||| D003680	Syncope ||| Sleep Initiation and Maintenance Disorders ||| Migraine Disorders ||| Sleep Wake Disorders ||| Deglutition Disorders
	CHEMBL1175	D011537	DULOXETINE	Pruritus	0	0.0602806	D013575 ||| D008881 ||| D012893 ||| D003680	Syncope ||| Migraine Disorders ||| Sleep Wake Disorders ||| Deglutition Disorders
	CHEMBL1175	D008010	DULOXETINE	Lichen Planus	0	0.017632	D007319 ||| D004415 ||| D003863 ||| D012893 ||| D005756 ||| D011141 ||| D005901 ||| D006973 ||| D016055 ||| D006471 ||| D007037	Sleep Initiation and Maintenance Disorders ||| Dyspepsia ||| Depression ||| Sleep Wake Disorders ||| Gastritis ||| Polyuria ||| Glaucoma ||| Hypertension ||| Urinary Retention ||| Gastrointestinal Hemorrhage ||| Hypothyroidism
	CHEMBL1175	D017492	DULOXETINE	Keratosis, Seborrheic	0	0.023283	D013575 ||| D008881 ||| D012893 ||| D003680	Syncope ||| Migraine Disorders ||| Sleep Wake Disorders ||| Deglutition Disorders
	CHEMBL1175	D011704	DULOXETINE	Pyelonephritis	0	0.0263766	D013575 ||| D008881 ||| D012893 ||| D014717 ||| D003680	Syncope ||| Migraine Disorders ||| Sleep Wake Disorders ||| Vertigo ||| Deglutition Disorders
	CHEMBL1175	D058186	DULOXETINE	Acute Kidney Injury	0	0.0660316	D013575 ||| D008881 ||| D003680	Syncope ||| Migraine Disorders ||| Deglutition Disorders
	CHEMBL1175	D007676	DULOXETINE	Kidney Failure, Chronic	0	0.0204752	D013575 ||| D008881 ||| D014012 ||| D003680	Syncope ||| Migraine Disorders ||| Tinnitus ||| Deglutition Disorders
	CHEMBL1175	D003556	DULOXETINE	Cystitis	0	0.0235055	D013575 ||| D008881 ||| D012893 ||| D014717 ||| D003680	Syncope ||| Migraine Disorders ||| Sleep Wake Disorders ||| Vertigo ||| Deglutition Disorders
	CHEMBL1175	D011470	DULOXETINE	Prostatic Hyperplasia	0	0.0662547	D007319 ||| D003863 ||| D011141 ||| D005901 ||| D006973 ||| D015352 ||| D007037	Sleep Initiation and Maintenance Disorders ||| Depression ||| Polyuria ||| Glaucoma ||| Hypertension ||| Dry Eye Syndromes ||| Hypothyroidism
	CHEMBL1175	D011472	DULOXETINE	Prostatitis	0	0.0388881	D013575 ||| D007319 ||| D003863 ||| D008881 ||| D012893 ||| D014717 ||| D005901 ||| D006973 ||| D015352	Syncope ||| Sleep Initiation and Maintenance Disorders ||| Depression ||| Migraine Disorders ||| Sleep Wake Disorders ||| Vertigo ||| Glaucoma ||| Hypertension ||| Dry Eye Syndromes
	CHEMBL1175	D005348	DULOXETINE	Fibrocystic Breast Disease	0	0.0478672	D007319 ||| D004415 ||| D003863 ||| D014717 ||| D014581 ||| D011141 ||| D005901 ||| D006973 ||| D016055 ||| D015352	Sleep Initiation and Maintenance Disorders ||| Dyspepsia ||| Depression ||| Vertigo ||| Urticaria ||| Polyuria ||| Glaucoma ||| Hypertension ||| Urinary Retention ||| Dry Eye Syndromes
	CHEMBL1175	D006177	DULOXETINE	Gynecomastia	0	0.0354497	D007319 ||| D004415 ||| D003863 ||| D005756 ||| D014581 ||| D011141 ||| D005901 ||| D006973 ||| D016055 ||| D015352 ||| D006471	Sleep Initiation and Maintenance Disorders ||| Dyspepsia ||| Depression ||| Gastritis ||| Urticaria ||| Polyuria ||| Glaucoma ||| Hypertension ||| Urinary Retention ||| Dry Eye Syndromes ||| Gastrointestinal Hemorrhage
	CHEMBL1175	D004715	DULOXETINE	Endometriosis	0	0.0284952	D013575 ||| D008881 ||| D014717 ||| D003680 ||| D005901	Syncope ||| Migraine Disorders ||| Vertigo ||| Deglutition Disorders ||| Glaucoma
	CHEMBL1175	D003680	DULOXETINE	Deglutition Disorders	1	0.168746	D014581 ||| D011141 ||| D005901 ||| D006973 ||| D016055 ||| D015352	Urticaria ||| Polyuria ||| Glaucoma ||| Hypertension ||| Urinary Retention ||| Dry Eye Syndromes
	CHEMBL1175	D001201	DULOXETINE	Ascites	0	0.0393006	D008881 ||| D014717	Migraine Disorders ||| Vertigo
	CHEMBL1175	D005076	DULOXETINE	Exanthema	0	0.230626	D013575 ||| D008881 ||| D012893 ||| D003680	Syncope ||| Migraine Disorders ||| Sleep Wake Disorders ||| Deglutition Disorders
	CHEMBL1175	D014717	DULOXETINE	Vertigo	1	0.0216109	D003248 ||| D004415 ||| D005756 ||| D011141 ||| D016055 ||| D006471	Constipation ||| Dyspepsia ||| Gastritis ||| Polyuria ||| Urinary Retention ||| Gastrointestinal Hemorrhage
	CHEMBL1175	D013575	DULOXETINE	Syncope	1	0.0420624	D003248 ||| D004415 ||| D005756 ||| D014581 ||| D005901 ||| D015352	Constipation ||| Dyspepsia ||| Gastritis ||| Urticaria ||| Glaucoma ||| Dry Eye Syndromes
	CHEMBL1175	D007766	DULOXETINE	Lacrimal Apparatus Diseases	0	0.0476754	D013575 ||| D003248 ||| D004415 ||| D005756 ||| D003680 ||| D006471	Syncope ||| Constipation ||| Dyspepsia ||| Gastritis ||| Deglutition Disorders ||| Gastrointestinal Hemorrhage
	CHEMBL1175	D006471	DULOXETINE	Gastrointestinal Hemorrhage	1	0.0647314	D008881 ||| D012893 ||| D014717 ||| D005901 ||| D015352	Migraine Disorders ||| Sleep Wake Disorders ||| Vertigo ||| Glaucoma ||| Dry Eye Syndromes
	CHEMBL1175	D010437	DULOXETINE	Peptic Ulcer	0	0.0183044	D013575 ||| D008881 ||| D012893 ||| D014717 ||| D005901 ||| D015352	Syncope ||| Migraine Disorders ||| Sleep Wake Disorders ||| Vertigo ||| Glaucoma ||| Dry Eye Syndromes
	CHEMBL1175	D005921	DULOXETINE	Glomerulonephritis	0	0.0226896	D013575 ||| D008881 ||| D012893 ||| D014717 ||| D003680 ||| D007037	Syncope ||| Migraine Disorders ||| Sleep Wake Disorders ||| Vertigo ||| Deglutition Disorders ||| Hypothyroidism
	CHEMBL1175	D006333	DULOXETINE	Heart Failure	0	0.0229846	D014012 ||| D014717 ||| D003680	Tinnitus ||| Vertigo ||| Deglutition Disorders
	CHEMBL1175	D006547	DULOXETINE	Hernia	0	0.0240281	D014717 ||| D014581 ||| D005901 ||| D015352	Vertigo ||| Urticaria ||| Glaucoma ||| Dry Eye Syndromes
	CHEMBL1175	D006689	DULOXETINE	Hodgkin Disease	0	0.143935	D013575 ||| D007319 ||| D003863 ||| D008881 ||| D012893 ||| D014717 ||| D003680 ||| D007037	Syncope ||| Sleep Initiation and Maintenance Disorders ||| Depression ||| Migraine Disorders ||| Sleep Wake Disorders ||| Vertigo ||| Deglutition Disorders ||| Hypothyroidism
	CHEMBL1175	D008113	DULOXETINE	Liver Neoplasms	0	0.0138837	D007319 ||| D003863 ||| D014717 ||| D014581 ||| D005901 ||| D015352 ||| D007037	Sleep Initiation and Maintenance Disorders ||| Depression ||| Vertigo ||| Urticaria ||| Glaucoma ||| Dry Eye Syndromes ||| Hypothyroidism
	CHEMBL1175	D010051	DULOXETINE	Ovarian Neoplasms	0	0.0688678	D013575 ||| D008881 ||| D014012 ||| D014717 ||| D003680 ||| D005901 ||| D015352	Syncope ||| Migraine Disorders ||| Tinnitus ||| Vertigo ||| Deglutition Disorders ||| Glaucoma ||| Dry Eye Syndromes
	CHEMBL1175	D011471	DULOXETINE	Prostatic Neoplasms	0	0.0243534	D013575 ||| D008881 ||| D014717 ||| D003680	Syncope ||| Migraine Disorders ||| Vertigo ||| Deglutition Disorders
	CHEMBL1175	D000647	DULOXETINE	Amnesia	0	0.152327	D003248 ||| D004415 ||| D005756 ||| D014581 ||| D006973 ||| D006471	Constipation ||| Dyspepsia ||| Gastritis ||| Urticaria ||| Hypertension ||| Gastrointestinal Hemorrhage
	CHEMBL1175	D007951	DULOXETINE	Leukemia, Myeloid	0	0.286512	D013575 ||| D007319 ||| D003863 ||| D008881 ||| D012893 ||| D014717 ||| D003680	Syncope ||| Sleep Initiation and Maintenance Disorders ||| Depression ||| Migraine Disorders ||| Sleep Wake Disorders ||| Vertigo ||| Deglutition Disorders
	CHEMBL1175	D000152	DULOXETINE	Acne Vulgaris	0	0.0116847	D013575 ||| D008881 ||| D003680	Syncope ||| Migraine Disorders ||| Deglutition Disorders
	CHEMBL1175	D000740	DULOXETINE	Anemia	0	0.0162151	D013575 ||| D008881 ||| D012893 ||| D014717 ||| D003680	Syncope ||| Migraine Disorders ||| Sleep Wake Disorders ||| Vertigo ||| Deglutition Disorders
	CHEMBL1175	D001064	DULOXETINE	Appendicitis	0	0.0159712	D013575 ||| D008881 ||| D014717	Syncope ||| Migraine Disorders ||| Vertigo
	CHEMBL1175	D003248	DULOXETINE	Constipation	1	0.0279297	D013575 ||| D008881 ||| D014717 ||| D005901 ||| D015352	Syncope ||| Migraine Disorders ||| Vertigo ||| Glaucoma ||| Dry Eye Syndromes
	CHEMBL1175	D015352	DULOXETINE	Dry Eye Syndromes	1	0.0316328	D013575 ||| D003248 ||| D005756 ||| D003680 ||| D006471	Syncope ||| Constipation ||| Gastritis ||| Deglutition Disorders ||| Gastrointestinal Hemorrhage
	CHEMBL1175	D004381	DULOXETINE	Duodenal Ulcer	0	0.0191137	D013575 ||| D008881 ||| D014717 ||| D005901 ||| D015352	Syncope ||| Migraine Disorders ||| Vertigo ||| Glaucoma ||| Dry Eye Syndromes
	CHEMBL1175	D015837	DULOXETINE	Vestibular Diseases	0	0.186412	D003248 ||| D004415 ||| D005756 ||| D011141 ||| D016055 ||| D006471	Constipation ||| Dyspepsia ||| Gastritis ||| Polyuria ||| Urinary Retention ||| Gastrointestinal Hemorrhage
	CHEMBL1175	D005705	DULOXETINE	Gallbladder Diseases	0	0.0770358	D007319 ||| D003863 ||| D012893 ||| D014581 ||| D011141 ||| D005901 ||| D006973 ||| D016055 ||| D015352 ||| D007037	Sleep Initiation and Maintenance Disorders ||| Depression ||| Sleep Wake Disorders ||| Urticaria ||| Polyuria ||| Glaucoma ||| Hypertension ||| Urinary Retention ||| Dry Eye Syndromes ||| Hypothyroidism
	CHEMBL1175	D006073	DULOXETINE	Gout	0	0.108014	D013575 ||| D007319 ||| D003248 ||| D008881 ||| D012893 ||| D014012 ||| D005756 ||| D003680	Syncope ||| Sleep Initiation and Maintenance Disorders ||| Constipation ||| Migraine Disorders ||| Sleep Wake Disorders ||| Tinnitus ||| Gastritis ||| Deglutition Disorders
	CHEMBL1175	D001145	DULOXETINE	Arrhythmias, Cardiac	0	0.0214255	D003680	Deglutition Disorders
	CHEMBL1175	D043183	DULOXETINE	Irritable Bowel Syndrome	0	0.333508	D013575 ||| D008881 ||| D014717	Syncope ||| Migraine Disorders ||| Vertigo
	CHEMBL1175	D001851	DULOXETINE	Bone Diseases, Metabolic	0	0.0411178	D003248 ||| D004415 ||| D005756 ||| D014581 ||| D011141 ||| D005901 ||| D006973 ||| D016055 ||| D015352 ||| D006471	Constipation ||| Dyspepsia ||| Gastritis ||| Urticaria ||| Polyuria ||| Glaucoma ||| Hypertension ||| Urinary Retention ||| Dry Eye Syndromes ||| Gastrointestinal Hemorrhage
	CHEMBL1175	D010024	DULOXETINE	Osteoporosis	0	0.0559504	D004415 ||| D005756 ||| D014581 ||| D006471	Dyspepsia ||| Gastritis ||| Urticaria ||| Gastrointestinal Hemorrhage
	CHEMBL1175	D009443	DULOXETINE	Neuritis	0	0.182814	D003248 ||| D004415 ||| D014581 ||| D011141 ||| D006973 ||| D016055 ||| D006471	Constipation ||| Dyspepsia ||| Urticaria ||| Polyuria ||| Hypertension ||| Urinary Retention ||| Gastrointestinal Hemorrhage
	CHEMBL1175	D010538	DULOXETINE	Peritonitis	0	0.24296	D007319 ||| D003863 ||| D014581 ||| D011141 ||| D005901 ||| D006973 ||| D016055 ||| D015352 ||| D007037	Sleep Initiation and Maintenance Disorders ||| Depression ||| Urticaria ||| Polyuria ||| Glaucoma ||| Hypertension ||| Urinary Retention ||| Dry Eye Syndromes ||| Hypothyroidism
	CHEMBL1175	D010998	DULOXETINE	Pleurisy	0	0.0496314	D008881 ||| D012893 ||| D003680	Migraine Disorders ||| Sleep Wake Disorders ||| Deglutition Disorders
	CHEMBL1175	D011565	DULOXETINE	Psoriasis	0	0.121638	D013575 ||| D007319 ||| D003863 ||| D008881 ||| D012893 ||| D003680 ||| D007037	Syncope ||| Sleep Initiation and Maintenance Disorders ||| Depression ||| Migraine Disorders ||| Sleep Wake Disorders ||| Deglutition Disorders ||| Hypothyroidism
	CHEMBL1175	D012163	DULOXETINE	Retinal Detachment	0	0.0170876	D013575 ||| D003248 ||| D004415 ||| D005756 ||| D003680 ||| D006471	Syncope ||| Constipation ||| Dyspepsia ||| Gastritis ||| Deglutition Disorders ||| Gastrointestinal Hemorrhage
	CHEMBL1175	D012393	DULOXETINE	Rosacea	0	0.0312739	D007319 ||| D003248 ||| D004415 ||| D003863 ||| D005756 ||| D011141 ||| D006973 ||| D016055 ||| D006471 ||| D007037	Sleep Initiation and Maintenance Disorders ||| Constipation ||| Dyspepsia ||| Depression ||| Gastritis ||| Polyuria ||| Hypertension ||| Urinary Retention ||| Gastrointestinal Hemorrhage ||| Hypothyroidism
	CHEMBL1175	D006042	DULOXETINE	Goiter	0	0.0649063	D013575 ||| D008881 ||| D003680	Syncope ||| Migraine Disorders ||| Deglutition Disorders
	CHEMBL1175	D002546	DULOXETINE	Ischemic Attack, Transient	0	0.189148	D003248 ||| D005756 ||| D003680 ||| D006471	Constipation ||| Gastritis ||| Deglutition Disorders ||| Gastrointestinal Hemorrhage
	CHEMBL1175	D000083242	DULOXETINE	Ischemic Stroke	0	0.0369454	D003248 ||| D003680	Constipation ||| Deglutition Disorders
	CHEMBL1175	D013921	DULOXETINE	Thrombocytopenia	0	0.0592382	D013575 ||| D012893 ||| D014717 ||| D003680	Syncope ||| Sleep Wake Disorders ||| Vertigo ||| Deglutition Disorders
	CHEMBL1175	D015179	DULOXETINE	Colorectal Neoplasms	0	0.0304076	D008881 ||| D012893 ||| D014012 ||| D014717 ||| D005901	Migraine Disorders ||| Sleep Wake Disorders ||| Tinnitus ||| Vertigo ||| Glaucoma
	CHEMBL1175	D006627	DULOXETINE	Hirschsprung Disease	0	0.0181855	D005901	Glaucoma
	CHEMBL1175	D010001	DULOXETINE	Osteitis Deformans	0	0.107459	D007319 ||| D003248 ||| D003863 ||| D005756 ||| D014581 ||| D005901 ||| D006973 ||| D015352 ||| D007037	Sleep Initiation and Maintenance Disorders ||| Constipation ||| Depression ||| Gastritis ||| Urticaria ||| Glaucoma ||| Hypertension ||| Dry Eye Syndromes ||| Hypothyroidism
	CHEMBL1175	D020246	DULOXETINE	Venous Thrombosis	0	0.0207157	D012893 ||| D014717 ||| D007037	Sleep Wake Disorders ||| Vertigo ||| Hypothyroidism
	CHEMBL1175	D000075224	DULOXETINE	Cardiac Conduction System Disease	0	0.0178676	D014717	Vertigo
	CHEMBL1175	D003731	DULOXETINE	Dental Caries	0	0.053237	D011141	Polyuria
	CHEMBL1175	D005242	DULOXETINE	Fecal Incontinence	0	0.0436346	D005901 ||| D015352	Glaucoma ||| Dry Eye Syndromes
	CHEMBL1175	D016055	DULOXETINE	Urinary Retention	1	0.0530799	D008881 ||| D014717 ||| D003680	Migraine Disorders ||| Vertigo ||| Deglutition Disorders
	CHEMBL1175	D011141	DULOXETINE	Polyuria	1	0.076196	D008881 ||| D014717 ||| D003680	Migraine Disorders ||| Vertigo ||| Deglutition Disorders
	CHEMBL1175	D007762	DULOXETINE	Labyrinthitis	0	0.0688656	D004415 ||| D011141 ||| D006973 ||| D016055 ||| D006471	Dyspepsia ||| Polyuria ||| Hypertension ||| Urinary Retention ||| Gastrointestinal Hemorrhage
	CHEMBL1175	D012878	DULOXETINE	Skin Neoplasms	0	0.070324	D007319 ||| D003863 ||| D011141 ||| D005901 ||| D006973 ||| D015352	Sleep Initiation and Maintenance Disorders ||| Depression ||| Polyuria ||| Glaucoma ||| Hypertension ||| Dry Eye Syndromes
	CHEMBL1175	D009260	DULOXETINE	Nail Diseases	0	0.099496	D007319 ||| D004415 ||| D003863 ||| D012893 ||| D005756 ||| D011141 ||| D005901 ||| D006973 ||| D016055 ||| D015352 ||| D006471	Sleep Initiation and Maintenance Disorders ||| Dyspepsia ||| Depression ||| Sleep Wake Disorders ||| Gastritis ||| Polyuria ||| Glaucoma ||| Hypertension ||| Urinary Retention ||| Dry Eye Syndromes ||| Gastrointestinal Hemorrhage
	CHEMBL1175	D016491	DULOXETINE	Peripheral Vascular Diseases	0	0.0485957	D003680	Deglutition Disorders
	CHEMBL1175	D011111	DULOXETINE	Polymyalgia Rheumatica	0	0.147008	D007319 ||| D003248 ||| D004415 ||| D003863 ||| D005756 ||| D014581 ||| D011141 ||| D005901 ||| D006973 ||| D016055 ||| D015352 ||| D006471	Sleep Initiation and Maintenance Disorders ||| Constipation ||| Dyspepsia ||| Depression ||| Gastritis ||| Urticaria ||| Polyuria ||| Glaucoma ||| Hypertension ||| Urinary Retention ||| Dry Eye Syndromes ||| Gastrointestinal Hemorrhage
	CHEMBL1175	D013118	DULOXETINE	Spinal Cord Diseases	0	0.0310016	D003248 ||| D005756 ||| D006471	Constipation ||| Gastritis ||| Gastrointestinal Hemorrhage
	CHEMBL1175	D014581	DULOXETINE	Urticaria	1	0.0152668	D013575 ||| D008881 ||| D003680	Syncope ||| Migraine Disorders ||| Deglutition Disorders
	CHEMBL1175	D014648	DULOXETINE	Varicose Veins	0	0.0835083	D013575 ||| D012893 ||| D014717 ||| D003680 ||| D007037	Syncope ||| Sleep Wake Disorders ||| Vertigo ||| Deglutition Disorders ||| Hypothyroidism
	CHEMBL1175	D010031	DULOXETINE	Otitis	0	0.0399999	D013575 ||| D003680	Syncope ||| Deglutition Disorders
	CHEMBL1175	D019966	DULOXETINE	Substance-Related Disorders	0	0.106372	D004415 ||| D005756 ||| D014581 ||| D011141 ||| D006973 ||| D016055 ||| D006471	Dyspepsia ||| Gastritis ||| Urticaria ||| Polyuria ||| Hypertension ||| Urinary Retention ||| Gastrointestinal Hemorrhage
	CHEMBL1175	D015155	DULOXETINE	Esophageal Spasm, Diffuse	0	0.0171032	D013575 ||| D008881	Syncope ||| Migraine Disorders
	CHEMBL672	D001289	FENOFIBRATE	Attention Deficit Disorder with Hyperactivity	0	0.123236	D000505 ||| D006177	Alopecia ||| Gynecomastia
	CHEMBL672	D001008	FENOFIBRATE	Anxiety Disorders	0	0.0164985	D000505 ||| D006177	Alopecia ||| Gynecomastia
	CHEMBL672	D013313	FENOFIBRATE	Stress Disorders, Post-Traumatic	0	0.0145094	D000505 ||| D006177	Alopecia ||| Gynecomastia
	CHEMBL672	D000856	FENOFIBRATE	Anorexia Nervosa	0	0.0199374	D000505 ||| D006177	Alopecia ||| Gynecomastia
	CHEMBL672	D015228	FENOFIBRATE	Hypertriglyceridemia	0	0.0166545	D003248 ||| D000505	Constipation ||| Alopecia
	CHEMBL672	D003324	FENOFIBRATE	Coronary Artery Disease	0	0.0543933	D000152 ||| D000505 ||| D006177	Acne Vulgaris ||| Alopecia ||| Gynecomastia
	CHEMBL672	D009765	FENOFIBRATE	Obesity	1	0.0107305	D000505	Alopecia
	CHEMBL672	D010300	FENOFIBRATE	Parkinson Disease	0	0.0108612	D000505 ||| D006177	Alopecia ||| Gynecomastia
	CHEMBL672	D013771	FENOFIBRATE	Tetralogy of Fallot	0	0.0181058	D014581 ||| D000740 ||| D012852 ||| D001991 ||| D000152 ||| D003556 ||| D000505 ||| D006177	Urticaria ||| Anemia ||| Sinusitis ||| Bronchitis ||| Acne Vulgaris ||| Cystitis ||| Alopecia ||| Gynecomastia
	CHEMBL672	D001172	FENOFIBRATE	Arthritis, Rheumatoid	0	0.0405626	D003248 ||| D012893 ||| D006177	Constipation ||| Sleep Wake Disorders ||| Gynecomastia
	CHEMBL672	D003424	FENOFIBRATE	Crohn Disease	0	0.214787	D000787 ||| D012852 ||| D007319 ||| D006973 ||| D000152 ||| D014717 ||| D012893 ||| D009765 ||| D003863	Angina Pectoris ||| Sinusitis ||| Sleep Initiation and Maintenance Disorders ||| Hypertension ||| Acne Vulgaris ||| Vertigo ||| Sleep Wake Disorders ||| Obesity ||| Depression
	CHEMBL672	D003093	FENOFIBRATE	Colitis, Ulcerative	0	0.0706976	D000505 ||| D014717 ||| D012893 ||| D006177	Alopecia ||| Vertigo ||| Sleep Wake Disorders ||| Gynecomastia
	CHEMBL672	D015212	FENOFIBRATE	Inflammatory Bowel Diseases	0	0.0354949	D000505 ||| D014717 ||| D006177	Alopecia ||| Vertigo ||| Gynecomastia
	CHEMBL672	D002761	FENOFIBRATE	Cholangitis	0	0.0143462	D007319 ||| D000505 ||| D014717 ||| D012893 ||| D006177 ||| D003863	Sleep Initiation and Maintenance Disorders ||| Alopecia ||| Vertigo ||| Sleep Wake Disorders ||| Gynecomastia ||| Depression
	CHEMBL672	D017098	FENOFIBRATE	IgA Deficiency	0	0.193645	D010195 ||| D003248 ||| D014581 ||| D002769 ||| D020246 ||| D000787 ||| D012852 ||| D001991 ||| D007319 ||| D006973 ||| D000152 ||| D003556 ||| D009765 ||| D003863	Pancreatitis ||| Constipation ||| Urticaria ||| Cholelithiasis ||| Venous Thrombosis ||| Angina Pectoris ||| Sinusitis ||| Bronchitis ||| Sleep Initiation and Maintenance Disorders ||| Hypertension ||| Acne Vulgaris ||| Cystitis ||| Obesity ||| Depression
	CHEMBL672	D008268	FENOFIBRATE	Macular Degeneration	0	0.169483	D010195 ||| D003248 ||| D014581 ||| D002769 ||| D004415 ||| D000740 ||| D001991 ||| D000152 ||| D003556 ||| D006177	Pancreatitis ||| Constipation ||| Urticaria ||| Cholelithiasis ||| Dyspepsia ||| Anemia ||| Bronchitis ||| Acne Vulgaris ||| Cystitis ||| Gynecomastia
	CHEMBL672	D034381	FENOFIBRATE	Hearing Loss	0	0.0205224	D006177	Gynecomastia
	CHEMBL672	D014012	FENOFIBRATE	Tinnitus	0	0.103799	D002769 ||| D000787 ||| D006973 ||| D009765	Cholelithiasis ||| Angina Pectoris ||| Hypertension ||| Obesity
	CHEMBL672	D000505	FENOFIBRATE	Alopecia	1	0.0725153	D010195 ||| D003248 ||| D002769 ||| D020246 ||| D000787 ||| D000740 ||| D012852 ||| D001991 ||| D007319 ||| D006973 ||| D003556 ||| D009765 ||| D003863	Pancreatitis ||| Constipation ||| Cholelithiasis ||| Venous Thrombosis ||| Angina Pectoris ||| Anemia ||| Sinusitis ||| Bronchitis ||| Sleep Initiation and Maintenance Disorders ||| Hypertension ||| Cystitis ||| Obesity ||| Depression
	CHEMBL672	D019226	FENOFIBRATE	Oral Ulcer	0	0.0149046	D000505 ||| D012893 ||| D006177	Alopecia ||| Sleep Wake Disorders ||| Gynecomastia
	CHEMBL672	D000787	FENOFIBRATE	Angina Pectoris	1	0.0786584	D000505 ||| D006177	Alopecia ||| Gynecomastia
	CHEMBL672	D065631	FENOFIBRATE	Rhinitis, Allergic	0	0.0157171	D006177	Gynecomastia
	CHEMBL672	D001249	FENOFIBRATE	Asthma	0	0.0762181	D000505 ||| D012893 ||| D006177	Alopecia ||| Sleep Wake Disorders ||| Gynecomastia
	CHEMBL672	D005764	FENOFIBRATE	Gastroesophageal Reflux	0	0.0303279	D000505 ||| D014717 ||| D006177	Alopecia ||| Vertigo ||| Gynecomastia
	CHEMBL672	D007037	FENOFIBRATE	Hypothyroidism	0	0.0215744	D020246 ||| D001991	Venous Thrombosis ||| Bronchitis
	CHEMBL672	D008881	FENOFIBRATE	Migraine Disorders	0	0.0865285	D010195 ||| D003248 ||| D014581 ||| D002769 ||| D004415 ||| D000740 ||| D058186 ||| D012852 ||| D001991 ||| D000152 ||| D003556 ||| D009765 ||| D011537	Pancreatitis ||| Constipation ||| Urticaria ||| Cholelithiasis ||| Dyspepsia ||| Anemia ||| Acute Kidney Injury ||| Sinusitis ||| Bronchitis ||| Acne Vulgaris ||| Cystitis ||| Obesity ||| Pruritus
	CHEMBL672	D004485	FENOFIBRATE	Eczema	0	0.029413	D012893 ||| D006177	Sleep Wake Disorders ||| Gynecomastia
	CHEMBL672	D006937	FENOFIBRATE	Hypercholesterolemia	0	0.0245677	D000505	Alopecia
	CHEMBL672	D012626	FENOFIBRATE	Sebaceous Gland Neoplasms	0	0.0719973	D010195 ||| D003248 ||| D014581 ||| D002769 ||| D020246 ||| D000787 ||| D000740 ||| D001991 ||| D007319 ||| D006973 ||| D003556 ||| D009765 ||| D003863	Pancreatitis ||| Constipation ||| Urticaria ||| Cholelithiasis ||| Venous Thrombosis ||| Angina Pectoris ||| Anemia ||| Bronchitis ||| Sleep Initiation and Maintenance Disorders ||| Hypertension ||| Cystitis ||| Obesity ||| Depression
	CHEMBL672	D001943	FENOFIBRATE	Breast Neoplasms	0	0.0771409	D013921 ||| D020246 ||| D000787 ||| D058186 ||| D012852 ||| D007319 ||| D006973 ||| D014717 ||| D009765 ||| D003863	Thrombocytopenia ||| Venous Thrombosis ||| Angina Pectoris ||| Acute Kidney Injury ||| Sinusitis ||| Sleep Initiation and Maintenance Disorders ||| Hypertension ||| Vertigo ||| Obesity ||| Depression
	CHEMBL672	D002280	FENOFIBRATE	Carcinoma, Basal Cell	0	0.0371314	D000505 ||| D012893 ||| D006177	Alopecia ||| Sleep Wake Disorders ||| Gynecomastia
	CHEMBL672	D000230	FENOFIBRATE	Adenocarcinoma	0	0.16557	D007319 ||| D000505 ||| D014717 ||| D012893 ||| D003863	Sleep Initiation and Maintenance Disorders ||| Alopecia ||| Vertigo ||| Sleep Wake Disorders ||| Depression
	CHEMBL672	D002386	FENOFIBRATE	Cataract	0	0.0270676	D003248 ||| D004415 ||| D000505 ||| D006177	Constipation ||| Dyspepsia ||| Alopecia ||| Gynecomastia
	CHEMBL672	D006552	FENOFIBRATE	Hernia, Inguinal	0	0.105423	D000505 ||| D014717 ||| D006177	Alopecia ||| Vertigo ||| Gynecomastia
	CHEMBL672	D012005	FENOFIBRATE	Rectal Prolapse	0	0.0240752	D012852 ||| D007319 ||| D014717 ||| D009765 ||| D003863	Sinusitis ||| Sleep Initiation and Maintenance Disorders ||| Vertigo ||| Obesity ||| Depression
	CHEMBL672	D014029	FENOFIBRATE	Tobacco Use Disorder	0	0.399947	D014581 ||| D002769 ||| D000740 ||| D012852 ||| D001991 ||| D006973 ||| D000152 ||| D003556 ||| D009765	Urticaria ||| Cholelithiasis ||| Anemia ||| Sinusitis ||| Bronchitis ||| Hypertension ||| Acne Vulgaris ||| Cystitis ||| Obesity
	CHEMBL672	D009203	FENOFIBRATE	Myocardial Infarction	0	0.0170532	D000505 ||| D006177	Alopecia ||| Gynecomastia
	CHEMBL672	D005756	FENOFIBRATE	Gastritis	0	0.0143285	D000505 ||| D014717 ||| D006177	Alopecia ||| Vertigo ||| Gynecomastia
	CHEMBL672	D006548	FENOFIBRATE	Hernia, Diaphragmatic	0	0.0167322	D000505 ||| D014717 ||| D006177	Alopecia ||| Vertigo ||| Gynecomastia
	CHEMBL672	D000076385	FENOFIBRATE	Diverticular Diseases	0	0.0398262	D014581 ||| D020246 ||| D000787 ||| D000740 ||| D012852 ||| D001991 ||| D007319 ||| D006973 ||| D000152 ||| D003556 ||| D014717 ||| D009765 ||| D003863	Urticaria ||| Venous Thrombosis ||| Angina Pectoris ||| Anemia ||| Sinusitis ||| Bronchitis ||| Sleep Initiation and Maintenance Disorders ||| Hypertension ||| Acne Vulgaris ||| Cystitis ||| Vertigo ||| Obesity ||| Depression
	CHEMBL672	D007319	FENOFIBRATE	Sleep Initiation and Maintenance Disorders	1	0.0400122	D000505 ||| D006177	Alopecia ||| Gynecomastia
	CHEMBL672	D009290	FENOFIBRATE	Narcolepsy	0	0.0135667	D000505 ||| D006177	Alopecia ||| Gynecomastia
	CHEMBL672	D003922	FENOFIBRATE	Diabetes Mellitus, Type 1	0	0.0700153	D003248 ||| D000505	Constipation ||| Alopecia
	CHEMBL672	D002446	FENOFIBRATE	Celiac Disease	0	0.0175169	D014717 ||| D006177	Vertigo ||| Gynecomastia
	CHEMBL672	D008105	FENOFIBRATE	Liver Cirrhosis, Biliary	0	0.0183072	D000505 ||| D014717 ||| D012893 ||| D006177	Alopecia ||| Vertigo ||| Sleep Wake Disorders ||| Gynecomastia
	CHEMBL672	D014820	FENOFIBRATE	Vitiligo	0	0.0327925	D006177	Gynecomastia
	CHEMBL672	D009798	FENOFIBRATE	Ocular Hypertension	0	0.0871155	D003248 ||| D014581 ||| D002769 ||| D000740 ||| D012852 ||| D001991 ||| D000152 ||| D003556 ||| D006177	Constipation ||| Urticaria ||| Cholelithiasis ||| Anemia ||| Sinusitis ||| Bronchitis ||| Acne Vulgaris ||| Cystitis ||| Gynecomastia
	CHEMBL672	D009447	FENOFIBRATE	Neuroblastoma	0	0.0596937	D007319 ||| D000505 ||| D014717 ||| D012893 ||| D006177 ||| D003863	Sleep Initiation and Maintenance Disorders ||| Alopecia ||| Vertigo ||| Sleep Wake Disorders ||| Gynecomastia ||| Depression
	CHEMBL672	D012559	FENOFIBRATE	Schizophrenia	0	0.0770138	D000505 ||| D006177	Alopecia ||| Gynecomastia
	CHEMBL672	D000690	FENOFIBRATE	Amyotrophic Lateral Sclerosis	0	0.031831	D000505 ||| D006177	Alopecia ||| Gynecomastia
	CHEMBL672	D008180	FENOFIBRATE	Lupus Erythematosus, Systemic	0	0.0650645	D012893 ||| D006177	Sleep Wake Disorders ||| Gynecomastia
	CHEMBL672	D000437	FENOFIBRATE	Alcoholism	0	0.0129083	D000505 ||| D006177	Alopecia ||| Gynecomastia
	CHEMBL672	D000067877	FENOFIBRATE	Autism Spectrum Disorder	0	0.108144	D000505 ||| D006177	Alopecia ||| Gynecomastia
	CHEMBL672	D001714	FENOFIBRATE	Bipolar Disorder	0	0.14703	D010195 ||| D014581 ||| D002769 ||| D013921 ||| D020246 ||| D004415 ||| D000740 ||| D012852 ||| D001991 ||| D003556 ||| D011537	Pancreatitis ||| Urticaria ||| Cholelithiasis ||| Thrombocytopenia ||| Venous Thrombosis ||| Dyspepsia ||| Anemia ||| Sinusitis ||| Bronchitis ||| Cystitis ||| Pruritus
	CHEMBL672	D009771	FENOFIBRATE	Obsessive-Compulsive Disorder	0	0.019832	D000505 ||| D006177	Alopecia ||| Gynecomastia
	CHEMBL672	D003924	FENOFIBRATE	Diabetes Mellitus, Type 2	0	0.0209922	D003248 ||| D000505	Constipation ||| Alopecia
	CHEMBL672	D000544	FENOFIBRATE	Alzheimer Disease	0	0.0132546	D000505 ||| D006177	Alopecia ||| Gynecomastia
	CHEMBL672	D004827	FENOFIBRATE	Epilepsy	0	0.0150109	D003248 ||| D000505 ||| D006177	Constipation ||| Alopecia ||| Gynecomastia
	CHEMBL672	D005901	FENOFIBRATE	Glaucoma	0	0.0409153	D003248 ||| D004415 ||| D000505 ||| D006177	Constipation ||| Dyspepsia ||| Alopecia ||| Gynecomastia
	CHEMBL672	D051436	FENOFIBRATE	Renal Insufficiency, Chronic	0	0.264475	D014581 ||| D012852 ||| D001991 ||| D000152	Urticaria ||| Sinusitis ||| Bronchitis ||| Acne Vulgaris
	CHEMBL672	D013167	FENOFIBRATE	Spondylitis, Ankylosing	0	0.0174978	D003248 ||| D012893 ||| D006177	Constipation ||| Sleep Wake Disorders ||| Gynecomastia
	CHEMBL672	D003863	FENOFIBRATE	Depression	1	0.0564128	D000505 ||| D006177	Alopecia ||| Gynecomastia
	CHEMBL672	D010003	FENOFIBRATE	Osteoarthritis	0	0.0491787	D010195 ||| D003248 ||| D000505 ||| D012893 ||| D006177	Pancreatitis ||| Constipation ||| Alopecia ||| Sleep Wake Disorders ||| Gynecomastia
	CHEMBL672	D000419	FENOFIBRATE	Albuminuria	0	0.0183022	D012852 ||| D000152 ||| D000505 ||| D014717 ||| D012893 ||| D006177	Sinusitis ||| Acne Vulgaris ||| Alopecia ||| Vertigo ||| Sleep Wake Disorders ||| Gynecomastia
	CHEMBL672	D001281	FENOFIBRATE	Atrial Fibrillation	0	0.0946684	D014581 ||| D002769 ||| D004415 ||| D000740 ||| D012852 ||| D001991 ||| D000152 ||| D003556 ||| D009765 ||| D011537	Urticaria ||| Cholelithiasis ||| Dyspepsia ||| Anemia ||| Sinusitis ||| Bronchitis ||| Acne Vulgaris ||| Cystitis ||| Obesity ||| Pruritus
	CHEMBL672	D006973	FENOFIBRATE	Hypertension	1	0.099519	D000505 ||| D006177	Alopecia ||| Gynecomastia
	CHEMBL672	D006327	FENOFIBRATE	Heart Block	0	0.0203443	D000152 ||| D000505 ||| D006177	Acne Vulgaris ||| Alopecia ||| Gynecomastia
	CHEMBL672	D055623	FENOFIBRATE	Keratosis, Actinic	0	0.0143326	D012893 ||| D006177	Sleep Wake Disorders ||| Gynecomastia
	CHEMBL672	D001991	FENOFIBRATE	Bronchitis	1	0.021965	D000505 ||| D012893 ||| D006177	Alopecia ||| Sleep Wake Disorders ||| Gynecomastia
	CHEMBL672	D008175	FENOFIBRATE	Lung Neoplasms	0	0.0163937	D000505 ||| D012893 ||| D006177	Alopecia ||| Sleep Wake Disorders ||| Gynecomastia
	CHEMBL672	D008545	FENOFIBRATE	Melanoma	0	0.0319802	D000505 ||| D012893 ||| D006177	Alopecia ||| Sleep Wake Disorders ||| Gynecomastia
	CHEMBL672	D008228	FENOFIBRATE	Lymphoma, Non-Hodgkin	0	0.23544	D003248 ||| D000787 ||| D004415 ||| D007319 ||| D006973 ||| D014717 ||| D012893 ||| D009765 ||| D003863	Constipation ||| Angina Pectoris ||| Dyspepsia ||| Sleep Initiation and Maintenance Disorders ||| Hypertension ||| Vertigo ||| Sleep Wake Disorders ||| Obesity ||| Depression
	CHEMBL672	D002294	FENOFIBRATE	Carcinoma, Squamous Cell	0	0.118831	D000505 ||| D006177	Alopecia ||| Gynecomastia
	CHEMBL672	D002349	FENOFIBRATE	Carpal Tunnel Syndrome	0	0.0385605	D010195 ||| D003248 ||| D000505 ||| D006177	Pancreatitis ||| Constipation ||| Alopecia ||| Gynecomastia
	CHEMBL672	D016883	FENOFIBRATE	Diabetic Ketoacidosis	0	0.00911682	D000505	Alopecia
	CHEMBL672	D001749	FENOFIBRATE	Urinary Bladder Neoplasms	0	0.0169158	D012852 ||| D007319 ||| D014717 ||| D003863	Sinusitis ||| Sleep Initiation and Maintenance Disorders ||| Vertigo ||| Depression
	CHEMBL672	D007889	FENOFIBRATE	Leiomyoma	0	0.0645568	D000505 ||| D014717 ||| D006177	Alopecia ||| Vertigo ||| Gynecomastia
	CHEMBL672	D018798	FENOFIBRATE	Anemia, Iron-Deficiency	0	0.0180169	D000505 ||| D014717 ||| D006177	Alopecia ||| Vertigo ||| Gynecomastia
	CHEMBL672	D000380	FENOFIBRATE	Agranulocytosis	0	0.06861	D010195 ||| D003248 ||| D014581 ||| D002769 ||| D000787 ||| D004415 ||| D058186 ||| D012852 ||| D001991 ||| D007319 ||| D006973 ||| D000152 ||| D003556 ||| D012893 ||| D009765 ||| D011537 ||| D003863	Pancreatitis ||| Constipation ||| Urticaria ||| Cholelithiasis ||| Angina Pectoris ||| Dyspepsia ||| Acute Kidney Injury ||| Sinusitis ||| Bronchitis ||| Sleep Initiation and Maintenance Disorders ||| Hypertension ||| Acne Vulgaris ||| Cystitis ||| Sleep Wake Disorders ||| Obesity ||| Pruritus ||| Depression
	CHEMBL672	D012893	FENOFIBRATE	Sleep Wake Disorders	1	0.0343649	D002769 ||| D013921 ||| D020246 ||| D000740 ||| D012852 ||| D001991 ||| D003556 ||| D011537	Cholelithiasis ||| Thrombocytopenia ||| Venous Thrombosis ||| Anemia ||| Sinusitis ||| Bronchitis ||| Cystitis ||| Pruritus
	CHEMBL672	D006429	FENOFIBRATE	Hemiplegia	0	0.116373	D010195 ||| D003248 ||| D014581 ||| D002769 ||| D013921 ||| D000787 ||| D004415 ||| D000740 ||| D058186 ||| D012852 ||| D001991 ||| D006973 ||| D000152 ||| D003556 ||| D009765 ||| D011537	Pancreatitis ||| Constipation ||| Urticaria ||| Cholelithiasis ||| Thrombocytopenia ||| Angina Pectoris ||| Dyspepsia ||| Anemia ||| Acute Kidney Injury ||| Sinusitis ||| Bronchitis ||| Hypertension ||| Acne Vulgaris ||| Cystitis ||| Obesity ||| Pruritus
	CHEMBL672	D011655	FENOFIBRATE	Pulmonary Embolism	0	0.0112221	D000505 ||| D006177	Alopecia ||| Gynecomastia
	CHEMBL672	D009202	FENOFIBRATE	Cardiomyopathies	0	0.0140212	D000152 ||| D000505 ||| D006177	Acne Vulgaris ||| Alopecia ||| Gynecomastia
	CHEMBL672	D013345	FENOFIBRATE	Subarachnoid Hemorrhage	0	0.0193356	D010195 ||| D003248 ||| D014581 ||| D002769 ||| D004415 ||| D000740 ||| D012852 ||| D001991 ||| D000152 ||| D003556 ||| D011537	Pancreatitis ||| Constipation ||| Urticaria ||| Cholelithiasis ||| Dyspepsia ||| Anemia ||| Sinusitis ||| Bronchitis ||| Acne Vulgaris ||| Cystitis ||| Pruritus
	CHEMBL672	D002543	FENOFIBRATE	Cerebral Hemorrhage	0	0.0224408	D010195 ||| D003248 ||| D014581 ||| D002769 ||| D004415 ||| D000740 ||| D012852 ||| D001991 ||| D000152 ||| D003556 ||| D011537	Pancreatitis ||| Constipation ||| Urticaria ||| Cholelithiasis ||| Dyspepsia ||| Anemia ||| Sinusitis ||| Bronchitis ||| Acne Vulgaris ||| Cystitis ||| Pruritus
	CHEMBL672	D002544	FENOFIBRATE	Cerebral Infarction	0	0.0288845	D003248 ||| D006177	Constipation ||| Gynecomastia
	CHEMBL672	D050197	FENOFIBRATE	Arteriosclerosis	0	0.0200457	D000152 ||| D000505 ||| D006177	Acne Vulgaris ||| Alopecia ||| Gynecomastia
	CHEMBL672	D010689	FENOFIBRATE	Phlebitis	0	0.0887325	D010195 ||| D003248 ||| D014581 ||| D002769 ||| D004415 ||| D000740 ||| D058186 ||| D012852 ||| D001991 ||| D007319 ||| D000152 ||| D003556 ||| D012893 ||| D009765 ||| D011537 ||| D003863	Pancreatitis ||| Constipation ||| Urticaria ||| Cholelithiasis ||| Dyspepsia ||| Anemia ||| Acute Kidney Injury ||| Sinusitis ||| Bronchitis ||| Sleep Initiation and Maintenance Disorders ||| Acne Vulgaris ||| Cystitis ||| Sleep Wake Disorders ||| Obesity ||| Pruritus ||| Depression
	CHEMBL672	D006484	FENOFIBRATE	Hemorrhoids	0	0.0371763	D000505 ||| D014717 ||| D012893 ||| D006177	Alopecia ||| Vertigo ||| Sleep Wake Disorders ||| Gynecomastia
	CHEMBL672	D007022	FENOFIBRATE	Hypotension	0	0.0247253	D006177	Gynecomastia
	CHEMBL672	D012852	FENOFIBRATE	Sinusitis	1	0.0184697	D000505 ||| D012893 ||| D006177	Alopecia ||| Sleep Wake Disorders ||| Gynecomastia
	CHEMBL672	D010996	FENOFIBRATE	Pleural Effusion	0	0.0841848	D000787 ||| D007319 ||| D006973 ||| D012893 ||| D009765 ||| D003863	Angina Pectoris ||| Sleep Initiation and Maintenance Disorders ||| Hypertension ||| Sleep Wake Disorders ||| Obesity ||| Depression
	CHEMBL672	D011030	FENOFIBRATE	Pneumothorax	0	0.150046	D014581 ||| D002769 ||| D013921 ||| D000787 ||| D004415 ||| D000740 ||| D007319 ||| D006973 ||| D000152 ||| D003556 ||| D009765 ||| D011537 ||| D003863	Urticaria ||| Cholelithiasis ||| Thrombocytopenia ||| Angina Pectoris ||| Dyspepsia ||| Anemia ||| Sleep Initiation and Maintenance Disorders ||| Hypertension ||| Acne Vulgaris ||| Cystitis ||| Obesity ||| Pruritus ||| Depression
	CHEMBL672	D014060	FENOFIBRATE	Tongue Diseases	0	0.134126	D013921 ||| D000787 ||| D058186 ||| D006973 ||| D009765	Thrombocytopenia ||| Angina Pectoris ||| Acute Kidney Injury ||| Hypertension ||| Obesity
	CHEMBL672	D004941	FENOFIBRATE	Esophagitis	0	0.100401	D014717 ||| D006177	Vertigo ||| Gynecomastia
	CHEMBL672	D013276	FENOFIBRATE	Stomach Ulcer	0	0.0151911	D000505 ||| D014717 ||| D012893 ||| D006177	Alopecia ||| Vertigo ||| Sleep Wake Disorders ||| Gynecomastia
	CHEMBL672	D004415	FENOFIBRATE	Dyspepsia	1	0.0503212	D014717 ||| D006177	Vertigo ||| Gynecomastia
	CHEMBL672	D002769	FENOFIBRATE	Cholelithiasis	1	0.0407763	D000505 ||| D014717 ||| D012893 ||| D006177	Alopecia ||| Vertigo ||| Sleep Wake Disorders ||| Gynecomastia
	CHEMBL672	D002764	FENOFIBRATE	Cholecystitis	0	0.139845	D007319 ||| D000152 ||| D014717 ||| D009765 ||| D011537 ||| D003863	Sleep Initiation and Maintenance Disorders ||| Acne Vulgaris ||| Vertigo ||| Obesity ||| Pruritus ||| Depression
	CHEMBL672	D010195	FENOFIBRATE	Pancreatitis	1	0.0272314	D000505 ||| D014717 ||| D006177	Alopecia ||| Vertigo ||| Gynecomastia
	CHEMBL672	D008286	FENOFIBRATE	Malabsorption Syndromes	0	0.0747043	D014717 ||| D012893 ||| D006177	Vertigo ||| Sleep Wake Disorders ||| Gynecomastia
	CHEMBL672	D002481	FENOFIBRATE	Cellulitis	0	0.143476	D007319 ||| D012893 ||| D006177	Sleep Initiation and Maintenance Disorders ||| Sleep Wake Disorders ||| Gynecomastia
	CHEMBL672	D011537	FENOFIBRATE	Pruritus	1	0.0327728	D012893 ||| D006177	Sleep Wake Disorders ||| Gynecomastia
	CHEMBL672	D008010	FENOFIBRATE	Lichen Planus	0	0.0728692	D010195 ||| D002769 ||| D013921 ||| D020246 ||| D000787 ||| D004415 ||| D000740 ||| D058186 ||| D007319 ||| D006973 ||| D012893 ||| D009765 ||| D003863	Pancreatitis ||| Cholelithiasis ||| Thrombocytopenia ||| Venous Thrombosis ||| Angina Pectoris ||| Dyspepsia ||| Anemia ||| Acute Kidney Injury ||| Sleep Initiation and Maintenance Disorders ||| Hypertension ||| Sleep Wake Disorders ||| Obesity ||| Depression
	CHEMBL672	D017492	FENOFIBRATE	Keratosis, Seborrheic	0	0.0161185	D012893 ||| D006177	Sleep Wake Disorders ||| Gynecomastia
	CHEMBL672	D011704	FENOFIBRATE	Pyelonephritis	0	0.0201979	D014717 ||| D012893	Vertigo ||| Sleep Wake Disorders
	CHEMBL672	D007676	FENOFIBRATE	Kidney Failure, Chronic	0	0.0172148	D000505	Alopecia
	CHEMBL672	D003556	FENOFIBRATE	Cystitis	1	0.0168387	D000505 ||| D014717 ||| D012893	Alopecia ||| Vertigo ||| Sleep Wake Disorders
	CHEMBL672	D011470	FENOFIBRATE	Prostatic Hyperplasia	0	0.119872	D013921 ||| D000787 ||| D058186 ||| D007319 ||| D006973 ||| D009765 ||| D003863	Thrombocytopenia ||| Angina Pectoris ||| Acute Kidney Injury ||| Sleep Initiation and Maintenance Disorders ||| Hypertension ||| Obesity ||| Depression
	CHEMBL672	D011472	FENOFIBRATE	Prostatitis	0	0.0381169	D000787 ||| D007319 ||| D006973 ||| D014717 ||| D012893 ||| D009765 ||| D003863	Angina Pectoris ||| Sleep Initiation and Maintenance Disorders ||| Hypertension ||| Vertigo ||| Sleep Wake Disorders ||| Obesity ||| Depression
	CHEMBL672	D005348	FENOFIBRATE	Fibrocystic Breast Disease	0	0.0384019	D010195 ||| D014581 ||| D002769 ||| D013921 ||| D000787 ||| D004415 ||| D000740 ||| D012852 ||| D001991 ||| D007319 ||| D006973 ||| D000152 ||| D014717 ||| D009765 ||| D011537 ||| D003863	Pancreatitis ||| Urticaria ||| Cholelithiasis ||| Thrombocytopenia ||| Angina Pectoris ||| Dyspepsia ||| Anemia ||| Sinusitis ||| Bronchitis ||| Sleep Initiation and Maintenance Disorders ||| Hypertension ||| Acne Vulgaris ||| Vertigo ||| Obesity ||| Pruritus ||| Depression
	CHEMBL672	D006177	FENOFIBRATE	Gynecomastia	1	0.0415789	D010195 ||| D014581 ||| D002769 ||| D013921 ||| D020246 ||| D000787 ||| D004415 ||| D000740 ||| D012852 ||| D001991 ||| D007319 ||| D006973 ||| D000152 ||| D011537 ||| D003863	Pancreatitis ||| Urticaria ||| Cholelithiasis ||| Thrombocytopenia ||| Venous Thrombosis ||| Angina Pectoris ||| Dyspepsia ||| Anemia ||| Sinusitis ||| Bronchitis ||| Sleep Initiation and Maintenance Disorders ||| Hypertension ||| Acne Vulgaris ||| Pruritus ||| Depression
	CHEMBL672	D004715	FENOFIBRATE	Endometriosis	0	0.0214944	D000505 ||| D014717	Alopecia ||| Vertigo
	CHEMBL672	D003680	FENOFIBRATE	Deglutition Disorders	0	0.19361	D014581 ||| D013921 ||| D000787 ||| D000740 ||| D058186 ||| D012852 ||| D001991 ||| D006973 ||| D000152 ||| D003556 ||| D009765 ||| D011537	Urticaria ||| Thrombocytopenia ||| Angina Pectoris ||| Anemia ||| Acute Kidney Injury ||| Sinusitis ||| Bronchitis ||| Hypertension ||| Acne Vulgaris ||| Cystitis ||| Obesity ||| Pruritus
	CHEMBL672	D001201	FENOFIBRATE	Ascites	0	0.0436953	D014717 ||| D006177	Vertigo ||| Gynecomastia
	CHEMBL672	D005076	FENOFIBRATE	Exanthema	0	0.255515	D012893 ||| D006177	Sleep Wake Disorders ||| Gynecomastia
	CHEMBL672	D014717	FENOFIBRATE	Vertigo	1	0.0187256	D010195 ||| D003248 ||| D002769 ||| D013921 ||| D020246 ||| D004415 ||| D000740 ||| D003556	Pancreatitis ||| Constipation ||| Cholelithiasis ||| Thrombocytopenia ||| Venous Thrombosis ||| Dyspepsia ||| Anemia ||| Cystitis
	CHEMBL672	D013575	FENOFIBRATE	Syncope	0	0.122277	D010195 ||| D003248 ||| D014581 ||| D002769 ||| D013921 ||| D004415 ||| D000740 ||| D058186 ||| D012852 ||| D001991 ||| D000152 ||| D003556 ||| D009765 ||| D011537	Pancreatitis ||| Constipation ||| Urticaria ||| Cholelithiasis ||| Thrombocytopenia ||| Dyspepsia ||| Anemia ||| Acute Kidney Injury ||| Sinusitis ||| Bronchitis ||| Acne Vulgaris ||| Cystitis ||| Obesity ||| Pruritus
	CHEMBL672	D007766	FENOFIBRATE	Lacrimal Apparatus Diseases	0	0.0443603	D003248 ||| D002769 ||| D004415 ||| D006177	Constipation ||| Cholelithiasis ||| Dyspepsia ||| Gynecomastia
	CHEMBL672	D006471	FENOFIBRATE	Gastrointestinal Hemorrhage	0	0.0491137	D014717 ||| D012893 ||| D006177	Vertigo ||| Sleep Wake Disorders ||| Gynecomastia
	CHEMBL672	D010437	FENOFIBRATE	Peptic Ulcer	0	0.0290108	D000505 ||| D014717 ||| D012893 ||| D006177	Alopecia ||| Vertigo ||| Sleep Wake Disorders ||| Gynecomastia
	CHEMBL672	D005921	FENOFIBRATE	Glomerulonephritis	0	0.0238962	D000505 ||| D014717 ||| D012893	Alopecia ||| Vertigo ||| Sleep Wake Disorders
	CHEMBL672	D006333	FENOFIBRATE	Heart Failure	0	0.0201726	D000505 ||| D014717 ||| D006177	Alopecia ||| Vertigo ||| Gynecomastia
	CHEMBL672	D006547	FENOFIBRATE	Hernia	0	0.0932608	D014581 ||| D013921 ||| D012852 ||| D001991 ||| D000152 ||| D014717 ||| D009765 ||| D011537	Urticaria ||| Thrombocytopenia ||| Sinusitis ||| Bronchitis ||| Acne Vulgaris ||| Vertigo ||| Obesity ||| Pruritus
	CHEMBL672	D006689	FENOFIBRATE	Hodgkin Disease	0	0.143218	D007319 ||| D000505 ||| D014717 ||| D012893 ||| D006177 ||| D003863	Sleep Initiation and Maintenance Disorders ||| Alopecia ||| Vertigo ||| Sleep Wake Disorders ||| Gynecomastia ||| Depression
	CHEMBL672	D008113	FENOFIBRATE	Liver Neoplasms	0	0.0499425	D014581 ||| D012852 ||| D001991 ||| D007319 ||| D000152 ||| D014717 ||| D011537 ||| D003863	Urticaria ||| Sinusitis ||| Bronchitis ||| Sleep Initiation and Maintenance Disorders ||| Acne Vulgaris ||| Vertigo ||| Pruritus ||| Depression
	CHEMBL672	D010051	FENOFIBRATE	Ovarian Neoplasms	0	0.0478861	D000505 ||| D014717	Alopecia ||| Vertigo
	CHEMBL672	D011471	FENOFIBRATE	Prostatic Neoplasms	0	0.0705517	D000505 ||| D014717 ||| D006177	Alopecia ||| Vertigo ||| Gynecomastia
	CHEMBL672	D000647	FENOFIBRATE	Amnesia	0	0.277381	D010195 ||| D003248 ||| D014581 ||| D002769 ||| D013921 ||| D020246 ||| D000787 ||| D004415 ||| D000740 ||| D058186 ||| D012852 ||| D001991 ||| D006973 ||| D000152 ||| D003556 ||| D009765 ||| D011537	Pancreatitis ||| Constipation ||| Urticaria ||| Cholelithiasis ||| Thrombocytopenia ||| Venous Thrombosis ||| Angina Pectoris ||| Dyspepsia ||| Anemia ||| Acute Kidney Injury ||| Sinusitis ||| Bronchitis ||| Hypertension ||| Acne Vulgaris ||| Cystitis ||| Obesity ||| Pruritus
	CHEMBL672	D007951	FENOFIBRATE	Leukemia, Myeloid	0	0.0676903	D007319 ||| D014717 ||| D012893 ||| D006177 ||| D003863	Sleep Initiation and Maintenance Disorders ||| Vertigo ||| Sleep Wake Disorders ||| Gynecomastia ||| Depression
	CHEMBL672	D000152	FENOFIBRATE	Acne Vulgaris	1	0.0113956	D006177	Gynecomastia
	CHEMBL672	D000740	FENOFIBRATE	Anemia	1	0.0164549	D000505 ||| D014717 ||| D012893 ||| D006177	Alopecia ||| Vertigo ||| Sleep Wake Disorders ||| Gynecomastia
	CHEMBL672	D001064	FENOFIBRATE	Appendicitis	0	0.0334688	D000505 ||| D014717 ||| D006177	Alopecia ||| Vertigo ||| Gynecomastia
	CHEMBL672	D003248	FENOFIBRATE	Constipation	1	0.0142326	D000505 ||| D014717	Alopecia ||| Vertigo
	CHEMBL672	D015352	FENOFIBRATE	Dry Eye Syndromes	0	0.0305195	D003248 ||| D000505 ||| D006177	Constipation ||| Alopecia ||| Gynecomastia
	CHEMBL672	D004381	FENOFIBRATE	Duodenal Ulcer	0	0.0118408	D000505 ||| D014717 ||| D006177	Alopecia ||| Vertigo ||| Gynecomastia
	CHEMBL672	D015837	FENOFIBRATE	Vestibular Diseases	0	0.0728402	D010195 ||| D003248 ||| D002769 ||| D004415 ||| D000740 ||| D001991 ||| D003556 ||| D006177	Pancreatitis ||| Constipation ||| Cholelithiasis ||| Dyspepsia ||| Anemia ||| Bronchitis ||| Cystitis ||| Gynecomastia
	CHEMBL672	D005705	FENOFIBRATE	Gallbladder Diseases	0	0.348132	D014581 ||| D013921 ||| D000787 ||| D000740 ||| D058186 ||| D012852 ||| D001991 ||| D007319 ||| D006973 ||| D000152 ||| D003556 ||| D012893 ||| D009765 ||| D011537 ||| D003863	Urticaria ||| Thrombocytopenia ||| Angina Pectoris ||| Anemia ||| Acute Kidney Injury ||| Sinusitis ||| Bronchitis ||| Sleep Initiation and Maintenance Disorders ||| Hypertension ||| Acne Vulgaris ||| Cystitis ||| Sleep Wake Disorders ||| Obesity ||| Pruritus ||| Depression
	CHEMBL672	D006073	FENOFIBRATE	Gout	0	0.0573116	D010195 ||| D003248 ||| D007319 ||| D000505 ||| D012893 ||| D006177	Pancreatitis ||| Constipation ||| Sleep Initiation and Maintenance Disorders ||| Alopecia ||| Sleep Wake Disorders ||| Gynecomastia
	CHEMBL672	D001145	FENOFIBRATE	Arrhythmias, Cardiac	0	0.0149793	D000505 ||| D006177	Alopecia ||| Gynecomastia
	CHEMBL672	D043183	FENOFIBRATE	Irritable Bowel Syndrome	0	0.0183345	D000505 ||| D014717 ||| D006177	Alopecia ||| Vertigo ||| Gynecomastia
	CHEMBL672	D001851	FENOFIBRATE	Bone Diseases, Metabolic	0	0.0573496	D010195 ||| D003248 ||| D014581 ||| D002769 ||| D013921 ||| D000787 ||| D004415 ||| D000740 ||| D058186 ||| D012852 ||| D001991 ||| D006973 ||| D000152 ||| D003556 ||| D011537	Pancreatitis ||| Constipation ||| Urticaria ||| Cholelithiasis ||| Thrombocytopenia ||| Angina Pectoris ||| Dyspepsia ||| Anemia ||| Acute Kidney Injury ||| Sinusitis ||| Bronchitis ||| Hypertension ||| Acne Vulgaris ||| Cystitis ||| Pruritus
	CHEMBL672	D010024	FENOFIBRATE	Osteoporosis	0	0.230033	D010195 ||| D014581 ||| D002769 ||| D004415 ||| D012852 ||| D001991 ||| D003556 ||| D011537	Pancreatitis ||| Urticaria ||| Cholelithiasis ||| Dyspepsia ||| Sinusitis ||| Bronchitis ||| Cystitis ||| Pruritus
	CHEMBL672	D009443	FENOFIBRATE	Neuritis	0	0.167285	D003248 ||| D014581 ||| D002769 ||| D013921 ||| D000787 ||| D004415 ||| D000740 ||| D058186 ||| D006973 ||| D000152 ||| D009765 ||| D011537	Constipation ||| Urticaria ||| Cholelithiasis ||| Thrombocytopenia ||| Angina Pectoris ||| Dyspepsia ||| Anemia ||| Acute Kidney Injury ||| Hypertension ||| Acne Vulgaris ||| Obesity ||| Pruritus
	CHEMBL672	D010538	FENOFIBRATE	Peritonitis	0	0.222627	D014581 ||| D013921 ||| D000787 ||| D000740 ||| D007319 ||| D006973 ||| D000152 ||| D009765 ||| D011537 ||| D003863	Urticaria ||| Thrombocytopenia ||| Angina Pectoris ||| Anemia ||| Sleep Initiation and Maintenance Disorders ||| Hypertension ||| Acne Vulgaris ||| Obesity ||| Pruritus ||| Depression
	CHEMBL672	D010998	FENOFIBRATE	Pleurisy	0	0.0344655	D012893 ||| D006177	Sleep Wake Disorders ||| Gynecomastia
	CHEMBL672	D011565	FENOFIBRATE	Psoriasis	0	0.102542	D007319 ||| D012893 ||| D006177 ||| D003863	Sleep Initiation and Maintenance Disorders ||| Sleep Wake Disorders ||| Gynecomastia ||| Depression
	CHEMBL672	D012163	FENOFIBRATE	Retinal Detachment	0	0.016586	D003248 ||| D004415 ||| D000505 ||| D006177	Constipation ||| Dyspepsia ||| Alopecia ||| Gynecomastia
	CHEMBL672	D012393	FENOFIBRATE	Rosacea	0	0.024029	D010195 ||| D003248 ||| D002769 ||| D013921 ||| D020246 ||| D000787 ||| D004415 ||| D000740 ||| D058186 ||| D012852 ||| D001991 ||| D007319 ||| D006973 ||| D003556 ||| D009765 ||| D003863	Pancreatitis ||| Constipation ||| Cholelithiasis ||| Thrombocytopenia ||| Venous Thrombosis ||| Angina Pectoris ||| Dyspepsia ||| Anemia ||| Acute Kidney Injury ||| Sinusitis ||| Bronchitis ||| Sleep Initiation and Maintenance Disorders ||| Hypertension ||| Cystitis ||| Obesity ||| Depression
	CHEMBL672	D006042	FENOFIBRATE	Goiter	0	0.0142079	D000505	Alopecia
	CHEMBL672	D002546	FENOFIBRATE	Ischemic Attack, Transient	0	0.0875866	D003248 ||| D000152 ||| D006177	Constipation ||| Acne Vulgaris ||| Gynecomastia
	CHEMBL672	D000083242	FENOFIBRATE	Ischemic Stroke	0	0.0167437	D003248 ||| D000505 ||| D006177	Constipation ||| Alopecia ||| Gynecomastia
	CHEMBL672	D013921	FENOFIBRATE	Thrombocytopenia	1	0.0583263	D014717 ||| D012893 ||| D006177	Vertigo ||| Sleep Wake Disorders ||| Gynecomastia
	CHEMBL672	D015179	FENOFIBRATE	Colorectal Neoplasms	0	0.133833	D000505 ||| D014717 ||| D012893 ||| D006177	Alopecia ||| Vertigo ||| Sleep Wake Disorders ||| Gynecomastia
	CHEMBL672	D006627	FENOFIBRATE	Hirschsprung Disease	0	0.0201289	D000505 ||| D006177	Alopecia ||| Gynecomastia
	CHEMBL672	D013964	FENOFIBRATE	Thyroid Neoplasms	0	0.0192004	D020246 ||| D000787	Venous Thrombosis ||| Angina Pectoris
	CHEMBL672	D010001	FENOFIBRATE	Osteitis Deformans	0	0.153506	D010195 ||| D003248 ||| D014581 ||| D002769 ||| D020246 ||| D000787 ||| D000740 ||| D012852 ||| D001991 ||| D007319 ||| D006973 ||| D000152 ||| D003556 ||| D009765 ||| D003863	Pancreatitis ||| Constipation ||| Urticaria ||| Cholelithiasis ||| Venous Thrombosis ||| Angina Pectoris ||| Anemia ||| Sinusitis ||| Bronchitis ||| Sleep Initiation and Maintenance Disorders ||| Hypertension ||| Acne Vulgaris ||| Cystitis ||| Obesity ||| Depression
	CHEMBL672	D007018	FENOFIBRATE	Hypopituitarism	0	0.0152118	D000505	Alopecia
	CHEMBL672	D020246	FENOFIBRATE	Venous Thrombosis	1	0.0172017	D000505 ||| D014717 ||| D012893 ||| D006177	Alopecia ||| Vertigo ||| Sleep Wake Disorders ||| Gynecomastia
	CHEMBL672	D000075224	FENOFIBRATE	Cardiac Conduction System Disease	0	0.0733883	D012852 ||| D000152 ||| D014717 ||| D006177 ||| D011537	Sinusitis ||| Acne Vulgaris ||| Vertigo ||| Gynecomastia ||| Pruritus
	CHEMBL672	D003731	FENOFIBRATE	Dental Caries	0	0.032177	D020246 ||| D000787 ||| D006177	Venous Thrombosis ||| Angina Pectoris ||| Gynecomastia
	CHEMBL672	D016055	FENOFIBRATE	Urinary Retention	0	0.0551019	D014717 ||| D006177	Vertigo ||| Gynecomastia
	CHEMBL672	D011141	FENOFIBRATE	Polyuria	0	0.0376324	D014717 ||| D006177	Vertigo ||| Gynecomastia
	CHEMBL672	D007762	FENOFIBRATE	Labyrinthitis	0	0.0579822	D002769 ||| D013921 ||| D000787 ||| D004415 ||| D000740 ||| D058186 ||| D006973 ||| D009765	Cholelithiasis ||| Thrombocytopenia ||| Angina Pectoris ||| Dyspepsia ||| Anemia ||| Acute Kidney Injury ||| Hypertension ||| Obesity
	CHEMBL672	D012878	FENOFIBRATE	Skin Neoplasms	0	0.0512168	D002769 ||| D013921 ||| D000787 ||| D058186 ||| D007319 ||| D006973 ||| D009765 ||| D003863	Cholelithiasis ||| Thrombocytopenia ||| Angina Pectoris ||| Acute Kidney Injury ||| Sleep Initiation and Maintenance Disorders ||| Hypertension ||| Obesity ||| Depression
	CHEMBL672	D009260	FENOFIBRATE	Nail Diseases	0	0.148653	D010195 ||| D002769 ||| D013921 ||| D000787 ||| D004415 ||| D000740 ||| D058186 ||| D001991 ||| D007319 ||| D006973 ||| D003556 ||| D012893 ||| D009765 ||| D003863	Pancreatitis ||| Cholelithiasis ||| Thrombocytopenia ||| Angina Pectoris ||| Dyspepsia ||| Anemia ||| Acute Kidney Injury ||| Bronchitis ||| Sleep Initiation and Maintenance Disorders ||| Hypertension ||| Cystitis ||| Sleep Wake Disorders ||| Obesity ||| Depression
	CHEMBL672	D016491	FENOFIBRATE	Peripheral Vascular Diseases	0	0.058566	D006177	Gynecomastia
	CHEMBL672	D011111	FENOFIBRATE	Polymyalgia Rheumatica	0	0.153388	D010195 ||| D003248 ||| D014581 ||| D002769 ||| D013921 ||| D000787 ||| D004415 ||| D000740 ||| D058186 ||| D012852 ||| D001991 ||| D007319 ||| D006973 ||| D000152 ||| D003556 ||| D009765 ||| D011537 ||| D003863	Pancreatitis ||| Constipation ||| Urticaria ||| Cholelithiasis ||| Thrombocytopenia ||| Angina Pectoris ||| Dyspepsia ||| Anemia ||| Acute Kidney Injury ||| Sinusitis ||| Bronchitis ||| Sleep Initiation and Maintenance Disorders ||| Hypertension ||| Acne Vulgaris ||| Cystitis ||| Obesity ||| Pruritus ||| Depression
	CHEMBL672	D013118	FENOFIBRATE	Spinal Cord Diseases	0	0.0197129	D010195 ||| D003248 ||| D000505 ||| D006177	Pancreatitis ||| Constipation ||| Alopecia ||| Gynecomastia
	CHEMBL672	D014581	FENOFIBRATE	Urticaria	1	0.0217623	D006177	Gynecomastia
	CHEMBL672	D014648	FENOFIBRATE	Varicose Veins	0	0.0270769	D000505 ||| D014717 ||| D012893 ||| D006177	Alopecia ||| Vertigo ||| Sleep Wake Disorders ||| Gynecomastia
	CHEMBL672	D010031	FENOFIBRATE	Otitis	0	0.0208928	D010195 ||| D020246 ||| D006177	Pancreatitis ||| Venous Thrombosis ||| Gynecomastia
	CHEMBL672	D019966	FENOFIBRATE	Substance-Related Disorders	0	0.085396	D010195 ||| D014581 ||| D002769 ||| D013921 ||| D000787 ||| D004415 ||| D000740 ||| D012852 ||| D001991 ||| D006973 ||| D003556 ||| D011537	Pancreatitis ||| Urticaria ||| Cholelithiasis ||| Thrombocytopenia ||| Angina Pectoris ||| Dyspepsia ||| Anemia ||| Sinusitis ||| Bronchitis ||| Hypertension ||| Cystitis ||| Pruritus
	CHEMBL672	D015155	FENOFIBRATE	Esophageal Spasm, Diffuse	0	0.0155378	D000505 ||| D006177	Alopecia ||| Gynecomastia
	CHEMBL112	D001289	ACETAMINOPHEN	Attention Deficit Disorder with Hyperactivity	0	0.0146609	D006177 ||| D003424	Gynecomastia ||| Crohn Disease
	CHEMBL112	D001008	ACETAMINOPHEN	Anxiety Disorders	0	0.0195154	D000380 ||| D000419 ||| D006177 ||| D003424	Agranulocytosis ||| Albuminuria ||| Gynecomastia ||| Crohn Disease
	CHEMBL112	D013313	ACETAMINOPHEN	Stress Disorders, Post-Traumatic	0	0.0149566	D006177 ||| D003424	Gynecomastia ||| Crohn Disease
	CHEMBL112	D000856	ACETAMINOPHEN	Anorexia Nervosa	0	0.0159623	D006177 ||| D003424	Gynecomastia ||| Crohn Disease
	CHEMBL112	D015228	ACETAMINOPHEN	Hypertriglyceridemia	0	0.142677	D003248 ||| D014012 ||| D003424	Constipation ||| Tinnitus ||| Crohn Disease
	CHEMBL112	D003324	ACETAMINOPHEN	Coronary Artery Disease	0	0.0780944	D000380 ||| D003680 ||| D014012 ||| D006177 ||| D003424	Agranulocytosis ||| Deglutition Disorders ||| Tinnitus ||| Gynecomastia ||| Crohn Disease
	CHEMBL112	D009765	ACETAMINOPHEN	Obesity	0	0.167433	D000380 ||| D003680 ||| D014012 ||| D000647 ||| D008881 ||| D003424	Agranulocytosis ||| Deglutition Disorders ||| Tinnitus ||| Amnesia ||| Migraine Disorders ||| Crohn Disease
	CHEMBL112	D020177	ACETAMINOPHEN	Idiopathic Hypersomnia	0	0.0598881	D000419 ||| D003424	Albuminuria ||| Crohn Disease
	CHEMBL112	D010300	ACETAMINOPHEN	Parkinson Disease	1	0.0366224	D000380 ||| D006177 ||| D003424	Agranulocytosis ||| Gynecomastia ||| Crohn Disease
	CHEMBL112	D013771	ACETAMINOPHEN	Tetralogy of Fallot	0	0.0191866	D034381 ||| D014012 ||| D000740 ||| D006177 ||| D014581	Hearing Loss ||| Tinnitus ||| Anemia ||| Gynecomastia ||| Urticaria
	CHEMBL112	D001172	ACETAMINOPHEN	Arthritis, Rheumatoid	0	0.398619	D019966 ||| D003248 ||| D000380 ||| D003680 ||| D014012 ||| D000647 ||| D000419 ||| D008881 ||| D006177 ||| D003424	Substance-Related Disorders ||| Constipation ||| Agranulocytosis ||| Deglutition Disorders ||| Tinnitus ||| Amnesia ||| Albuminuria ||| Migraine Disorders ||| Gynecomastia ||| Crohn Disease
	CHEMBL112	D003424	ACETAMINOPHEN	Crohn Disease	1	0.0735274	D034381 ||| D007319 ||| D006973 ||| D014012 ||| D001145 ||| D000647 ||| D003863 ||| D008881 ||| D014717 ||| D010300	Hearing Loss ||| Sleep Initiation and Maintenance Disorders ||| Hypertension ||| Tinnitus ||| Arrhythmias, Cardiac ||| Amnesia ||| Depression ||| Migraine Disorders ||| Vertigo ||| Parkinson Disease
	CHEMBL112	D003093	ACETAMINOPHEN	Colitis, Ulcerative	0	0.0229029	D014012 ||| D000647 ||| D008881 ||| D014717 ||| D006177	Tinnitus ||| Amnesia ||| Migraine Disorders ||| Vertigo ||| Gynecomastia
	CHEMBL112	D015212	ACETAMINOPHEN	Inflammatory Bowel Diseases	0	0.022861	D019966 ||| D000380 ||| D014012 ||| D000647 ||| D008881 ||| D014717 ||| D006177	Substance-Related Disorders ||| Agranulocytosis ||| Tinnitus ||| Amnesia ||| Migraine Disorders ||| Vertigo ||| Gynecomastia
	CHEMBL112	D002761	ACETAMINOPHEN	Cholangitis	0	0.034262	D034381 ||| D007319 ||| D014012 ||| D000647 ||| D003863 ||| D008881 ||| D014717 ||| D006177	Hearing Loss ||| Sleep Initiation and Maintenance Disorders ||| Tinnitus ||| Amnesia ||| Depression ||| Migraine Disorders ||| Vertigo ||| Gynecomastia
	CHEMBL112	D017098	ACETAMINOPHEN	IgA Deficiency	0	0.01407	D034381 ||| D003248 ||| D007319 ||| D006973 ||| D001145 ||| D003863 ||| D006333 ||| D014581 ||| D010437 ||| D010300 ||| D013276 ||| D010195	Hearing Loss ||| Constipation ||| Sleep Initiation and Maintenance Disorders ||| Hypertension ||| Arrhythmias, Cardiac ||| Depression ||| Heart Failure ||| Urticaria ||| Peptic Ulcer ||| Parkinson Disease ||| Stomach Ulcer ||| Pancreatitis
	CHEMBL112	D008268	ACETAMINOPHEN	Macular Degeneration	0	0.0638052	D004415 ||| D003248 ||| D000740 ||| D006471 ||| D016055 ||| D006177 ||| D014581 ||| D010437 ||| D003424 ||| D013276 ||| D010195	Dyspepsia ||| Constipation ||| Anemia ||| Gastrointestinal Hemorrhage ||| Urinary Retention ||| Gynecomastia ||| Urticaria ||| Peptic Ulcer ||| Crohn Disease ||| Stomach Ulcer ||| Pancreatitis
	CHEMBL112	D034381	ACETAMINOPHEN	Hearing Loss	1	0.0170076	D000419 ||| D008881 ||| D006177 ||| D003424	Albuminuria ||| Migraine Disorders ||| Gynecomastia ||| Crohn Disease
	CHEMBL112	D014012	ACETAMINOPHEN	Tinnitus	1	0.0658195	D006973 ||| D000419 ||| D006333 ||| D003424	Hypertension ||| Albuminuria ||| Heart Failure ||| Crohn Disease
	CHEMBL112	D000505	ACETAMINOPHEN	Alopecia	0	0.0715755	D003248 ||| D007319 ||| D006973 ||| D001145 ||| D000740 ||| D000419 ||| D003863 ||| D006333 ||| D010437 ||| D010300 ||| D013276 ||| D010195	Constipation ||| Sleep Initiation and Maintenance Disorders ||| Hypertension ||| Arrhythmias, Cardiac ||| Anemia ||| Albuminuria ||| Depression ||| Heart Failure ||| Peptic Ulcer ||| Parkinson Disease ||| Stomach Ulcer ||| Pancreatitis
	CHEMBL112	D019226	ACETAMINOPHEN	Oral Ulcer	0	0.199737	D000647 ||| D000419 ||| D008881 ||| D006177	Amnesia ||| Albuminuria ||| Migraine Disorders ||| Gynecomastia
	CHEMBL112	D000787	ACETAMINOPHEN	Angina Pectoris	0	0.45051	D019966 ||| D000380 ||| D003680 ||| D014012 ||| D000647 ||| D006177 ||| D003424	Substance-Related Disorders ||| Agranulocytosis ||| Deglutition Disorders ||| Tinnitus ||| Amnesia ||| Gynecomastia ||| Crohn Disease
	CHEMBL112	D065631	ACETAMINOPHEN	Rhinitis, Allergic	0	0.36213	D000380 ||| D003680 ||| D000647 ||| D000419 ||| D008881 ||| D006177 ||| D003424	Agranulocytosis ||| Deglutition Disorders ||| Amnesia ||| Albuminuria ||| Migraine Disorders ||| Gynecomastia ||| Crohn Disease
	CHEMBL112	D001249	ACETAMINOPHEN	Asthma	0	0.0253636	D019966 ||| D000380 ||| D003680 ||| D014012 ||| D000647 ||| D008881 ||| D006177	Substance-Related Disorders ||| Agranulocytosis ||| Deglutition Disorders ||| Tinnitus ||| Amnesia ||| Migraine Disorders ||| Gynecomastia
	CHEMBL112	D005764	ACETAMINOPHEN	Gastroesophageal Reflux	0	0.0343719	D019966 ||| D000380 ||| D014012 ||| D000647 ||| D008881 ||| D014717 ||| D006177	Substance-Related Disorders ||| Agranulocytosis ||| Tinnitus ||| Amnesia ||| Migraine Disorders ||| Vertigo ||| Gynecomastia
	CHEMBL112	D007037	ACETAMINOPHEN	Hypothyroidism	0	0.222409	D000419 ||| D003424	Albuminuria ||| Crohn Disease
	CHEMBL112	D008881	ACETAMINOPHEN	Migraine Disorders	1	0.0153045	D004415 ||| D034381 ||| D003248 ||| D011537 ||| D000740 ||| D006471 ||| D016055 ||| D005076 ||| D014581 ||| D010437 ||| D003424 ||| D058186 ||| D013276 ||| D010195	Dyspepsia ||| Hearing Loss ||| Constipation ||| Pruritus ||| Anemia ||| Gastrointestinal Hemorrhage ||| Urinary Retention ||| Exanthema ||| Urticaria ||| Peptic Ulcer ||| Crohn Disease ||| Acute Kidney Injury ||| Stomach Ulcer ||| Pancreatitis
	CHEMBL112	D004485	ACETAMINOPHEN	Eczema	0	0.0500433	D019966 ||| D000380 ||| D003680 ||| D000647 ||| D000419 ||| D008881 ||| D006177	Substance-Related Disorders ||| Agranulocytosis ||| Deglutition Disorders ||| Amnesia ||| Albuminuria ||| Migraine Disorders ||| Gynecomastia
	CHEMBL112	D006937	ACETAMINOPHEN	Hypercholesterolemia	0	0.4756	D000380 ||| D003680 ||| D014012 ||| D000647 ||| D008881 ||| D003424	Agranulocytosis ||| Deglutition Disorders ||| Tinnitus ||| Amnesia ||| Migraine Disorders ||| Crohn Disease
	CHEMBL112	D012626	ACETAMINOPHEN	Sebaceous Gland Neoplasms	0	0.0872345	D003248 ||| D007319 ||| D006973 ||| D001145 ||| D000740 ||| D000419 ||| D003863 ||| D006333 ||| D014581 ||| D010437 ||| D003424 ||| D010300 ||| D013276 ||| D010195	Constipation ||| Sleep Initiation and Maintenance Disorders ||| Hypertension ||| Arrhythmias, Cardiac ||| Anemia ||| Albuminuria ||| Depression ||| Heart Failure ||| Urticaria ||| Peptic Ulcer ||| Crohn Disease ||| Parkinson Disease ||| Stomach Ulcer ||| Pancreatitis
	CHEMBL112	D001943	ACETAMINOPHEN	Breast Neoplasms	0	0.080398	D013921 ||| D007022 ||| D034381 ||| D007319 ||| D006973 ||| D001145 ||| D000647 ||| D000419 ||| D003863 ||| D008881 ||| D014717 ||| D006333 ||| D058186 ||| D010300	Thrombocytopenia ||| Hypotension ||| Hearing Loss ||| Sleep Initiation and Maintenance Disorders ||| Hypertension ||| Arrhythmias, Cardiac ||| Amnesia ||| Albuminuria ||| Depression ||| Migraine Disorders ||| Vertigo ||| Heart Failure ||| Acute Kidney Injury ||| Parkinson Disease
	CHEMBL112	D002280	ACETAMINOPHEN	Carcinoma, Basal Cell	0	0.0665248	D019966 ||| D000380 ||| D003680 ||| D000647 ||| D000419 ||| D008881 ||| D006177	Substance-Related Disorders ||| Agranulocytosis ||| Deglutition Disorders ||| Amnesia ||| Albuminuria ||| Migraine Disorders ||| Gynecomastia
	CHEMBL112	D000230	ACETAMINOPHEN	Adenocarcinoma	0	0.0184962	D007319 ||| D014012 ||| D000647 ||| D000419 ||| D003863 ||| D008881 ||| D014717	Sleep Initiation and Maintenance Disorders ||| Tinnitus ||| Amnesia ||| Albuminuria ||| Depression ||| Migraine Disorders ||| Vertigo
	CHEMBL112	D002386	ACETAMINOPHEN	Cataract	0	0.0205735	D004415 ||| D003248 ||| D000380 ||| D003680 ||| D006471 ||| D006177 ||| D010437 ||| D003424 ||| D013276	Dyspepsia ||| Constipation ||| Agranulocytosis ||| Deglutition Disorders ||| Gastrointestinal Hemorrhage ||| Gynecomastia ||| Peptic Ulcer ||| Crohn Disease ||| Stomach Ulcer
	CHEMBL112	D006552	ACETAMINOPHEN	Hernia, Inguinal	0	0.0264245	D000380 ||| D014012 ||| D000647 ||| D008881 ||| D014717 ||| D006177	Agranulocytosis ||| Tinnitus ||| Amnesia ||| Migraine Disorders ||| Vertigo ||| Gynecomastia
	CHEMBL112	D012005	ACETAMINOPHEN	Rectal Prolapse	0	0.0209463	D034381 ||| D007319 ||| D014012 ||| D001145 ||| D000647 ||| D003863 ||| D008881 ||| D014717 ||| D010300	Hearing Loss ||| Sleep Initiation and Maintenance Disorders ||| Tinnitus ||| Arrhythmias, Cardiac ||| Amnesia ||| Depression ||| Migraine Disorders ||| Vertigo ||| Parkinson Disease
	CHEMBL112	D014029	ACETAMINOPHEN	Tobacco Use Disorder	0	0.0402966	D006973 ||| D000740 ||| D014581 ||| D010437 ||| D013276	Hypertension ||| Anemia ||| Urticaria ||| Peptic Ulcer ||| Stomach Ulcer
	CHEMBL112	D009203	ACETAMINOPHEN	Myocardial Infarction	0	0.469939	D003680 ||| D014012 ||| D000647 ||| D006177 ||| D003424	Deglutition Disorders ||| Tinnitus ||| Amnesia ||| Gynecomastia ||| Crohn Disease
	CHEMBL112	D005756	ACETAMINOPHEN	Gastritis	0	0.0280478	D019966 ||| D000380 ||| D014012 ||| D000647 ||| D008881 ||| D014717 ||| D006177	Substance-Related Disorders ||| Agranulocytosis ||| Tinnitus ||| Amnesia ||| Migraine Disorders ||| Vertigo ||| Gynecomastia
	CHEMBL112	D006548	ACETAMINOPHEN	Hernia, Diaphragmatic	0	0.0515967	D019966 ||| D000380 ||| D003680 ||| D014012 ||| D000647 ||| D008881 ||| D014717 ||| D006177	Substance-Related Disorders ||| Agranulocytosis ||| Deglutition Disorders ||| Tinnitus ||| Amnesia ||| Migraine Disorders ||| Vertigo ||| Gynecomastia
	CHEMBL112	D000076385	ACETAMINOPHEN	Diverticular Diseases	0	0.0432057	D034381 ||| D007319 ||| D006973 ||| D014012 ||| D001145 ||| D000740 ||| D003863 ||| D014717 ||| D006333 ||| D014581 ||| D010300	Hearing Loss ||| Sleep Initiation and Maintenance Disorders ||| Hypertension ||| Tinnitus ||| Arrhythmias, Cardiac ||| Anemia ||| Depression ||| Vertigo ||| Heart Failure ||| Urticaria ||| Parkinson Disease
	CHEMBL112	D007319	ACETAMINOPHEN	Sleep Initiation and Maintenance Disorders	1	0.0367081	D000380 ||| D006177 ||| D003424	Agranulocytosis ||| Gynecomastia ||| Crohn Disease
	CHEMBL112	D009290	ACETAMINOPHEN	Narcolepsy	0	0.031855	D000380 ||| D000419 ||| D006177 ||| D003424	Agranulocytosis ||| Albuminuria ||| Gynecomastia ||| Crohn Disease
	CHEMBL112	D003922	ACETAMINOPHEN	Diabetes Mellitus, Type 1	0	0.396899	D003248 ||| D014012 ||| D000647 ||| D003424	Constipation ||| Tinnitus ||| Amnesia ||| Crohn Disease
	CHEMBL112	D002446	ACETAMINOPHEN	Celiac Disease	0	0.0182089	D014012 ||| D000647 ||| D008881 ||| D014717 ||| D006177	Tinnitus ||| Amnesia ||| Migraine Disorders ||| Vertigo ||| Gynecomastia
	CHEMBL112	D008105	ACETAMINOPHEN	Liver Cirrhosis, Biliary	0	0.423815	D014012 ||| D000647 ||| D008881 ||| D014717 ||| D006177	Tinnitus ||| Amnesia ||| Migraine Disorders ||| Vertigo ||| Gynecomastia
	CHEMBL112	D014820	ACETAMINOPHEN	Vitiligo	0	0.0574696	D000647 ||| D008881 ||| D006177 ||| D003424	Amnesia ||| Migraine Disorders ||| Gynecomastia ||| Crohn Disease
	CHEMBL112	D009798	ACETAMINOPHEN	Ocular Hypertension	0	0.0331176	D003248 ||| D000740 ||| D006177 ||| D014581 ||| D010437 ||| D003424 ||| D013276	Constipation ||| Anemia ||| Gynecomastia ||| Urticaria ||| Peptic Ulcer ||| Crohn Disease ||| Stomach Ulcer
	CHEMBL112	D009447	ACETAMINOPHEN	Neuroblastoma	0	0.0672213	D034381 ||| D007319 ||| D014012 ||| D000647 ||| D003863 ||| D008881 ||| D014717 ||| D006177 ||| D010300	Hearing Loss ||| Sleep Initiation and Maintenance Disorders ||| Tinnitus ||| Amnesia ||| Depression ||| Migraine Disorders ||| Vertigo ||| Gynecomastia ||| Parkinson Disease
	CHEMBL112	D012559	ACETAMINOPHEN	Schizophrenia	0	0.0977492	D000380 ||| D003680 ||| D006177 ||| D003424	Agranulocytosis ||| Deglutition Disorders ||| Gynecomastia ||| Crohn Disease
	CHEMBL112	D000690	ACETAMINOPHEN	Amyotrophic Lateral Sclerosis	0	0.0744992	D006177 ||| D003424	Gynecomastia ||| Crohn Disease
	CHEMBL112	D008180	ACETAMINOPHEN	Lupus Erythematosus, Systemic	0	0.238721	D019966 ||| D000380 ||| D003680 ||| D014012 ||| D000647 ||| D008881 ||| D006177 ||| D003424	Substance-Related Disorders ||| Agranulocytosis ||| Deglutition Disorders ||| Tinnitus ||| Amnesia ||| Migraine Disorders ||| Gynecomastia ||| Crohn Disease
	CHEMBL112	D000437	ACETAMINOPHEN	Alcoholism	0	0.0145925	D006177 ||| D003424	Gynecomastia ||| Crohn Disease
	CHEMBL112	D000067877	ACETAMINOPHEN	Autism Spectrum Disorder	0	0.0164036	D006177 ||| D003424	Gynecomastia ||| Crohn Disease
	CHEMBL112	D001714	ACETAMINOPHEN	Bipolar Disorder	0	0.0350741	D013921 ||| D004415 ||| D000380 ||| D011537 ||| D000740 ||| D000419 ||| D006471 ||| D016055 ||| D005076 ||| D014581 ||| D010437 ||| D003424 ||| D013276 ||| D010195	Thrombocytopenia ||| Dyspepsia ||| Agranulocytosis ||| Pruritus ||| Anemia ||| Albuminuria ||| Gastrointestinal Hemorrhage ||| Urinary Retention ||| Exanthema ||| Urticaria ||| Peptic Ulcer ||| Crohn Disease ||| Stomach Ulcer ||| Pancreatitis
	CHEMBL112	D009771	ACETAMINOPHEN	Obsessive-Compulsive Disorder	0	0.0171566	D000419 ||| D006177 ||| D003424	Albuminuria ||| Gynecomastia ||| Crohn Disease
	CHEMBL112	D003924	ACETAMINOPHEN	Diabetes Mellitus, Type 2	0	0.0983975	D003248 ||| D014012 ||| D000647 ||| D003424	Constipation ||| Tinnitus ||| Amnesia ||| Crohn Disease
	CHEMBL112	D000544	ACETAMINOPHEN	Alzheimer Disease	0	0.25248	D006177 ||| D010437 ||| D003424	Gynecomastia ||| Peptic Ulcer ||| Crohn Disease
	CHEMBL112	D004827	ACETAMINOPHEN	Epilepsy	0	0.0196895	D003248 ||| D000380 ||| D006471 ||| D006177 ||| D010437 ||| D003424	Constipation ||| Agranulocytosis ||| Gastrointestinal Hemorrhage ||| Gynecomastia ||| Peptic Ulcer ||| Crohn Disease
	CHEMBL112	D005901	ACETAMINOPHEN	Glaucoma	0	0.0169565	D004415 ||| D003248 ||| D000380 ||| D003680 ||| D006471 ||| D006177 ||| D010437 ||| D003424 ||| D013276	Dyspepsia ||| Constipation ||| Agranulocytosis ||| Deglutition Disorders ||| Gastrointestinal Hemorrhage ||| Gynecomastia ||| Peptic Ulcer ||| Crohn Disease ||| Stomach Ulcer
	CHEMBL112	D051436	ACETAMINOPHEN	Renal Insufficiency, Chronic	0	0.0169542	D034381 ||| D014012 ||| D014581	Hearing Loss ||| Tinnitus ||| Urticaria
	CHEMBL112	D013167	ACETAMINOPHEN	Spondylitis, Ankylosing	0	0.560716	D003248 ||| D000647 ||| D000419 ||| D008881 ||| D006177 ||| D003424	Constipation ||| Amnesia ||| Albuminuria ||| Migraine Disorders ||| Gynecomastia ||| Crohn Disease
	CHEMBL112	D003863	ACETAMINOPHEN	Depression	1	0.0491237	D000380 ||| D006177 ||| D003424	Agranulocytosis ||| Gynecomastia ||| Crohn Disease
	CHEMBL112	D010003	ACETAMINOPHEN	Osteoarthritis	0	0.176655	D019966 ||| D003248 ||| D000380 ||| D003680 ||| D000647 ||| D008881 ||| D006177 ||| D003424 ||| D010195	Substance-Related Disorders ||| Constipation ||| Agranulocytosis ||| Deglutition Disorders ||| Amnesia ||| Migraine Disorders ||| Gynecomastia ||| Crohn Disease ||| Pancreatitis
	CHEMBL112	D000419	ACETAMINOPHEN	Albuminuria	1	0.0166434	D034381 ||| D014012 ||| D014717 ||| D006177	Hearing Loss ||| Tinnitus ||| Vertigo ||| Gynecomastia
	CHEMBL112	D001281	ACETAMINOPHEN	Atrial Fibrillation	0	0.127577	D004415 ||| D034381 ||| D011537 ||| D000740 ||| D016055 ||| D005076 ||| D014581 ||| D010437 ||| D010300 ||| D013276	Dyspepsia ||| Hearing Loss ||| Pruritus ||| Anemia ||| Urinary Retention ||| Exanthema ||| Urticaria ||| Peptic Ulcer ||| Parkinson Disease ||| Stomach Ulcer
	CHEMBL112	D006973	ACETAMINOPHEN	Hypertension	1	0.196241	D019966 ||| D000380 ||| D003680 ||| D014012 ||| D000647 ||| D006177 ||| D003424	Substance-Related Disorders ||| Agranulocytosis ||| Deglutition Disorders ||| Tinnitus ||| Amnesia ||| Gynecomastia ||| Crohn Disease
	CHEMBL112	D006327	ACETAMINOPHEN	Heart Block	0	0.0152096	D034381 ||| D000380 ||| D003680 ||| D006177	Hearing Loss ||| Agranulocytosis ||| Deglutition Disorders ||| Gynecomastia
	CHEMBL112	D055623	ACETAMINOPHEN	Keratosis, Actinic	0	0.017289	D019966 ||| D000380 ||| D003680 ||| D000647 ||| D000419 ||| D008881 ||| D006177	Substance-Related Disorders ||| Agranulocytosis ||| Deglutition Disorders ||| Amnesia ||| Albuminuria ||| Migraine Disorders ||| Gynecomastia
	CHEMBL112	D001991	ACETAMINOPHEN	Bronchitis	0	0.0311338	D019966 ||| D000380 ||| D003680 ||| D000647 ||| D008881 ||| D006177	Substance-Related Disorders ||| Agranulocytosis ||| Deglutition Disorders ||| Amnesia ||| Migraine Disorders ||| Gynecomastia
	CHEMBL112	D008175	ACETAMINOPHEN	Lung Neoplasms	0	0.130233	D019966 ||| D000380 ||| D003680 ||| D000647 ||| D008881 ||| D006177 ||| D003424	Substance-Related Disorders ||| Agranulocytosis ||| Deglutition Disorders ||| Amnesia ||| Migraine Disorders ||| Gynecomastia ||| Crohn Disease
	CHEMBL112	D008545	ACETAMINOPHEN	Melanoma	0	0.0404935	D019966 ||| D000380 ||| D003680 ||| D000647 ||| D000419 ||| D008881 ||| D006177	Substance-Related Disorders ||| Agranulocytosis ||| Deglutition Disorders ||| Amnesia ||| Albuminuria ||| Migraine Disorders ||| Gynecomastia
	CHEMBL112	D008228	ACETAMINOPHEN	Lymphoma, Non-Hodgkin	0	0.22504	D007022 ||| D004415 ||| D019966 ||| D003248 ||| D007319 ||| D006973 ||| D001145 ||| D000647 ||| D003863 ||| D016055 ||| D008881 ||| D014717 ||| D006333 ||| D010300	Hypotension ||| Dyspepsia ||| Substance-Related Disorders ||| Constipation ||| Sleep Initiation and Maintenance Disorders ||| Hypertension ||| Arrhythmias, Cardiac ||| Amnesia ||| Depression ||| Urinary Retention ||| Migraine Disorders ||| Vertigo ||| Heart Failure ||| Parkinson Disease
	CHEMBL112	D002294	ACETAMINOPHEN	Carcinoma, Squamous Cell	0	0.15562	D019966 ||| D000380 ||| D003680 ||| D000647 ||| D000419 ||| D008881 ||| D006177 ||| D003424	Substance-Related Disorders ||| Agranulocytosis ||| Deglutition Disorders ||| Amnesia ||| Albuminuria ||| Migraine Disorders ||| Gynecomastia ||| Crohn Disease
	CHEMBL112	D002349	ACETAMINOPHEN	Carpal Tunnel Syndrome	0	0.0382957	D019966 ||| D003248 ||| D000380 ||| D014012 ||| D006177 ||| D003424 ||| D010195	Substance-Related Disorders ||| Constipation ||| Agranulocytosis ||| Tinnitus ||| Gynecomastia ||| Crohn Disease ||| Pancreatitis
	CHEMBL112	D016883	ACETAMINOPHEN	Diabetic Ketoacidosis	0	0.017919	D000380 ||| D003680 ||| D000647 ||| D008881 ||| D003424	Agranulocytosis ||| Deglutition Disorders ||| Amnesia ||| Migraine Disorders ||| Crohn Disease
	CHEMBL112	D001749	ACETAMINOPHEN	Urinary Bladder Neoplasms	0	0.0211386	D034381 ||| D007319 ||| D003863 ||| D014717 ||| D010300	Hearing Loss ||| Sleep Initiation and Maintenance Disorders ||| Depression ||| Vertigo ||| Parkinson Disease
	CHEMBL112	D007889	ACETAMINOPHEN	Leiomyoma	0	0.0631248	D019966 ||| D000380 ||| D003680 ||| D000647 ||| D008881 ||| D014717 ||| D006177	Substance-Related Disorders ||| Agranulocytosis ||| Deglutition Disorders ||| Amnesia ||| Migraine Disorders ||| Vertigo ||| Gynecomastia
	CHEMBL112	D018798	ACETAMINOPHEN	Anemia, Iron-Deficiency	0	0.0221784	D019966 ||| D003680 ||| D000647 ||| D008881 ||| D014717 ||| D006177	Substance-Related Disorders ||| Deglutition Disorders ||| Amnesia ||| Migraine Disorders ||| Vertigo ||| Gynecomastia
	CHEMBL112	D000380	ACETAMINOPHEN	Agranulocytosis	1	0.0275768	D007022 ||| D004415 ||| D003248 ||| D007319 ||| D011537 ||| D006973 ||| D001145 ||| D003863 ||| D006471 ||| D016055 ||| D005076 ||| D006333 ||| D014581 ||| D010437 ||| D058186 ||| D010300 ||| D013276 ||| D010195	Hypotension ||| Dyspepsia ||| Constipation ||| Sleep Initiation and Maintenance Disorders ||| Pruritus ||| Hypertension ||| Arrhythmias, Cardiac ||| Depression ||| Gastrointestinal Hemorrhage ||| Urinary Retention ||| Exanthema ||| Heart Failure ||| Urticaria ||| Peptic Ulcer ||| Acute Kidney Injury ||| Parkinson Disease ||| Stomach Ulcer ||| Pancreatitis
	CHEMBL112	D012893	ACETAMINOPHEN	Sleep Wake Disorders	0	0.0334351	D013921 ||| D000380 ||| D011537 ||| D000740 ||| D000419 ||| D006471 ||| D005076 ||| D010437 ||| D003424 ||| D013276	Thrombocytopenia ||| Agranulocytosis ||| Pruritus ||| Anemia ||| Albuminuria ||| Gastrointestinal Hemorrhage ||| Exanthema ||| Peptic Ulcer ||| Crohn Disease ||| Stomach Ulcer
	CHEMBL112	D006429	ACETAMINOPHEN	Hemiplegia	0	0.106458	D013921 ||| D007022 ||| D004415 ||| D003248 ||| D011537 ||| D006973 ||| D001145 ||| D000740 ||| D006471 ||| D016055 ||| D005076 ||| D006333 ||| D014581 ||| D010437 ||| D058186 ||| D013276 ||| D010195	Thrombocytopenia ||| Hypotension ||| Dyspepsia ||| Constipation ||| Pruritus ||| Hypertension ||| Arrhythmias, Cardiac ||| Anemia ||| Gastrointestinal Hemorrhage ||| Urinary Retention ||| Exanthema ||| Heart Failure ||| Urticaria ||| Peptic Ulcer ||| Acute Kidney Injury ||| Stomach Ulcer ||| Pancreatitis
	CHEMBL112	D011655	ACETAMINOPHEN	Pulmonary Embolism	0	0.0189634	D019966 ||| D003680 ||| D000647 ||| D006177 ||| D003424	Substance-Related Disorders ||| Deglutition Disorders ||| Amnesia ||| Gynecomastia ||| Crohn Disease
	CHEMBL112	D009202	ACETAMINOPHEN	Cardiomyopathies	0	0.0189351	D034381 ||| D000380 ||| D003680 ||| D014012 ||| D006177 ||| D003424	Hearing Loss ||| Agranulocytosis ||| Deglutition Disorders ||| Tinnitus ||| Gynecomastia ||| Crohn Disease
	CHEMBL112	D013345	ACETAMINOPHEN	Subarachnoid Hemorrhage	0	0.0223074	D004415 ||| D034381 ||| D003248 ||| D011537 ||| D000740 ||| D016055 ||| D005076 ||| D014581 ||| D010437 ||| D003424 ||| D013276 ||| D010195	Dyspepsia ||| Hearing Loss ||| Constipation ||| Pruritus ||| Anemia ||| Urinary Retention ||| Exanthema ||| Urticaria ||| Peptic Ulcer ||| Crohn Disease ||| Stomach Ulcer ||| Pancreatitis
	CHEMBL112	D002543	ACETAMINOPHEN	Cerebral Hemorrhage	0	0.019133	D004415 ||| D034381 ||| D003248 ||| D011537 ||| D000740 ||| D016055 ||| D005076 ||| D014581 ||| D010437 ||| D003424 ||| D013276 ||| D010195	Dyspepsia ||| Hearing Loss ||| Constipation ||| Pruritus ||| Anemia ||| Urinary Retention ||| Exanthema ||| Urticaria ||| Peptic Ulcer ||| Crohn Disease ||| Stomach Ulcer ||| Pancreatitis
	CHEMBL112	D002544	ACETAMINOPHEN	Cerebral Infarction	0	0.0575194	D003248 ||| D000380 ||| D003680 ||| D006177	Constipation ||| Agranulocytosis ||| Deglutition Disorders ||| Gynecomastia
	CHEMBL112	D050197	ACETAMINOPHEN	Arteriosclerosis	0	0.014348	D000380 ||| D003680 ||| D006177 ||| D003424	Agranulocytosis ||| Deglutition Disorders ||| Gynecomastia ||| Crohn Disease
	CHEMBL112	D010689	ACETAMINOPHEN	Phlebitis	0	0.059762	D004415 ||| D003248 ||| D007319 ||| D011537 ||| D000740 ||| D003863 ||| D016055 ||| D005076 ||| D014581 ||| D010437 ||| D058186 ||| D010300 ||| D013276 ||| D010195	Dyspepsia ||| Constipation ||| Sleep Initiation and Maintenance Disorders ||| Pruritus ||| Anemia ||| Depression ||| Urinary Retention ||| Exanthema ||| Urticaria ||| Peptic Ulcer ||| Acute Kidney Injury ||| Parkinson Disease ||| Stomach Ulcer ||| Pancreatitis
	CHEMBL112	D006484	ACETAMINOPHEN	Hemorrhoids	0	0.0197227	D019966 ||| D000380 ||| D003680 ||| D000647 ||| D014717 ||| D006177	Substance-Related Disorders ||| Agranulocytosis ||| Deglutition Disorders ||| Amnesia ||| Vertigo ||| Gynecomastia
	CHEMBL112	D007022	ACETAMINOPHEN	Hypotension	1	0.0559965	D000380 ||| D003680 ||| D000647 ||| D006177	Agranulocytosis ||| Deglutition Disorders ||| Amnesia ||| Gynecomastia
	CHEMBL112	D012852	ACETAMINOPHEN	Sinusitis	0	0.216967	D019966 ||| D000380 ||| D003680 ||| D000647 ||| D000419 ||| D008881 ||| D006177 ||| D003424	Substance-Related Disorders ||| Agranulocytosis ||| Deglutition Disorders ||| Amnesia ||| Albuminuria ||| Migraine Disorders ||| Gynecomastia ||| Crohn Disease
	CHEMBL112	D010996	ACETAMINOPHEN	Pleural Effusion	0	0.04363	D007022 ||| D019966 ||| D007319 ||| D006973 ||| D001145 ||| D000647 ||| D003863 ||| D016055 ||| D008881 ||| D006333 ||| D010300	Hypotension ||| Substance-Related Disorders ||| Sleep Initiation and Maintenance Disorders ||| Hypertension ||| Arrhythmias, Cardiac ||| Amnesia ||| Depression ||| Urinary Retention ||| Migraine Disorders ||| Heart Failure ||| Parkinson Disease
	CHEMBL112	D011030	ACETAMINOPHEN	Pneumothorax	0	0.0170024	D013921 ||| D007022 ||| D004415 ||| D034381 ||| D007319 ||| D011537 ||| D006973 ||| D001145 ||| D000740 ||| D003863 ||| D006471 ||| D016055 ||| D005076 ||| D006333 ||| D014581 ||| D010437 ||| D010300 ||| D013276	Thrombocytopenia ||| Hypotension ||| Dyspepsia ||| Hearing Loss ||| Sleep Initiation and Maintenance Disorders ||| Pruritus ||| Hypertension ||| Arrhythmias, Cardiac ||| Anemia ||| Depression ||| Gastrointestinal Hemorrhage ||| Urinary Retention ||| Exanthema ||| Heart Failure ||| Urticaria ||| Peptic Ulcer ||| Parkinson Disease ||| Stomach Ulcer
	CHEMBL112	D014060	ACETAMINOPHEN	Tongue Diseases	0	0.126301	D013921 ||| D007022 ||| D006973 ||| D001145 ||| D006333 ||| D058186	Thrombocytopenia ||| Hypotension ||| Hypertension ||| Arrhythmias, Cardiac ||| Heart Failure ||| Acute Kidney Injury
	CHEMBL112	D004941	ACETAMINOPHEN	Esophagitis	0	0.160029	D019966 ||| D000380 ||| D000647 ||| D008881 ||| D014717 ||| D006177	Substance-Related Disorders ||| Agranulocytosis ||| Amnesia ||| Migraine Disorders ||| Vertigo ||| Gynecomastia
	CHEMBL112	D013276	ACETAMINOPHEN	Stomach Ulcer	1	0.0178349	D019966 ||| D000380 ||| D000647 ||| D008881 ||| D014717 ||| D006177	Substance-Related Disorders ||| Agranulocytosis ||| Amnesia ||| Migraine Disorders ||| Vertigo ||| Gynecomastia
	CHEMBL112	D004415	ACETAMINOPHEN	Dyspepsia	1	0.0812356	D019966 ||| D000380 ||| D000647 ||| D008881 ||| D014717 ||| D006177	Substance-Related Disorders ||| Agranulocytosis ||| Amnesia ||| Migraine Disorders ||| Vertigo ||| Gynecomastia
	CHEMBL112	D002769	ACETAMINOPHEN	Cholelithiasis	0	0.0546978	D019966 ||| D000380 ||| D014012 ||| D000647 ||| D008881 ||| D014717 ||| D006177	Substance-Related Disorders ||| Agranulocytosis ||| Tinnitus ||| Amnesia ||| Migraine Disorders ||| Vertigo ||| Gynecomastia
	CHEMBL112	D002764	ACETAMINOPHEN	Cholecystitis	0	0.0533842	D007022 ||| D034381 ||| D007319 ||| D011537 ||| D003863 ||| D005076 ||| D008881 ||| D014717 ||| D010300	Hypotension ||| Hearing Loss ||| Sleep Initiation and Maintenance Disorders ||| Pruritus ||| Depression ||| Exanthema ||| Migraine Disorders ||| Vertigo ||| Parkinson Disease
	CHEMBL112	D010195	ACETAMINOPHEN	Pancreatitis	1	0.0254165	D019966 ||| D000380 ||| D000647 ||| D008881 ||| D014717 ||| D006177	Substance-Related Disorders ||| Agranulocytosis ||| Amnesia ||| Migraine Disorders ||| Vertigo ||| Gynecomastia
	CHEMBL112	D008286	ACETAMINOPHEN	Malabsorption Syndromes	0	0.0677739	D019966 ||| D000380 ||| D000647 ||| D008881 ||| D014717 ||| D006177	Substance-Related Disorders ||| Agranulocytosis ||| Amnesia ||| Migraine Disorders ||| Vertigo ||| Gynecomastia
	CHEMBL112	D002481	ACETAMINOPHEN	Cellulitis	0	0.180808	D019966 ||| D000380 ||| D007319 ||| D003680 ||| D000647 ||| D008881 ||| D006177	Substance-Related Disorders ||| Agranulocytosis ||| Sleep Initiation and Maintenance Disorders ||| Deglutition Disorders ||| Amnesia ||| Migraine Disorders ||| Gynecomastia
	CHEMBL112	D011537	ACETAMINOPHEN	Pruritus	1	0.0503347	D019966 ||| D000380 ||| D003680 ||| D000647 ||| D008881 ||| D006177	Substance-Related Disorders ||| Agranulocytosis ||| Deglutition Disorders ||| Amnesia ||| Migraine Disorders ||| Gynecomastia
	CHEMBL112	D008010	ACETAMINOPHEN	Lichen Planus	0	0.267921	D013921 ||| D007022 ||| D004415 ||| D007319 ||| D006973 ||| D001145 ||| D000740 ||| D000419 ||| D003863 ||| D006471 ||| D016055 ||| D006333 ||| D010437 ||| D058186 ||| D010300 ||| D013276 ||| D010195	Thrombocytopenia ||| Hypotension ||| Dyspepsia ||| Sleep Initiation and Maintenance Disorders ||| Hypertension ||| Arrhythmias, Cardiac ||| Anemia ||| Albuminuria ||| Depression ||| Gastrointestinal Hemorrhage ||| Urinary Retention ||| Heart Failure ||| Peptic Ulcer ||| Acute Kidney Injury ||| Parkinson Disease ||| Stomach Ulcer ||| Pancreatitis
	CHEMBL112	D017492	ACETAMINOPHEN	Keratosis, Seborrheic	0	0.0211486	D019966 ||| D000380 ||| D003680 ||| D000647 ||| D000419 ||| D008881 ||| D006177	Substance-Related Disorders ||| Agranulocytosis ||| Deglutition Disorders ||| Amnesia ||| Albuminuria ||| Migraine Disorders ||| Gynecomastia
	CHEMBL112	D011704	ACETAMINOPHEN	Pyelonephritis	0	0.0445371	D019966 ||| D000380 ||| D003680 ||| D000647 ||| D008881 ||| D014717	Substance-Related Disorders ||| Agranulocytosis ||| Deglutition Disorders ||| Amnesia ||| Migraine Disorders ||| Vertigo
	CHEMBL112	D058186	ACETAMINOPHEN	Acute Kidney Injury	1	0.0469672	D000380 ||| D003680 ||| D000647 ||| D008881	Agranulocytosis ||| Deglutition Disorders ||| Amnesia ||| Migraine Disorders
	CHEMBL112	D007676	ACETAMINOPHEN	Kidney Failure, Chronic	0	0.0262379	D019966 ||| D000380 ||| D003680 ||| D014012 ||| D000647 ||| D008881 ||| D003424	Substance-Related Disorders ||| Agranulocytosis ||| Deglutition Disorders ||| Tinnitus ||| Amnesia ||| Migraine Disorders ||| Crohn Disease
	CHEMBL112	D003556	ACETAMINOPHEN	Cystitis	0	0.0221732	D019966 ||| D000380 ||| D003680 ||| D000647 ||| D008881 ||| D014717	Substance-Related Disorders ||| Agranulocytosis ||| Deglutition Disorders ||| Amnesia ||| Migraine Disorders ||| Vertigo
	CHEMBL112	D011470	ACETAMINOPHEN	Prostatic Hyperplasia	0	0.0410169	D013921 ||| D007022 ||| D034381 ||| D007319 ||| D006973 ||| D001145 ||| D003863 ||| D006333 ||| D058186 ||| D010300	Thrombocytopenia ||| Hypotension ||| Hearing Loss ||| Sleep Initiation and Maintenance Disorders ||| Hypertension ||| Arrhythmias, Cardiac ||| Depression ||| Heart Failure ||| Acute Kidney Injury ||| Parkinson Disease
	CHEMBL112	D011472	ACETAMINOPHEN	Prostatitis	0	0.0306557	D007022 ||| D019966 ||| D007319 ||| D006973 ||| D001145 ||| D000647 ||| D003863 ||| D008881 ||| D014717 ||| D006333 ||| D010300	Hypotension ||| Substance-Related Disorders ||| Sleep Initiation and Maintenance Disorders ||| Hypertension ||| Arrhythmias, Cardiac ||| Amnesia ||| Depression ||| Migraine Disorders ||| Vertigo ||| Heart Failure ||| Parkinson Disease
	CHEMBL112	D005348	ACETAMINOPHEN	Fibrocystic Breast Disease	0	0.0373797	D013921 ||| D007022 ||| D004415 ||| D007319 ||| D011537 ||| D006973 ||| D001145 ||| D000740 ||| D003863 ||| D016055 ||| D005076 ||| D014717 ||| D006333 ||| D014581 ||| D010300 ||| D013276 ||| D010195	Thrombocytopenia ||| Hypotension ||| Dyspepsia ||| Sleep Initiation and Maintenance Disorders ||| Pruritus ||| Hypertension ||| Arrhythmias, Cardiac ||| Anemia ||| Depression ||| Urinary Retention ||| Exanthema ||| Vertigo ||| Heart Failure ||| Urticaria ||| Parkinson Disease ||| Stomach Ulcer ||| Pancreatitis
	CHEMBL112	D006177	ACETAMINOPHEN	Gynecomastia	1	0.0243199	D013921 ||| D007022 ||| D004415 ||| D034381 ||| D007319 ||| D011537 ||| D006973 ||| D001145 ||| D000740 ||| D000419 ||| D003863 ||| D006471 ||| D016055 ||| D005076 ||| D006333 ||| D014581 ||| D010437 ||| D010300 ||| D013276 ||| D010195	Thrombocytopenia ||| Hypotension ||| Dyspepsia ||| Hearing Loss ||| Sleep Initiation and Maintenance Disorders ||| Pruritus ||| Hypertension ||| Arrhythmias, Cardiac ||| Anemia ||| Albuminuria ||| Depression ||| Gastrointestinal Hemorrhage ||| Urinary Retention ||| Exanthema ||| Heart Failure ||| Urticaria ||| Peptic Ulcer ||| Parkinson Disease ||| Stomach Ulcer ||| Pancreatitis
	CHEMBL112	D004715	ACETAMINOPHEN	Endometriosis	0	0.0254515	D000380 ||| D003680 ||| D000647 ||| D000419 ||| D008881 ||| D014717	Agranulocytosis ||| Deglutition Disorders ||| Amnesia ||| Albuminuria ||| Migraine Disorders ||| Vertigo
	CHEMBL112	D003680	ACETAMINOPHEN	Deglutition Disorders	1	0.154534	D013921 ||| D007022 ||| D011537 ||| D006973 ||| D001145 ||| D000740 ||| D016055 ||| D005076 ||| D006333 ||| D014581 ||| D058186	Thrombocytopenia ||| Hypotension ||| Pruritus ||| Hypertension ||| Arrhythmias, Cardiac ||| Anemia ||| Urinary Retention ||| Exanthema ||| Heart Failure ||| Urticaria ||| Acute Kidney Injury
	CHEMBL112	D001201	ACETAMINOPHEN	Ascites	0	0.0931001	D019966 ||| D000380 ||| D008881 ||| D014717 ||| D006177	Substance-Related Disorders ||| Agranulocytosis ||| Migraine Disorders ||| Vertigo ||| Gynecomastia
	CHEMBL112	D005076	ACETAMINOPHEN	Exanthema	1	0.0335087	D019966 ||| D000380 ||| D003680 ||| D000647 ||| D008881 ||| D006177	Substance-Related Disorders ||| Agranulocytosis ||| Deglutition Disorders ||| Amnesia ||| Migraine Disorders ||| Gynecomastia
	CHEMBL112	D014717	ACETAMINOPHEN	Vertigo	1	0.0221253	D013921 ||| D004415 ||| D003248 ||| D000740 ||| D000419 ||| D006471 ||| D016055 ||| D006333 ||| D010437 ||| D003424 ||| D013276 ||| D010195	Thrombocytopenia ||| Dyspepsia ||| Constipation ||| Anemia ||| Albuminuria ||| Gastrointestinal Hemorrhage ||| Urinary Retention ||| Heart Failure ||| Peptic Ulcer ||| Crohn Disease ||| Stomach Ulcer ||| Pancreatitis
	CHEMBL112	D013575	ACETAMINOPHEN	Syncope	0	0.0496721	D013921 ||| D004415 ||| D003248 ||| D011537 ||| D000740 ||| D005076 ||| D014581 ||| D010437 ||| D058186 ||| D013276 ||| D010195	Thrombocytopenia ||| Dyspepsia ||| Constipation ||| Pruritus ||| Anemia ||| Exanthema ||| Urticaria ||| Peptic Ulcer ||| Acute Kidney Injury ||| Stomach Ulcer ||| Pancreatitis
	CHEMBL112	D007766	ACETAMINOPHEN	Lacrimal Apparatus Diseases	0	0.0542064	D004415 ||| D003248 ||| D000380 ||| D003680 ||| D006471 ||| D006177 ||| D010437 ||| D013276	Dyspepsia ||| Constipation ||| Agranulocytosis ||| Deglutition Disorders ||| Gastrointestinal Hemorrhage ||| Gynecomastia ||| Peptic Ulcer ||| Stomach Ulcer
	CHEMBL112	D006471	ACETAMINOPHEN	Gastrointestinal Hemorrhage	1	0.100089	D019966 ||| D000380 ||| D000647 ||| D008881 ||| D014717 ||| D006177	Substance-Related Disorders ||| Agranulocytosis ||| Amnesia ||| Migraine Disorders ||| Vertigo ||| Gynecomastia
	CHEMBL112	D010437	ACETAMINOPHEN	Peptic Ulcer	1	0.0193972	D019966 ||| D000380 ||| D000647 ||| D008881 ||| D014717 ||| D006177	Substance-Related Disorders ||| Agranulocytosis ||| Amnesia ||| Migraine Disorders ||| Vertigo ||| Gynecomastia
	CHEMBL112	D005921	ACETAMINOPHEN	Glomerulonephritis	0	0.0237942	D019966 ||| D000380 ||| D003680 ||| D000647 ||| D008881 ||| D014717	Substance-Related Disorders ||| Agranulocytosis ||| Deglutition Disorders ||| Amnesia ||| Migraine Disorders ||| Vertigo
	CHEMBL112	D006333	ACETAMINOPHEN	Heart Failure	1	0.0232109	D019966 ||| D000380 ||| D003680 ||| D014012 ||| D000647 ||| D014717 ||| D006177	Substance-Related Disorders ||| Agranulocytosis ||| Deglutition Disorders ||| Tinnitus ||| Amnesia ||| Vertigo ||| Gynecomastia
	CHEMBL112	D006547	ACETAMINOPHEN	Hernia	0	0.0226169	D013921 ||| D007022 ||| D034381 ||| D011537 ||| D005076 ||| D014717 ||| D014581	Thrombocytopenia ||| Hypotension ||| Hearing Loss ||| Pruritus ||| Exanthema ||| Vertigo ||| Urticaria
	CHEMBL112	D006689	ACETAMINOPHEN	Hodgkin Disease	0	0.129685	D019966 ||| D007319 ||| D003680 ||| D000647 ||| D003863 ||| D008881 ||| D014717 ||| D006177 ||| D010300	Substance-Related Disorders ||| Sleep Initiation and Maintenance Disorders ||| Deglutition Disorders ||| Amnesia ||| Depression ||| Migraine Disorders ||| Vertigo ||| Gynecomastia ||| Parkinson Disease
	CHEMBL112	D008113	ACETAMINOPHEN	Liver Neoplasms	0	0.0151902	D034381 ||| D007319 ||| D011537 ||| D003863 ||| D005076 ||| D014717 ||| D014581 ||| D010300	Hearing Loss ||| Sleep Initiation and Maintenance Disorders ||| Pruritus ||| Depression ||| Exanthema ||| Vertigo ||| Urticaria ||| Parkinson Disease
	CHEMBL112	D010051	ACETAMINOPHEN	Ovarian Neoplasms	0	0.0154558	D019966 ||| D000380 ||| D003680 ||| D014012 ||| D000647 ||| D008881 ||| D014717	Substance-Related Disorders ||| Agranulocytosis ||| Deglutition Disorders ||| Tinnitus ||| Amnesia ||| Migraine Disorders ||| Vertigo
	CHEMBL112	D011471	ACETAMINOPHEN	Prostatic Neoplasms	0	0.0253832	D019966 ||| D000380 ||| D003680 ||| D000647 ||| D008881 ||| D014717 ||| D006177	Substance-Related Disorders ||| Agranulocytosis ||| Deglutition Disorders ||| Amnesia ||| Migraine Disorders ||| Vertigo ||| Gynecomastia
	CHEMBL112	D000647	ACETAMINOPHEN	Amnesia	1	0.122457	D013921 ||| D007022 ||| D004415 ||| D003248 ||| D011537 ||| D006973 ||| D001145 ||| D000740 ||| D006471 ||| D005076 ||| D006333 ||| D014581 ||| D010437 ||| D003424 ||| D058186 ||| D013276 ||| D010195	Thrombocytopenia ||| Hypotension ||| Dyspepsia ||| Constipation ||| Pruritus ||| Hypertension ||| Arrhythmias, Cardiac ||| Anemia ||| Gastrointestinal Hemorrhage ||| Exanthema ||| Heart Failure ||| Urticaria ||| Peptic Ulcer ||| Crohn Disease ||| Acute Kidney Injury ||| Stomach Ulcer ||| Pancreatitis
	CHEMBL112	D007951	ACETAMINOPHEN	Leukemia, Myeloid	0	0.329385	D019966 ||| D000380 ||| D007319 ||| D003680 ||| D000647 ||| D003863 ||| D008881 ||| D014717 ||| D006177	Substance-Related Disorders ||| Agranulocytosis ||| Sleep Initiation and Maintenance Disorders ||| Deglutition Disorders ||| Amnesia ||| Depression ||| Migraine Disorders ||| Vertigo ||| Gynecomastia
	CHEMBL112	D000152	ACETAMINOPHEN	Acne Vulgaris	0	0.0458532	D000380 ||| D003680 ||| D000647 ||| D000419 ||| D008881 ||| D006177 ||| D003424	Agranulocytosis ||| Deglutition Disorders ||| Amnesia ||| Albuminuria ||| Migraine Disorders ||| Gynecomastia ||| Crohn Disease
	CHEMBL112	D000740	ACETAMINOPHEN	Anemia	1	0.0255051	D019966 ||| D003680 ||| D000647 ||| D008881 ||| D014717 ||| D006177	Substance-Related Disorders ||| Deglutition Disorders ||| Amnesia ||| Migraine Disorders ||| Vertigo ||| Gynecomastia
	CHEMBL112	D001064	ACETAMINOPHEN	Appendicitis	0	0.0172206	D019966 ||| D000380 ||| D000647 ||| D008881 ||| D014717 ||| D006177	Substance-Related Disorders ||| Agranulocytosis ||| Amnesia ||| Migraine Disorders ||| Vertigo ||| Gynecomastia
	CHEMBL112	D003248	ACETAMINOPHEN	Constipation	1	0.0184093	D000380 ||| D000647 ||| D008881 ||| D014717	Agranulocytosis ||| Amnesia ||| Migraine Disorders ||| Vertigo
	CHEMBL112	D015352	ACETAMINOPHEN	Dry Eye Syndromes	0	0.0269455	D003248 ||| D000380 ||| D003680 ||| D006471 ||| D006177 ||| D010437 ||| D003424	Constipation ||| Agranulocytosis ||| Deglutition Disorders ||| Gastrointestinal Hemorrhage ||| Gynecomastia ||| Peptic Ulcer ||| Crohn Disease
	CHEMBL112	D004381	ACETAMINOPHEN	Duodenal Ulcer	0	0.017264	D019966 ||| D000380 ||| D000647 ||| D008881 ||| D014717 ||| D006177	Substance-Related Disorders ||| Agranulocytosis ||| Amnesia ||| Migraine Disorders ||| Vertigo ||| Gynecomastia
	CHEMBL112	D015837	ACETAMINOPHEN	Vestibular Diseases	0	0.106588	D004415 ||| D003248 ||| D000740 ||| D006471 ||| D016055 ||| D006177 ||| D006333 ||| D010437 ||| D013276 ||| D010195	Dyspepsia ||| Constipation ||| Anemia ||| Gastrointestinal Hemorrhage ||| Urinary Retention ||| Gynecomastia ||| Heart Failure ||| Peptic Ulcer ||| Stomach Ulcer ||| Pancreatitis
	CHEMBL112	D005705	ACETAMINOPHEN	Gallbladder Diseases	0	0.0680082	D013921 ||| D007022 ||| D034381 ||| D007319 ||| D011537 ||| D006973 ||| D001145 ||| D000740 ||| D003863 ||| D016055 ||| D005076 ||| D006333 ||| D014581 ||| D058186 ||| D010300	Thrombocytopenia ||| Hypotension ||| Hearing Loss ||| Sleep Initiation and Maintenance Disorders ||| Pruritus ||| Hypertension ||| Arrhythmias, Cardiac ||| Anemia ||| Depression ||| Urinary Retention ||| Exanthema ||| Heart Failure ||| Urticaria ||| Acute Kidney Injury ||| Parkinson Disease
	CHEMBL112	D006073	ACETAMINOPHEN	Gout	0	0.0657717	D019966 ||| D003248 ||| D007319 ||| D003680 ||| D014012 ||| D000647 ||| D008881 ||| D006177 ||| D003424 ||| D010195	Substance-Related Disorders ||| Constipation ||| Sleep Initiation and Maintenance Disorders ||| Deglutition Disorders ||| Tinnitus ||| Amnesia ||| Migraine Disorders ||| Gynecomastia ||| Crohn Disease ||| Pancreatitis
	CHEMBL112	D001145	ACETAMINOPHEN	Arrhythmias, Cardiac	1	0.0644417	D000380 ||| D003680 ||| D000647 ||| D006177 ||| D003424	Agranulocytosis ||| Deglutition Disorders ||| Amnesia ||| Gynecomastia ||| Crohn Disease
	CHEMBL112	D043183	ACETAMINOPHEN	Irritable Bowel Syndrome	0	0.279309	D019966 ||| D000380 ||| D000647 ||| D008881 ||| D014717 ||| D006177	Substance-Related Disorders ||| Agranulocytosis ||| Amnesia ||| Migraine Disorders ||| Vertigo ||| Gynecomastia
	CHEMBL112	D001851	ACETAMINOPHEN	Bone Diseases, Metabolic	0	0.0488392	D013921 ||| D007022 ||| D004415 ||| D003248 ||| D011537 ||| D006973 ||| D001145 ||| D000740 ||| D006471 ||| D016055 ||| D005076 ||| D006333 ||| D014581 ||| D010437 ||| D058186 ||| D010300 ||| D013276 ||| D010195	Thrombocytopenia ||| Hypotension ||| Dyspepsia ||| Constipation ||| Pruritus ||| Hypertension ||| Arrhythmias, Cardiac ||| Anemia ||| Gastrointestinal Hemorrhage ||| Urinary Retention ||| Exanthema ||| Heart Failure ||| Urticaria ||| Peptic Ulcer ||| Acute Kidney Injury ||| Parkinson Disease ||| Stomach Ulcer ||| Pancreatitis
	CHEMBL112	D010024	ACETAMINOPHEN	Osteoporosis	0	0.0625175	D004415 ||| D011537 ||| D006471 ||| D005076 ||| D014581 ||| D010437 ||| D013276 ||| D010195	Dyspepsia ||| Pruritus ||| Gastrointestinal Hemorrhage ||| Exanthema ||| Urticaria ||| Peptic Ulcer ||| Stomach Ulcer ||| Pancreatitis
	CHEMBL112	D009443	ACETAMINOPHEN	Neuritis	0	0.11947	D013921 ||| D007022 ||| D004415 ||| D003248 ||| D011537 ||| D006973 ||| D001145 ||| D000740 ||| D006471 ||| D016055 ||| D005076 ||| D006333 ||| D014581 ||| D010437 ||| D058186 ||| D013276	Thrombocytopenia ||| Hypotension ||| Dyspepsia ||| Constipation ||| Pruritus ||| Hypertension ||| Arrhythmias, Cardiac ||| Anemia ||| Gastrointestinal Hemorrhage ||| Urinary Retention ||| Exanthema ||| Heart Failure ||| Urticaria ||| Peptic Ulcer ||| Acute Kidney Injury ||| Stomach Ulcer
	CHEMBL112	D010538	ACETAMINOPHEN	Peritonitis	0	0.21282	D013921 ||| D007022 ||| D034381 ||| D007319 ||| D011537 ||| D006973 ||| D001145 ||| D000740 ||| D003863 ||| D016055 ||| D005076 ||| D014581 ||| D010300	Thrombocytopenia ||| Hypotension ||| Hearing Loss ||| Sleep Initiation and Maintenance Disorders ||| Pruritus ||| Hypertension ||| Arrhythmias, Cardiac ||| Anemia ||| Depression ||| Urinary Retention ||| Exanthema ||| Urticaria ||| Parkinson Disease
	CHEMBL112	D010998	ACETAMINOPHEN	Pleurisy	0	0.0468573	D019966 ||| D000380 ||| D003680 ||| D008881 ||| D006177	Substance-Related Disorders ||| Agranulocytosis ||| Deglutition Disorders ||| Migraine Disorders ||| Gynecomastia
	CHEMBL112	D011565	ACETAMINOPHEN	Psoriasis	0	0.120286	D019966 ||| D000380 ||| D007319 ||| D003680 ||| D000647 ||| D000419 ||| D003863 ||| D008881 ||| D006177 ||| D003424	Substance-Related Disorders ||| Agranulocytosis ||| Sleep Initiation and Maintenance Disorders ||| Deglutition Disorders ||| Amnesia ||| Albuminuria ||| Depression ||| Migraine Disorders ||| Gynecomastia ||| Crohn Disease
	CHEMBL112	D012163	ACETAMINOPHEN	Retinal Detachment	0	0.0159317	D004415 ||| D003248 ||| D000380 ||| D003680 ||| D006471 ||| D006177 ||| D010437 ||| D003424 ||| D013276	Dyspepsia ||| Constipation ||| Agranulocytosis ||| Deglutition Disorders ||| Gastrointestinal Hemorrhage ||| Gynecomastia ||| Peptic Ulcer ||| Crohn Disease ||| Stomach Ulcer
	CHEMBL112	D012393	ACETAMINOPHEN	Rosacea	0	0.0220405	D013921 ||| D007022 ||| D004415 ||| D034381 ||| D003248 ||| D007319 ||| D006973 ||| D001145 ||| D000740 ||| D003863 ||| D006471 ||| D016055 ||| D006333 ||| D010437 ||| D058186 ||| D010300 ||| D013276 ||| D010195	Thrombocytopenia ||| Hypotension ||| Dyspepsia ||| Hearing Loss ||| Constipation ||| Sleep Initiation and Maintenance Disorders ||| Hypertension ||| Arrhythmias, Cardiac ||| Anemia ||| Depression ||| Gastrointestinal Hemorrhage ||| Urinary Retention ||| Heart Failure ||| Peptic Ulcer ||| Acute Kidney Injury ||| Parkinson Disease ||| Stomach Ulcer ||| Pancreatitis
	CHEMBL112	D006042	ACETAMINOPHEN	Goiter	0	0.0380051	D000380 ||| D003680 ||| D000419 ||| D008881 ||| D003424	Agranulocytosis ||| Deglutition Disorders ||| Albuminuria ||| Migraine Disorders ||| Crohn Disease
	CHEMBL112	D002546	ACETAMINOPHEN	Ischemic Attack, Transient	0	0.0861454	D003248 ||| D000380 ||| D003680 ||| D006471 ||| D006177 ||| D010437	Constipation ||| Agranulocytosis ||| Deglutition Disorders ||| Gastrointestinal Hemorrhage ||| Gynecomastia ||| Peptic Ulcer
	CHEMBL112	D000083242	ACETAMINOPHEN	Ischemic Stroke	0	0.033915	D003248 ||| D000380 ||| D003680 ||| D006177 ||| D003424	Constipation ||| Agranulocytosis ||| Deglutition Disorders ||| Gynecomastia ||| Crohn Disease
	CHEMBL112	D012891	ACETAMINOPHEN	Sleep Apnea Syndromes	0	0.0358276	D000380	Agranulocytosis
	CHEMBL112	D013921	ACETAMINOPHEN	Thrombocytopenia	1	0.0571932	D019966 ||| D003680 ||| D000647 ||| D014717 ||| D006177	Substance-Related Disorders ||| Deglutition Disorders ||| Amnesia ||| Vertigo ||| Gynecomastia
	CHEMBL112	D015179	ACETAMINOPHEN	Colorectal Neoplasms	0	0.135917	D014012 ||| D000647 ||| D008881 ||| D014717 ||| D006177	Tinnitus ||| Amnesia ||| Migraine Disorders ||| Vertigo ||| Gynecomastia
	CHEMBL112	D006627	ACETAMINOPHEN	Hirschsprung Disease	0	0.0202883	D006177	Gynecomastia
	CHEMBL112	D013964	ACETAMINOPHEN	Thyroid Neoplasms	0	0.020039	D000419 ||| D003424	Albuminuria ||| Crohn Disease
	CHEMBL112	D010001	ACETAMINOPHEN	Osteitis Deformans	0	0.210945	D034381 ||| D003248 ||| D007319 ||| D006973 ||| D001145 ||| D000740 ||| D000419 ||| D003863 ||| D006333 ||| D014581 ||| D010437 ||| D010300 ||| D013276 ||| D010195	Hearing Loss ||| Constipation ||| Sleep Initiation and Maintenance Disorders ||| Hypertension ||| Arrhythmias, Cardiac ||| Anemia ||| Albuminuria ||| Depression ||| Heart Failure ||| Urticaria ||| Peptic Ulcer ||| Parkinson Disease ||| Stomach Ulcer ||| Pancreatitis
	CHEMBL112	D007018	ACETAMINOPHEN	Hypopituitarism	0	0.0166273	D003424	Crohn Disease
	CHEMBL112	D020246	ACETAMINOPHEN	Venous Thrombosis	0	0.0181108	D000647 ||| D014717 ||| D006177	Amnesia ||| Vertigo ||| Gynecomastia
	CHEMBL112	D000075224	ACETAMINOPHEN	Cardiac Conduction System Disease	0	0.0299204	D000380 ||| D011537 ||| D005076 ||| D014717 ||| D006177	Agranulocytosis ||| Pruritus ||| Exanthema ||| Vertigo ||| Gynecomastia
	CHEMBL112	D003731	ACETAMINOPHEN	Dental Caries	0	0.0245191	D000380 ||| D000419 ||| D006177 ||| D006333	Agranulocytosis ||| Albuminuria ||| Gynecomastia ||| Heart Failure
	CHEMBL112	D016055	ACETAMINOPHEN	Urinary Retention	1	0.0448993	D019966 ||| D000380 ||| D003680 ||| D008881 ||| D014717 ||| D006177	Substance-Related Disorders ||| Agranulocytosis ||| Deglutition Disorders ||| Migraine Disorders ||| Vertigo ||| Gynecomastia
	CHEMBL112	D011141	ACETAMINOPHEN	Polyuria	0	0.0589944	D019966 ||| D000380 ||| D003680 ||| D008881 ||| D014717 ||| D006177	Substance-Related Disorders ||| Agranulocytosis ||| Deglutition Disorders ||| Migraine Disorders ||| Vertigo ||| Gynecomastia
	CHEMBL112	D007762	ACETAMINOPHEN	Labyrinthitis	0	0.0558185	D013921 ||| D004415 ||| D000380 ||| D006973 ||| D001145 ||| D000740 ||| D006471 ||| D016055 ||| D006333 ||| D010437 ||| D058186 ||| D013276	Thrombocytopenia ||| Dyspepsia ||| Agranulocytosis ||| Hypertension ||| Arrhythmias, Cardiac ||| Anemia ||| Gastrointestinal Hemorrhage ||| Urinary Retention ||| Heart Failure ||| Peptic Ulcer ||| Acute Kidney Injury ||| Stomach Ulcer
	CHEMBL112	D012878	ACETAMINOPHEN	Skin Neoplasms	0	0.04808	D013921 ||| D007022 ||| D007319 ||| D006973 ||| D001145 ||| D003863 ||| D006333 ||| D058186 ||| D010300	Thrombocytopenia ||| Hypotension ||| Sleep Initiation and Maintenance Disorders ||| Hypertension ||| Arrhythmias, Cardiac ||| Depression ||| Heart Failure ||| Acute Kidney Injury ||| Parkinson Disease
	CHEMBL112	D009260	ACETAMINOPHEN	Nail Diseases	0	0.0993937	D013921 ||| D007022 ||| D004415 ||| D007319 ||| D006973 ||| D001145 ||| D000740 ||| D003863 ||| D006471 ||| D016055 ||| D006333 ||| D010437 ||| D058186 ||| D010300 ||| D013276 ||| D010195	Thrombocytopenia ||| Hypotension ||| Dyspepsia ||| Sleep Initiation and Maintenance Disorders ||| Hypertension ||| Arrhythmias, Cardiac ||| Anemia ||| Depression ||| Gastrointestinal Hemorrhage ||| Urinary Retention ||| Heart Failure ||| Peptic Ulcer ||| Acute Kidney Injury ||| Parkinson Disease ||| Stomach Ulcer ||| Pancreatitis
	CHEMBL112	D016491	ACETAMINOPHEN	Peripheral Vascular Diseases	0	0.0629582	D019966 ||| D000380 ||| D003680 ||| D000647 ||| D006177	Substance-Related Disorders ||| Agranulocytosis ||| Deglutition Disorders ||| Amnesia ||| Gynecomastia
	CHEMBL112	D011111	ACETAMINOPHEN	Polymyalgia Rheumatica	0	0.111928	D013921 ||| D007022 ||| D004415 ||| D003248 ||| D007319 ||| D011537 ||| D006973 ||| D001145 ||| D000740 ||| D003863 ||| D006471 ||| D016055 ||| D005076 ||| D006333 ||| D014581 ||| D010437 ||| D058186 ||| D010300 ||| D013276 ||| D010195	Thrombocytopenia ||| Hypotension ||| Dyspepsia ||| Constipation ||| Sleep Initiation and Maintenance Disorders ||| Pruritus ||| Hypertension ||| Arrhythmias, Cardiac ||| Anemia ||| Depression ||| Gastrointestinal Hemorrhage ||| Urinary Retention ||| Exanthema ||| Heart Failure ||| Urticaria ||| Peptic Ulcer ||| Acute Kidney Injury ||| Parkinson Disease ||| Stomach Ulcer ||| Pancreatitis
	CHEMBL112	D013118	ACETAMINOPHEN	Spinal Cord Diseases	0	0.0254942	D003248 ||| D000380 ||| D006471 ||| D006177 ||| D010437 ||| D003424 ||| D010195	Constipation ||| Agranulocytosis ||| Gastrointestinal Hemorrhage ||| Gynecomastia ||| Peptic Ulcer ||| Crohn Disease ||| Pancreatitis
	CHEMBL112	D014581	ACETAMINOPHEN	Urticaria	1	0.0198942	D019966 ||| D000380 ||| D003680 ||| D000647 ||| D008881 ||| D006177	Substance-Related Disorders ||| Agranulocytosis ||| Deglutition Disorders ||| Amnesia ||| Migraine Disorders ||| Gynecomastia
	CHEMBL112	D014648	ACETAMINOPHEN	Varicose Veins	0	0.0177546	D019966 ||| D003680 ||| D000647 ||| D014717 ||| D006177	Substance-Related Disorders ||| Deglutition Disorders ||| Amnesia ||| Vertigo ||| Gynecomastia
	CHEMBL112	D010031	ACETAMINOPHEN	Otitis	0	0.0192552	D000380 ||| D003680 ||| D000647 ||| D000419 ||| D006177 ||| D003424 ||| D010195	Agranulocytosis ||| Deglutition Disorders ||| Amnesia ||| Albuminuria ||| Gynecomastia ||| Crohn Disease ||| Pancreatitis
	CHEMBL112	D019966	ACETAMINOPHEN	Substance-Related Disorders	1	0.0979021	D013921 ||| D004415 ||| D011537 ||| D006973 ||| D000740 ||| D006471 ||| D016055 ||| D005076 ||| D006333 ||| D014581 ||| D010437 ||| D013276 ||| D010195	Thrombocytopenia ||| Dyspepsia ||| Pruritus ||| Hypertension ||| Anemia ||| Gastrointestinal Hemorrhage ||| Urinary Retention ||| Exanthema ||| Heart Failure ||| Urticaria ||| Peptic Ulcer ||| Stomach Ulcer ||| Pancreatitis
	CHEMBL112	D015155	ACETAMINOPHEN	Esophageal Spasm, Diffuse	0	0.0183464	D019966 ||| D000380 ||| D000647 ||| D008881 ||| D006177	Substance-Related Disorders ||| Agranulocytosis ||| Amnesia ||| Migraine Disorders ||| Gynecomastia
	CHEMBL1457	D001008	HYDROCODONE	Anxiety Disorders	0	0.0456108	D000380	Agranulocytosis
	CHEMBL1457	D015228	HYDROCODONE	Hypertriglyceridemia	0	0.0151752	D003248 ||| D014012	Constipation ||| Tinnitus
	CHEMBL1457	D003324	HYDROCODONE	Coronary Artery Disease	0	0.0430511	D000380 ||| D014012 ||| D003680	Agranulocytosis ||| Tinnitus ||| Deglutition Disorders
	CHEMBL1457	D009765	HYDROCODONE	Obesity	0	0.133391	D000380 ||| D014012 ||| D003680	Agranulocytosis ||| Tinnitus ||| Deglutition Disorders
	CHEMBL1457	D010300	HYDROCODONE	Parkinson Disease	0	0.0154969	D000380	Agranulocytosis
	CHEMBL1457	D013771	HYDROCODONE	Tetralogy of Fallot	0	0.0869683	D005764 ||| D001991 ||| D001249 ||| D019226 ||| D014012 ||| D012852 ||| D014581 ||| D003556 ||| D034381	Gastroesophageal Reflux ||| Bronchitis ||| Asthma ||| Oral Ulcer ||| Tinnitus ||| Sinusitis ||| Urticaria ||| Cystitis ||| Hearing Loss
	CHEMBL1457	D001172	HYDROCODONE	Arthritis, Rheumatoid	0	0.0156961	D003248 ||| D000380 ||| D019966 ||| D014012 ||| D003680	Constipation ||| Agranulocytosis ||| Substance-Related Disorders ||| Tinnitus ||| Deglutition Disorders
	CHEMBL1457	D003424	HYDROCODONE	Crohn Disease	0	0.154758	D007319 ||| D014012 ||| D003863 ||| D014717 ||| D012852 ||| D015352 ||| D006973 ||| D001145 ||| D034381	Sleep Initiation and Maintenance Disorders ||| Tinnitus ||| Depression ||| Vertigo ||| Sinusitis ||| Dry Eye Syndromes ||| Hypertension ||| Arrhythmias, Cardiac ||| Hearing Loss
	CHEMBL1457	D003093	HYDROCODONE	Colitis, Ulcerative	0	0.0132063	D014012 ||| D014717	Tinnitus ||| Vertigo
	CHEMBL1457	D015212	HYDROCODONE	Inflammatory Bowel Diseases	0	0.0101619	D000380 ||| D019966 ||| D014012 ||| D014717	Agranulocytosis ||| Substance-Related Disorders ||| Tinnitus ||| Vertigo
	CHEMBL1457	D002761	HYDROCODONE	Cholangitis	0	0.0154982	D007319 ||| D014012 ||| D003863 ||| D014717 ||| D015352 ||| D034381	Sleep Initiation and Maintenance Disorders ||| Tinnitus ||| Depression ||| Vertigo ||| Dry Eye Syndromes ||| Hearing Loss
	CHEMBL1457	D017098	HYDROCODONE	IgA Deficiency	0	0.0255018	D003248 ||| D005764 ||| D001991 ||| D001249 ||| D007319 ||| D005756 ||| D019226 ||| D003863 ||| D015155 ||| D012852 ||| D014581 ||| D015352 ||| D006973 ||| D001145 ||| D003556 ||| D034381	Constipation ||| Gastroesophageal Reflux ||| Bronchitis ||| Asthma ||| Sleep Initiation and Maintenance Disorders ||| Gastritis ||| Oral Ulcer ||| Depression ||| Esophageal Spasm, Diffuse ||| Sinusitis ||| Urticaria ||| Dry Eye Syndromes ||| Hypertension ||| Arrhythmias, Cardiac ||| Cystitis ||| Hearing Loss
	CHEMBL1457	D008268	HYDROCODONE	Macular Degeneration	0	0.310359	D003248 ||| D005764 ||| D001991 ||| D001249 ||| D004415 ||| D005756 ||| D004941 ||| D014581 ||| D016055 ||| D006471 ||| D003556	Constipation ||| Gastroesophageal Reflux ||| Bronchitis ||| Asthma ||| Dyspepsia ||| Gastritis ||| Esophagitis ||| Urticaria ||| Urinary Retention ||| Gastrointestinal Hemorrhage ||| Cystitis
	CHEMBL1457	D014012	HYDROCODONE	Tinnitus	1	0.105931	D005764 ||| D001249 ||| D005756 ||| D006973	Gastroesophageal Reflux ||| Asthma ||| Gastritis ||| Hypertension
	CHEMBL1457	D000505	HYDROCODONE	Alopecia	0	0.057119	D003248 ||| D005764 ||| D001991 ||| D001249 ||| D007319 ||| D005756 ||| D019226 ||| D003863 ||| D015155 ||| D012852 ||| D015352 ||| D006973 ||| D001145 ||| D003556	Constipation ||| Gastroesophageal Reflux ||| Bronchitis ||| Asthma ||| Sleep Initiation and Maintenance Disorders ||| Gastritis ||| Oral Ulcer ||| Depression ||| Esophageal Spasm, Diffuse ||| Sinusitis ||| Dry Eye Syndromes ||| Hypertension ||| Arrhythmias, Cardiac ||| Cystitis
	CHEMBL1457	D000787	HYDROCODONE	Angina Pectoris	0	0.155438	D000380 ||| D019966 ||| D014012 ||| D003680	Agranulocytosis ||| Substance-Related Disorders ||| Tinnitus ||| Deglutition Disorders
	CHEMBL1457	D065631	HYDROCODONE	Rhinitis, Allergic	0	0.0219994	D000380 ||| D003680	Agranulocytosis ||| Deglutition Disorders
	CHEMBL1457	D001249	HYDROCODONE	Asthma	1	0.0843927	D000380 ||| D019966 ||| D014012 ||| D003680	Agranulocytosis ||| Substance-Related Disorders ||| Tinnitus ||| Deglutition Disorders
	CHEMBL1457	D005764	HYDROCODONE	Gastroesophageal Reflux	1	0.0199007	D000380 ||| D019966 ||| D014012 ||| D014717	Agranulocytosis ||| Substance-Related Disorders ||| Tinnitus ||| Vertigo
	CHEMBL1457	D007037	HYDROCODONE	Hypothyroidism	0	0.016366	D001991	Bronchitis
	CHEMBL1457	D008881	HYDROCODONE	Migraine Disorders	0	0.149657	D003248 ||| D005764 ||| D001991 ||| D001249 ||| D004415 ||| D005756 ||| D019226 ||| D011537 ||| D015155 ||| D004941 ||| D012852 ||| D014581 ||| D016055 ||| D006471 ||| D003556 ||| D034381	Constipation ||| Gastroesophageal Reflux ||| Bronchitis ||| Asthma ||| Dyspepsia ||| Gastritis ||| Oral Ulcer ||| Pruritus ||| Esophageal Spasm, Diffuse ||| Esophagitis ||| Sinusitis ||| Urticaria ||| Urinary Retention ||| Gastrointestinal Hemorrhage ||| Cystitis ||| Hearing Loss
	CHEMBL1457	D004485	HYDROCODONE	Eczema	0	0.0377058	D000380 ||| D019966 ||| D003680	Agranulocytosis ||| Substance-Related Disorders ||| Deglutition Disorders
	CHEMBL1457	D006937	HYDROCODONE	Hypercholesterolemia	0	0.186746	D000380 ||| D014012 ||| D003680	Agranulocytosis ||| Tinnitus ||| Deglutition Disorders
	CHEMBL1457	D012626	HYDROCODONE	Sebaceous Gland Neoplasms	0	0.0749806	D003248 ||| D005764 ||| D001991 ||| D001249 ||| D007319 ||| D005756 ||| D003863 ||| D015155 ||| D014581 ||| D006973 ||| D001145 ||| D003556	Constipation ||| Gastroesophageal Reflux ||| Bronchitis ||| Asthma ||| Sleep Initiation and Maintenance Disorders ||| Gastritis ||| Depression ||| Esophageal Spasm, Diffuse ||| Urticaria ||| Hypertension ||| Arrhythmias, Cardiac ||| Cystitis
	CHEMBL1457	D001943	HYDROCODONE	Breast Neoplasms	0	0.0825515	D013921 ||| D007022 ||| D007319 ||| D003863 ||| D014717 ||| D015155 ||| D012852 ||| D015352 ||| D006973 ||| D001145 ||| D034381	Thrombocytopenia ||| Hypotension ||| Sleep Initiation and Maintenance Disorders ||| Depression ||| Vertigo ||| Esophageal Spasm, Diffuse ||| Sinusitis ||| Dry Eye Syndromes ||| Hypertension ||| Arrhythmias, Cardiac ||| Hearing Loss
	CHEMBL1457	D002280	HYDROCODONE	Carcinoma, Basal Cell	0	0.0240834	D000380 ||| D019966 ||| D003680	Agranulocytosis ||| Substance-Related Disorders ||| Deglutition Disorders
	CHEMBL1457	D000230	HYDROCODONE	Adenocarcinoma	0	0.0172237	D007319 ||| D014012 ||| D003863 ||| D014717	Sleep Initiation and Maintenance Disorders ||| Tinnitus ||| Depression ||| Vertigo
	CHEMBL1457	D002386	HYDROCODONE	Cataract	0	0.0114386	D003248 ||| D000380 ||| D004415 ||| D005756 ||| D003680 ||| D006471	Constipation ||| Agranulocytosis ||| Dyspepsia ||| Gastritis ||| Deglutition Disorders ||| Gastrointestinal Hemorrhage
	CHEMBL1457	D006552	HYDROCODONE	Hernia, Inguinal	0	0.0156662	D000380 ||| D014012 ||| D014717 ||| D015352	Agranulocytosis ||| Tinnitus ||| Vertigo ||| Dry Eye Syndromes
	CHEMBL1457	D012005	HYDROCODONE	Rectal Prolapse	0	0.0231748	D007319 ||| D014012 ||| D003863 ||| D014717 ||| D012852 ||| D015352 ||| D001145 ||| D034381	Sleep Initiation and Maintenance Disorders ||| Tinnitus ||| Depression ||| Vertigo ||| Sinusitis ||| Dry Eye Syndromes ||| Arrhythmias, Cardiac ||| Hearing Loss
	CHEMBL1457	D014029	HYDROCODONE	Tobacco Use Disorder	0	0.38403	D005764 ||| D001991 ||| D001249 ||| D005756 ||| D019226 ||| D015155 ||| D012852 ||| D014581 ||| D015352 ||| D006973 ||| D003556	Gastroesophageal Reflux ||| Bronchitis ||| Asthma ||| Gastritis ||| Oral Ulcer ||| Esophageal Spasm, Diffuse ||| Sinusitis ||| Urticaria ||| Dry Eye Syndromes ||| Hypertension ||| Cystitis
	CHEMBL1457	D009203	HYDROCODONE	Myocardial Infarction	0	0.0705933	D014012 ||| D003680	Tinnitus ||| Deglutition Disorders
	CHEMBL1457	D005756	HYDROCODONE	Gastritis	1	0.0282359	D000380 ||| D019966 ||| D014012 ||| D014717 ||| D015352	Agranulocytosis ||| Substance-Related Disorders ||| Tinnitus ||| Vertigo ||| Dry Eye Syndromes
	CHEMBL1457	D006548	HYDROCODONE	Hernia, Diaphragmatic	0	0.0648325	D000380 ||| D019966 ||| D014012 ||| D014717 ||| D003680 ||| D015352	Agranulocytosis ||| Substance-Related Disorders ||| Tinnitus ||| Vertigo ||| Deglutition Disorders ||| Dry Eye Syndromes
	CHEMBL1457	D000076385	HYDROCODONE	Diverticular Diseases	0	0.0427826	D001991 ||| D001249 ||| D007319 ||| D014012 ||| D003863 ||| D014717 ||| D012852 ||| D014581 ||| D015352 ||| D006973 ||| D001145 ||| D003556 ||| D034381	Bronchitis ||| Asthma ||| Sleep Initiation and Maintenance Disorders ||| Tinnitus ||| Depression ||| Vertigo ||| Sinusitis ||| Urticaria ||| Dry Eye Syndromes ||| Hypertension ||| Arrhythmias, Cardiac ||| Cystitis ||| Hearing Loss
	CHEMBL1457	D007319	HYDROCODONE	Sleep Initiation and Maintenance Disorders	1	0.0170736	D000380	Agranulocytosis
	CHEMBL1457	D009290	HYDROCODONE	Narcolepsy	0	0.0202677	D000380	Agranulocytosis
	CHEMBL1457	D003922	HYDROCODONE	Diabetes Mellitus, Type 1	0	0.0513028	D003248 ||| D014012	Constipation ||| Tinnitus
	CHEMBL1457	D002446	HYDROCODONE	Celiac Disease	0	0.0178536	D014012 ||| D014717	Tinnitus ||| Vertigo
	CHEMBL1457	D008105	HYDROCODONE	Liver Cirrhosis, Biliary	0	0.0170796	D014012 ||| D014717	Tinnitus ||| Vertigo
	CHEMBL1457	D009798	HYDROCODONE	Ocular Hypertension	0	0.0784642	D003248 ||| D005764 ||| D001991 ||| D001249 ||| D005756 ||| D019226 ||| D015155 ||| D012852 ||| D014581 ||| D003556	Constipation ||| Gastroesophageal Reflux ||| Bronchitis ||| Asthma ||| Gastritis ||| Oral Ulcer ||| Esophageal Spasm, Diffuse ||| Sinusitis ||| Urticaria ||| Cystitis
	CHEMBL1457	D009447	HYDROCODONE	Neuroblastoma	0	0.0711975	D007319 ||| D014012 ||| D003863 ||| D014717 ||| D034381	Sleep Initiation and Maintenance Disorders ||| Tinnitus ||| Depression ||| Vertigo ||| Hearing Loss
	CHEMBL1457	D012559	HYDROCODONE	Schizophrenia	0	0.0227846	D000380 ||| D003680	Agranulocytosis ||| Deglutition Disorders
	CHEMBL1457	D008180	HYDROCODONE	Lupus Erythematosus, Systemic	0	0.0213111	D000380 ||| D019966 ||| D014012 ||| D003680	Agranulocytosis ||| Substance-Related Disorders ||| Tinnitus ||| Deglutition Disorders
	CHEMBL1457	D001714	HYDROCODONE	Bipolar Disorder	0	0.209944	D013921 ||| D000380 ||| D005764 ||| D001991 ||| D001249 ||| D004415 ||| D005756 ||| D019226 ||| D011537 ||| D004941 ||| D012852 ||| D014581 ||| D016055 ||| D006471 ||| D003556	Thrombocytopenia ||| Agranulocytosis ||| Gastroesophageal Reflux ||| Bronchitis ||| Asthma ||| Dyspepsia ||| Gastritis ||| Oral Ulcer ||| Pruritus ||| Esophagitis ||| Sinusitis ||| Urticaria ||| Urinary Retention ||| Gastrointestinal Hemorrhage ||| Cystitis
	CHEMBL1457	D003924	HYDROCODONE	Diabetes Mellitus, Type 2	0	0.0196017	D003248 ||| D014012	Constipation ||| Tinnitus
	CHEMBL1457	D000544	HYDROCODONE	Alzheimer Disease	0	0.0163324	D005756	Gastritis
	CHEMBL1457	D004827	HYDROCODONE	Epilepsy	0	0.0121914	D003248 ||| D000380 ||| D005756 ||| D006471	Constipation ||| Agranulocytosis ||| Gastritis ||| Gastrointestinal Hemorrhage
	CHEMBL1457	D005901	HYDROCODONE	Glaucoma	0	0.0193974	D003248 ||| D000380 ||| D004415 ||| D005756 ||| D003680 ||| D006471	Constipation ||| Agranulocytosis ||| Dyspepsia ||| Gastritis ||| Deglutition Disorders ||| Gastrointestinal Hemorrhage
	CHEMBL1457	D051436	HYDROCODONE	Renal Insufficiency, Chronic	0	0.0158441	D001991 ||| D019226 ||| D014012 ||| D012852 ||| D014581 ||| D015352 ||| D034381	Bronchitis ||| Oral Ulcer ||| Tinnitus ||| Sinusitis ||| Urticaria ||| Dry Eye Syndromes ||| Hearing Loss
	CHEMBL1457	D013167	HYDROCODONE	Spondylitis, Ankylosing	0	0.0183891	D003248	Constipation
	CHEMBL1457	D003863	HYDROCODONE	Depression	1	0.0288018	D000380	Agranulocytosis
	CHEMBL1457	D010003	HYDROCODONE	Osteoarthritis	0	0.0507058	D003248 ||| D000380 ||| D019966 ||| D003680	Constipation ||| Agranulocytosis ||| Substance-Related Disorders ||| Deglutition Disorders
	CHEMBL1457	D000419	HYDROCODONE	Albuminuria	0	0.0192124	D019226 ||| D014012 ||| D014717 ||| D012852 ||| D034381	Oral Ulcer ||| Tinnitus ||| Vertigo ||| Sinusitis ||| Hearing Loss
	CHEMBL1457	D001281	HYDROCODONE	Atrial Fibrillation	0	0.0772087	D005764 ||| D001991 ||| D001249 ||| D004415 ||| D005756 ||| D019226 ||| D011537 ||| D015155 ||| D004941 ||| D012852 ||| D014581 ||| D015352 ||| D016055 ||| D003556 ||| D034381	Gastroesophageal Reflux ||| Bronchitis ||| Asthma ||| Dyspepsia ||| Gastritis ||| Oral Ulcer ||| Pruritus ||| Esophageal Spasm, Diffuse ||| Esophagitis ||| Sinusitis ||| Urticaria ||| Dry Eye Syndromes ||| Urinary Retention ||| Cystitis ||| Hearing Loss
	CHEMBL1457	D006973	HYDROCODONE	Hypertension	1	0.223414	D000380 ||| D019966 ||| D014012 ||| D003680	Agranulocytosis ||| Substance-Related Disorders ||| Tinnitus ||| Deglutition Disorders
	CHEMBL1457	D006327	HYDROCODONE	Heart Block	0	0.0145126	D000380 ||| D003680 ||| D034381	Agranulocytosis ||| Deglutition Disorders ||| Hearing Loss
	CHEMBL1457	D055623	HYDROCODONE	Keratosis, Actinic	0	0.0397718	D000380 ||| D019966 ||| D003680	Agranulocytosis ||| Substance-Related Disorders ||| Deglutition Disorders
	CHEMBL1457	D001991	HYDROCODONE	Bronchitis	1	0.167744	D000380 ||| D019966 ||| D003680	Agranulocytosis ||| Substance-Related Disorders ||| Deglutition Disorders
	CHEMBL1457	D008175	HYDROCODONE	Lung Neoplasms	0	0.0535489	D000380 ||| D019966 ||| D003680	Agranulocytosis ||| Substance-Related Disorders ||| Deglutition Disorders
	CHEMBL1457	D008545	HYDROCODONE	Melanoma	0	0.0407101	D000380 ||| D019966 ||| D003680	Agranulocytosis ||| Substance-Related Disorders ||| Deglutition Disorders
	CHEMBL1457	D008228	HYDROCODONE	Lymphoma, Non-Hodgkin	0	0.0184755	D003248 ||| D005764 ||| D019966 ||| D007022 ||| D007319 ||| D004415 ||| D003863 ||| D014717 ||| D015155 ||| D016055 ||| D006973 ||| D001145	Constipation ||| Gastroesophageal Reflux ||| Substance-Related Disorders ||| Hypotension ||| Sleep Initiation and Maintenance Disorders ||| Dyspepsia ||| Depression ||| Vertigo ||| Esophageal Spasm, Diffuse ||| Urinary Retention ||| Hypertension ||| Arrhythmias, Cardiac
	CHEMBL1457	D002294	HYDROCODONE	Carcinoma, Squamous Cell	0	0.0326311	D000380 ||| D019966 ||| D003680	Agranulocytosis ||| Substance-Related Disorders ||| Deglutition Disorders
	CHEMBL1457	D002349	HYDROCODONE	Carpal Tunnel Syndrome	0	0.0166909	D003248 ||| D000380 ||| D019966 ||| D014012	Constipation ||| Agranulocytosis ||| Substance-Related Disorders ||| Tinnitus
	CHEMBL1457	D016883	HYDROCODONE	Diabetic Ketoacidosis	0	0.0267145	D000380 ||| D003680	Agranulocytosis ||| Deglutition Disorders
	CHEMBL1457	D001749	HYDROCODONE	Urinary Bladder Neoplasms	0	0.0185102	D007319 ||| D003863 ||| D014717 ||| D012852 ||| D015352 ||| D034381	Sleep Initiation and Maintenance Disorders ||| Depression ||| Vertigo ||| Sinusitis ||| Dry Eye Syndromes ||| Hearing Loss
	CHEMBL1457	D007889	HYDROCODONE	Leiomyoma	0	0.0177661	D000380 ||| D019966 ||| D014717 ||| D003680	Agranulocytosis ||| Substance-Related Disorders ||| Vertigo ||| Deglutition Disorders
	CHEMBL1457	D018798	HYDROCODONE	Anemia, Iron-Deficiency	0	0.0263878	D019966 ||| D014717 ||| D003680 ||| D015352	Substance-Related Disorders ||| Vertigo ||| Deglutition Disorders ||| Dry Eye Syndromes
	CHEMBL1457	D000380	HYDROCODONE	Agranulocytosis	1	0.0471394	D003248 ||| D005764 ||| D001991 ||| D001249 ||| D007022 ||| D007319 ||| D004415 ||| D005756 ||| D011537 ||| D003863 ||| D015155 ||| D004941 ||| D012852 ||| D014581 ||| D015352 ||| D016055 ||| D006973 ||| D006471 ||| D001145 ||| D003556	Constipation ||| Gastroesophageal Reflux ||| Bronchitis ||| Asthma ||| Hypotension ||| Sleep Initiation and Maintenance Disorders ||| Dyspepsia ||| Gastritis ||| Pruritus ||| Depression ||| Esophageal Spasm, Diffuse ||| Esophagitis ||| Sinusitis ||| Urticaria ||| Dry Eye Syndromes ||| Urinary Retention ||| Hypertension ||| Gastrointestinal Hemorrhage ||| Arrhythmias, Cardiac ||| Cystitis
	CHEMBL1457	D012893	HYDROCODONE	Sleep Wake Disorders	0	0.0293556	D013921 ||| D000380 ||| D001991 ||| D001249 ||| D019226 ||| D011537 ||| D012852 ||| D006471 ||| D003556	Thrombocytopenia ||| Agranulocytosis ||| Bronchitis ||| Asthma ||| Oral Ulcer ||| Pruritus ||| Sinusitis ||| Gastrointestinal Hemorrhage ||| Cystitis
	CHEMBL1457	D006429	HYDROCODONE	Hemiplegia	0	0.0843229	D013921 ||| D003248 ||| D005764 ||| D001991 ||| D001249 ||| D007022 ||| D004415 ||| D005756 ||| D011537 ||| D015155 ||| D004941 ||| D012852 ||| D014581 ||| D015352 ||| D016055 ||| D006973 ||| D006471 ||| D001145 ||| D003556	Thrombocytopenia ||| Constipation ||| Gastroesophageal Reflux ||| Bronchitis ||| Asthma ||| Hypotension ||| Dyspepsia ||| Gastritis ||| Pruritus ||| Esophageal Spasm, Diffuse ||| Esophagitis ||| Sinusitis ||| Urticaria ||| Dry Eye Syndromes ||| Urinary Retention ||| Hypertension ||| Gastrointestinal Hemorrhage ||| Arrhythmias, Cardiac ||| Cystitis
	CHEMBL1457	D011655	HYDROCODONE	Pulmonary Embolism	0	0.0612794	D019966 ||| D003680	Substance-Related Disorders ||| Deglutition Disorders
	CHEMBL1457	D009202	HYDROCODONE	Cardiomyopathies	0	0.0179599	D000380 ||| D014012 ||| D003680 ||| D034381	Agranulocytosis ||| Tinnitus ||| Deglutition Disorders ||| Hearing Loss
	CHEMBL1457	D013345	HYDROCODONE	Subarachnoid Hemorrhage	0	0.0169687	D003248 ||| D005764 ||| D001991 ||| D001249 ||| D004415 ||| D005756 ||| D019226 ||| D011537 ||| D015155 ||| D004941 ||| D012852 ||| D014581 ||| D016055 ||| D003556 ||| D034381	Constipation ||| Gastroesophageal Reflux ||| Bronchitis ||| Asthma ||| Dyspepsia ||| Gastritis ||| Oral Ulcer ||| Pruritus ||| Esophageal Spasm, Diffuse ||| Esophagitis ||| Sinusitis ||| Urticaria ||| Urinary Retention ||| Cystitis ||| Hearing Loss
	CHEMBL1457	D002543	HYDROCODONE	Cerebral Hemorrhage	0	0.0488695	D003248 ||| D005764 ||| D001991 ||| D001249 ||| D004415 ||| D005756 ||| D019226 ||| D011537 ||| D015155 ||| D004941 ||| D012852 ||| D014581 ||| D016055 ||| D003556 ||| D034381	Constipation ||| Gastroesophageal Reflux ||| Bronchitis ||| Asthma ||| Dyspepsia ||| Gastritis ||| Oral Ulcer ||| Pruritus ||| Esophageal Spasm, Diffuse ||| Esophagitis ||| Sinusitis ||| Urticaria ||| Urinary Retention ||| Cystitis ||| Hearing Loss
	CHEMBL1457	D002544	HYDROCODONE	Cerebral Infarction	0	0.0590604	D003248 ||| D000380 ||| D003680	Constipation ||| Agranulocytosis ||| Deglutition Disorders
	CHEMBL1457	D050197	HYDROCODONE	Arteriosclerosis	0	0.0351413	D000380 ||| D003680	Agranulocytosis ||| Deglutition Disorders
	CHEMBL1457	D010689	HYDROCODONE	Phlebitis	0	0.0741311	D003248 ||| D005764 ||| D001991 ||| D001249 ||| D007319 ||| D004415 ||| D005756 ||| D011537 ||| D003863 ||| D015155 ||| D004941 ||| D012852 ||| D014581 ||| D015352 ||| D016055 ||| D003556	Constipation ||| Gastroesophageal Reflux ||| Bronchitis ||| Asthma ||| Sleep Initiation and Maintenance Disorders ||| Dyspepsia ||| Gastritis ||| Pruritus ||| Depression ||| Esophageal Spasm, Diffuse ||| Esophagitis ||| Sinusitis ||| Urticaria ||| Dry Eye Syndromes ||| Urinary Retention ||| Cystitis
	CHEMBL1457	D006484	HYDROCODONE	Hemorrhoids	0	0.0215608	D000380 ||| D019966 ||| D014717 ||| D003680	Agranulocytosis ||| Substance-Related Disorders ||| Vertigo ||| Deglutition Disorders
	CHEMBL1457	D007022	HYDROCODONE	Hypotension	1	0.0651063	D000380 ||| D003680	Agranulocytosis ||| Deglutition Disorders
	CHEMBL1457	D012852	HYDROCODONE	Sinusitis	1	0.0310967	D000380 ||| D019966 ||| D003680	Agranulocytosis ||| Substance-Related Disorders ||| Deglutition Disorders
	CHEMBL1457	D010996	HYDROCODONE	Pleural Effusion	0	0.0460383	D019966 ||| D007022 ||| D007319 ||| D003863 ||| D015155 ||| D015352 ||| D016055 ||| D006973 ||| D001145	Substance-Related Disorders ||| Hypotension ||| Sleep Initiation and Maintenance Disorders ||| Depression ||| Esophageal Spasm, Diffuse ||| Dry Eye Syndromes ||| Urinary Retention ||| Hypertension ||| Arrhythmias, Cardiac
	CHEMBL1457	D011030	HYDROCODONE	Pneumothorax	0	0.0174856	D013921 ||| D005764 ||| D007022 ||| D007319 ||| D004415 ||| D005756 ||| D019226 ||| D011537 ||| D003863 ||| D015155 ||| D004941 ||| D014581 ||| D015352 ||| D016055 ||| D006973 ||| D006471 ||| D001145 ||| D003556 ||| D034381	Thrombocytopenia ||| Gastroesophageal Reflux ||| Hypotension ||| Sleep Initiation and Maintenance Disorders ||| Dyspepsia ||| Gastritis ||| Oral Ulcer ||| Pruritus ||| Depression ||| Esophageal Spasm, Diffuse ||| Esophagitis ||| Urticaria ||| Dry Eye Syndromes ||| Urinary Retention ||| Hypertension ||| Gastrointestinal Hemorrhage ||| Arrhythmias, Cardiac ||| Cystitis ||| Hearing Loss
	CHEMBL1457	D014060	HYDROCODONE	Tongue Diseases	0	0.132404	D013921 ||| D007022 ||| D006973 ||| D001145	Thrombocytopenia ||| Hypotension ||| Hypertension ||| Arrhythmias, Cardiac
	CHEMBL1457	D004941	HYDROCODONE	Esophagitis	1	0.190727	D000380 ||| D019966 ||| D014717	Agranulocytosis ||| Substance-Related Disorders ||| Vertigo
	CHEMBL1457	D013276	HYDROCODONE	Stomach Ulcer	0	0.0183685	D000380 ||| D019966 ||| D014717	Agranulocytosis ||| Substance-Related Disorders ||| Vertigo
	CHEMBL1457	D004415	HYDROCODONE	Dyspepsia	1	0.0549235	D000380 ||| D019966 ||| D014717	Agranulocytosis ||| Substance-Related Disorders ||| Vertigo
	CHEMBL1457	D002769	HYDROCODONE	Cholelithiasis	0	0.0175525	D000380 ||| D019966 ||| D014012 ||| D014717	Agranulocytosis ||| Substance-Related Disorders ||| Tinnitus ||| Vertigo
	CHEMBL1457	D002764	HYDROCODONE	Cholecystitis	0	0.0527548	D007022 ||| D007319 ||| D011537 ||| D003863 ||| D014717 ||| D015352 ||| D034381	Hypotension ||| Sleep Initiation and Maintenance Disorders ||| Pruritus ||| Depression ||| Vertigo ||| Dry Eye Syndromes ||| Hearing Loss
	CHEMBL1457	D010195	HYDROCODONE	Pancreatitis	0	0.0277337	D000380 ||| D019966 ||| D014717	Agranulocytosis ||| Substance-Related Disorders ||| Vertigo
	CHEMBL1457	D008286	HYDROCODONE	Malabsorption Syndromes	0	0.0264638	D000380 ||| D019966 ||| D014717	Agranulocytosis ||| Substance-Related Disorders ||| Vertigo
	CHEMBL1457	D002481	HYDROCODONE	Cellulitis	0	0.232664	D000380 ||| D019966 ||| D007319 ||| D003680	Agranulocytosis ||| Substance-Related Disorders ||| Sleep Initiation and Maintenance Disorders ||| Deglutition Disorders
	CHEMBL1457	D011537	HYDROCODONE	Pruritus	1	0.0557389	D000380 ||| D019966 ||| D003680	Agranulocytosis ||| Substance-Related Disorders ||| Deglutition Disorders
	CHEMBL1457	D008010	HYDROCODONE	Lichen Planus	0	0.0202269	D013921 ||| D007022 ||| D007319 ||| D004415 ||| D005756 ||| D003863 ||| D015155 ||| D016055 ||| D006973 ||| D006471 ||| D001145	Thrombocytopenia ||| Hypotension ||| Sleep Initiation and Maintenance Disorders ||| Dyspepsia ||| Gastritis ||| Depression ||| Esophageal Spasm, Diffuse ||| Urinary Retention ||| Hypertension ||| Gastrointestinal Hemorrhage ||| Arrhythmias, Cardiac
	CHEMBL1457	D017492	HYDROCODONE	Keratosis, Seborrheic	0	0.0641631	D000380 ||| D019966 ||| D003680	Agranulocytosis ||| Substance-Related Disorders ||| Deglutition Disorders
	CHEMBL1457	D011704	HYDROCODONE	Pyelonephritis	0	0.053316	D000380 ||| D019966 ||| D014717 ||| D003680	Agranulocytosis ||| Substance-Related Disorders ||| Vertigo ||| Deglutition Disorders
	CHEMBL1457	D058186	HYDROCODONE	Acute Kidney Injury	0	0.0506754	D000380 ||| D003680	Agranulocytosis ||| Deglutition Disorders
	CHEMBL1457	D007676	HYDROCODONE	Kidney Failure, Chronic	0	0.0455589	D000380 ||| D019966 ||| D014012 ||| D003680	Agranulocytosis ||| Substance-Related Disorders ||| Tinnitus ||| Deglutition Disorders
	CHEMBL1457	D003556	HYDROCODONE	Cystitis	1	0.0202779	D000380 ||| D019966 ||| D014717 ||| D003680	Agranulocytosis ||| Substance-Related Disorders ||| Vertigo ||| Deglutition Disorders
	CHEMBL1457	D011470	HYDROCODONE	Prostatic Hyperplasia	0	0.0400537	D013921 ||| D007022 ||| D007319 ||| D003863 ||| D015155 ||| D015352 ||| D006973 ||| D001145 ||| D034381	Thrombocytopenia ||| Hypotension ||| Sleep Initiation and Maintenance Disorders ||| Depression ||| Esophageal Spasm, Diffuse ||| Dry Eye Syndromes ||| Hypertension ||| Arrhythmias, Cardiac ||| Hearing Loss
	CHEMBL1457	D011472	HYDROCODONE	Prostatitis	0	0.0374599	D019966 ||| D007022 ||| D007319 ||| D003863 ||| D014717 ||| D015155 ||| D015352 ||| D006973 ||| D001145	Substance-Related Disorders ||| Hypotension ||| Sleep Initiation and Maintenance Disorders ||| Depression ||| Vertigo ||| Esophageal Spasm, Diffuse ||| Dry Eye Syndromes ||| Hypertension ||| Arrhythmias, Cardiac
	CHEMBL1457	D005348	HYDROCODONE	Fibrocystic Breast Disease	0	0.0328481	D013921 ||| D005764 ||| D001991 ||| D001249 ||| D007022 ||| D007319 ||| D004415 ||| D011537 ||| D003863 ||| D014717 ||| D015155 ||| D004941 ||| D012852 ||| D014581 ||| D015352 ||| D016055 ||| D006973 ||| D001145	Thrombocytopenia ||| Gastroesophageal Reflux ||| Bronchitis ||| Asthma ||| Hypotension ||| Sleep Initiation and Maintenance Disorders ||| Dyspepsia ||| Pruritus ||| Depression ||| Vertigo ||| Esophageal Spasm, Diffuse ||| Esophagitis ||| Sinusitis ||| Urticaria ||| Dry Eye Syndromes ||| Urinary Retention ||| Hypertension ||| Arrhythmias, Cardiac
	CHEMBL1457	D006177	HYDROCODONE	Gynecomastia	0	0.0275023	D013921 ||| D005764 ||| D001991 ||| D001249 ||| D007022 ||| D007319 ||| D004415 ||| D005756 ||| D019226 ||| D011537 ||| D003863 ||| D015155 ||| D004941 ||| D012852 ||| D014581 ||| D015352 ||| D016055 ||| D006973 ||| D006471 ||| D001145 ||| D034381	Thrombocytopenia ||| Gastroesophageal Reflux ||| Bronchitis ||| Asthma ||| Hypotension ||| Sleep Initiation and Maintenance Disorders ||| Dyspepsia ||| Gastritis ||| Oral Ulcer ||| Pruritus ||| Depression ||| Esophageal Spasm, Diffuse ||| Esophagitis ||| Sinusitis ||| Urticaria ||| Dry Eye Syndromes ||| Urinary Retention ||| Hypertension ||| Gastrointestinal Hemorrhage ||| Arrhythmias, Cardiac ||| Hearing Loss
	CHEMBL1457	D004715	HYDROCODONE	Endometriosis	0	0.0206566	D000380 ||| D014717 ||| D003680	Agranulocytosis ||| Vertigo ||| Deglutition Disorders
	CHEMBL1457	D003680	HYDROCODONE	Deglutition Disorders	1	0.144871	D013921 ||| D001991 ||| D001249 ||| D007022 ||| D011537 ||| D012852 ||| D014581 ||| D015352 ||| D016055 ||| D006973 ||| D001145 ||| D003556	Thrombocytopenia ||| Bronchitis ||| Asthma ||| Hypotension ||| Pruritus ||| Sinusitis ||| Urticaria ||| Dry Eye Syndromes ||| Urinary Retention ||| Hypertension ||| Arrhythmias, Cardiac ||| Cystitis
	CHEMBL1457	D001201	HYDROCODONE	Ascites	0	0.118141	D000380 ||| D019966 ||| D014717	Agranulocytosis ||| Substance-Related Disorders ||| Vertigo
	CHEMBL1457	D005076	HYDROCODONE	Exanthema	0	0.0444612	D000380 ||| D019966 ||| D003680	Agranulocytosis ||| Substance-Related Disorders ||| Deglutition Disorders
	CHEMBL1457	D014717	HYDROCODONE	Vertigo	1	0.0238527	D013921 ||| D003248 ||| D005764 ||| D004415 ||| D005756 ||| D004941 ||| D016055 ||| D006471 ||| D003556	Thrombocytopenia ||| Constipation ||| Gastroesophageal Reflux ||| Dyspepsia ||| Gastritis ||| Esophagitis ||| Urinary Retention ||| Gastrointestinal Hemorrhage ||| Cystitis
	CHEMBL1457	D013575	HYDROCODONE	Syncope	0	0.129449	D013921 ||| D003248 ||| D005764 ||| D001991 ||| D001249 ||| D004415 ||| D005756 ||| D011537 ||| D015155 ||| D004941 ||| D012852 ||| D014581 ||| D015352 ||| D003556	Thrombocytopenia ||| Constipation ||| Gastroesophageal Reflux ||| Bronchitis ||| Asthma ||| Dyspepsia ||| Gastritis ||| Pruritus ||| Esophageal Spasm, Diffuse ||| Esophagitis ||| Sinusitis ||| Urticaria ||| Dry Eye Syndromes ||| Cystitis
	CHEMBL1457	D007766	HYDROCODONE	Lacrimal Apparatus Diseases	0	0.0491708	D003248 ||| D000380 ||| D004415 ||| D005756 ||| D003680 ||| D006471	Constipation ||| Agranulocytosis ||| Dyspepsia ||| Gastritis ||| Deglutition Disorders ||| Gastrointestinal Hemorrhage
	CHEMBL1457	D006471	HYDROCODONE	Gastrointestinal Hemorrhage	1	0.112641	D000380 ||| D019966 ||| D014717 ||| D015352	Agranulocytosis ||| Substance-Related Disorders ||| Vertigo ||| Dry Eye Syndromes
	CHEMBL1457	D010437	HYDROCODONE	Peptic Ulcer	0	0.0220938	D000380 ||| D019966 ||| D014717 ||| D015352	Agranulocytosis ||| Substance-Related Disorders ||| Vertigo ||| Dry Eye Syndromes
	CHEMBL1457	D005921	HYDROCODONE	Glomerulonephritis	0	0.0263108	D000380 ||| D019966 ||| D014717 ||| D003680	Agranulocytosis ||| Substance-Related Disorders ||| Vertigo ||| Deglutition Disorders
	CHEMBL1457	D006333	HYDROCODONE	Heart Failure	0	0.0249051	D000380 ||| D019966 ||| D014012 ||| D014717 ||| D003680	Agranulocytosis ||| Substance-Related Disorders ||| Tinnitus ||| Vertigo ||| Deglutition Disorders
	CHEMBL1457	D006547	HYDROCODONE	Hernia	0	0.0220654	D013921 ||| D001991 ||| D001249 ||| D007022 ||| D011537 ||| D014717 ||| D012852 ||| D014581 ||| D015352 ||| D034381	Thrombocytopenia ||| Bronchitis ||| Asthma ||| Hypotension ||| Pruritus ||| Vertigo ||| Sinusitis ||| Urticaria ||| Dry Eye Syndromes ||| Hearing Loss
	CHEMBL1457	D006689	HYDROCODONE	Hodgkin Disease	0	0.162368	D019966 ||| D007319 ||| D003863 ||| D014717 ||| D003680	Substance-Related Disorders ||| Sleep Initiation and Maintenance Disorders ||| Depression ||| Vertigo ||| Deglutition Disorders
	CHEMBL1457	D008113	HYDROCODONE	Liver Neoplasms	0	0.0390281	D001991 ||| D001249 ||| D007319 ||| D019226 ||| D011537 ||| D003863 ||| D014717 ||| D012852 ||| D014581 ||| D015352 ||| D034381	Bronchitis ||| Asthma ||| Sleep Initiation and Maintenance Disorders ||| Oral Ulcer ||| Pruritus ||| Depression ||| Vertigo ||| Sinusitis ||| Urticaria ||| Dry Eye Syndromes ||| Hearing Loss
	CHEMBL1457	D010051	HYDROCODONE	Ovarian Neoplasms	0	0.0160949	D000380 ||| D019966 ||| D014012 ||| D014717 ||| D003680 ||| D015352	Agranulocytosis ||| Substance-Related Disorders ||| Tinnitus ||| Vertigo ||| Deglutition Disorders ||| Dry Eye Syndromes
	CHEMBL1457	D011471	HYDROCODONE	Prostatic Neoplasms	0	0.0124748	D000380 ||| D019966 ||| D014717 ||| D003680	Agranulocytosis ||| Substance-Related Disorders ||| Vertigo ||| Deglutition Disorders
	CHEMBL1457	D000647	HYDROCODONE	Amnesia	0	0.103928	D013921 ||| D003248 ||| D005764 ||| D001991 ||| D001249 ||| D007022 ||| D004415 ||| D005756 ||| D019226 ||| D011537 ||| D015155 ||| D004941 ||| D012852 ||| D014581 ||| D006973 ||| D006471 ||| D001145 ||| D003556	Thrombocytopenia ||| Constipation ||| Gastroesophageal Reflux ||| Bronchitis ||| Asthma ||| Hypotension ||| Dyspepsia ||| Gastritis ||| Oral Ulcer ||| Pruritus ||| Esophageal Spasm, Diffuse ||| Esophagitis ||| Sinusitis ||| Urticaria ||| Hypertension ||| Gastrointestinal Hemorrhage ||| Arrhythmias, Cardiac ||| Cystitis
	CHEMBL1457	D007951	HYDROCODONE	Leukemia, Myeloid	0	0.368945	D000380 ||| D019966 ||| D007319 ||| D003863 ||| D014717 ||| D003680	Agranulocytosis ||| Substance-Related Disorders ||| Sleep Initiation and Maintenance Disorders ||| Depression ||| Vertigo ||| Deglutition Disorders
	CHEMBL1457	D000152	HYDROCODONE	Acne Vulgaris	0	0.159463	D000380 ||| D003680	Agranulocytosis ||| Deglutition Disorders
	CHEMBL1457	D000740	HYDROCODONE	Anemia	0	0.021707	D019966 ||| D014717 ||| D003680	Substance-Related Disorders ||| Vertigo ||| Deglutition Disorders
	CHEMBL1457	D001064	HYDROCODONE	Appendicitis	0	0.0156238	D000380 ||| D019966 ||| D014717	Agranulocytosis ||| Substance-Related Disorders ||| Vertigo
	CHEMBL1457	D003248	HYDROCODONE	Constipation	1	0.0308966	D000380 ||| D014717 ||| D015352	Agranulocytosis ||| Vertigo ||| Dry Eye Syndromes
	CHEMBL1457	D015352	HYDROCODONE	Dry Eye Syndromes	1	0.0324454	D003248 ||| D000380 ||| D005756 ||| D003680 ||| D006471	Constipation ||| Agranulocytosis ||| Gastritis ||| Deglutition Disorders ||| Gastrointestinal Hemorrhage
	CHEMBL1457	D004381	HYDROCODONE	Duodenal Ulcer	0	0.0184032	D000380 ||| D019966 ||| D014717 ||| D015352	Agranulocytosis ||| Substance-Related Disorders ||| Vertigo ||| Dry Eye Syndromes
	CHEMBL1457	D015837	HYDROCODONE	Vestibular Diseases	0	0.132423	D003248 ||| D005764 ||| D001991 ||| D004415 ||| D005756 ||| D015155 ||| D004941 ||| D016055 ||| D006471 ||| D003556	Constipation ||| Gastroesophageal Reflux ||| Bronchitis ||| Dyspepsia ||| Gastritis ||| Esophageal Spasm, Diffuse ||| Esophagitis ||| Urinary Retention ||| Gastrointestinal Hemorrhage ||| Cystitis
	CHEMBL1457	D005705	HYDROCODONE	Gallbladder Diseases	0	0.36401	D013921 ||| D001991 ||| D001249 ||| D007022 ||| D007319 ||| D011537 ||| D003863 ||| D012852 ||| D014581 ||| D015352 ||| D016055 ||| D006973 ||| D001145 ||| D003556 ||| D034381	Thrombocytopenia ||| Bronchitis ||| Asthma ||| Hypotension ||| Sleep Initiation and Maintenance Disorders ||| Pruritus ||| Depression ||| Sinusitis ||| Urticaria ||| Dry Eye Syndromes ||| Urinary Retention ||| Hypertension ||| Arrhythmias, Cardiac ||| Cystitis ||| Hearing Loss
	CHEMBL1457	D006073	HYDROCODONE	Gout	0	0.104191	D003248 ||| D019966 ||| D007319 ||| D005756 ||| D014012 ||| D003680	Constipation ||| Substance-Related Disorders ||| Sleep Initiation and Maintenance Disorders ||| Gastritis ||| Tinnitus ||| Deglutition Disorders
	CHEMBL1457	D001145	HYDROCODONE	Arrhythmias, Cardiac	1	0.0290002	D000380 ||| D003680	Agranulocytosis ||| Deglutition Disorders
	CHEMBL1457	D043183	HYDROCODONE	Irritable Bowel Syndrome	0	0.0199348	D000380 ||| D019966 ||| D014717	Agranulocytosis ||| Substance-Related Disorders ||| Vertigo
	CHEMBL1457	D001851	HYDROCODONE	Bone Diseases, Metabolic	0	0.0541771	D013921 ||| D003248 ||| D005764 ||| D001991 ||| D001249 ||| D007022 ||| D004415 ||| D005756 ||| D011537 ||| D015155 ||| D004941 ||| D012852 ||| D014581 ||| D015352 ||| D016055 ||| D006973 ||| D006471 ||| D001145 ||| D003556	Thrombocytopenia ||| Constipation ||| Gastroesophageal Reflux ||| Bronchitis ||| Asthma ||| Hypotension ||| Dyspepsia ||| Gastritis ||| Pruritus ||| Esophageal Spasm, Diffuse ||| Esophagitis ||| Sinusitis ||| Urticaria ||| Dry Eye Syndromes ||| Urinary Retention ||| Hypertension ||| Gastrointestinal Hemorrhage ||| Arrhythmias, Cardiac ||| Cystitis
	CHEMBL1457	D010024	HYDROCODONE	Osteoporosis	0	0.212181	D005764 ||| D001991 ||| D001249 ||| D004415 ||| D005756 ||| D011537 ||| D015155 ||| D004941 ||| D012852 ||| D014581 ||| D006471 ||| D003556	Gastroesophageal Reflux ||| Bronchitis ||| Asthma ||| Dyspepsia ||| Gastritis ||| Pruritus ||| Esophageal Spasm, Diffuse ||| Esophagitis ||| Sinusitis ||| Urticaria ||| Gastrointestinal Hemorrhage ||| Cystitis
	CHEMBL1457	D009443	HYDROCODONE	Neuritis	0	0.197287	D013921 ||| D003248 ||| D005764 ||| D001249 ||| D007022 ||| D004415 ||| D011537 ||| D015155 ||| D014581 ||| D016055 ||| D006973 ||| D006471 ||| D001145	Thrombocytopenia ||| Constipation ||| Gastroesophageal Reflux ||| Asthma ||| Hypotension ||| Dyspepsia ||| Pruritus ||| Esophageal Spasm, Diffuse ||| Urticaria ||| Urinary Retention ||| Hypertension ||| Gastrointestinal Hemorrhage ||| Arrhythmias, Cardiac
	CHEMBL1457	D010538	HYDROCODONE	Peritonitis	0	0.209112	D013921 ||| D001249 ||| D007022 ||| D007319 ||| D011537 ||| D003863 ||| D014581 ||| D015352 ||| D016055 ||| D006973 ||| D001145 ||| D034381	Thrombocytopenia ||| Asthma ||| Hypotension ||| Sleep Initiation and Maintenance Disorders ||| Pruritus ||| Depression ||| Urticaria ||| Dry Eye Syndromes ||| Urinary Retention ||| Hypertension ||| Arrhythmias, Cardiac ||| Hearing Loss
	CHEMBL1457	D010998	HYDROCODONE	Pleurisy	0	0.0422601	D000380 ||| D019966 ||| D003680	Agranulocytosis ||| Substance-Related Disorders ||| Deglutition Disorders
	CHEMBL1457	D011565	HYDROCODONE	Psoriasis	0	0.111727	D000380 ||| D019966 ||| D007319 ||| D003863 ||| D003680	Agranulocytosis ||| Substance-Related Disorders ||| Sleep Initiation and Maintenance Disorders ||| Depression ||| Deglutition Disorders
	CHEMBL1457	D012163	HYDROCODONE	Retinal Detachment	0	0.0167039	D003248 ||| D000380 ||| D004415 ||| D005756 ||| D003680 ||| D006471	Constipation ||| Agranulocytosis ||| Dyspepsia ||| Gastritis ||| Deglutition Disorders ||| Gastrointestinal Hemorrhage
	CHEMBL1457	D012393	HYDROCODONE	Rosacea	0	0.0226044	D013921 ||| D003248 ||| D005764 ||| D001991 ||| D001249 ||| D007022 ||| D007319 ||| D004415 ||| D005756 ||| D019226 ||| D003863 ||| D015155 ||| D004941 ||| D012852 ||| D016055 ||| D006973 ||| D006471 ||| D001145 ||| D003556 ||| D034381	Thrombocytopenia ||| Constipation ||| Gastroesophageal Reflux ||| Bronchitis ||| Asthma ||| Hypotension ||| Sleep Initiation and Maintenance Disorders ||| Dyspepsia ||| Gastritis ||| Oral Ulcer ||| Depression ||| Esophageal Spasm, Diffuse ||| Esophagitis ||| Sinusitis ||| Urinary Retention ||| Hypertension ||| Gastrointestinal Hemorrhage ||| Arrhythmias, Cardiac ||| Cystitis ||| Hearing Loss
	CHEMBL1457	D006042	HYDROCODONE	Goiter	0	0.0298939	D000380 ||| D003680	Agranulocytosis ||| Deglutition Disorders
	CHEMBL1457	D002546	HYDROCODONE	Ischemic Attack, Transient	0	0.182213	D003248 ||| D000380 ||| D005756 ||| D003680 ||| D006471	Constipation ||| Agranulocytosis ||| Gastritis ||| Deglutition Disorders ||| Gastrointestinal Hemorrhage
	CHEMBL1457	D000083242	HYDROCODONE	Ischemic Stroke	0	0.0383697	D003248 ||| D000380 ||| D003680	Constipation ||| Agranulocytosis ||| Deglutition Disorders
	CHEMBL1457	D012891	HYDROCODONE	Sleep Apnea Syndromes	0	0.0172415	D000380 ||| D019226	Agranulocytosis ||| Oral Ulcer
	CHEMBL1457	D013921	HYDROCODONE	Thrombocytopenia	1	0.0606589	D019966 ||| D014717 ||| D003680	Substance-Related Disorders ||| Vertigo ||| Deglutition Disorders
	CHEMBL1457	D015179	HYDROCODONE	Colorectal Neoplasms	0	0.0150042	D014012 ||| D014717	Tinnitus ||| Vertigo
	CHEMBL1457	D010001	HYDROCODONE	Osteitis Deformans	0	0.0702404	D003248 ||| D005764 ||| D001991 ||| D001249 ||| D007319 ||| D005756 ||| D019226 ||| D003863 ||| D015155 ||| D012852 ||| D014581 ||| D015352 ||| D006973 ||| D001145 ||| D003556 ||| D034381	Constipation ||| Gastroesophageal Reflux ||| Bronchitis ||| Asthma ||| Sleep Initiation and Maintenance Disorders ||| Gastritis ||| Oral Ulcer ||| Depression ||| Esophageal Spasm, Diffuse ||| Sinusitis ||| Urticaria ||| Dry Eye Syndromes ||| Hypertension ||| Arrhythmias, Cardiac ||| Cystitis ||| Hearing Loss
	CHEMBL1457	D020246	HYDROCODONE	Venous Thrombosis	0	0.0188343	D014717	Vertigo
	CHEMBL1457	D000075224	HYDROCODONE	Cardiac Conduction System Disease	0	0.0419194	D000380 ||| D011537 ||| D014717 ||| D012852	Agranulocytosis ||| Pruritus ||| Vertigo ||| Sinusitis
	CHEMBL1457	D003731	HYDROCODONE	Dental Caries	0	0.0794885	D000380	Agranulocytosis
	CHEMBL1457	D005242	HYDROCODONE	Fecal Incontinence	0	0.0434038	D015352	Dry Eye Syndromes
	CHEMBL1457	D016055	HYDROCODONE	Urinary Retention	1	0.052352	D000380 ||| D019966 ||| D014717 ||| D003680	Agranulocytosis ||| Substance-Related Disorders ||| Vertigo ||| Deglutition Disorders
	CHEMBL1457	D011141	HYDROCODONE	Polyuria	0	0.0397962	D000380 ||| D019966 ||| D014717 ||| D003680	Agranulocytosis ||| Substance-Related Disorders ||| Vertigo ||| Deglutition Disorders
	CHEMBL1457	D007762	HYDROCODONE	Labyrinthitis	0	0.0655431	D013921 ||| D000380 ||| D004415 ||| D016055 ||| D006973 ||| D006471 ||| D001145	Thrombocytopenia ||| Agranulocytosis ||| Dyspepsia ||| Urinary Retention ||| Hypertension ||| Gastrointestinal Hemorrhage ||| Arrhythmias, Cardiac
	CHEMBL1457	D012878	HYDROCODONE	Skin Neoplasms	0	0.0578438	D013921 ||| D007022 ||| D007319 ||| D003863 ||| D015155 ||| D015352 ||| D006973 ||| D001145	Thrombocytopenia ||| Hypotension ||| Sleep Initiation and Maintenance Disorders ||| Depression ||| Esophageal Spasm, Diffuse ||| Dry Eye Syndromes ||| Hypertension ||| Arrhythmias, Cardiac
	CHEMBL1457	D009260	HYDROCODONE	Nail Diseases	0	0.0876889	D013921 ||| D005764 ||| D001991 ||| D001249 ||| D007022 ||| D007319 ||| D004415 ||| D005756 ||| D003863 ||| D015155 ||| D004941 ||| D015352 ||| D016055 ||| D006973 ||| D006471 ||| D001145 ||| D003556	Thrombocytopenia ||| Gastroesophageal Reflux ||| Bronchitis ||| Asthma ||| Hypotension ||| Sleep Initiation and Maintenance Disorders ||| Dyspepsia ||| Gastritis ||| Depression ||| Esophageal Spasm, Diffuse ||| Esophagitis ||| Dry Eye Syndromes ||| Urinary Retention ||| Hypertension ||| Gastrointestinal Hemorrhage ||| Arrhythmias, Cardiac ||| Cystitis
	CHEMBL1457	D016491	HYDROCODONE	Peripheral Vascular Diseases	0	0.0685815	D000380 ||| D019966 ||| D003680	Agranulocytosis ||| Substance-Related Disorders ||| Deglutition Disorders
	CHEMBL1457	D011111	HYDROCODONE	Polymyalgia Rheumatica	0	0.084227	D013921 ||| D003248 ||| D005764 ||| D001991 ||| D001249 ||| D007022 ||| D007319 ||| D004415 ||| D005756 ||| D011537 ||| D003863 ||| D015155 ||| D004941 ||| D012852 ||| D014581 ||| D015352 ||| D016055 ||| D006973 ||| D006471 ||| D001145 ||| D003556	Thrombocytopenia ||| Constipation ||| Gastroesophageal Reflux ||| Bronchitis ||| Asthma ||| Hypotension ||| Sleep Initiation and Maintenance Disorders ||| Dyspepsia ||| Gastritis ||| Pruritus ||| Depression ||| Esophageal Spasm, Diffuse ||| Esophagitis ||| Sinusitis ||| Urticaria ||| Dry Eye Syndromes ||| Urinary Retention ||| Hypertension ||| Gastrointestinal Hemorrhage ||| Arrhythmias, Cardiac ||| Cystitis
	CHEMBL1457	D013118	HYDROCODONE	Spinal Cord Diseases	0	0.0309948	D003248 ||| D000380 ||| D005756 ||| D006471	Constipation ||| Agranulocytosis ||| Gastritis ||| Gastrointestinal Hemorrhage
	CHEMBL1457	D014581	HYDROCODONE	Urticaria	1	0.0294744	D000380 ||| D019966 ||| D003680	Agranulocytosis ||| Substance-Related Disorders ||| Deglutition Disorders
	CHEMBL1457	D014648	HYDROCODONE	Varicose Veins	0	0.0141695	D019966 ||| D014717 ||| D003680	Substance-Related Disorders ||| Vertigo ||| Deglutition Disorders
	CHEMBL1457	D010031	HYDROCODONE	Otitis	0	0.0403416	D000380 ||| D003680	Agranulocytosis ||| Deglutition Disorders
	CHEMBL1457	D019966	HYDROCODONE	Substance-Related Disorders	1	0.10166	D013921 ||| D005764 ||| D001991 ||| D001249 ||| D004415 ||| D005756 ||| D011537 ||| D015155 ||| D004941 ||| D012852 ||| D014581 ||| D016055 ||| D006973 ||| D006471 ||| D003556	Thrombocytopenia ||| Gastroesophageal Reflux ||| Bronchitis ||| Asthma ||| Dyspepsia ||| Gastritis ||| Pruritus ||| Esophageal Spasm, Diffuse ||| Esophagitis ||| Sinusitis ||| Urticaria ||| Urinary Retention ||| Hypertension ||| Gastrointestinal Hemorrhage ||| Cystitis
	CHEMBL1457	D015155	HYDROCODONE	Esophageal Spasm, Diffuse	1	0.0394981	D000380 ||| D019966	Agranulocytosis ||| Substance-Related Disorders
	CHEMBL669	D009765	CYCLOBENZAPRINE	Obesity	0	0.0945372	D013575	Syncope
	CHEMBL669	D013771	CYCLOBENZAPRINE	Tetralogy of Fallot	0	0.0202355	D001991	Bronchitis
	CHEMBL669	D001172	CYCLOBENZAPRINE	Arthritis, Rheumatoid	0	0.0228647	D013575	Syncope
	CHEMBL669	D003424	CYCLOBENZAPRINE	Crohn Disease	0	0.0111189	D006973	Hypertension
	CHEMBL669	D015212	CYCLOBENZAPRINE	Inflammatory Bowel Diseases	0	0.029454	D013575	Syncope
	CHEMBL669	D017098	CYCLOBENZAPRINE	IgA Deficiency	0	0.0195316	D006973 ||| D001991	Hypertension ||| Bronchitis
	CHEMBL669	D008268	CYCLOBENZAPRINE	Macular Degeneration	0	0.0199388	D001991	Bronchitis
	CHEMBL669	D014012	CYCLOBENZAPRINE	Tinnitus	0	0.0742995	D006973	Hypertension
	CHEMBL669	D000505	CYCLOBENZAPRINE	Alopecia	0	0.125449	D006973 ||| D001991	Hypertension ||| Bronchitis
	CHEMBL669	D065631	CYCLOBENZAPRINE	Rhinitis, Allergic	0	0.0292216	D013575	Syncope
	CHEMBL669	D001249	CYCLOBENZAPRINE	Asthma	0	0.171086	D013575	Syncope
	CHEMBL669	D005764	CYCLOBENZAPRINE	Gastroesophageal Reflux	0	0.0455876	D013575	Syncope
	CHEMBL669	D007037	CYCLOBENZAPRINE	Hypothyroidism	0	0.0167622	D001991	Bronchitis
	CHEMBL669	D008881	CYCLOBENZAPRINE	Migraine Disorders	0	0.0198742	D001991 ||| D011537	Bronchitis ||| Pruritus
	CHEMBL669	D004485	CYCLOBENZAPRINE	Eczema	0	0.0316784	D013575	Syncope
	CHEMBL669	D006937	CYCLOBENZAPRINE	Hypercholesterolemia	0	0.151955	D013575	Syncope
	CHEMBL669	D012626	CYCLOBENZAPRINE	Sebaceous Gland Neoplasms	0	0.0497625	D006973 ||| D001991	Hypertension ||| Bronchitis
	CHEMBL669	D001943	CYCLOBENZAPRINE	Breast Neoplasms	0	0.0931565	D013575 ||| D006973	Syncope ||| Hypertension
	CHEMBL669	D002280	CYCLOBENZAPRINE	Carcinoma, Basal Cell	0	0.0206965	D013575	Syncope
	CHEMBL669	D002386	CYCLOBENZAPRINE	Cataract	0	0.0321927	D013575	Syncope
	CHEMBL669	D006552	CYCLOBENZAPRINE	Hernia, Inguinal	0	0.0284364	D013575	Syncope
	CHEMBL669	D014029	CYCLOBENZAPRINE	Tobacco Use Disorder	0	0.522716	D006973 ||| D001991	Hypertension ||| Bronchitis
	CHEMBL669	D009203	CYCLOBENZAPRINE	Myocardial Infarction	0	0.376334	D013575	Syncope
	CHEMBL669	D005756	CYCLOBENZAPRINE	Gastritis	0	0.0511014	D013575	Syncope
	CHEMBL669	D006548	CYCLOBENZAPRINE	Hernia, Diaphragmatic	0	0.0623687	D013575	Syncope
	CHEMBL669	D000076385	CYCLOBENZAPRINE	Diverticular Diseases	0	0.0364445	D006973 ||| D001991	Hypertension ||| Bronchitis
	CHEMBL669	D009798	CYCLOBENZAPRINE	Ocular Hypertension	0	0.0168717	D001991	Bronchitis
	CHEMBL669	D008180	CYCLOBENZAPRINE	Lupus Erythematosus, Systemic	0	0.0640466	D013575	Syncope
	CHEMBL669	D001714	CYCLOBENZAPRINE	Bipolar Disorder	0	0.255361	D001991 ||| D011537	Bronchitis ||| Pruritus
	CHEMBL669	D005901	CYCLOBENZAPRINE	Glaucoma	0	0.025722	D013575	Syncope
	CHEMBL669	D051436	CYCLOBENZAPRINE	Renal Insufficiency, Chronic	0	0.0189673	D001991	Bronchitis
	CHEMBL669	D010003	CYCLOBENZAPRINE	Osteoarthritis	0	0.120911	D013575	Syncope
	CHEMBL669	D001281	CYCLOBENZAPRINE	Atrial Fibrillation	0	0.0380746	D001991 ||| D011537	Bronchitis ||| Pruritus
	CHEMBL669	D055623	CYCLOBENZAPRINE	Keratosis, Actinic	0	0.0210623	D013575	Syncope
	CHEMBL669	D001991	CYCLOBENZAPRINE	Bronchitis	1	0.252055	D013575	Syncope
	CHEMBL669	D008175	CYCLOBENZAPRINE	Lung Neoplasms	0	0.0267583	D013575	Syncope
	CHEMBL669	D008545	CYCLOBENZAPRINE	Melanoma	0	0.0243953	D013575	Syncope
	CHEMBL669	D008228	CYCLOBENZAPRINE	Lymphoma, Non-Hodgkin	0	0.00656729	D006973	Hypertension
	CHEMBL669	D002294	CYCLOBENZAPRINE	Carcinoma, Squamous Cell	0	0.030868	D013575	Syncope
	CHEMBL669	D016883	CYCLOBENZAPRINE	Diabetic Ketoacidosis	0	0.0797866	D013575	Syncope
	CHEMBL669	D007889	CYCLOBENZAPRINE	Leiomyoma	0	0.0837692	D013575	Syncope
	CHEMBL669	D018798	CYCLOBENZAPRINE	Anemia, Iron-Deficiency	0	0.0537223	D013575	Syncope
	CHEMBL669	D000380	CYCLOBENZAPRINE	Agranulocytosis	0	0.0476834	D006973 ||| D001991 ||| D011537	Hypertension ||| Bronchitis ||| Pruritus
	CHEMBL669	D012893	CYCLOBENZAPRINE	Sleep Wake Disorders	0	0.0203069	D001991 ||| D011537	Bronchitis ||| Pruritus
	CHEMBL669	D006429	CYCLOBENZAPRINE	Hemiplegia	0	0.194854	D006973 ||| D001991 ||| D011537	Hypertension ||| Bronchitis ||| Pruritus
	CHEMBL669	D011655	CYCLOBENZAPRINE	Pulmonary Embolism	0	0.0644422	D013575	Syncope
	CHEMBL669	D013345	CYCLOBENZAPRINE	Subarachnoid Hemorrhage	0	0.0232128	D001991 ||| D011537	Bronchitis ||| Pruritus
	CHEMBL669	D002543	CYCLOBENZAPRINE	Cerebral Hemorrhage	0	0.0259946	D001991 ||| D011537	Bronchitis ||| Pruritus
	CHEMBL669	D010689	CYCLOBENZAPRINE	Phlebitis	0	0.126581	D001991 ||| D011537	Bronchitis ||| Pruritus
	CHEMBL669	D012852	CYCLOBENZAPRINE	Sinusitis	0	0.0434697	D013575	Syncope
	CHEMBL669	D010996	CYCLOBENZAPRINE	Pleural Effusion	0	0.0221448	D006973	Hypertension
	CHEMBL669	D011030	CYCLOBENZAPRINE	Pneumothorax	0	0.0104504	D006973 ||| D011537	Hypertension ||| Pruritus
	CHEMBL669	D014060	CYCLOBENZAPRINE	Tongue Diseases	0	0.148368	D006973	Hypertension
	CHEMBL669	D004941	CYCLOBENZAPRINE	Esophagitis	0	0.0897518	D013575	Syncope
	CHEMBL669	D013276	CYCLOBENZAPRINE	Stomach Ulcer	0	0.0747248	D013575	Syncope
	CHEMBL669	D004415	CYCLOBENZAPRINE	Dyspepsia	0	0.0626309	D013575	Syncope
	CHEMBL669	D002769	CYCLOBENZAPRINE	Cholelithiasis	0	0.0591251	D013575	Syncope
	CHEMBL669	D002764	CYCLOBENZAPRINE	Cholecystitis	0	0.0182443	D011537	Pruritus
	CHEMBL669	D010195	CYCLOBENZAPRINE	Pancreatitis	0	0.0276351	D013575	Syncope
	CHEMBL669	D008286	CYCLOBENZAPRINE	Malabsorption Syndromes	0	0.0181818	D013575	Syncope
	CHEMBL669	D002481	CYCLOBENZAPRINE	Cellulitis	0	0.0510464	D013575	Syncope
	CHEMBL669	D011537	CYCLOBENZAPRINE	Pruritus	1	0.0225338	D013575	Syncope
	CHEMBL669	D008010	CYCLOBENZAPRINE	Lichen Planus	0	0.0175528	D006973	Hypertension
	CHEMBL669	D017492	CYCLOBENZAPRINE	Keratosis, Seborrheic	0	0.0376704	D013575	Syncope
	CHEMBL669	D011704	CYCLOBENZAPRINE	Pyelonephritis	0	0.033488	D013575	Syncope
	CHEMBL669	D058186	CYCLOBENZAPRINE	Acute Kidney Injury	0	0.0714397	D013575	Syncope
	CHEMBL669	D007676	CYCLOBENZAPRINE	Kidney Failure, Chronic	0	0.0408307	D013575	Syncope
	CHEMBL669	D003556	CYCLOBENZAPRINE	Cystitis	0	0.0486422	D013575	Syncope
	CHEMBL669	D011470	CYCLOBENZAPRINE	Prostatic Hyperplasia	0	0.0210346	D006973	Hypertension
	CHEMBL669	D011472	CYCLOBENZAPRINE	Prostatitis	0	0.0355522	D013575 ||| D006973	Syncope ||| Hypertension
	CHEMBL669	D005348	CYCLOBENZAPRINE	Fibrocystic Breast Disease	0	0.0438446	D006973 ||| D001991 ||| D011537	Hypertension ||| Bronchitis ||| Pruritus
	CHEMBL669	D006177	CYCLOBENZAPRINE	Gynecomastia	0	0.0216877	D006973 ||| D001991 ||| D011537	Hypertension ||| Bronchitis ||| Pruritus
	CHEMBL669	D004715	CYCLOBENZAPRINE	Endometriosis	0	0.0701135	D013575	Syncope
	CHEMBL669	D003680	CYCLOBENZAPRINE	Deglutition Disorders	0	0.243897	D006973 ||| D001991 ||| D011537	Hypertension ||| Bronchitis ||| Pruritus
	CHEMBL669	D005076	CYCLOBENZAPRINE	Exanthema	0	0.0322611	D013575	Syncope
	CHEMBL669	D013575	CYCLOBENZAPRINE	Syncope	1	0.226028	D001991 ||| D011537	Bronchitis ||| Pruritus
	CHEMBL669	D007766	CYCLOBENZAPRINE	Lacrimal Apparatus Diseases	0	0.0214593	D013575	Syncope
	CHEMBL669	D010437	CYCLOBENZAPRINE	Peptic Ulcer	0	0.0623656	D013575	Syncope
	CHEMBL669	D005921	CYCLOBENZAPRINE	Glomerulonephritis	0	0.0596142	D013575	Syncope
	CHEMBL669	D006547	CYCLOBENZAPRINE	Hernia	0	0.0274242	D001991 ||| D011537	Bronchitis ||| Pruritus
	CHEMBL669	D006689	CYCLOBENZAPRINE	Hodgkin Disease	0	0.03767	D013575	Syncope
	CHEMBL669	D008113	CYCLOBENZAPRINE	Liver Neoplasms	0	0.0170088	D001991 ||| D011537	Bronchitis ||| Pruritus
	CHEMBL669	D010051	CYCLOBENZAPRINE	Ovarian Neoplasms	0	0.0391474	D013575	Syncope
	CHEMBL669	D011471	CYCLOBENZAPRINE	Prostatic Neoplasms	0	0.0198499	D013575	Syncope
	CHEMBL669	D000647	CYCLOBENZAPRINE	Amnesia	0	0.15329	D006973 ||| D001991 ||| D011537	Hypertension ||| Bronchitis ||| Pruritus
	CHEMBL669	D007951	CYCLOBENZAPRINE	Leukemia, Myeloid	0	0.0539881	D013575	Syncope
	CHEMBL669	D000152	CYCLOBENZAPRINE	Acne Vulgaris	0	0.0180955	D013575	Syncope
	CHEMBL669	D000740	CYCLOBENZAPRINE	Anemia	0	0.0307257	D013575	Syncope
	CHEMBL669	D001064	CYCLOBENZAPRINE	Appendicitis	0	0.0184355	D013575	Syncope
	CHEMBL669	D003248	CYCLOBENZAPRINE	Constipation	0	0.0153351	D013575	Syncope
	CHEMBL669	D015352	CYCLOBENZAPRINE	Dry Eye Syndromes	0	0.0183033	D013575	Syncope
	CHEMBL669	D004381	CYCLOBENZAPRINE	Duodenal Ulcer	0	0.063185	D013575	Syncope
	CHEMBL669	D015837	CYCLOBENZAPRINE	Vestibular Diseases	0	0.0203457	D001991	Bronchitis
	CHEMBL669	D005705	CYCLOBENZAPRINE	Gallbladder Diseases	0	0.0354697	D006973 ||| D001991 ||| D011537	Hypertension ||| Bronchitis ||| Pruritus
	CHEMBL669	D006073	CYCLOBENZAPRINE	Gout	0	0.0708379	D013575	Syncope
	CHEMBL669	D043183	CYCLOBENZAPRINE	Irritable Bowel Syndrome	0	0.0414363	D013575	Syncope
	CHEMBL669	D001851	CYCLOBENZAPRINE	Bone Diseases, Metabolic	0	0.0212624	D006973 ||| D001991 ||| D011537	Hypertension ||| Bronchitis ||| Pruritus
	CHEMBL669	D010024	CYCLOBENZAPRINE	Osteoporosis	0	0.0184853	D001991 ||| D011537	Bronchitis ||| Pruritus
	CHEMBL669	D009443	CYCLOBENZAPRINE	Neuritis	0	0.0693131	D006973 ||| D011537	Hypertension ||| Pruritus
	CHEMBL669	D010538	CYCLOBENZAPRINE	Peritonitis	0	0.0276039	D006973 ||| D011537	Hypertension ||| Pruritus
	CHEMBL669	D011565	CYCLOBENZAPRINE	Psoriasis	0	0.0240713	D013575	Syncope
	CHEMBL669	D012163	CYCLOBENZAPRINE	Retinal Detachment	0	0.036711	D013575	Syncope
	CHEMBL669	D012393	CYCLOBENZAPRINE	Rosacea	0	0.0172061	D006973 ||| D001991	Hypertension ||| Bronchitis
	CHEMBL669	D006042	CYCLOBENZAPRINE	Goiter	0	0.0654551	D013575	Syncope
	CHEMBL669	D013921	CYCLOBENZAPRINE	Thrombocytopenia	0	0.045295	D013575	Syncope
	CHEMBL669	D010001	CYCLOBENZAPRINE	Osteitis Deformans	0	0.0182584	D006973 ||| D001991	Hypertension ||| Bronchitis
	CHEMBL669	D000075224	CYCLOBENZAPRINE	Cardiac Conduction System Disease	0	0.0206903	D011537	Pruritus
	CHEMBL669	D007762	CYCLOBENZAPRINE	Labyrinthitis	0	0.0838097	D006973	Hypertension
	CHEMBL669	D012878	CYCLOBENZAPRINE	Skin Neoplasms	0	0.0286904	D006973	Hypertension
	CHEMBL669	D009260	CYCLOBENZAPRINE	Nail Diseases	0	0.0792693	D006973 ||| D001991	Hypertension ||| Bronchitis
	CHEMBL669	D011111	CYCLOBENZAPRINE	Polymyalgia Rheumatica	0	0.0817271	D006973 ||| D001991 ||| D011537	Hypertension ||| Bronchitis ||| Pruritus
	CHEMBL669	D014581	CYCLOBENZAPRINE	Urticaria	0	0.0199882	D013575	Syncope
	CHEMBL669	D014648	CYCLOBENZAPRINE	Varicose Veins	0	0.0169647	D013575	Syncope
	CHEMBL669	D010031	CYCLOBENZAPRINE	Otitis	0	0.0278534	D013575	Syncope
	CHEMBL669	D019966	CYCLOBENZAPRINE	Substance-Related Disorders	0	0.0518654	D006973 ||| D001991 ||| D011537	Hypertension ||| Bronchitis ||| Pruritus
	CHEMBL669	D015155	CYCLOBENZAPRINE	Esophageal Spasm, Diffuse	0	0.0218111	D013575	Syncope
	CHEMBL41	D001289	FLUOXETINE	Attention Deficit Disorder with Hyperactivity	0	0.124507	D001281 ||| D000505	Atrial Fibrillation ||| Alopecia
	CHEMBL41	D001008	FLUOXETINE	Anxiety Disorders	0	0.0169991	D000380 ||| D000505	Agranulocytosis ||| Alopecia
	CHEMBL41	D013313	FLUOXETINE	Stress Disorders, Post-Traumatic	0	0.0151399	D001281 ||| D000505	Atrial Fibrillation ||| Alopecia
	CHEMBL41	D000856	FLUOXETINE	Anorexia Nervosa	0	0.0140846	D001281 ||| D000505	Atrial Fibrillation ||| Alopecia
	CHEMBL41	D015228	FLUOXETINE	Hypertriglyceridemia	0	0.0160389	D003248 ||| D014012 ||| D000505	Constipation ||| Tinnitus ||| Alopecia
	CHEMBL41	D003324	FLUOXETINE	Coronary Artery Disease	0	0.047045	D000380 ||| D003680 ||| D000152 ||| D014012 ||| D000505	Agranulocytosis ||| Deglutition Disorders ||| Acne Vulgaris ||| Tinnitus ||| Alopecia
	CHEMBL41	D009765	FLUOXETINE	Obesity	0	0.0502014	D000380 ||| D003680 ||| D001281 ||| D014012 ||| D000505 ||| D013575	Agranulocytosis ||| Deglutition Disorders ||| Atrial Fibrillation ||| Tinnitus ||| Alopecia ||| Syncope
	CHEMBL41	D010300	FLUOXETINE	Parkinson Disease	0	0.0693286	D000380 ||| D001281 ||| D000505	Agranulocytosis ||| Atrial Fibrillation ||| Alopecia
	CHEMBL41	D013771	FLUOXETINE	Tetralogy of Fallot	0	0.0989504	D012852 ||| D000740 ||| D001249 ||| D000152 ||| D014012 ||| D000505 ||| D014581	Sinusitis ||| Anemia ||| Asthma ||| Acne Vulgaris ||| Tinnitus ||| Alopecia ||| Urticaria
	CHEMBL41	D001172	FLUOXETINE	Arthritis, Rheumatoid	0	0.0817978	D003248 ||| D000380 ||| D003680 ||| D001281 ||| D014012 ||| D013575	Constipation ||| Agranulocytosis ||| Deglutition Disorders ||| Atrial Fibrillation ||| Tinnitus ||| Syncope
	CHEMBL41	D003424	FLUOXETINE	Crohn Disease	0	0.236993	D007319 ||| D012852 ||| D003863 ||| D000787 ||| D007037 ||| D016883 ||| D000152 ||| D014012	Sleep Initiation and Maintenance Disorders ||| Sinusitis ||| Depression ||| Angina Pectoris ||| Hypothyroidism ||| Diabetic Ketoacidosis ||| Acne Vulgaris ||| Tinnitus
	CHEMBL41	D003093	FLUOXETINE	Colitis, Ulcerative	0	0.0652633	D001281 ||| D014012 ||| D000505	Atrial Fibrillation ||| Tinnitus ||| Alopecia
	CHEMBL41	D015212	FLUOXETINE	Inflammatory Bowel Diseases	0	0.036078	D000380 ||| D001281 ||| D014012 ||| D000505 ||| D013575	Agranulocytosis ||| Atrial Fibrillation ||| Tinnitus ||| Alopecia ||| Syncope
	CHEMBL41	D002761	FLUOXETINE	Cholangitis	0	0.213576	D007319 ||| D003863 ||| D007037 ||| D014012 ||| D000505	Sleep Initiation and Maintenance Disorders ||| Depression ||| Hypothyroidism ||| Tinnitus ||| Alopecia
	CHEMBL41	D017098	FLUOXETINE	IgA Deficiency	0	0.152987	D007319 ||| D012852 ||| D003248 ||| D003863 ||| D000787 ||| D007037 ||| D016883 ||| D001249 ||| D000152 ||| D014581	Sleep Initiation and Maintenance Disorders ||| Sinusitis ||| Constipation ||| Depression ||| Angina Pectoris ||| Hypothyroidism ||| Diabetic Ketoacidosis ||| Asthma ||| Acne Vulgaris ||| Urticaria
	CHEMBL41	D008268	FLUOXETINE	Macular Degeneration	0	0.223237	D004415 ||| D003248 ||| D000740 ||| D001249 ||| D000152 ||| D014581	Dyspepsia ||| Constipation ||| Anemia ||| Asthma ||| Acne Vulgaris ||| Urticaria
	CHEMBL41	D034381	FLUOXETINE	Hearing Loss	0	0.0192857	D001281	Atrial Fibrillation
	CHEMBL41	D014012	FLUOXETINE	Tinnitus	1	0.0416887	D000787 ||| D001249	Angina Pectoris ||| Asthma
	CHEMBL41	D000505	FLUOXETINE	Alopecia	1	0.0541396	D007319 ||| D012852 ||| D003248 ||| D003863 ||| D000787 ||| D016883 ||| D000740 ||| D001249	Sleep Initiation and Maintenance Disorders ||| Sinusitis ||| Constipation ||| Depression ||| Angina Pectoris ||| Diabetic Ketoacidosis ||| Anemia ||| Asthma
	CHEMBL41	D019226	FLUOXETINE	Oral Ulcer	0	0.145158	D001281 ||| D000505	Atrial Fibrillation ||| Alopecia
	CHEMBL41	D000787	FLUOXETINE	Angina Pectoris	1	0.113853	D000380 ||| D003680 ||| D014012 ||| D000505	Agranulocytosis ||| Deglutition Disorders ||| Tinnitus ||| Alopecia
	CHEMBL41	D065631	FLUOXETINE	Rhinitis, Allergic	0	0.0908315	D000380 ||| D003680 ||| D001281 ||| D007037 ||| D013575	Agranulocytosis ||| Deglutition Disorders ||| Atrial Fibrillation ||| Hypothyroidism ||| Syncope
	CHEMBL41	D001249	FLUOXETINE	Asthma	1	0.168906	D000380 ||| D003680 ||| D001281 ||| D014012 ||| D000505 ||| D013575	Agranulocytosis ||| Deglutition Disorders ||| Atrial Fibrillation ||| Tinnitus ||| Alopecia ||| Syncope
	CHEMBL41	D005764	FLUOXETINE	Gastroesophageal Reflux	0	0.0118328	D000380 ||| D001281 ||| D014012 ||| D000505 ||| D013575	Agranulocytosis ||| Atrial Fibrillation ||| Tinnitus ||| Alopecia ||| Syncope
	CHEMBL41	D008881	FLUOXETINE	Migraine Disorders	0	0.108199	D004415 ||| D012852 ||| D003248 ||| D011537 ||| D016883 ||| D000740 ||| D001249 ||| D000152 ||| D014581 ||| D011141	Dyspepsia ||| Sinusitis ||| Constipation ||| Pruritus ||| Diabetic Ketoacidosis ||| Anemia ||| Asthma ||| Acne Vulgaris ||| Urticaria ||| Polyuria
	CHEMBL41	D004485	FLUOXETINE	Eczema	0	0.0305033	D000380 ||| D003680 ||| D001281 ||| D007037 ||| D013575	Agranulocytosis ||| Deglutition Disorders ||| Atrial Fibrillation ||| Hypothyroidism ||| Syncope
	CHEMBL41	D006937	FLUOXETINE	Hypercholesterolemia	0	0.0493137	D000380 ||| D003680 ||| D014012 ||| D000505 ||| D013575	Agranulocytosis ||| Deglutition Disorders ||| Tinnitus ||| Alopecia ||| Syncope
	CHEMBL41	D012626	FLUOXETINE	Sebaceous Gland Neoplasms	0	0.0801729	D007319 ||| D003248 ||| D003863 ||| D000787 ||| D007037 ||| D016883 ||| D000740 ||| D001249 ||| D014581	Sleep Initiation and Maintenance Disorders ||| Constipation ||| Depression ||| Angina Pectoris ||| Hypothyroidism ||| Diabetic Ketoacidosis ||| Anemia ||| Asthma ||| Urticaria
	CHEMBL41	D001943	FLUOXETINE	Breast Neoplasms	0	0.0816094	D007319 ||| D012852 ||| D003863 ||| D000787 ||| D001281 ||| D016883 ||| D013575	Sleep Initiation and Maintenance Disorders ||| Sinusitis ||| Depression ||| Angina Pectoris ||| Atrial Fibrillation ||| Diabetic Ketoacidosis ||| Syncope
	CHEMBL41	D002280	FLUOXETINE	Carcinoma, Basal Cell	0	0.0835619	D000380 ||| D003680 ||| D001281 ||| D000505 ||| D013575	Agranulocytosis ||| Deglutition Disorders ||| Atrial Fibrillation ||| Alopecia ||| Syncope
	CHEMBL41	D000230	FLUOXETINE	Adenocarcinoma	0	0.165929	D007319 ||| D003863 ||| D001281 ||| D014012 ||| D000505	Sleep Initiation and Maintenance Disorders ||| Depression ||| Atrial Fibrillation ||| Tinnitus ||| Alopecia
	CHEMBL41	D002386	FLUOXETINE	Cataract	0	0.0255009	D004415 ||| D003248 ||| D000380 ||| D003680 ||| D000505 ||| D013575	Dyspepsia ||| Constipation ||| Agranulocytosis ||| Deglutition Disorders ||| Alopecia ||| Syncope
	CHEMBL41	D006552	FLUOXETINE	Hernia, Inguinal	0	0.10111	D000380 ||| D001281 ||| D014012 ||| D000505 ||| D013575	Agranulocytosis ||| Atrial Fibrillation ||| Tinnitus ||| Alopecia ||| Syncope
	CHEMBL41	D012005	FLUOXETINE	Rectal Prolapse	0	0.0199878	D007319 ||| D012852 ||| D003863 ||| D007037 ||| D016883 ||| D014012	Sleep Initiation and Maintenance Disorders ||| Sinusitis ||| Depression ||| Hypothyroidism ||| Diabetic Ketoacidosis ||| Tinnitus
	CHEMBL41	D014029	FLUOXETINE	Tobacco Use Disorder	0	0.0255141	D012852 ||| D000740 ||| D001249 ||| D000152 ||| D014581	Sinusitis ||| Anemia ||| Asthma ||| Acne Vulgaris ||| Urticaria
	CHEMBL41	D009203	FLUOXETINE	Myocardial Infarction	0	0.0628435	D003680 ||| D014012 ||| D000505 ||| D013575	Deglutition Disorders ||| Tinnitus ||| Alopecia ||| Syncope
	CHEMBL41	D005756	FLUOXETINE	Gastritis	0	0.0213632	D000380 ||| D001281 ||| D014012 ||| D000505 ||| D013575	Agranulocytosis ||| Atrial Fibrillation ||| Tinnitus ||| Alopecia ||| Syncope
	CHEMBL41	D006548	FLUOXETINE	Hernia, Diaphragmatic	0	0.0577433	D000380 ||| D003680 ||| D001281 ||| D014012 ||| D000505 ||| D013575	Agranulocytosis ||| Deglutition Disorders ||| Atrial Fibrillation ||| Tinnitus ||| Alopecia ||| Syncope
	CHEMBL41	D000076385	FLUOXETINE	Diverticular Diseases	0	0.0418571	D007319 ||| D012852 ||| D003863 ||| D000787 ||| D007037 ||| D016883 ||| D000740 ||| D001249 ||| D000152 ||| D014012 ||| D014581	Sleep Initiation and Maintenance Disorders ||| Sinusitis ||| Depression ||| Angina Pectoris ||| Hypothyroidism ||| Diabetic Ketoacidosis ||| Anemia ||| Asthma ||| Acne Vulgaris ||| Tinnitus ||| Urticaria
	CHEMBL41	D007319	FLUOXETINE	Sleep Initiation and Maintenance Disorders	1	0.0132327	D000380 ||| D000505	Agranulocytosis ||| Alopecia
	CHEMBL41	D009290	FLUOXETINE	Narcolepsy	0	0.0171209	D000380 ||| D001281 ||| D000505	Agranulocytosis ||| Atrial Fibrillation ||| Alopecia
	CHEMBL41	D003922	FLUOXETINE	Diabetes Mellitus, Type 1	0	0.0743659	D003248 ||| D014012 ||| D000505	Constipation ||| Tinnitus ||| Alopecia
	CHEMBL41	D002446	FLUOXETINE	Celiac Disease	0	0.0168586	D001281 ||| D014012	Atrial Fibrillation ||| Tinnitus
	CHEMBL41	D008105	FLUOXETINE	Liver Cirrhosis, Biliary	0	0.0140903	D001281 ||| D014012 ||| D000505	Atrial Fibrillation ||| Tinnitus ||| Alopecia
	CHEMBL41	D014820	FLUOXETINE	Vitiligo	0	0.0110297	D001281	Atrial Fibrillation
	CHEMBL41	D009798	FLUOXETINE	Ocular Hypertension	0	0.0757306	D012852 ||| D003248 ||| D000740 ||| D001249 ||| D000152 ||| D014581	Sinusitis ||| Constipation ||| Anemia ||| Asthma ||| Acne Vulgaris ||| Urticaria
	CHEMBL41	D009447	FLUOXETINE	Neuroblastoma	0	0.0682919	D007319 ||| D003863 ||| D001281 ||| D007037 ||| D014012 ||| D000505	Sleep Initiation and Maintenance Disorders ||| Depression ||| Atrial Fibrillation ||| Hypothyroidism ||| Tinnitus ||| Alopecia
	CHEMBL41	D012559	FLUOXETINE	Schizophrenia	0	0.0147128	D000380 ||| D003680 ||| D001281 ||| D000505	Agranulocytosis ||| Deglutition Disorders ||| Atrial Fibrillation ||| Alopecia
	CHEMBL41	D000690	FLUOXETINE	Amyotrophic Lateral Sclerosis	0	0.0306252	D001281 ||| D000505	Atrial Fibrillation ||| Alopecia
	CHEMBL41	D008180	FLUOXETINE	Lupus Erythematosus, Systemic	0	0.0691697	D000380 ||| D003680 ||| D001281 ||| D014012 ||| D013575	Agranulocytosis ||| Deglutition Disorders ||| Atrial Fibrillation ||| Tinnitus ||| Syncope
	CHEMBL41	D000437	FLUOXETINE	Alcoholism	0	0.00900708	D000505	Alopecia
	CHEMBL41	D000067877	FLUOXETINE	Autism Spectrum Disorder	0	0.103519	D001281 ||| D000505	Atrial Fibrillation ||| Alopecia
	CHEMBL41	D001714	FLUOXETINE	Bipolar Disorder	0	0.073753	D004415 ||| D012852 ||| D011537 ||| D000380 ||| D000740 ||| D001249 ||| D014581	Dyspepsia ||| Sinusitis ||| Pruritus ||| Agranulocytosis ||| Anemia ||| Asthma ||| Urticaria
	CHEMBL41	D009771	FLUOXETINE	Obsessive-Compulsive Disorder	0	0.0154849	D001281 ||| D000505	Atrial Fibrillation ||| Alopecia
	CHEMBL41	D003924	FLUOXETINE	Diabetes Mellitus, Type 2	0	0.0225175	D003248 ||| D014012 ||| D000505	Constipation ||| Tinnitus ||| Alopecia
	CHEMBL41	D000544	FLUOXETINE	Alzheimer Disease	0	0.00713685	D000505	Alopecia
	CHEMBL41	D004827	FLUOXETINE	Epilepsy	0	0.0128791	D003248 ||| D000380 ||| D000505	Constipation ||| Agranulocytosis ||| Alopecia
	CHEMBL41	D005901	FLUOXETINE	Glaucoma	0	0.0671779	D004415 ||| D003248 ||| D000380 ||| D003680 ||| D000505 ||| D013575	Dyspepsia ||| Constipation ||| Agranulocytosis ||| Deglutition Disorders ||| Alopecia ||| Syncope
	CHEMBL41	D051436	FLUOXETINE	Renal Insufficiency, Chronic	0	0.250743	D012852 ||| D000152 ||| D014012 ||| D014581	Sinusitis ||| Acne Vulgaris ||| Tinnitus ||| Urticaria
	CHEMBL41	D013167	FLUOXETINE	Spondylitis, Ankylosing	0	0.0628399	D003248 ||| D001281	Constipation ||| Atrial Fibrillation
	CHEMBL41	D003863	FLUOXETINE	Depression	1	0.036142	D000380 ||| D000505	Agranulocytosis ||| Alopecia
	CHEMBL41	D010003	FLUOXETINE	Osteoarthritis	0	0.118829	D003248 ||| D000380 ||| D003680 ||| D001281 ||| D000505 ||| D013575	Constipation ||| Agranulocytosis ||| Deglutition Disorders ||| Atrial Fibrillation ||| Alopecia ||| Syncope
	CHEMBL41	D000419	FLUOXETINE	Albuminuria	0	0.0187908	D012852 ||| D007037 ||| D000152 ||| D014012 ||| D000505	Sinusitis ||| Hypothyroidism ||| Acne Vulgaris ||| Tinnitus ||| Alopecia
	CHEMBL41	D001281	FLUOXETINE	Atrial Fibrillation	1	0.101669	D004415 ||| D012852 ||| D011537 ||| D000740 ||| D001249 ||| D000152 ||| D014581 ||| D011141	Dyspepsia ||| Sinusitis ||| Pruritus ||| Anemia ||| Asthma ||| Acne Vulgaris ||| Urticaria ||| Polyuria
	CHEMBL41	D006973	FLUOXETINE	Hypertension	0	0.186904	D000380 ||| D003680 ||| D014012 ||| D000505	Agranulocytosis ||| Deglutition Disorders ||| Tinnitus ||| Alopecia
	CHEMBL41	D006327	FLUOXETINE	Heart Block	0	0.0193309	D000380 ||| D003680 ||| D000152 ||| D000505	Agranulocytosis ||| Deglutition Disorders ||| Acne Vulgaris ||| Alopecia
	CHEMBL41	D055623	FLUOXETINE	Keratosis, Actinic	0	0.011858	D000380 ||| D003680 ||| D001281 ||| D013575	Agranulocytosis ||| Deglutition Disorders ||| Atrial Fibrillation ||| Syncope
	CHEMBL41	D001991	FLUOXETINE	Bronchitis	0	0.0554826	D000380 ||| D003680 ||| D001281 ||| D007037 ||| D000505 ||| D013575	Agranulocytosis ||| Deglutition Disorders ||| Atrial Fibrillation ||| Hypothyroidism ||| Alopecia ||| Syncope
	CHEMBL41	D008175	FLUOXETINE	Lung Neoplasms	0	0.0085815	D000380 ||| D003680 ||| D001281 ||| D000505 ||| D013575	Agranulocytosis ||| Deglutition Disorders ||| Atrial Fibrillation ||| Alopecia ||| Syncope
	CHEMBL41	D008545	FLUOXETINE	Melanoma	0	0.219771	D000380 ||| D003680 ||| D001281 ||| D000505 ||| D013575	Agranulocytosis ||| Deglutition Disorders ||| Atrial Fibrillation ||| Alopecia ||| Syncope
	CHEMBL41	D008228	FLUOXETINE	Lymphoma, Non-Hodgkin	0	0.270679	D007319 ||| D004415 ||| D003248 ||| D003863 ||| D000787 ||| D007037 ||| D016883 ||| D011141	Sleep Initiation and Maintenance Disorders ||| Dyspepsia ||| Constipation ||| Depression ||| Angina Pectoris ||| Hypothyroidism ||| Diabetic Ketoacidosis ||| Polyuria
	CHEMBL41	D002294	FLUOXETINE	Carcinoma, Squamous Cell	0	0.102086	D000380 ||| D003680 ||| D001281 ||| D000505 ||| D013575	Agranulocytosis ||| Deglutition Disorders ||| Atrial Fibrillation ||| Alopecia ||| Syncope
	CHEMBL41	D002349	FLUOXETINE	Carpal Tunnel Syndrome	0	0.0219482	D003248 ||| D000380 ||| D001281 ||| D014012 ||| D000505	Constipation ||| Agranulocytosis ||| Atrial Fibrillation ||| Tinnitus ||| Alopecia
	CHEMBL41	D016883	FLUOXETINE	Diabetic Ketoacidosis	1	0.0100841	D000380 ||| D003680 ||| D000505 ||| D013575	Agranulocytosis ||| Deglutition Disorders ||| Alopecia ||| Syncope
	CHEMBL41	D001749	FLUOXETINE	Urinary Bladder Neoplasms	0	0.0165249	D007319 ||| D012852 ||| D003863	Sleep Initiation and Maintenance Disorders ||| Sinusitis ||| Depression
	CHEMBL41	D007889	FLUOXETINE	Leiomyoma	0	0.176113	D000380 ||| D003680 ||| D001281 ||| D000505 ||| D013575	Agranulocytosis ||| Deglutition Disorders ||| Atrial Fibrillation ||| Alopecia ||| Syncope
	CHEMBL41	D018798	FLUOXETINE	Anemia, Iron-Deficiency	0	0.0258599	D003680 ||| D001281 ||| D000505 ||| D013575	Deglutition Disorders ||| Atrial Fibrillation ||| Alopecia ||| Syncope
	CHEMBL41	D000380	FLUOXETINE	Agranulocytosis	1	0.0607047	D007319 ||| D004415 ||| D012852 ||| D003248 ||| D011537 ||| D003863 ||| D000787 ||| D016883 ||| D001249 ||| D000152 ||| D014581 ||| D011141	Sleep Initiation and Maintenance Disorders ||| Dyspepsia ||| Sinusitis ||| Constipation ||| Pruritus ||| Depression ||| Angina Pectoris ||| Diabetic Ketoacidosis ||| Asthma ||| Acne Vulgaris ||| Urticaria ||| Polyuria
	CHEMBL41	D012893	FLUOXETINE	Sleep Wake Disorders	0	0.0307213	D012852 ||| D011537 ||| D000380 ||| D000740 ||| D001249	Sinusitis ||| Pruritus ||| Agranulocytosis ||| Anemia ||| Asthma
	CHEMBL41	D006429	FLUOXETINE	Hemiplegia	0	0.0572914	D004415 ||| D012852 ||| D003248 ||| D011537 ||| D000787 ||| D016883 ||| D000740 ||| D001249 ||| D000152 ||| D014581 ||| D011141	Dyspepsia ||| Sinusitis ||| Constipation ||| Pruritus ||| Angina Pectoris ||| Diabetic Ketoacidosis ||| Anemia ||| Asthma ||| Acne Vulgaris ||| Urticaria ||| Polyuria
	CHEMBL41	D011655	FLUOXETINE	Pulmonary Embolism	0	0.0140597	D003680 ||| D000505 ||| D013575	Deglutition Disorders ||| Alopecia ||| Syncope
	CHEMBL41	D009202	FLUOXETINE	Cardiomyopathies	0	0.0149081	D000380 ||| D003680 ||| D000152 ||| D014012 ||| D000505	Agranulocytosis ||| Deglutition Disorders ||| Acne Vulgaris ||| Tinnitus ||| Alopecia
	CHEMBL41	D013345	FLUOXETINE	Subarachnoid Hemorrhage	0	0.0211247	D004415 ||| D012852 ||| D003248 ||| D011537 ||| D000740 ||| D001249 ||| D000152 ||| D014581 ||| D011141	Dyspepsia ||| Sinusitis ||| Constipation ||| Pruritus ||| Anemia ||| Asthma ||| Acne Vulgaris ||| Urticaria ||| Polyuria
	CHEMBL41	D002543	FLUOXETINE	Cerebral Hemorrhage	0	0.0662124	D004415 ||| D012852 ||| D003248 ||| D011537 ||| D000740 ||| D001249 ||| D000152 ||| D014581 ||| D011141	Dyspepsia ||| Sinusitis ||| Constipation ||| Pruritus ||| Anemia ||| Asthma ||| Acne Vulgaris ||| Urticaria ||| Polyuria
	CHEMBL41	D002544	FLUOXETINE	Cerebral Infarction	0	0.0588022	D003248 ||| D000380 ||| D003680	Constipation ||| Agranulocytosis ||| Deglutition Disorders
	CHEMBL41	D050197	FLUOXETINE	Arteriosclerosis	0	0.0243392	D000380 ||| D003680 ||| D000152 ||| D000505	Agranulocytosis ||| Deglutition Disorders ||| Acne Vulgaris ||| Alopecia
	CHEMBL41	D010689	FLUOXETINE	Phlebitis	0	0.0820391	D007319 ||| D004415 ||| D012852 ||| D003248 ||| D011537 ||| D003863 ||| D016883 ||| D000740 ||| D001249 ||| D000152 ||| D014581 ||| D011141	Sleep Initiation and Maintenance Disorders ||| Dyspepsia ||| Sinusitis ||| Constipation ||| Pruritus ||| Depression ||| Diabetic Ketoacidosis ||| Anemia ||| Asthma ||| Acne Vulgaris ||| Urticaria ||| Polyuria
	CHEMBL41	D006484	FLUOXETINE	Hemorrhoids	0	0.0254371	D000380 ||| D003680 ||| D000505	Agranulocytosis ||| Deglutition Disorders ||| Alopecia
	CHEMBL41	D007022	FLUOXETINE	Hypotension	0	0.0658907	D000380 ||| D003680	Agranulocytosis ||| Deglutition Disorders
	CHEMBL41	D012852	FLUOXETINE	Sinusitis	1	0.0149922	D000380 ||| D003680 ||| D001281 ||| D000505 ||| D013575	Agranulocytosis ||| Deglutition Disorders ||| Atrial Fibrillation ||| Alopecia ||| Syncope
	CHEMBL41	D010996	FLUOXETINE	Pleural Effusion	0	0.0896499	D007319 ||| D003863 ||| D000787 ||| D016883 ||| D011141	Sleep Initiation and Maintenance Disorders ||| Depression ||| Angina Pectoris ||| Diabetic Ketoacidosis ||| Polyuria
	CHEMBL41	D011030	FLUOXETINE	Pneumothorax	0	0.169594	D007319 ||| D004415 ||| D011537 ||| D003863 ||| D000787 ||| D007037 ||| D016883 ||| D000740 ||| D000152 ||| D014581 ||| D011141	Sleep Initiation and Maintenance Disorders ||| Dyspepsia ||| Pruritus ||| Depression ||| Angina Pectoris ||| Hypothyroidism ||| Diabetic Ketoacidosis ||| Anemia ||| Acne Vulgaris ||| Urticaria ||| Polyuria
	CHEMBL41	D014060	FLUOXETINE	Tongue Diseases	0	0.0783662	D000787 ||| D016883 ||| D011141	Angina Pectoris ||| Diabetic Ketoacidosis ||| Polyuria
	CHEMBL41	D004941	FLUOXETINE	Esophagitis	0	0.114819	D000380 ||| D001281 ||| D013575	Agranulocytosis ||| Atrial Fibrillation ||| Syncope
	CHEMBL41	D013276	FLUOXETINE	Stomach Ulcer	0	0.0149293	D000380 ||| D001281 ||| D000505 ||| D013575	Agranulocytosis ||| Atrial Fibrillation ||| Alopecia ||| Syncope
	CHEMBL41	D004415	FLUOXETINE	Dyspepsia	1	0.0529892	D000380 ||| D001281 ||| D013575	Agranulocytosis ||| Atrial Fibrillation ||| Syncope
	CHEMBL41	D002769	FLUOXETINE	Cholelithiasis	0	0.0459985	D000380 ||| D001281 ||| D014012 ||| D000505 ||| D013575	Agranulocytosis ||| Atrial Fibrillation ||| Tinnitus ||| Alopecia ||| Syncope
	CHEMBL41	D002764	FLUOXETINE	Cholecystitis	0	0.0442254	D007319 ||| D011537 ||| D003863 ||| D007037 ||| D016883 ||| D000152	Sleep Initiation and Maintenance Disorders ||| Pruritus ||| Depression ||| Hypothyroidism ||| Diabetic Ketoacidosis ||| Acne Vulgaris
	CHEMBL41	D010195	FLUOXETINE	Pancreatitis	0	0.0276674	D000380 ||| D000505 ||| D013575	Agranulocytosis ||| Alopecia ||| Syncope
	CHEMBL41	D008286	FLUOXETINE	Malabsorption Syndromes	0	0.0206723	D000380 ||| D001281 ||| D013575	Agranulocytosis ||| Atrial Fibrillation ||| Syncope
	CHEMBL41	D002481	FLUOXETINE	Cellulitis	0	0.257997	D007319 ||| D000380 ||| D003680 ||| D001281 ||| D013575	Sleep Initiation and Maintenance Disorders ||| Agranulocytosis ||| Deglutition Disorders ||| Atrial Fibrillation ||| Syncope
	CHEMBL41	D011537	FLUOXETINE	Pruritus	1	0.054973	D000380 ||| D003680 ||| D001281 ||| D013575	Agranulocytosis ||| Deglutition Disorders ||| Atrial Fibrillation ||| Syncope
	CHEMBL41	D008010	FLUOXETINE	Lichen Planus	0	0.464987	D007319 ||| D004415 ||| D003863 ||| D000787 ||| D001281 ||| D007037 ||| D016883 ||| D000740 ||| D011141	Sleep Initiation and Maintenance Disorders ||| Dyspepsia ||| Depression ||| Angina Pectoris ||| Atrial Fibrillation ||| Hypothyroidism ||| Diabetic Ketoacidosis ||| Anemia ||| Polyuria
	CHEMBL41	D017492	FLUOXETINE	Keratosis, Seborrheic	0	0.020687	D000380 ||| D003680 ||| D001281 ||| D013575	Agranulocytosis ||| Deglutition Disorders ||| Atrial Fibrillation ||| Syncope
	CHEMBL41	D011704	FLUOXETINE	Pyelonephritis	0	0.02997	D000380 ||| D003680 ||| D001281 ||| D013575	Agranulocytosis ||| Deglutition Disorders ||| Atrial Fibrillation ||| Syncope
	CHEMBL41	D058186	FLUOXETINE	Acute Kidney Injury	0	0.0674541	D000380 ||| D003680 ||| D013575	Agranulocytosis ||| Deglutition Disorders ||| Syncope
	CHEMBL41	D007676	FLUOXETINE	Kidney Failure, Chronic	0	0.0189339	D000380 ||| D003680 ||| D001281 ||| D014012 ||| D000505 ||| D013575	Agranulocytosis ||| Deglutition Disorders ||| Atrial Fibrillation ||| Tinnitus ||| Alopecia ||| Syncope
	CHEMBL41	D003556	FLUOXETINE	Cystitis	0	0.0870188	D000380 ||| D003680 ||| D001281 ||| D000505 ||| D013575	Agranulocytosis ||| Deglutition Disorders ||| Atrial Fibrillation ||| Alopecia ||| Syncope
	CHEMBL41	D011470	FLUOXETINE	Prostatic Hyperplasia	0	0.0813352	D007319 ||| D003863 ||| D000787 ||| D007037 ||| D016883 ||| D011141	Sleep Initiation and Maintenance Disorders ||| Depression ||| Angina Pectoris ||| Hypothyroidism ||| Diabetic Ketoacidosis ||| Polyuria
	CHEMBL41	D011472	FLUOXETINE	Prostatitis	0	0.0246411	D007319 ||| D003863 ||| D000787 ||| D001281 ||| D016883 ||| D013575	Sleep Initiation and Maintenance Disorders ||| Depression ||| Angina Pectoris ||| Atrial Fibrillation ||| Diabetic Ketoacidosis ||| Syncope
	CHEMBL41	D005348	FLUOXETINE	Fibrocystic Breast Disease	0	0.0402629	D007319 ||| D004415 ||| D012852 ||| D011537 ||| D003863 ||| D000787 ||| D016883 ||| D000740 ||| D001249 ||| D000152 ||| D014581 ||| D011141	Sleep Initiation and Maintenance Disorders ||| Dyspepsia ||| Sinusitis ||| Pruritus ||| Depression ||| Angina Pectoris ||| Diabetic Ketoacidosis ||| Anemia ||| Asthma ||| Acne Vulgaris ||| Urticaria ||| Polyuria
	CHEMBL41	D006177	FLUOXETINE	Gynecomastia	0	0.0451602	D007319 ||| D004415 ||| D012852 ||| D011537 ||| D003863 ||| D000787 ||| D000740 ||| D001249 ||| D000152 ||| D014581 ||| D011141	Sleep Initiation and Maintenance Disorders ||| Dyspepsia ||| Sinusitis ||| Pruritus ||| Depression ||| Angina Pectoris ||| Anemia ||| Asthma ||| Acne Vulgaris ||| Urticaria ||| Polyuria
	CHEMBL41	D004715	FLUOXETINE	Endometriosis	0	0.031337	D000380 ||| D003680 ||| D001281 ||| D000505 ||| D013575	Agranulocytosis ||| Deglutition Disorders ||| Atrial Fibrillation ||| Alopecia ||| Syncope
	CHEMBL41	D003680	FLUOXETINE	Deglutition Disorders	1	0.181524	D012852 ||| D011537 ||| D000787 ||| D016883 ||| D000740 ||| D001249 ||| D000152 ||| D014581 ||| D011141	Sinusitis ||| Pruritus ||| Angina Pectoris ||| Diabetic Ketoacidosis ||| Anemia ||| Asthma ||| Acne Vulgaris ||| Urticaria ||| Polyuria
	CHEMBL41	D001201	FLUOXETINE	Ascites	0	0.103615	D000380 ||| D001281	Agranulocytosis ||| Atrial Fibrillation
	CHEMBL41	D005076	FLUOXETINE	Exanthema	0	0.0765023	D000380 ||| D003680 ||| D001281 ||| D013575	Agranulocytosis ||| Deglutition Disorders ||| Atrial Fibrillation ||| Syncope
	CHEMBL41	D014717	FLUOXETINE	Vertigo	0	0.0186932	D004415 ||| D003248 ||| D000740 ||| D011141	Dyspepsia ||| Constipation ||| Anemia ||| Polyuria
	CHEMBL41	D013575	FLUOXETINE	Syncope	1	0.0960629	D004415 ||| D012852 ||| D003248 ||| D011537 ||| D016883 ||| D000740 ||| D001249 ||| D000152 ||| D014581	Dyspepsia ||| Sinusitis ||| Constipation ||| Pruritus ||| Diabetic Ketoacidosis ||| Anemia ||| Asthma ||| Acne Vulgaris ||| Urticaria
	CHEMBL41	D007766	FLUOXETINE	Lacrimal Apparatus Diseases	0	0.0519222	D004415 ||| D003248 ||| D000380 ||| D003680 ||| D001281 ||| D013575	Dyspepsia ||| Constipation ||| Agranulocytosis ||| Deglutition Disorders ||| Atrial Fibrillation ||| Syncope
	CHEMBL41	D006471	FLUOXETINE	Gastrointestinal Hemorrhage	0	0.0234136	D000380	Agranulocytosis
	CHEMBL41	D010437	FLUOXETINE	Peptic Ulcer	0	0.0485426	D000380 ||| D001281 ||| D000505 ||| D013575	Agranulocytosis ||| Atrial Fibrillation ||| Alopecia ||| Syncope
	CHEMBL41	D005921	FLUOXETINE	Glomerulonephritis	0	0.0151581	D000380 ||| D003680 ||| D001281 ||| D007037 ||| D000505 ||| D013575	Agranulocytosis ||| Deglutition Disorders ||| Atrial Fibrillation ||| Hypothyroidism ||| Alopecia ||| Syncope
	CHEMBL41	D006333	FLUOXETINE	Heart Failure	0	0.0142645	D000380 ||| D003680 ||| D014012 ||| D000505	Agranulocytosis ||| Deglutition Disorders ||| Tinnitus ||| Alopecia
	CHEMBL41	D006547	FLUOXETINE	Hernia	0	0.0924655	D012852 ||| D011537 ||| D016883 ||| D001249 ||| D000152 ||| D014581	Sinusitis ||| Pruritus ||| Diabetic Ketoacidosis ||| Asthma ||| Acne Vulgaris ||| Urticaria
	CHEMBL41	D006689	FLUOXETINE	Hodgkin Disease	0	0.134431	D007319 ||| D003863 ||| D003680 ||| D001281 ||| D007037 ||| D000505 ||| D013575	Sleep Initiation and Maintenance Disorders ||| Depression ||| Deglutition Disorders ||| Atrial Fibrillation ||| Hypothyroidism ||| Alopecia ||| Syncope
	CHEMBL41	D008113	FLUOXETINE	Liver Neoplasms	0	0.050375	D007319 ||| D012852 ||| D011537 ||| D003863 ||| D007037 ||| D001249 ||| D000152 ||| D014581	Sleep Initiation and Maintenance Disorders ||| Sinusitis ||| Pruritus ||| Depression ||| Hypothyroidism ||| Asthma ||| Acne Vulgaris ||| Urticaria
	CHEMBL41	D010051	FLUOXETINE	Ovarian Neoplasms	0	0.0392376	D000380 ||| D003680 ||| D001281 ||| D014012 ||| D000505 ||| D013575	Agranulocytosis ||| Deglutition Disorders ||| Atrial Fibrillation ||| Tinnitus ||| Alopecia ||| Syncope
	CHEMBL41	D011471	FLUOXETINE	Prostatic Neoplasms	0	0.0818136	D000380 ||| D003680 ||| D001281 ||| D000505 ||| D013575	Agranulocytosis ||| Deglutition Disorders ||| Atrial Fibrillation ||| Alopecia ||| Syncope
	CHEMBL41	D000647	FLUOXETINE	Amnesia	0	0.340757	D004415 ||| D012852 ||| D003248 ||| D011537 ||| D000787 ||| D016883 ||| D000740 ||| D001249 ||| D000152 ||| D014581	Dyspepsia ||| Sinusitis ||| Constipation ||| Pruritus ||| Angina Pectoris ||| Diabetic Ketoacidosis ||| Anemia ||| Asthma ||| Acne Vulgaris ||| Urticaria
	CHEMBL41	D007951	FLUOXETINE	Leukemia, Myeloid	0	0.394294	D007319 ||| D003863 ||| D000380 ||| D003680 ||| D001281 ||| D013575	Sleep Initiation and Maintenance Disorders ||| Depression ||| Agranulocytosis ||| Deglutition Disorders ||| Atrial Fibrillation ||| Syncope
	CHEMBL41	D000152	FLUOXETINE	Acne Vulgaris	1	0.0168063	D000380 ||| D003680 ||| D001281 ||| D013575	Agranulocytosis ||| Deglutition Disorders ||| Atrial Fibrillation ||| Syncope
	CHEMBL41	D000740	FLUOXETINE	Anemia	1	0.0204254	D003680 ||| D001281 ||| D000505 ||| D013575	Deglutition Disorders ||| Atrial Fibrillation ||| Alopecia ||| Syncope
	CHEMBL41	D001064	FLUOXETINE	Appendicitis	0	0.0470922	D000380 ||| D001281 ||| D000505 ||| D013575	Agranulocytosis ||| Atrial Fibrillation ||| Alopecia ||| Syncope
	CHEMBL41	D003248	FLUOXETINE	Constipation	1	0.0109966	D000380 ||| D000505 ||| D013575	Agranulocytosis ||| Alopecia ||| Syncope
	CHEMBL41	D015352	FLUOXETINE	Dry Eye Syndromes	0	0.0268859	D003248 ||| D000380 ||| D003680 ||| D001281 ||| D000505 ||| D013575	Constipation ||| Agranulocytosis ||| Deglutition Disorders ||| Atrial Fibrillation ||| Alopecia ||| Syncope
	CHEMBL41	D004381	FLUOXETINE	Duodenal Ulcer	0	0.0140362	D000380 ||| D001281 ||| D000505 ||| D013575	Agranulocytosis ||| Atrial Fibrillation ||| Alopecia ||| Syncope
	CHEMBL41	D015837	FLUOXETINE	Vestibular Diseases	0	0.0981887	D004415 ||| D003248 ||| D000740 ||| D011141	Dyspepsia ||| Constipation ||| Anemia ||| Polyuria
	CHEMBL41	D005705	FLUOXETINE	Gallbladder Diseases	0	0.426591	D007319 ||| D012852 ||| D011537 ||| D003863 ||| D000787 ||| D007037 ||| D016883 ||| D000740 ||| D001249 ||| D000152 ||| D014581 ||| D011141	Sleep Initiation and Maintenance Disorders ||| Sinusitis ||| Pruritus ||| Depression ||| Angina Pectoris ||| Hypothyroidism ||| Diabetic Ketoacidosis ||| Anemia ||| Asthma ||| Acne Vulgaris ||| Urticaria ||| Polyuria
	CHEMBL41	D006073	FLUOXETINE	Gout	0	0.0591725	D007319 ||| D003248 ||| D003680 ||| D001281 ||| D014012 ||| D000505 ||| D013575	Sleep Initiation and Maintenance Disorders ||| Constipation ||| Deglutition Disorders ||| Atrial Fibrillation ||| Tinnitus ||| Alopecia ||| Syncope
	CHEMBL41	D001145	FLUOXETINE	Arrhythmias, Cardiac	0	0.0139492	D000380 ||| D003680 ||| D000505	Agranulocytosis ||| Deglutition Disorders ||| Alopecia
	CHEMBL41	D043183	FLUOXETINE	Irritable Bowel Syndrome	0	0.0144283	D000380 ||| D001281 ||| D000505 ||| D013575	Agranulocytosis ||| Atrial Fibrillation ||| Alopecia ||| Syncope
	CHEMBL41	D001851	FLUOXETINE	Bone Diseases, Metabolic	0	0.0987782	D004415 ||| D012852 ||| D003248 ||| D011537 ||| D000787 ||| D000740 ||| D001249 ||| D000152 ||| D014581 ||| D011141	Dyspepsia ||| Sinusitis ||| Constipation ||| Pruritus ||| Angina Pectoris ||| Anemia ||| Asthma ||| Acne Vulgaris ||| Urticaria ||| Polyuria
	CHEMBL41	D010024	FLUOXETINE	Osteoporosis	0	0.280597	D004415 ||| D012852 ||| D011537 ||| D001249 ||| D014581	Dyspepsia ||| Sinusitis ||| Pruritus ||| Asthma ||| Urticaria
	CHEMBL41	D009443	FLUOXETINE	Neuritis	0	0.185675	D004415 ||| D003248 ||| D011537 ||| D000787 ||| D016883 ||| D000740 ||| D001249 ||| D000152 ||| D014581 ||| D011141	Dyspepsia ||| Constipation ||| Pruritus ||| Angina Pectoris ||| Diabetic Ketoacidosis ||| Anemia ||| Asthma ||| Acne Vulgaris ||| Urticaria ||| Polyuria
	CHEMBL41	D010538	FLUOXETINE	Peritonitis	0	0.215887	D007319 ||| D011537 ||| D003863 ||| D000787 ||| D007037 ||| D016883 ||| D000740 ||| D001249 ||| D000152 ||| D014581 ||| D011141	Sleep Initiation and Maintenance Disorders ||| Pruritus ||| Depression ||| Angina Pectoris ||| Hypothyroidism ||| Diabetic Ketoacidosis ||| Anemia ||| Asthma ||| Acne Vulgaris ||| Urticaria ||| Polyuria
	CHEMBL41	D010998	FLUOXETINE	Pleurisy	0	0.0419663	D000380 ||| D003680 ||| D001281	Agranulocytosis ||| Deglutition Disorders ||| Atrial Fibrillation
	CHEMBL41	D011565	FLUOXETINE	Psoriasis	0	0.12769	D007319 ||| D003863 ||| D000380 ||| D003680 ||| D001281 ||| D007037 ||| D013575	Sleep Initiation and Maintenance Disorders ||| Depression ||| Agranulocytosis ||| Deglutition Disorders ||| Atrial Fibrillation ||| Hypothyroidism ||| Syncope
	CHEMBL41	D012163	FLUOXETINE	Retinal Detachment	0	0.0168545	D004415 ||| D003248 ||| D000380 ||| D003680 ||| D000505 ||| D013575	Dyspepsia ||| Constipation ||| Agranulocytosis ||| Deglutition Disorders ||| Alopecia ||| Syncope
	CHEMBL41	D012393	FLUOXETINE	Rosacea	0	0.0284224	D007319 ||| D004415 ||| D012852 ||| D003248 ||| D003863 ||| D000787 ||| D007037 ||| D016883 ||| D000740 ||| D001249 ||| D011141	Sleep Initiation and Maintenance Disorders ||| Dyspepsia ||| Sinusitis ||| Constipation ||| Depression ||| Angina Pectoris ||| Hypothyroidism ||| Diabetic Ketoacidosis ||| Anemia ||| Asthma ||| Polyuria
	CHEMBL41	D006042	FLUOXETINE	Goiter	0	0.0148763	D000380 ||| D003680 ||| D001281 ||| D000505 ||| D013575	Agranulocytosis ||| Deglutition Disorders ||| Atrial Fibrillation ||| Alopecia ||| Syncope
	CHEMBL41	D002546	FLUOXETINE	Ischemic Attack, Transient	0	0.0876968	D003248 ||| D000380 ||| D003680 ||| D000152	Constipation ||| Agranulocytosis ||| Deglutition Disorders ||| Acne Vulgaris
	CHEMBL41	D000083242	FLUOXETINE	Ischemic Stroke	0	0.0353466	D003248 ||| D000380 ||| D003680 ||| D000505	Constipation ||| Agranulocytosis ||| Deglutition Disorders ||| Alopecia
	CHEMBL41	D012891	FLUOXETINE	Sleep Apnea Syndromes	0	0.0357845	D000380	Agranulocytosis
	CHEMBL41	D013921	FLUOXETINE	Thrombocytopenia	0	0.0595224	D003680 ||| D013575	Deglutition Disorders ||| Syncope
	CHEMBL41	D015179	FLUOXETINE	Colorectal Neoplasms	0	0.0212816	D001281 ||| D014012 ||| D000505	Atrial Fibrillation ||| Tinnitus ||| Alopecia
	CHEMBL41	D006627	FLUOXETINE	Hirschsprung Disease	0	0.016619	D001281 ||| D000505	Atrial Fibrillation ||| Alopecia
	CHEMBL41	D013964	FLUOXETINE	Thyroid Neoplasms	0	0.0169159	D000787 ||| D001281	Angina Pectoris ||| Atrial Fibrillation
	CHEMBL41	D010001	FLUOXETINE	Osteitis Deformans	0	0.185979	D007319 ||| D012852 ||| D003248 ||| D003863 ||| D000787 ||| D007037 ||| D016883 ||| D000740 ||| D001249 ||| D000152 ||| D014581	Sleep Initiation and Maintenance Disorders ||| Sinusitis ||| Constipation ||| Depression ||| Angina Pectoris ||| Hypothyroidism ||| Diabetic Ketoacidosis ||| Anemia ||| Asthma ||| Acne Vulgaris ||| Urticaria
	CHEMBL41	D007018	FLUOXETINE	Hypopituitarism	0	0.0159844	D001281 ||| D000505	Atrial Fibrillation ||| Alopecia
	CHEMBL41	D020246	FLUOXETINE	Venous Thrombosis	0	0.0206527	D007037 ||| D000505	Hypothyroidism ||| Alopecia
	CHEMBL41	D000075224	FLUOXETINE	Cardiac Conduction System Disease	0	0.0792056	D012852 ||| D011537 ||| D000380 ||| D000152	Sinusitis ||| Pruritus ||| Agranulocytosis ||| Acne Vulgaris
	CHEMBL41	D003731	FLUOXETINE	Dental Caries	0	0.0322494	D000380 ||| D000787 ||| D001281 ||| D016883 ||| D011141	Agranulocytosis ||| Angina Pectoris ||| Atrial Fibrillation ||| Diabetic Ketoacidosis ||| Polyuria
	CHEMBL41	D016055	FLUOXETINE	Urinary Retention	0	0.0284874	D000380 ||| D003680 ||| D001281	Agranulocytosis ||| Deglutition Disorders ||| Atrial Fibrillation
	CHEMBL41	D011141	FLUOXETINE	Polyuria	1	0.0388123	D000380 ||| D003680 ||| D001281	Agranulocytosis ||| Deglutition Disorders ||| Atrial Fibrillation
	CHEMBL41	D007762	FLUOXETINE	Labyrinthitis	0	0.0482644	D004415 ||| D000380 ||| D000787 ||| D001281 ||| D016883 ||| D000740 ||| D011141	Dyspepsia ||| Agranulocytosis ||| Angina Pectoris ||| Atrial Fibrillation ||| Diabetic Ketoacidosis ||| Anemia ||| Polyuria
	CHEMBL41	D012878	FLUOXETINE	Skin Neoplasms	0	0.0664421	D007319 ||| D003863 ||| D000787 ||| D016883 ||| D011141	Sleep Initiation and Maintenance Disorders ||| Depression ||| Angina Pectoris ||| Diabetic Ketoacidosis ||| Polyuria
	CHEMBL41	D009260	FLUOXETINE	Nail Diseases	0	0.121948	D007319 ||| D004415 ||| D003863 ||| D000787 ||| D016883 ||| D000740 ||| D001249 ||| D011141	Sleep Initiation and Maintenance Disorders ||| Dyspepsia ||| Depression ||| Angina Pectoris ||| Diabetic Ketoacidosis ||| Anemia ||| Asthma ||| Polyuria
	CHEMBL41	D016491	FLUOXETINE	Peripheral Vascular Diseases	0	0.061654	D000380 ||| D003680	Agranulocytosis ||| Deglutition Disorders
	CHEMBL41	D011111	FLUOXETINE	Polymyalgia Rheumatica	0	0.184153	D007319 ||| D004415 ||| D012852 ||| D003248 ||| D011537 ||| D003863 ||| D000787 ||| D016883 ||| D000740 ||| D001249 ||| D000152 ||| D014581 ||| D011141	Sleep Initiation and Maintenance Disorders ||| Dyspepsia ||| Sinusitis ||| Constipation ||| Pruritus ||| Depression ||| Angina Pectoris ||| Diabetic Ketoacidosis ||| Anemia ||| Asthma ||| Acne Vulgaris ||| Urticaria ||| Polyuria
	CHEMBL41	D013118	FLUOXETINE	Spinal Cord Diseases	0	0.0266798	D003248 ||| D000380 ||| D001281 ||| D000505	Constipation ||| Agranulocytosis ||| Atrial Fibrillation ||| Alopecia
	CHEMBL41	D014581	FLUOXETINE	Urticaria	1	0.022815	D000380 ||| D003680 ||| D001281 ||| D013575	Agranulocytosis ||| Deglutition Disorders ||| Atrial Fibrillation ||| Syncope
	CHEMBL41	D014648	FLUOXETINE	Varicose Veins	0	0.0670199	D003680 ||| D007037 ||| D000505 ||| D013575	Deglutition Disorders ||| Hypothyroidism ||| Alopecia ||| Syncope
	CHEMBL41	D010031	FLUOXETINE	Otitis	0	0.182497	D000380 ||| D003680 ||| D001281 ||| D013575	Agranulocytosis ||| Deglutition Disorders ||| Atrial Fibrillation ||| Syncope
	CHEMBL41	D019966	FLUOXETINE	Substance-Related Disorders	0	0.047904	D004415 ||| D012852 ||| D011537 ||| D000787 ||| D000740 ||| D001249 ||| D014581 ||| D011141	Dyspepsia ||| Sinusitis ||| Pruritus ||| Angina Pectoris ||| Anemia ||| Asthma ||| Urticaria ||| Polyuria
	CHEMBL41	D015155	FLUOXETINE	Esophageal Spasm, Diffuse	0	0.015939	D000380 ||| D001281 ||| D000505 ||| D013575	Agranulocytosis ||| Atrial Fibrillation ||| Alopecia ||| Syncope
	CHEMBL679	D009765	EPINEPHRINE	Obesity	0	0.092658	D013575	Syncope
	CHEMBL679	D013771	EPINEPHRINE	Tetralogy of Fallot	0	0.0203753	D014581	Urticaria
	CHEMBL679	D001172	EPINEPHRINE	Arthritis, Rheumatoid	0	0.0221426	D013575	Syncope
	CHEMBL679	D003424	EPINEPHRINE	Crohn Disease	0	0.097149	D001145 ||| D014717 ||| D006973	Arrhythmias, Cardiac ||| Vertigo ||| Hypertension
	CHEMBL679	D003093	EPINEPHRINE	Colitis, Ulcerative	0	0.0154784	D014717	Vertigo
	CHEMBL679	D015212	EPINEPHRINE	Inflammatory Bowel Diseases	0	0.0123054	D014717 ||| D013575	Vertigo ||| Syncope
	CHEMBL679	D002761	EPINEPHRINE	Cholangitis	0	0.0168922	D014717	Vertigo
	CHEMBL679	D017098	EPINEPHRINE	IgA Deficiency	0	0.0178784	D001145 ||| D014581 ||| D006973	Arrhythmias, Cardiac ||| Urticaria ||| Hypertension
	CHEMBL679	D008268	EPINEPHRINE	Macular Degeneration	0	0.0516644	D014581 ||| D016055	Urticaria ||| Urinary Retention
	CHEMBL679	D014012	EPINEPHRINE	Tinnitus	0	0.0712479	D006973	Hypertension
	CHEMBL679	D000505	EPINEPHRINE	Alopecia	0	0.133089	D001145 ||| D006973	Arrhythmias, Cardiac ||| Hypertension
	CHEMBL679	D065631	EPINEPHRINE	Rhinitis, Allergic	0	0.0283284	D013575	Syncope
	CHEMBL679	D001249	EPINEPHRINE	Asthma	0	0.177638	D013575	Syncope
	CHEMBL679	D005764	EPINEPHRINE	Gastroesophageal Reflux	0	0.0181076	D014717 ||| D013575	Vertigo ||| Syncope
	CHEMBL679	D008881	EPINEPHRINE	Migraine Disorders	0	0.0153032	D014581 ||| D016055	Urticaria ||| Urinary Retention
	CHEMBL679	D004485	EPINEPHRINE	Eczema	0	0.0325249	D013575	Syncope
	CHEMBL679	D006937	EPINEPHRINE	Hypercholesterolemia	0	0.145771	D013575	Syncope
	CHEMBL679	D012626	EPINEPHRINE	Sebaceous Gland Neoplasms	0	0.0482989	D001145 ||| D014581 ||| D006973	Arrhythmias, Cardiac ||| Urticaria ||| Hypertension
	CHEMBL679	D001943	EPINEPHRINE	Breast Neoplasms	0	0.0958654	D001145 ||| D007022 ||| D014717 ||| D013575 ||| D006973	Arrhythmias, Cardiac ||| Hypotension ||| Vertigo ||| Syncope ||| Hypertension
	CHEMBL679	D002280	EPINEPHRINE	Carcinoma, Basal Cell	0	0.020738	D013575	Syncope
	CHEMBL679	D000230	EPINEPHRINE	Adenocarcinoma	0	0.0191788	D014717	Vertigo
	CHEMBL679	D002386	EPINEPHRINE	Cataract	0	0.0320978	D013575	Syncope
	CHEMBL679	D006552	EPINEPHRINE	Hernia, Inguinal	0	0.019401	D014717 ||| D013575	Vertigo ||| Syncope
	CHEMBL679	D012005	EPINEPHRINE	Rectal Prolapse	0	0.0198835	D001145 ||| D014717	Arrhythmias, Cardiac ||| Vertigo
	CHEMBL679	D014029	EPINEPHRINE	Tobacco Use Disorder	0	0.0448279	D014581 ||| D006973	Urticaria ||| Hypertension
	CHEMBL679	D009203	EPINEPHRINE	Myocardial Infarction	0	0.369515	D013575	Syncope
	CHEMBL679	D005756	EPINEPHRINE	Gastritis	0	0.022973	D014717 ||| D013575	Vertigo ||| Syncope
	CHEMBL679	D006548	EPINEPHRINE	Hernia, Diaphragmatic	0	0.0220401	D014717 ||| D013575	Vertigo ||| Syncope
	CHEMBL679	D000076385	EPINEPHRINE	Diverticular Diseases	0	0.0313344	D001145 ||| D014717 ||| D014581 ||| D006973	Arrhythmias, Cardiac ||| Vertigo ||| Urticaria ||| Hypertension
	CHEMBL679	D002446	EPINEPHRINE	Celiac Disease	0	0.0169452	D014717	Vertigo
	CHEMBL679	D008105	EPINEPHRINE	Liver Cirrhosis, Biliary	0	0.0187668	D014717	Vertigo
	CHEMBL679	D009798	EPINEPHRINE	Ocular Hypertension	0	0.0140797	D014581	Urticaria
	CHEMBL679	D009447	EPINEPHRINE	Neuroblastoma	0	0.0200026	D014717	Vertigo
	CHEMBL679	D008180	EPINEPHRINE	Lupus Erythematosus, Systemic	0	0.0644305	D013575	Syncope
	CHEMBL679	D001714	EPINEPHRINE	Bipolar Disorder	0	0.0130947	D014581 ||| D016055	Urticaria ||| Urinary Retention
	CHEMBL679	D005901	EPINEPHRINE	Glaucoma	0	0.0260017	D013575	Syncope
	CHEMBL679	D051436	EPINEPHRINE	Renal Insufficiency, Chronic	0	0.0172005	D014581	Urticaria
	CHEMBL679	D010003	EPINEPHRINE	Osteoarthritis	0	0.120508	D013575	Syncope
	CHEMBL679	D000419	EPINEPHRINE	Albuminuria	0	0.020479	D014717	Vertigo
	CHEMBL679	D001281	EPINEPHRINE	Atrial Fibrillation	0	0.0235472	D014581 ||| D016055	Urticaria ||| Urinary Retention
	CHEMBL679	D055623	EPINEPHRINE	Keratosis, Actinic	0	0.0205822	D013575	Syncope
	CHEMBL679	D001991	EPINEPHRINE	Bronchitis	0	0.247308	D013575	Syncope
	CHEMBL679	D008175	EPINEPHRINE	Lung Neoplasms	0	0.0270967	D013575	Syncope
	CHEMBL679	D008545	EPINEPHRINE	Melanoma	0	0.0247527	D013575	Syncope
	CHEMBL679	D008228	EPINEPHRINE	Lymphoma, Non-Hodgkin	0	0.0215964	D001145 ||| D007022 ||| D014717 ||| D006973 ||| D016055	Arrhythmias, Cardiac ||| Hypotension ||| Vertigo ||| Hypertension ||| Urinary Retention
	CHEMBL679	D002294	EPINEPHRINE	Carcinoma, Squamous Cell	0	0.0299273	D013575	Syncope
	CHEMBL679	D016883	EPINEPHRINE	Diabetic Ketoacidosis	0	0.077919	D013575	Syncope
	CHEMBL679	D001749	EPINEPHRINE	Urinary Bladder Neoplasms	0	0.0169045	D014717	Vertigo
	CHEMBL679	D007889	EPINEPHRINE	Leiomyoma	0	0.0216972	D014717 ||| D013575	Vertigo ||| Syncope
	CHEMBL679	D018798	EPINEPHRINE	Anemia, Iron-Deficiency	0	0.021517	D014717 ||| D013575	Vertigo ||| Syncope
	CHEMBL679	D000380	EPINEPHRINE	Agranulocytosis	0	0.0483258	D001145 ||| D007022 ||| D014581 ||| D006973 ||| D016055	Arrhythmias, Cardiac ||| Hypotension ||| Urticaria ||| Hypertension ||| Urinary Retention
	CHEMBL679	D006429	EPINEPHRINE	Hemiplegia	0	0.183367	D001145 ||| D007022 ||| D014581 ||| D006973 ||| D016055	Arrhythmias, Cardiac ||| Hypotension ||| Urticaria ||| Hypertension ||| Urinary Retention
	CHEMBL679	D011655	EPINEPHRINE	Pulmonary Embolism	0	0.0635838	D013575	Syncope
	CHEMBL679	D013345	EPINEPHRINE	Subarachnoid Hemorrhage	0	0.0195742	D014581 ||| D016055	Urticaria ||| Urinary Retention
	CHEMBL679	D002543	EPINEPHRINE	Cerebral Hemorrhage	0	0.0235223	D014581 ||| D016055	Urticaria ||| Urinary Retention
	CHEMBL679	D010689	EPINEPHRINE	Phlebitis	0	0.0454404	D014581 ||| D016055	Urticaria ||| Urinary Retention
	CHEMBL679	D006484	EPINEPHRINE	Hemorrhoids	0	0.0240267	D014717	Vertigo
	CHEMBL679	D012852	EPINEPHRINE	Sinusitis	0	0.0441412	D013575	Syncope
	CHEMBL679	D010996	EPINEPHRINE	Pleural Effusion	0	0.0469936	D001145 ||| D007022 ||| D006973 ||| D016055	Arrhythmias, Cardiac ||| Hypotension ||| Hypertension ||| Urinary Retention
	CHEMBL679	D011030	EPINEPHRINE	Pneumothorax	0	0.0227896	D001145 ||| D007022 ||| D014581 ||| D006973 ||| D016055	Arrhythmias, Cardiac ||| Hypotension ||| Urticaria ||| Hypertension ||| Urinary Retention
	CHEMBL679	D014060	EPINEPHRINE	Tongue Diseases	0	0.134014	D001145 ||| D007022 ||| D006973	Arrhythmias, Cardiac ||| Hypotension ||| Hypertension
	CHEMBL679	D004941	EPINEPHRINE	Esophagitis	0	0.104357	D014717 ||| D013575	Vertigo ||| Syncope
	CHEMBL679	D013276	EPINEPHRINE	Stomach Ulcer	0	0.0222937	D014717 ||| D013575	Vertigo ||| Syncope
	CHEMBL679	D004415	EPINEPHRINE	Dyspepsia	0	0.057419	D014717 ||| D013575	Vertigo ||| Syncope
	CHEMBL679	D002769	EPINEPHRINE	Cholelithiasis	0	0.0179984	D014717 ||| D013575	Vertigo ||| Syncope
	CHEMBL679	D002764	EPINEPHRINE	Cholecystitis	0	0.0235935	D007022 ||| D014717	Hypotension ||| Vertigo
	CHEMBL679	D010195	EPINEPHRINE	Pancreatitis	0	0.0226889	D014717 ||| D013575	Vertigo ||| Syncope
	CHEMBL679	D008286	EPINEPHRINE	Malabsorption Syndromes	0	0.016718	D014717 ||| D013575	Vertigo ||| Syncope
	CHEMBL679	D002481	EPINEPHRINE	Cellulitis	0	0.0536925	D013575	Syncope
	CHEMBL679	D011537	EPINEPHRINE	Pruritus	0	0.0236181	D013575	Syncope
	CHEMBL679	D008010	EPINEPHRINE	Lichen Planus	0	0.0235257	D001145 ||| D007022 ||| D006973 ||| D016055	Arrhythmias, Cardiac ||| Hypotension ||| Hypertension ||| Urinary Retention
	CHEMBL679	D017492	EPINEPHRINE	Keratosis, Seborrheic	0	0.0362611	D013575	Syncope
	CHEMBL679	D011704	EPINEPHRINE	Pyelonephritis	0	0.0316455	D014717 ||| D013575	Vertigo ||| Syncope
	CHEMBL679	D058186	EPINEPHRINE	Acute Kidney Injury	0	0.0710429	D013575	Syncope
	CHEMBL679	D007676	EPINEPHRINE	Kidney Failure, Chronic	0	0.0414726	D013575	Syncope
	CHEMBL679	D003556	EPINEPHRINE	Cystitis	0	0.020545	D014717 ||| D013575	Vertigo ||| Syncope
	CHEMBL679	D011470	EPINEPHRINE	Prostatic Hyperplasia	0	0.0209975	D001145 ||| D007022 ||| D006973	Arrhythmias, Cardiac ||| Hypotension ||| Hypertension
	CHEMBL679	D011472	EPINEPHRINE	Prostatitis	0	0.0432907	D001145 ||| D007022 ||| D014717 ||| D013575 ||| D006973	Arrhythmias, Cardiac ||| Hypotension ||| Vertigo ||| Syncope ||| Hypertension
	CHEMBL679	D005348	EPINEPHRINE	Fibrocystic Breast Disease	0	0.0515905	D001145 ||| D007022 ||| D014717 ||| D014581 ||| D006973 ||| D016055	Arrhythmias, Cardiac ||| Hypotension ||| Vertigo ||| Urticaria ||| Hypertension ||| Urinary Retention
	CHEMBL679	D006177	EPINEPHRINE	Gynecomastia	0	0.0206207	D001145 ||| D007022 ||| D014581 ||| D006973 ||| D016055	Arrhythmias, Cardiac ||| Hypotension ||| Urticaria ||| Hypertension ||| Urinary Retention
	CHEMBL679	D004715	EPINEPHRINE	Endometriosis	0	0.0232185	D014717 ||| D013575	Vertigo ||| Syncope
	CHEMBL679	D003680	EPINEPHRINE	Deglutition Disorders	0	0.181372	D001145 ||| D007022 ||| D014581 ||| D006973 ||| D016055	Arrhythmias, Cardiac ||| Hypotension ||| Urticaria ||| Hypertension ||| Urinary Retention
	CHEMBL679	D001201	EPINEPHRINE	Ascites	0	0.0448597	D014717	Vertigo
	CHEMBL679	D005076	EPINEPHRINE	Exanthema	0	0.0317727	D013575	Syncope
	CHEMBL679	D014717	EPINEPHRINE	Vertigo	1	0.0626841	D016055	Urinary Retention
	CHEMBL679	D013575	EPINEPHRINE	Syncope	1	0.0202475	D014581	Urticaria
	CHEMBL679	D007766	EPINEPHRINE	Lacrimal Apparatus Diseases	0	0.0222944	D013575	Syncope
	CHEMBL679	D006471	EPINEPHRINE	Gastrointestinal Hemorrhage	0	0.0501591	D014717	Vertigo
	CHEMBL679	D010437	EPINEPHRINE	Peptic Ulcer	0	0.0195471	D014717 ||| D013575	Vertigo ||| Syncope
	CHEMBL679	D005921	EPINEPHRINE	Glomerulonephritis	0	0.0262236	D014717 ||| D013575	Vertigo ||| Syncope
	CHEMBL679	D006333	EPINEPHRINE	Heart Failure	0	0.0267495	D014717	Vertigo
	CHEMBL679	D006547	EPINEPHRINE	Hernia	0	0.021786	D007022 ||| D014717 ||| D014581	Hypotension ||| Vertigo ||| Urticaria
	CHEMBL679	D006689	EPINEPHRINE	Hodgkin Disease	0	0.0196061	D014717 ||| D013575	Vertigo ||| Syncope
	CHEMBL679	D008113	EPINEPHRINE	Liver Neoplasms	0	0.0170913	D014717 ||| D014581	Vertigo ||| Urticaria
	CHEMBL679	D010051	EPINEPHRINE	Ovarian Neoplasms	0	0.0188966	D014717 ||| D013575	Vertigo ||| Syncope
	CHEMBL679	D011471	EPINEPHRINE	Prostatic Neoplasms	0	0.0126707	D014717 ||| D013575	Vertigo ||| Syncope
	CHEMBL679	D000647	EPINEPHRINE	Amnesia	0	0.146016	D001145 ||| D007022 ||| D014581 ||| D006973	Arrhythmias, Cardiac ||| Hypotension ||| Urticaria ||| Hypertension
	CHEMBL679	D007951	EPINEPHRINE	Leukemia, Myeloid	0	0.050191	D014717 ||| D013575	Vertigo ||| Syncope
	CHEMBL679	D000152	EPINEPHRINE	Acne Vulgaris	0	0.0186055	D013575	Syncope
	CHEMBL679	D000740	EPINEPHRINE	Anemia	0	0.0183626	D014717 ||| D013575	Vertigo ||| Syncope
	CHEMBL679	D001064	EPINEPHRINE	Appendicitis	0	0.013729	D014717 ||| D013575	Vertigo ||| Syncope
	CHEMBL679	D003248	EPINEPHRINE	Constipation	0	0.0136144	D014717 ||| D013575	Vertigo ||| Syncope
	CHEMBL679	D015352	EPINEPHRINE	Dry Eye Syndromes	0	0.0186239	D013575	Syncope
	CHEMBL679	D004381	EPINEPHRINE	Duodenal Ulcer	0	0.0209542	D014717 ||| D013575	Vertigo ||| Syncope
	CHEMBL679	D015837	EPINEPHRINE	Vestibular Diseases	0	0.220134	D016055	Urinary Retention
	CHEMBL679	D005705	EPINEPHRINE	Gallbladder Diseases	0	0.0596031	D001145 ||| D007022 ||| D014581 ||| D006973 ||| D016055	Arrhythmias, Cardiac ||| Hypotension ||| Urticaria ||| Hypertension ||| Urinary Retention
	CHEMBL679	D006073	EPINEPHRINE	Gout	0	0.0750327	D013575	Syncope
	CHEMBL679	D043183	EPINEPHRINE	Irritable Bowel Syndrome	0	0.021237	D014717 ||| D013575	Vertigo ||| Syncope
	CHEMBL679	D001851	EPINEPHRINE	Bone Diseases, Metabolic	0	0.0964358	D001145 ||| D007022 ||| D014581 ||| D006973 ||| D016055	Arrhythmias, Cardiac ||| Hypotension ||| Urticaria ||| Hypertension ||| Urinary Retention
	CHEMBL679	D010024	EPINEPHRINE	Osteoporosis	0	0.0352924	D014581	Urticaria
	CHEMBL679	D009443	EPINEPHRINE	Neuritis	0	0.195074	D001145 ||| D007022 ||| D014581 ||| D006973 ||| D016055	Arrhythmias, Cardiac ||| Hypotension ||| Urticaria ||| Hypertension ||| Urinary Retention
	CHEMBL679	D010538	EPINEPHRINE	Peritonitis	0	0.0334056	D001145 ||| D007022 ||| D014581 ||| D006973 ||| D016055	Arrhythmias, Cardiac ||| Hypotension ||| Urticaria ||| Hypertension ||| Urinary Retention
	CHEMBL679	D011565	EPINEPHRINE	Psoriasis	0	0.0231104	D013575	Syncope
	CHEMBL679	D012163	EPINEPHRINE	Retinal Detachment	0	0.0363548	D013575	Syncope
	CHEMBL679	D012393	EPINEPHRINE	Rosacea	0	0.0168873	D001145 ||| D007022 ||| D006973 ||| D016055	Arrhythmias, Cardiac ||| Hypotension ||| Hypertension ||| Urinary Retention
	CHEMBL679	D006042	EPINEPHRINE	Goiter	0	0.067507	D013575	Syncope
	CHEMBL679	D013921	EPINEPHRINE	Thrombocytopenia	0	0.0631704	D014717 ||| D013575	Vertigo ||| Syncope
	CHEMBL679	D015179	EPINEPHRINE	Colorectal Neoplasms	0	0.0173127	D014717	Vertigo
	CHEMBL679	D010001	EPINEPHRINE	Osteitis Deformans	0	0.0171394	D001145 ||| D014581 ||| D006973	Arrhythmias, Cardiac ||| Urticaria ||| Hypertension
	CHEMBL679	D020246	EPINEPHRINE	Venous Thrombosis	0	0.0188369	D014717	Vertigo
	CHEMBL679	D000075224	EPINEPHRINE	Cardiac Conduction System Disease	0	0.0182845	D014717	Vertigo
	CHEMBL679	D016055	EPINEPHRINE	Urinary Retention	1	0.0622066	D014717	Vertigo
	CHEMBL679	D011141	EPINEPHRINE	Polyuria	0	0.0386782	D014717	Vertigo
	CHEMBL679	D007762	EPINEPHRINE	Labyrinthitis	0	0.0720679	D001145 ||| D006973 ||| D016055	Arrhythmias, Cardiac ||| Hypertension ||| Urinary Retention
	CHEMBL679	D012878	EPINEPHRINE	Skin Neoplasms	0	0.0269317	D001145 ||| D007022 ||| D006973	Arrhythmias, Cardiac ||| Hypotension ||| Hypertension
	CHEMBL679	D009260	EPINEPHRINE	Nail Diseases	0	0.0673083	D001145 ||| D007022 ||| D006973 ||| D016055	Arrhythmias, Cardiac ||| Hypotension ||| Hypertension ||| Urinary Retention
	CHEMBL679	D011111	EPINEPHRINE	Polymyalgia Rheumatica	0	0.072109	D001145 ||| D007022 ||| D014581 ||| D006973 ||| D016055	Arrhythmias, Cardiac ||| Hypotension ||| Urticaria ||| Hypertension ||| Urinary Retention
	CHEMBL679	D014581	EPINEPHRINE	Urticaria	1	0.0198647	D013575	Syncope
	CHEMBL679	D014648	EPINEPHRINE	Varicose Veins	0	0.0143197	D014717 ||| D013575	Vertigo ||| Syncope
	CHEMBL679	D010031	EPINEPHRINE	Otitis	0	0.0274192	D013575	Syncope
	CHEMBL679	D019966	EPINEPHRINE	Substance-Related Disorders	0	0.0483233	D014581 ||| D006973 ||| D016055	Urticaria ||| Hypertension ||| Urinary Retention
	CHEMBL679	D015155	EPINEPHRINE	Esophageal Spasm, Diffuse	0	0.0221581	D013575	Syncope
	CHEMBL1017	D001008	TELMISARTAN	Anxiety Disorders	0	0.0137595	D006073 ||| D000380	Gout ||| Agranulocytosis
	CHEMBL1017	D000856	TELMISARTAN	Anorexia Nervosa	0	0.0146967	D006073	Gout
	CHEMBL1017	D015228	TELMISARTAN	Hypertriglyceridemia	0	0.0136535	D003248	Constipation
	CHEMBL1017	D003324	TELMISARTAN	Coronary Artery Disease	0	0.0238808	D000380	Agranulocytosis
	CHEMBL1017	D009765	TELMISARTAN	Obesity	0	0.0967776	D013575 ||| D000380	Syncope ||| Agranulocytosis
	CHEMBL1017	D020177	TELMISARTAN	Idiopathic Hypersomnia	0	0.0304646	D006073	Gout
	CHEMBL1017	D010300	TELMISARTAN	Parkinson Disease	0	0.0158349	D000380	Agranulocytosis
	CHEMBL1017	D013771	TELMISARTAN	Tetralogy of Fallot	0	0.145757	D012852 ||| D000740 ||| D006073 ||| D001249 ||| D001991 ||| D004485 ||| D002280 ||| D002294 ||| D003556 ||| D014581 ||| D008180	Sinusitis ||| Anemia ||| Gout ||| Asthma ||| Bronchitis ||| Eczema ||| Carcinoma, Basal Cell ||| Carcinoma, Squamous Cell ||| Cystitis ||| Urticaria ||| Lupus Erythematosus, Systemic
	CHEMBL1017	D001172	TELMISARTAN	Arthritis, Rheumatoid	0	0.0491397	D013575 ||| D000380 ||| D012893 ||| D003248	Syncope ||| Agranulocytosis ||| Sleep Wake Disorders ||| Constipation
	CHEMBL1017	D003424	TELMISARTAN	Crohn Disease	0	0.194435	D012852 ||| D007319 ||| D006073 ||| D014717 ||| D009203 ||| D001145 ||| D003863 ||| D002294 ||| D012893 ||| D008180	Sinusitis ||| Sleep Initiation and Maintenance Disorders ||| Gout ||| Vertigo ||| Myocardial Infarction ||| Arrhythmias, Cardiac ||| Depression ||| Carcinoma, Squamous Cell ||| Sleep Wake Disorders ||| Lupus Erythematosus, Systemic
	CHEMBL1017	D003093	TELMISARTAN	Colitis, Ulcerative	0	0.0162621	D014717 ||| D012893	Vertigo ||| Sleep Wake Disorders
	CHEMBL1017	D015212	TELMISARTAN	Inflammatory Bowel Diseases	0	0.0128446	D014717 ||| D013575 ||| D000380	Vertigo ||| Syncope ||| Agranulocytosis
	CHEMBL1017	D002761	TELMISARTAN	Cholangitis	0	0.0138236	D007319 ||| D006073 ||| D014717 ||| D003863 ||| D012893	Sleep Initiation and Maintenance Disorders ||| Gout ||| Vertigo ||| Depression ||| Sleep Wake Disorders
	CHEMBL1017	D017098	TELMISARTAN	IgA Deficiency	0	0.0258392	D012852 ||| D007319 ||| D006073 ||| D001249 ||| D010195 ||| D009203 ||| D001145 ||| D001991 ||| D003863 ||| D004485 ||| D002280 ||| D002294 ||| D003556 ||| D003248 ||| D005756 ||| D014581	Sinusitis ||| Sleep Initiation and Maintenance Disorders ||| Gout ||| Asthma ||| Pancreatitis ||| Myocardial Infarction ||| Arrhythmias, Cardiac ||| Bronchitis ||| Depression ||| Eczema ||| Carcinoma, Basal Cell ||| Carcinoma, Squamous Cell ||| Cystitis ||| Constipation ||| Gastritis ||| Urticaria
	CHEMBL1017	D008268	TELMISARTAN	Macular Degeneration	0	0.255871	D000740 ||| D001249 ||| D010195 ||| D001991 ||| D004485 ||| D002280 ||| D002294 ||| D003556 ||| D003248 ||| D004415 ||| D005756 ||| D014581	Anemia ||| Asthma ||| Pancreatitis ||| Bronchitis ||| Eczema ||| Carcinoma, Basal Cell ||| Carcinoma, Squamous Cell ||| Cystitis ||| Constipation ||| Dyspepsia ||| Gastritis ||| Urticaria
	CHEMBL1017	D014012	TELMISARTAN	Tinnitus	0	0.0434929	D006073 ||| D001249 ||| D009203 ||| D005756 ||| D008180	Gout ||| Asthma ||| Myocardial Infarction ||| Gastritis ||| Lupus Erythematosus, Systemic
	CHEMBL1017	D000505	TELMISARTAN	Alopecia	0	0.0707808	D012852 ||| D000740 ||| D007319 ||| D006073 ||| D001249 ||| D010195 ||| D009203 ||| D001145 ||| D001991 ||| D003863 ||| D002280 ||| D002294 ||| D003556 ||| D003248 ||| D005756	Sinusitis ||| Anemia ||| Sleep Initiation and Maintenance Disorders ||| Gout ||| Asthma ||| Pancreatitis ||| Myocardial Infarction ||| Arrhythmias, Cardiac ||| Bronchitis ||| Depression ||| Carcinoma, Basal Cell ||| Carcinoma, Squamous Cell ||| Cystitis ||| Constipation ||| Gastritis
	CHEMBL1017	D019226	TELMISARTAN	Oral Ulcer	0	0.0176744	D012893	Sleep Wake Disorders
	CHEMBL1017	D000787	TELMISARTAN	Angina Pectoris	0	0.024732	D000380	Agranulocytosis
	CHEMBL1017	D065631	TELMISARTAN	Rhinitis, Allergic	0	0.0271603	D013575 ||| D000380	Syncope ||| Agranulocytosis
	CHEMBL1017	D001249	TELMISARTAN	Asthma	1	0.0239984	D013575 ||| D000380 ||| D012893	Syncope ||| Agranulocytosis ||| Sleep Wake Disorders
	CHEMBL1017	D005764	TELMISARTAN	Gastroesophageal Reflux	0	0.0189415	D014717 ||| D013575 ||| D000380	Vertigo ||| Syncope ||| Agranulocytosis
	CHEMBL1017	D007037	TELMISARTAN	Hypothyroidism	0	0.0386642	D001991 ||| D004485	Bronchitis ||| Eczema
	CHEMBL1017	D008881	TELMISARTAN	Migraine Disorders	0	0.138857	D012852 ||| D000740 ||| D006073 ||| D001249 ||| D010195 ||| D011537 ||| D001991 ||| D004485 ||| D002280 ||| D002294 ||| D003556 ||| D003248 ||| D004415 ||| D005756 ||| D014581 ||| D008180 ||| D058186	Sinusitis ||| Anemia ||| Gout ||| Asthma ||| Pancreatitis ||| Pruritus ||| Bronchitis ||| Eczema ||| Carcinoma, Basal Cell ||| Carcinoma, Squamous Cell ||| Cystitis ||| Constipation ||| Dyspepsia ||| Gastritis ||| Urticaria ||| Lupus Erythematosus, Systemic ||| Acute Kidney Injury
	CHEMBL1017	D004485	TELMISARTAN	Eczema	1	0.0161894	D013575 ||| D000380 ||| D012893	Syncope ||| Agranulocytosis ||| Sleep Wake Disorders
	CHEMBL1017	D006937	TELMISARTAN	Hypercholesterolemia	0	0.143289	D013575 ||| D000380	Syncope ||| Agranulocytosis
	CHEMBL1017	D012626	TELMISARTAN	Sebaceous Gland Neoplasms	0	0.0725691	D000740 ||| D007319 ||| D001249 ||| D010195 ||| D009203 ||| D001145 ||| D001991 ||| D003863 ||| D003556 ||| D003248 ||| D005756 ||| D014581 ||| D008180	Anemia ||| Sleep Initiation and Maintenance Disorders ||| Asthma ||| Pancreatitis ||| Myocardial Infarction ||| Arrhythmias, Cardiac ||| Bronchitis ||| Depression ||| Cystitis ||| Constipation ||| Gastritis ||| Urticaria ||| Lupus Erythematosus, Systemic
	CHEMBL1017	D001943	TELMISARTAN	Breast Neoplasms	0	0.0810233	D012852 ||| D007022 ||| D007319 ||| D014717 ||| D009203 ||| D001145 ||| D013575 ||| D003863 ||| D013921 ||| D008180 ||| D058186	Sinusitis ||| Hypotension ||| Sleep Initiation and Maintenance Disorders ||| Vertigo ||| Myocardial Infarction ||| Arrhythmias, Cardiac ||| Syncope ||| Depression ||| Thrombocytopenia ||| Lupus Erythematosus, Systemic ||| Acute Kidney Injury
	CHEMBL1017	D002280	TELMISARTAN	Carcinoma, Basal Cell	1	0.0146758	D013575 ||| D000380 ||| D012893	Syncope ||| Agranulocytosis ||| Sleep Wake Disorders
	CHEMBL1017	D000230	TELMISARTAN	Adenocarcinoma	0	0.0148206	D007319 ||| D014717 ||| D003863 ||| D012893	Sleep Initiation and Maintenance Disorders ||| Vertigo ||| Depression ||| Sleep Wake Disorders
	CHEMBL1017	D002386	TELMISARTAN	Cataract	0	0.010586	D013575 ||| D000380 ||| D003248 ||| D004415 ||| D005756	Syncope ||| Agranulocytosis ||| Constipation ||| Dyspepsia ||| Gastritis
	CHEMBL1017	D006552	TELMISARTAN	Hernia, Inguinal	0	0.0185557	D014717 ||| D013575 ||| D000380	Vertigo ||| Syncope ||| Agranulocytosis
	CHEMBL1017	D012005	TELMISARTAN	Rectal Prolapse	0	0.0185416	D012852 ||| D007319 ||| D006073 ||| D014717 ||| D009203 ||| D001145 ||| D003863 ||| D008180	Sinusitis ||| Sleep Initiation and Maintenance Disorders ||| Gout ||| Vertigo ||| Myocardial Infarction ||| Arrhythmias, Cardiac ||| Depression ||| Lupus Erythematosus, Systemic
	CHEMBL1017	D014029	TELMISARTAN	Tobacco Use Disorder	0	0.435699	D012852 ||| D000740 ||| D006073 ||| D001249 ||| D001991 ||| D004485 ||| D002280 ||| D002294 ||| D003556 ||| D005756 ||| D014581 ||| D008180	Sinusitis ||| Anemia ||| Gout ||| Asthma ||| Bronchitis ||| Eczema ||| Carcinoma, Basal Cell ||| Carcinoma, Squamous Cell ||| Cystitis ||| Gastritis ||| Urticaria ||| Lupus Erythematosus, Systemic
	CHEMBL1017	D009203	TELMISARTAN	Myocardial Infarction	1	0.3753	D013575	Syncope
	CHEMBL1017	D005756	TELMISARTAN	Gastritis	1	0.0244334	D006073 ||| D014717 ||| D013575 ||| D000380	Gout ||| Vertigo ||| Syncope ||| Agranulocytosis
	CHEMBL1017	D006548	TELMISARTAN	Hernia, Diaphragmatic	0	0.0212987	D014717 ||| D013575 ||| D000380	Vertigo ||| Syncope ||| Agranulocytosis
	CHEMBL1017	D000076385	TELMISARTAN	Diverticular Diseases	0	0.0330688	D012852 ||| D000740 ||| D007319 ||| D006073 ||| D001249 ||| D014717 ||| D009203 ||| D001145 ||| D001991 ||| D003863 ||| D004485 ||| D002280 ||| D002294 ||| D003556 ||| D014581 ||| D008180	Sinusitis ||| Anemia ||| Sleep Initiation and Maintenance Disorders ||| Gout ||| Asthma ||| Vertigo ||| Myocardial Infarction ||| Arrhythmias, Cardiac ||| Bronchitis ||| Depression ||| Eczema ||| Carcinoma, Basal Cell ||| Carcinoma, Squamous Cell ||| Cystitis ||| Urticaria ||| Lupus Erythematosus, Systemic
	CHEMBL1017	D007319	TELMISARTAN	Sleep Initiation and Maintenance Disorders	1	0.069251	D006073 ||| D000380	Gout ||| Agranulocytosis
	CHEMBL1017	D009290	TELMISARTAN	Narcolepsy	0	0.206146	D006073 ||| D000380	Gout ||| Agranulocytosis
	CHEMBL1017	D003922	TELMISARTAN	Diabetes Mellitus, Type 1	0	0.0721892	D003248	Constipation
	CHEMBL1017	D002446	TELMISARTAN	Celiac Disease	0	0.0178364	D014717	Vertigo
	CHEMBL1017	D008105	TELMISARTAN	Liver Cirrhosis, Biliary	0	0.14721	D006073 ||| D014717 ||| D012893	Gout ||| Vertigo ||| Sleep Wake Disorders
	CHEMBL1017	D009798	TELMISARTAN	Ocular Hypertension	0	0.0864286	D012852 ||| D000740 ||| D006073 ||| D001249 ||| D001991 ||| D004485 ||| D002280 ||| D002294 ||| D003556 ||| D003248 ||| D005756 ||| D014581 ||| D008180	Sinusitis ||| Anemia ||| Gout ||| Asthma ||| Bronchitis ||| Eczema ||| Carcinoma, Basal Cell ||| Carcinoma, Squamous Cell ||| Cystitis ||| Constipation ||| Gastritis ||| Urticaria ||| Lupus Erythematosus, Systemic
	CHEMBL1017	D009447	TELMISARTAN	Neuroblastoma	0	0.0635365	D007319 ||| D014717 ||| D003863 ||| D012893	Sleep Initiation and Maintenance Disorders ||| Vertigo ||| Depression ||| Sleep Wake Disorders
	CHEMBL1017	D012559	TELMISARTAN	Schizophrenia	0	0.0249535	D000380	Agranulocytosis
	CHEMBL1017	D008180	TELMISARTAN	Lupus Erythematosus, Systemic	1	0.0807613	D013575 ||| D000380 ||| D012893	Syncope ||| Agranulocytosis ||| Sleep Wake Disorders
	CHEMBL1017	D001714	TELMISARTAN	Bipolar Disorder	0	0.280985	D012852 ||| D000740 ||| D006073 ||| D001249 ||| D010195 ||| D011537 ||| D001991 ||| D004485 ||| D002280 ||| D002294 ||| D013921 ||| D003556 ||| D000380 ||| D004415 ||| D005756 ||| D014581 ||| D008180	Sinusitis ||| Anemia ||| Gout ||| Asthma ||| Pancreatitis ||| Pruritus ||| Bronchitis ||| Eczema ||| Carcinoma, Basal Cell ||| Carcinoma, Squamous Cell ||| Thrombocytopenia ||| Cystitis ||| Agranulocytosis ||| Dyspepsia ||| Gastritis ||| Urticaria ||| Lupus Erythematosus, Systemic
	CHEMBL1017	D003924	TELMISARTAN	Diabetes Mellitus, Type 2	0	0.0192727	D003248	Constipation
	CHEMBL1017	D000544	TELMISARTAN	Alzheimer Disease	0	0.0155269	D005756	Gastritis
	CHEMBL1017	D004827	TELMISARTAN	Epilepsy	0	0.0120883	D000380 ||| D003248 ||| D005756	Agranulocytosis ||| Constipation ||| Gastritis
	CHEMBL1017	D005901	TELMISARTAN	Glaucoma	0	0.0140366	D013575 ||| D000380 ||| D003248 ||| D004415 ||| D005756	Syncope ||| Agranulocytosis ||| Constipation ||| Dyspepsia ||| Gastritis
	CHEMBL1017	D051436	TELMISARTAN	Renal Insufficiency, Chronic	0	0.0965989	D012852 ||| D001991 ||| D004485 ||| D002280 ||| D002294 ||| D014581	Sinusitis ||| Bronchitis ||| Eczema ||| Carcinoma, Basal Cell ||| Carcinoma, Squamous Cell ||| Urticaria
	CHEMBL1017	D013167	TELMISARTAN	Spondylitis, Ankylosing	0	0.0177476	D012893 ||| D003248	Sleep Wake Disorders ||| Constipation
	CHEMBL1017	D003863	TELMISARTAN	Depression	1	0.0292204	D000380	Agranulocytosis
	CHEMBL1017	D010003	TELMISARTAN	Osteoarthritis	0	0.0262172	D010195 ||| D013575 ||| D000380 ||| D012893 ||| D003248	Pancreatitis ||| Syncope ||| Agranulocytosis ||| Sleep Wake Disorders ||| Constipation
	CHEMBL1017	D000419	TELMISARTAN	Albuminuria	0	0.0194543	D012852 ||| D014717 ||| D004485 ||| D002280 ||| D002294 ||| D012893	Sinusitis ||| Vertigo ||| Eczema ||| Carcinoma, Basal Cell ||| Carcinoma, Squamous Cell ||| Sleep Wake Disorders
	CHEMBL1017	D001281	TELMISARTAN	Atrial Fibrillation	0	0.0758525	D012852 ||| D000740 ||| D006073 ||| D001249 ||| D011537 ||| D001991 ||| D004485 ||| D002280 ||| D002294 ||| D003556 ||| D004415 ||| D005756 ||| D014581 ||| D008180	Sinusitis ||| Anemia ||| Gout ||| Asthma ||| Pruritus ||| Bronchitis ||| Eczema ||| Carcinoma, Basal Cell ||| Carcinoma, Squamous Cell ||| Cystitis ||| Dyspepsia ||| Gastritis ||| Urticaria ||| Lupus Erythematosus, Systemic
	CHEMBL1017	D006973	TELMISARTAN	Hypertension	0	0.0272499	D000380	Agranulocytosis
	CHEMBL1017	D006327	TELMISARTAN	Heart Block	0	0.0175056	D004485 ||| D002280 ||| D000380	Eczema ||| Carcinoma, Basal Cell ||| Agranulocytosis
	CHEMBL1017	D055623	TELMISARTAN	Keratosis, Actinic	0	0.0180736	D013575 ||| D000380 ||| D012893	Syncope ||| Agranulocytosis ||| Sleep Wake Disorders
	CHEMBL1017	D001991	TELMISARTAN	Bronchitis	1	0.0405455	D013575 ||| D000380 ||| D012893	Syncope ||| Agranulocytosis ||| Sleep Wake Disorders
	CHEMBL1017	D008175	TELMISARTAN	Lung Neoplasms	0	0.0189272	D013575 ||| D000380 ||| D012893	Syncope ||| Agranulocytosis ||| Sleep Wake Disorders
	CHEMBL1017	D008545	TELMISARTAN	Melanoma	0	0.0167269	D013575 ||| D000380 ||| D012893	Syncope ||| Agranulocytosis ||| Sleep Wake Disorders
	CHEMBL1017	D008228	TELMISARTAN	Lymphoma, Non-Hodgkin	0	0.0199271	D007022 ||| D007319 ||| D014717 ||| D009203 ||| D001145 ||| D003863 ||| D012893 ||| D003248 ||| D004415	Hypotension ||| Sleep Initiation and Maintenance Disorders ||| Vertigo ||| Myocardial Infarction ||| Arrhythmias, Cardiac ||| Depression ||| Sleep Wake Disorders ||| Constipation ||| Dyspepsia
	CHEMBL1017	D002294	TELMISARTAN	Carcinoma, Squamous Cell	1	0.0372583	D013575 ||| D000380	Syncope ||| Agranulocytosis
	CHEMBL1017	D002349	TELMISARTAN	Carpal Tunnel Syndrome	0	0.0370298	D010195 ||| D000380 ||| D003248	Pancreatitis ||| Agranulocytosis ||| Constipation
	CHEMBL1017	D016883	TELMISARTAN	Diabetic Ketoacidosis	0	0.0766015	D013575 ||| D000380	Syncope ||| Agranulocytosis
	CHEMBL1017	D001749	TELMISARTAN	Urinary Bladder Neoplasms	0	0.0165981	D012852 ||| D007319 ||| D014717 ||| D003863	Sinusitis ||| Sleep Initiation and Maintenance Disorders ||| Vertigo ||| Depression
	CHEMBL1017	D007889	TELMISARTAN	Leiomyoma	0	0.0216114	D014717 ||| D013575 ||| D000380	Vertigo ||| Syncope ||| Agranulocytosis
	CHEMBL1017	D018798	TELMISARTAN	Anemia, Iron-Deficiency	0	0.0218726	D014717 ||| D013575	Vertigo ||| Syncope
	CHEMBL1017	D000380	TELMISARTAN	Agranulocytosis	1	0.0448587	D012852 ||| D007022 ||| D007319 ||| D001249 ||| D010195 ||| D001145 ||| D011537 ||| D001991 ||| D003863 ||| D004485 ||| D002280 ||| D002294 ||| D003556 ||| D012893 ||| D003248 ||| D004415 ||| D005756 ||| D014581 ||| D008180 ||| D058186	Sinusitis ||| Hypotension ||| Sleep Initiation and Maintenance Disorders ||| Asthma ||| Pancreatitis ||| Arrhythmias, Cardiac ||| Pruritus ||| Bronchitis ||| Depression ||| Eczema ||| Carcinoma, Basal Cell ||| Carcinoma, Squamous Cell ||| Cystitis ||| Sleep Wake Disorders ||| Constipation ||| Dyspepsia ||| Gastritis ||| Urticaria ||| Lupus Erythematosus, Systemic ||| Acute Kidney Injury
	CHEMBL1017	D012893	TELMISARTAN	Sleep Wake Disorders	1	0.0649993	D012852 ||| D000740 ||| D006073 ||| D001249 ||| D011537 ||| D001991 ||| D004485 ||| D002280 ||| D013921 ||| D003556 ||| D000380 ||| D008180	Sinusitis ||| Anemia ||| Gout ||| Asthma ||| Pruritus ||| Bronchitis ||| Eczema ||| Carcinoma, Basal Cell ||| Thrombocytopenia ||| Cystitis ||| Agranulocytosis ||| Lupus Erythematosus, Systemic
	CHEMBL1017	D006429	TELMISARTAN	Hemiplegia	0	0.0595056	D012852 ||| D007022 ||| D000740 ||| D006073 ||| D001249 ||| D010195 ||| D009203 ||| D001145 ||| D011537 ||| D001991 ||| D004485 ||| D002280 ||| D002294 ||| D013921 ||| D003556 ||| D003248 ||| D004415 ||| D005756 ||| D014581 ||| D008180 ||| D058186	Sinusitis ||| Hypotension ||| Anemia ||| Gout ||| Asthma ||| Pancreatitis ||| Myocardial Infarction ||| Arrhythmias, Cardiac ||| Pruritus ||| Bronchitis ||| Eczema ||| Carcinoma, Basal Cell ||| Carcinoma, Squamous Cell ||| Thrombocytopenia ||| Cystitis ||| Constipation ||| Dyspepsia ||| Gastritis ||| Urticaria ||| Lupus Erythematosus, Systemic ||| Acute Kidney Injury
	CHEMBL1017	D011655	TELMISARTAN	Pulmonary Embolism	0	0.0633766	D013575	Syncope
	CHEMBL1017	D009202	TELMISARTAN	Cardiomyopathies	0	0.0249007	D002280 ||| D000380	Carcinoma, Basal Cell ||| Agranulocytosis
	CHEMBL1017	D013345	TELMISARTAN	Subarachnoid Hemorrhage	0	0.0678793	D012852 ||| D000740 ||| D001249 ||| D010195 ||| D011537 ||| D001991 ||| D004485 ||| D002280 ||| D002294 ||| D003556 ||| D003248 ||| D004415 ||| D005756 ||| D014581 ||| D008180	Sinusitis ||| Anemia ||| Asthma ||| Pancreatitis ||| Pruritus ||| Bronchitis ||| Eczema ||| Carcinoma, Basal Cell ||| Carcinoma, Squamous Cell ||| Cystitis ||| Constipation ||| Dyspepsia ||| Gastritis ||| Urticaria ||| Lupus Erythematosus, Systemic
	CHEMBL1017	D002543	TELMISARTAN	Cerebral Hemorrhage	0	0.062455	D012852 ||| D000740 ||| D001249 ||| D010195 ||| D011537 ||| D001991 ||| D004485 ||| D002280 ||| D002294 ||| D003556 ||| D003248 ||| D004415 ||| D005756 ||| D014581 ||| D008180	Sinusitis ||| Anemia ||| Asthma ||| Pancreatitis ||| Pruritus ||| Bronchitis ||| Eczema ||| Carcinoma, Basal Cell ||| Carcinoma, Squamous Cell ||| Cystitis ||| Constipation ||| Dyspepsia ||| Gastritis ||| Urticaria ||| Lupus Erythematosus, Systemic
	CHEMBL1017	D002544	TELMISARTAN	Cerebral Infarction	0	0.0331846	D000380 ||| D003248	Agranulocytosis ||| Constipation
	CHEMBL1017	D050197	TELMISARTAN	Arteriosclerosis	0	0.0199004	D004485 ||| D002280 ||| D000380	Eczema ||| Carcinoma, Basal Cell ||| Agranulocytosis
	CHEMBL1017	D010689	TELMISARTAN	Phlebitis	0	0.0771466	D012852 ||| D000740 ||| D007319 ||| D006073 ||| D001249 ||| D010195 ||| D011537 ||| D001991 ||| D003863 ||| D004485 ||| D002280 ||| D002294 ||| D003556 ||| D012893 ||| D003248 ||| D004415 ||| D005756 ||| D014581 ||| D008180 ||| D058186	Sinusitis ||| Anemia ||| Sleep Initiation and Maintenance Disorders ||| Gout ||| Asthma ||| Pancreatitis ||| Pruritus ||| Bronchitis ||| Depression ||| Eczema ||| Carcinoma, Basal Cell ||| Carcinoma, Squamous Cell ||| Cystitis ||| Sleep Wake Disorders ||| Constipation ||| Dyspepsia ||| Gastritis ||| Urticaria ||| Lupus Erythematosus, Systemic ||| Acute Kidney Injury
	CHEMBL1017	D006484	TELMISARTAN	Hemorrhoids	0	0.0218346	D014717 ||| D000380 ||| D012893	Vertigo ||| Agranulocytosis ||| Sleep Wake Disorders
	CHEMBL1017	D007022	TELMISARTAN	Hypotension	1	0.0648951	D000380	Agranulocytosis
	CHEMBL1017	D012852	TELMISARTAN	Sinusitis	1	0.0193451	D013575 ||| D000380 ||| D012893	Syncope ||| Agranulocytosis ||| Sleep Wake Disorders
	CHEMBL1017	D010996	TELMISARTAN	Pleural Effusion	0	0.0443507	D007022 ||| D007319 ||| D006073 ||| D009203 ||| D001145 ||| D003863 ||| D012893	Hypotension ||| Sleep Initiation and Maintenance Disorders ||| Gout ||| Myocardial Infarction ||| Arrhythmias, Cardiac ||| Depression ||| Sleep Wake Disorders
	CHEMBL1017	D011030	TELMISARTAN	Pneumothorax	0	0.0866296	D007022 ||| D000740 ||| D007319 ||| D006073 ||| D009203 ||| D001145 ||| D011537 ||| D003863 ||| D004485 ||| D002280 ||| D002294 ||| D013921 ||| D003556 ||| D004415 ||| D005756 ||| D014581 ||| D008180	Hypotension ||| Anemia ||| Sleep Initiation and Maintenance Disorders ||| Gout ||| Myocardial Infarction ||| Arrhythmias, Cardiac ||| Pruritus ||| Depression ||| Eczema ||| Carcinoma, Basal Cell ||| Carcinoma, Squamous Cell ||| Thrombocytopenia ||| Cystitis ||| Dyspepsia ||| Gastritis ||| Urticaria ||| Lupus Erythematosus, Systemic
	CHEMBL1017	D014060	TELMISARTAN	Tongue Diseases	0	0.0926221	D007022 ||| D006073 ||| D009203 ||| D001145 ||| D013921 ||| D008180 ||| D058186	Hypotension ||| Gout ||| Myocardial Infarction ||| Arrhythmias, Cardiac ||| Thrombocytopenia ||| Lupus Erythematosus, Systemic ||| Acute Kidney Injury
	CHEMBL1017	D004941	TELMISARTAN	Esophagitis	0	0.132765	D014717 ||| D013575 ||| D000380	Vertigo ||| Syncope ||| Agranulocytosis
	CHEMBL1017	D013276	TELMISARTAN	Stomach Ulcer	0	0.0218244	D014717 ||| D013575 ||| D000380 ||| D012893	Vertigo ||| Syncope ||| Agranulocytosis ||| Sleep Wake Disorders
	CHEMBL1017	D004415	TELMISARTAN	Dyspepsia	1	0.0568011	D014717 ||| D013575 ||| D000380	Vertigo ||| Syncope ||| Agranulocytosis
	CHEMBL1017	D002769	TELMISARTAN	Cholelithiasis	0	0.0435194	D014717 ||| D013575 ||| D000380 ||| D012893	Vertigo ||| Syncope ||| Agranulocytosis ||| Sleep Wake Disorders
	CHEMBL1017	D002764	TELMISARTAN	Cholecystitis	0	0.181328	D007022 ||| D007319 ||| D006073 ||| D014717 ||| D009203 ||| D011537 ||| D003863 ||| D002280 ||| D008180	Hypotension ||| Sleep Initiation and Maintenance Disorders ||| Gout ||| Vertigo ||| Myocardial Infarction ||| Pruritus ||| Depression ||| Carcinoma, Basal Cell ||| Lupus Erythematosus, Systemic
	CHEMBL1017	D010195	TELMISARTAN	Pancreatitis	1	0.0214334	D006073 ||| D014717 ||| D013575 ||| D000380	Gout ||| Vertigo ||| Syncope ||| Agranulocytosis
	CHEMBL1017	D008286	TELMISARTAN	Malabsorption Syndromes	0	0.0642679	D014717 ||| D013575 ||| D000380 ||| D012893	Vertigo ||| Syncope ||| Agranulocytosis ||| Sleep Wake Disorders
	CHEMBL1017	D002481	TELMISARTAN	Cellulitis	0	0.159492	D007319 ||| D013575 ||| D000380 ||| D012893	Sleep Initiation and Maintenance Disorders ||| Syncope ||| Agranulocytosis ||| Sleep Wake Disorders
	CHEMBL1017	D011537	TELMISARTAN	Pruritus	1	0.0315405	D013575 ||| D000380 ||| D012893	Syncope ||| Agranulocytosis ||| Sleep Wake Disorders
	CHEMBL1017	D008010	TELMISARTAN	Lichen Planus	0	0.018732	D007022 ||| D000740 ||| D007319 ||| D006073 ||| D010195 ||| D009203 ||| D001145 ||| D003863 ||| D013921 ||| D012893 ||| D004415 ||| D005756 ||| D058186	Hypotension ||| Anemia ||| Sleep Initiation and Maintenance Disorders ||| Gout ||| Pancreatitis ||| Myocardial Infarction ||| Arrhythmias, Cardiac ||| Depression ||| Thrombocytopenia ||| Sleep Wake Disorders ||| Dyspepsia ||| Gastritis ||| Acute Kidney Injury
	CHEMBL1017	D017492	TELMISARTAN	Keratosis, Seborrheic	0	0.018471	D013575 ||| D000380 ||| D012893	Syncope ||| Agranulocytosis ||| Sleep Wake Disorders
	CHEMBL1017	D011704	TELMISARTAN	Pyelonephritis	0	0.0286193	D014717 ||| D013575 ||| D000380 ||| D012893	Vertigo ||| Syncope ||| Agranulocytosis ||| Sleep Wake Disorders
	CHEMBL1017	D058186	TELMISARTAN	Acute Kidney Injury	1	0.0669525	D013575 ||| D000380	Syncope ||| Agranulocytosis
	CHEMBL1017	D007676	TELMISARTAN	Kidney Failure, Chronic	0	0.038862	D013575 ||| D000380	Syncope ||| Agranulocytosis
	CHEMBL1017	D003556	TELMISARTAN	Cystitis	1	0.0221653	D014717 ||| D013575 ||| D000380 ||| D012893	Vertigo ||| Syncope ||| Agranulocytosis ||| Sleep Wake Disorders
	CHEMBL1017	D011470	TELMISARTAN	Prostatic Hyperplasia	0	0.0326005	D007022 ||| D007319 ||| D006073 ||| D009203 ||| D001145 ||| D003863 ||| D013921 ||| D008180 ||| D058186	Hypotension ||| Sleep Initiation and Maintenance Disorders ||| Gout ||| Myocardial Infarction ||| Arrhythmias, Cardiac ||| Depression ||| Thrombocytopenia ||| Lupus Erythematosus, Systemic ||| Acute Kidney Injury
	CHEMBL1017	D011472	TELMISARTAN	Prostatitis	0	0.0374166	D007022 ||| D007319 ||| D014717 ||| D009203 ||| D001145 ||| D013575 ||| D003863 ||| D012893	Hypotension ||| Sleep Initiation and Maintenance Disorders ||| Vertigo ||| Myocardial Infarction ||| Arrhythmias, Cardiac ||| Syncope ||| Depression ||| Sleep Wake Disorders
	CHEMBL1017	D005348	TELMISARTAN	Fibrocystic Breast Disease	0	0.0305807	D012852 ||| D007022 ||| D000740 ||| D007319 ||| D006073 ||| D001249 ||| D010195 ||| D014717 ||| D009203 ||| D001145 ||| D011537 ||| D001991 ||| D003863 ||| D004485 ||| D002280 ||| D002294 ||| D013921 ||| D004415 ||| D014581 ||| D008180	Sinusitis ||| Hypotension ||| Anemia ||| Sleep Initiation and Maintenance Disorders ||| Gout ||| Asthma ||| Pancreatitis ||| Vertigo ||| Myocardial Infarction ||| Arrhythmias, Cardiac ||| Pruritus ||| Bronchitis ||| Depression ||| Eczema ||| Carcinoma, Basal Cell ||| Carcinoma, Squamous Cell ||| Thrombocytopenia ||| Dyspepsia ||| Urticaria ||| Lupus Erythematosus, Systemic
	CHEMBL1017	D006177	TELMISARTAN	Gynecomastia	0	0.0535557	D012852 ||| D007022 ||| D000740 ||| D007319 ||| D006073 ||| D001249 ||| D010195 ||| D009203 ||| D001145 ||| D011537 ||| D001991 ||| D003863 ||| D004485 ||| D002280 ||| D002294 ||| D013921 ||| D004415 ||| D005756 ||| D014581 ||| D008180	Sinusitis ||| Hypotension ||| Anemia ||| Sleep Initiation and Maintenance Disorders ||| Gout ||| Asthma ||| Pancreatitis ||| Myocardial Infarction ||| Arrhythmias, Cardiac ||| Pruritus ||| Bronchitis ||| Depression ||| Eczema ||| Carcinoma, Basal Cell ||| Carcinoma, Squamous Cell ||| Thrombocytopenia ||| Dyspepsia ||| Gastritis ||| Urticaria ||| Lupus Erythematosus, Systemic
	CHEMBL1017	D004715	TELMISARTAN	Endometriosis	0	0.0229715	D014717 ||| D013575 ||| D000380	Vertigo ||| Syncope ||| Agranulocytosis
	CHEMBL1017	D003680	TELMISARTAN	Deglutition Disorders	0	0.0942189	D012852 ||| D007022 ||| D000740 ||| D006073 ||| D001249 ||| D009203 ||| D001145 ||| D011537 ||| D001991 ||| D004485 ||| D002280 ||| D002294 ||| D013921 ||| D003556 ||| D014581 ||| D008180 ||| D058186	Sinusitis ||| Hypotension ||| Anemia ||| Gout ||| Asthma ||| Myocardial Infarction ||| Arrhythmias, Cardiac ||| Pruritus ||| Bronchitis ||| Eczema ||| Carcinoma, Basal Cell ||| Carcinoma, Squamous Cell ||| Thrombocytopenia ||| Cystitis ||| Urticaria ||| Lupus Erythematosus, Systemic ||| Acute Kidney Injury
	CHEMBL1017	D001201	TELMISARTAN	Ascites	0	0.11443	D014717 ||| D000380	Vertigo ||| Agranulocytosis
	CHEMBL1017	D005076	TELMISARTAN	Exanthema	0	0.250632	D013575 ||| D000380 ||| D012893	Syncope ||| Agranulocytosis ||| Sleep Wake Disorders
	CHEMBL1017	D014717	TELMISARTAN	Vertigo	1	0.0197807	D000740 ||| D010195 ||| D013921 ||| D003556 ||| D003248 ||| D004415 ||| D005756	Anemia ||| Pancreatitis ||| Thrombocytopenia ||| Cystitis ||| Constipation ||| Dyspepsia ||| Gastritis
	CHEMBL1017	D013575	TELMISARTAN	Syncope	1	0.188915	D012852 ||| D000740 ||| D006073 ||| D001249 ||| D010195 ||| D009203 ||| D011537 ||| D001991 ||| D004485 ||| D002280 ||| D002294 ||| D013921 ||| D003556 ||| D003248 ||| D004415 ||| D005756 ||| D014581 ||| D008180 ||| D058186	Sinusitis ||| Anemia ||| Gout ||| Asthma ||| Pancreatitis ||| Myocardial Infarction ||| Pruritus ||| Bronchitis ||| Eczema ||| Carcinoma, Basal Cell ||| Carcinoma, Squamous Cell ||| Thrombocytopenia ||| Cystitis ||| Constipation ||| Dyspepsia ||| Gastritis ||| Urticaria ||| Lupus Erythematosus, Systemic ||| Acute Kidney Injury
	CHEMBL1017	D007766	TELMISARTAN	Lacrimal Apparatus Diseases	0	0.0259517	D013575 ||| D000380 ||| D003248 ||| D004415 ||| D005756	Syncope ||| Agranulocytosis ||| Constipation ||| Dyspepsia ||| Gastritis
	CHEMBL1017	D006471	TELMISARTAN	Gastrointestinal Hemorrhage	0	0.0466737	D014717 ||| D000380 ||| D012893	Vertigo ||| Agranulocytosis ||| Sleep Wake Disorders
	CHEMBL1017	D010437	TELMISARTAN	Peptic Ulcer	0	0.0207495	D014717 ||| D013575 ||| D000380 ||| D012893	Vertigo ||| Syncope ||| Agranulocytosis ||| Sleep Wake Disorders
	CHEMBL1017	D005921	TELMISARTAN	Glomerulonephritis	0	0.0265299	D014717 ||| D013575 ||| D000380 ||| D012893	Vertigo ||| Syncope ||| Agranulocytosis ||| Sleep Wake Disorders
	CHEMBL1017	D006333	TELMISARTAN	Heart Failure	0	0.0263102	D014717 ||| D000380	Vertigo ||| Agranulocytosis
	CHEMBL1017	D006547	TELMISARTAN	Hernia	0	0.0167541	D012852 ||| D007022 ||| D001249 ||| D014717 ||| D009203 ||| D011537 ||| D001991 ||| D004485 ||| D002280 ||| D002294 ||| D013921 ||| D014581 ||| D008180	Sinusitis ||| Hypotension ||| Asthma ||| Vertigo ||| Myocardial Infarction ||| Pruritus ||| Bronchitis ||| Eczema ||| Carcinoma, Basal Cell ||| Carcinoma, Squamous Cell ||| Thrombocytopenia ||| Urticaria ||| Lupus Erythematosus, Systemic
	CHEMBL1017	D006689	TELMISARTAN	Hodgkin Disease	0	0.16101	D007319 ||| D014717 ||| D013575 ||| D003863 ||| D012893	Sleep Initiation and Maintenance Disorders ||| Vertigo ||| Syncope ||| Depression ||| Sleep Wake Disorders
	CHEMBL1017	D008113	TELMISARTAN	Liver Neoplasms	0	0.0940232	D012852 ||| D007319 ||| D006073 ||| D001249 ||| D014717 ||| D011537 ||| D001991 ||| D003863 ||| D004485 ||| D014581 ||| D008180	Sinusitis ||| Sleep Initiation and Maintenance Disorders ||| Gout ||| Asthma ||| Vertigo ||| Pruritus ||| Bronchitis ||| Depression ||| Eczema ||| Urticaria ||| Lupus Erythematosus, Systemic
	CHEMBL1017	D010051	TELMISARTAN	Ovarian Neoplasms	0	0.0187359	D014717 ||| D013575 ||| D000380	Vertigo ||| Syncope ||| Agranulocytosis
	CHEMBL1017	D011471	TELMISARTAN	Prostatic Neoplasms	0	0.0123923	D014717 ||| D013575 ||| D000380	Vertigo ||| Syncope ||| Agranulocytosis
	CHEMBL1017	D000647	TELMISARTAN	Amnesia	0	0.289469	D012852 ||| D007022 ||| D000740 ||| D006073 ||| D001249 ||| D010195 ||| D009203 ||| D001145 ||| D011537 ||| D001991 ||| D004485 ||| D002280 ||| D002294 ||| D013921 ||| D003556 ||| D003248 ||| D004415 ||| D005756 ||| D014581 ||| D008180 ||| D058186	Sinusitis ||| Hypotension ||| Anemia ||| Gout ||| Asthma ||| Pancreatitis ||| Myocardial Infarction ||| Arrhythmias, Cardiac ||| Pruritus ||| Bronchitis ||| Eczema ||| Carcinoma, Basal Cell ||| Carcinoma, Squamous Cell ||| Thrombocytopenia ||| Cystitis ||| Constipation ||| Dyspepsia ||| Gastritis ||| Urticaria ||| Lupus Erythematosus, Systemic ||| Acute Kidney Injury
	CHEMBL1017	D007951	TELMISARTAN	Leukemia, Myeloid	0	0.404793	D007319 ||| D014717 ||| D013575 ||| D003863 ||| D000380 ||| D012893	Sleep Initiation and Maintenance Disorders ||| Vertigo ||| Syncope ||| Depression ||| Agranulocytosis ||| Sleep Wake Disorders
	CHEMBL1017	D000152	TELMISARTAN	Acne Vulgaris	0	0.143731	D013575 ||| D000380	Syncope ||| Agranulocytosis
	CHEMBL1017	D000740	TELMISARTAN	Anemia	1	0.0172853	D014717 ||| D013575 ||| D012893	Vertigo ||| Syncope ||| Sleep Wake Disorders
	CHEMBL1017	D001064	TELMISARTAN	Appendicitis	0	0.015656	D014717 ||| D013575 ||| D000380	Vertigo ||| Syncope ||| Agranulocytosis
	CHEMBL1017	D003248	TELMISARTAN	Constipation	1	0.0151082	D006073 ||| D014717 ||| D013575 ||| D000380	Gout ||| Vertigo ||| Syncope ||| Agranulocytosis
	CHEMBL1017	D015352	TELMISARTAN	Dry Eye Syndromes	0	0.0337801	D013575 ||| D000380 ||| D003248 ||| D005756	Syncope ||| Agranulocytosis ||| Constipation ||| Gastritis
	CHEMBL1017	D004381	TELMISARTAN	Duodenal Ulcer	0	0.0213748	D014717 ||| D013575 ||| D000380	Vertigo ||| Syncope ||| Agranulocytosis
	CHEMBL1017	D015837	TELMISARTAN	Vestibular Diseases	0	0.0691937	D000740 ||| D010195 ||| D001991 ||| D002280 ||| D002294 ||| D003556 ||| D003248 ||| D004415 ||| D005756	Anemia ||| Pancreatitis ||| Bronchitis ||| Carcinoma, Basal Cell ||| Carcinoma, Squamous Cell ||| Cystitis ||| Constipation ||| Dyspepsia ||| Gastritis
	CHEMBL1017	D005705	TELMISARTAN	Gallbladder Diseases	0	0.295771	D012852 ||| D007022 ||| D000740 ||| D007319 ||| D006073 ||| D001249 ||| D009203 ||| D001145 ||| D011537 ||| D001991 ||| D003863 ||| D004485 ||| D002280 ||| D002294 ||| D013921 ||| D003556 ||| D012893 ||| D014581 ||| D008180 ||| D058186	Sinusitis ||| Hypotension ||| Anemia ||| Sleep Initiation and Maintenance Disorders ||| Gout ||| Asthma ||| Myocardial Infarction ||| Arrhythmias, Cardiac ||| Pruritus ||| Bronchitis ||| Depression ||| Eczema ||| Carcinoma, Basal Cell ||| Carcinoma, Squamous Cell ||| Thrombocytopenia ||| Cystitis ||| Sleep Wake Disorders ||| Urticaria ||| Lupus Erythematosus, Systemic ||| Acute Kidney Injury
	CHEMBL1017	D006073	TELMISARTAN	Gout	1	0.099032	D007319 ||| D010195 ||| D013575 ||| D012893 ||| D003248 ||| D005756	Sleep Initiation and Maintenance Disorders ||| Pancreatitis ||| Syncope ||| Sleep Wake Disorders ||| Constipation ||| Gastritis
	CHEMBL1017	D001145	TELMISARTAN	Arrhythmias, Cardiac	1	0.0296376	D000380	Agranulocytosis
	CHEMBL1017	D043183	TELMISARTAN	Irritable Bowel Syndrome	0	0.0203725	D014717 ||| D013575 ||| D000380	Vertigo ||| Syncope ||| Agranulocytosis
	CHEMBL1017	D001851	TELMISARTAN	Bone Diseases, Metabolic	0	0.0622117	D012852 ||| D007022 ||| D000740 ||| D001249 ||| D010195 ||| D009203 ||| D001145 ||| D011537 ||| D001991 ||| D004485 ||| D002280 ||| D002294 ||| D013921 ||| D003556 ||| D003248 ||| D004415 ||| D005756 ||| D014581 ||| D008180 ||| D058186	Sinusitis ||| Hypotension ||| Anemia ||| Asthma ||| Pancreatitis ||| Myocardial Infarction ||| Arrhythmias, Cardiac ||| Pruritus ||| Bronchitis ||| Eczema ||| Carcinoma, Basal Cell ||| Carcinoma, Squamous Cell ||| Thrombocytopenia ||| Cystitis ||| Constipation ||| Dyspepsia ||| Gastritis ||| Urticaria ||| Lupus Erythematosus, Systemic ||| Acute Kidney Injury
	CHEMBL1017	D010024	TELMISARTAN	Osteoporosis	0	0.218465	D012852 ||| D001249 ||| D010195 ||| D011537 ||| D001991 ||| D004485 ||| D003556 ||| D004415 ||| D005756 ||| D014581	Sinusitis ||| Asthma ||| Pancreatitis ||| Pruritus ||| Bronchitis ||| Eczema ||| Cystitis ||| Dyspepsia ||| Gastritis ||| Urticaria
	CHEMBL1017	D009443	TELMISARTAN	Neuritis	0	0.149083	D007022 ||| D000740 ||| D006073 ||| D001249 ||| D009203 ||| D001145 ||| D011537 ||| D004485 ||| D002280 ||| D002294 ||| D013921 ||| D003248 ||| D004415 ||| D014581 ||| D008180 ||| D058186	Hypotension ||| Anemia ||| Gout ||| Asthma ||| Myocardial Infarction ||| Arrhythmias, Cardiac ||| Pruritus ||| Eczema ||| Carcinoma, Basal Cell ||| Carcinoma, Squamous Cell ||| Thrombocytopenia ||| Constipation ||| Dyspepsia ||| Urticaria ||| Lupus Erythematosus, Systemic ||| Acute Kidney Injury
	CHEMBL1017	D010538	TELMISARTAN	Peritonitis	0	0.177738	D007022 ||| D000740 ||| D007319 ||| D006073 ||| D001249 ||| D009203 ||| D001145 ||| D011537 ||| D003863 ||| D004485 ||| D002280 ||| D002294 ||| D013921 ||| D014581 ||| D008180	Hypotension ||| Anemia ||| Sleep Initiation and Maintenance Disorders ||| Gout ||| Asthma ||| Myocardial Infarction ||| Arrhythmias, Cardiac ||| Pruritus ||| Depression ||| Eczema ||| Carcinoma, Basal Cell ||| Carcinoma, Squamous Cell ||| Thrombocytopenia ||| Urticaria ||| Lupus Erythematosus, Systemic
	CHEMBL1017	D010998	TELMISARTAN	Pleurisy	0	0.0422161	D000380 ||| D012893	Agranulocytosis ||| Sleep Wake Disorders
	CHEMBL1017	D011565	TELMISARTAN	Psoriasis	0	0.102672	D007319 ||| D013575 ||| D003863 ||| D000380 ||| D012893	Sleep Initiation and Maintenance Disorders ||| Syncope ||| Depression ||| Agranulocytosis ||| Sleep Wake Disorders
	CHEMBL1017	D012163	TELMISARTAN	Retinal Detachment	0	0.017192	D013575 ||| D000380 ||| D003248 ||| D004415 ||| D005756	Syncope ||| Agranulocytosis ||| Constipation ||| Dyspepsia ||| Gastritis
	CHEMBL1017	D012393	TELMISARTAN	Rosacea	0	0.0211182	D012852 ||| D007022 ||| D000740 ||| D007319 ||| D006073 ||| D001249 ||| D010195 ||| D009203 ||| D001145 ||| D001991 ||| D003863 ||| D002280 ||| D002294 ||| D013921 ||| D003556 ||| D003248 ||| D004415 ||| D005756 ||| D008180 ||| D058186	Sinusitis ||| Hypotension ||| Anemia ||| Sleep Initiation and Maintenance Disorders ||| Gout ||| Asthma ||| Pancreatitis ||| Myocardial Infarction ||| Arrhythmias, Cardiac ||| Bronchitis ||| Depression ||| Carcinoma, Basal Cell ||| Carcinoma, Squamous Cell ||| Thrombocytopenia ||| Cystitis ||| Constipation ||| Dyspepsia ||| Gastritis ||| Lupus Erythematosus, Systemic ||| Acute Kidney Injury
	CHEMBL1017	D006042	TELMISARTAN	Goiter	0	0.0580669	D013575 ||| D000380	Syncope ||| Agranulocytosis
	CHEMBL1017	D002546	TELMISARTAN	Ischemic Attack, Transient	0	0.171202	D004485 ||| D002280 ||| D000380 ||| D003248 ||| D005756	Eczema ||| Carcinoma, Basal Cell ||| Agranulocytosis ||| Constipation ||| Gastritis
	CHEMBL1017	D000083242	TELMISARTAN	Ischemic Stroke	0	0.0224545	D000380 ||| D003248	Agranulocytosis ||| Constipation
	CHEMBL1017	D012891	TELMISARTAN	Sleep Apnea Syndromes	0	0.0213564	D006073 ||| D004485 ||| D000380	Gout ||| Eczema ||| Agranulocytosis
	CHEMBL1017	D013921	TELMISARTAN	Thrombocytopenia	1	0.0582678	D014717 ||| D013575 ||| D012893	Vertigo ||| Syncope ||| Sleep Wake Disorders
	CHEMBL1017	D015179	TELMISARTAN	Colorectal Neoplasms	0	0.0171031	D014717 ||| D012893	Vertigo ||| Sleep Wake Disorders
	CHEMBL1017	D006627	TELMISARTAN	Hirschsprung Disease	0	0.0182079	D006073	Gout
	CHEMBL1017	D010001	TELMISARTAN	Osteitis Deformans	0	0.0805182	D012852 ||| D000740 ||| D007319 ||| D001249 ||| D010195 ||| D009203 ||| D001145 ||| D001991 ||| D003863 ||| D004485 ||| D002280 ||| D002294 ||| D003556 ||| D003248 ||| D005756 ||| D014581	Sinusitis ||| Anemia ||| Sleep Initiation and Maintenance Disorders ||| Asthma ||| Pancreatitis ||| Myocardial Infarction ||| Arrhythmias, Cardiac ||| Bronchitis ||| Depression ||| Eczema ||| Carcinoma, Basal Cell ||| Carcinoma, Squamous Cell ||| Cystitis ||| Constipation ||| Gastritis ||| Urticaria
	CHEMBL1017	D020246	TELMISARTAN	Venous Thrombosis	0	0.0181244	D014717 ||| D012893	Vertigo ||| Sleep Wake Disorders
	CHEMBL1017	D000075224	TELMISARTAN	Cardiac Conduction System Disease	0	0.0345228	D012852 ||| D006073 ||| D014717 ||| D011537 ||| D004485 ||| D002280 ||| D002294 ||| D000380	Sinusitis ||| Gout ||| Vertigo ||| Pruritus ||| Eczema ||| Carcinoma, Basal Cell ||| Carcinoma, Squamous Cell ||| Agranulocytosis
	CHEMBL1017	D003731	TELMISARTAN	Dental Caries	0	0.0787214	D000380	Agranulocytosis
	CHEMBL1017	D016055	TELMISARTAN	Urinary Retention	0	0.0553692	D014717 ||| D000380	Vertigo ||| Agranulocytosis
	CHEMBL1017	D011141	TELMISARTAN	Polyuria	0	0.0341045	D014717 ||| D000380	Vertigo ||| Agranulocytosis
	CHEMBL1017	D007762	TELMISARTAN	Labyrinthitis	0	0.0465201	D000740 ||| D006073 ||| D009203 ||| D001145 ||| D013921 ||| D000380 ||| D004415 ||| D008180 ||| D058186	Anemia ||| Gout ||| Myocardial Infarction ||| Arrhythmias, Cardiac ||| Thrombocytopenia ||| Agranulocytosis ||| Dyspepsia ||| Lupus Erythematosus, Systemic ||| Acute Kidney Injury
	CHEMBL1017	D012878	TELMISARTAN	Skin Neoplasms	0	0.0460743	D007022 ||| D007319 ||| D009203 ||| D001145 ||| D003863 ||| D013921 ||| D008180 ||| D058186	Hypotension ||| Sleep Initiation and Maintenance Disorders ||| Myocardial Infarction ||| Arrhythmias, Cardiac ||| Depression ||| Thrombocytopenia ||| Lupus Erythematosus, Systemic ||| Acute Kidney Injury
	CHEMBL1017	D009260	TELMISARTAN	Nail Diseases	0	0.0653382	D007022 ||| D000740 ||| D007319 ||| D006073 ||| D001249 ||| D010195 ||| D009203 ||| D001145 ||| D001991 ||| D003863 ||| D002294 ||| D013921 ||| D003556 ||| D012893 ||| D004415 ||| D005756 ||| D008180 ||| D058186	Hypotension ||| Anemia ||| Sleep Initiation and Maintenance Disorders ||| Gout ||| Asthma ||| Pancreatitis ||| Myocardial Infarction ||| Arrhythmias, Cardiac ||| Bronchitis ||| Depression ||| Carcinoma, Squamous Cell ||| Thrombocytopenia ||| Cystitis ||| Sleep Wake Disorders ||| Dyspepsia ||| Gastritis ||| Lupus Erythematosus, Systemic ||| Acute Kidney Injury
	CHEMBL1017	D016491	TELMISARTAN	Peripheral Vascular Diseases	0	0.0630007	D000380	Agranulocytosis
	CHEMBL1017	D011111	TELMISARTAN	Polymyalgia Rheumatica	0	0.0924792	D012852 ||| D007022 ||| D000740 ||| D007319 ||| D001249 ||| D010195 ||| D009203 ||| D001145 ||| D011537 ||| D001991 ||| D003863 ||| D004485 ||| D002280 ||| D002294 ||| D013921 ||| D003556 ||| D003248 ||| D004415 ||| D005756 ||| D014581 ||| D058186	Sinusitis ||| Hypotension ||| Anemia ||| Sleep Initiation and Maintenance Disorders ||| Asthma ||| Pancreatitis ||| Myocardial Infarction ||| Arrhythmias, Cardiac ||| Pruritus ||| Bronchitis ||| Depression ||| Eczema ||| Carcinoma, Basal Cell ||| Carcinoma, Squamous Cell ||| Thrombocytopenia ||| Cystitis ||| Constipation ||| Dyspepsia ||| Gastritis ||| Urticaria ||| Acute Kidney Injury
	CHEMBL1017	D013118	TELMISARTAN	Spinal Cord Diseases	0	0.0219293	D010195 ||| D000380 ||| D003248 ||| D005756	Pancreatitis ||| Agranulocytosis ||| Constipation ||| Gastritis
	CHEMBL1017	D014581	TELMISARTAN	Urticaria	1	0.0209541	D013575 ||| D000380	Syncope ||| Agranulocytosis
	CHEMBL1017	D014648	TELMISARTAN	Varicose Veins	0	0.0164728	D014717 ||| D013575 ||| D012893	Vertigo ||| Syncope ||| Sleep Wake Disorders
	CHEMBL1017	D010031	TELMISARTAN	Otitis	0	0.0211361	D010195 ||| D013575 ||| D000380	Pancreatitis ||| Syncope ||| Agranulocytosis
	CHEMBL1017	D019966	TELMISARTAN	Substance-Related Disorders	0	0.0547948	D012852 ||| D000740 ||| D006073 ||| D001249 ||| D010195 ||| D011537 ||| D001991 ||| D004485 ||| D002280 ||| D002294 ||| D013921 ||| D003556 ||| D004415 ||| D005756 ||| D014581 ||| D008180	Sinusitis ||| Anemia ||| Gout ||| Asthma ||| Pancreatitis ||| Pruritus ||| Bronchitis ||| Eczema ||| Carcinoma, Basal Cell ||| Carcinoma, Squamous Cell ||| Thrombocytopenia ||| Cystitis ||| Dyspepsia ||| Gastritis ||| Urticaria ||| Lupus Erythematosus, Systemic
	CHEMBL1017	D015155	TELMISARTAN	Esophageal Spasm, Diffuse	0	0.0389244	D013575 ||| D000380	Syncope ||| Agranulocytosis
	CHEMBL269732	D001289	TACROLIMUS ANHYDROUS	Attention Deficit Disorder with Hyperactivity	0	0.1079	D001281 ||| D012393 ||| D010538 ||| D000505	Atrial Fibrillation ||| Rosacea ||| Peritonitis ||| Alopecia
	CHEMBL269732	D001008	TACROLIMUS ANHYDROUS	Anxiety Disorders	0	0.0196103	D002761 ||| D000380 ||| D012393 ||| D010538 ||| D002481 ||| D000505 ||| D010996	Cholangitis ||| Agranulocytosis ||| Rosacea ||| Peritonitis ||| Cellulitis ||| Alopecia ||| Pleural Effusion
	CHEMBL269732	D013313	TACROLIMUS ANHYDROUS	Stress Disorders, Post-Traumatic	0	0.0158967	D001281 ||| D012393 ||| D010538 ||| D000505	Atrial Fibrillation ||| Rosacea ||| Peritonitis ||| Alopecia
	CHEMBL269732	D000856	TACROLIMUS ANHYDROUS	Anorexia Nervosa	0	0.0185624	D001281 ||| D012393 ||| D010538 ||| D000505	Atrial Fibrillation ||| Rosacea ||| Peritonitis ||| Alopecia
	CHEMBL269732	D015228	TACROLIMUS ANHYDROUS	Hypertriglyceridemia	0	0.0299125	D003248 ||| D012393 ||| D010538 ||| D000505 ||| D014012	Constipation ||| Rosacea ||| Peritonitis ||| Alopecia ||| Tinnitus
	CHEMBL269732	D003324	TACROLIMUS ANHYDROUS	Coronary Artery Disease	0	0.0923461	D000152 ||| D000380 ||| D012393 ||| D010538 ||| D000505 ||| D010996 ||| D014012	Acne Vulgaris ||| Agranulocytosis ||| Rosacea ||| Peritonitis ||| Alopecia ||| Pleural Effusion ||| Tinnitus
	CHEMBL269732	D009765	TACROLIMUS ANHYDROUS	Obesity	0	0.0427561	D001281 ||| D000380 ||| D012393 ||| D010538 ||| D000505 ||| D010996 ||| D014012	Atrial Fibrillation ||| Agranulocytosis ||| Rosacea ||| Peritonitis ||| Alopecia ||| Pleural Effusion ||| Tinnitus
	CHEMBL269732	D020177	TACROLIMUS ANHYDROUS	Idiopathic Hypersomnia	0	0.0404649	D002761	Cholangitis
	CHEMBL269732	D010300	TACROLIMUS ANHYDROUS	Parkinson Disease	0	0.116858	D001281 ||| D000380 ||| D012393 ||| D010538 ||| D000505 ||| D010996	Atrial Fibrillation ||| Agranulocytosis ||| Rosacea ||| Peritonitis ||| Alopecia ||| Pleural Effusion
	CHEMBL269732	D013771	TACROLIMUS ANHYDROUS	Tetralogy of Fallot	0	0.0807142	D000740 ||| D001991 ||| D001249 ||| D000152 ||| D002349 ||| D004485 ||| D010031 ||| D012852 ||| D014581 ||| D000505 ||| D014012	Anemia ||| Bronchitis ||| Asthma ||| Acne Vulgaris ||| Carpal Tunnel Syndrome ||| Eczema ||| Otitis ||| Sinusitis ||| Urticaria ||| Alopecia ||| Tinnitus
	CHEMBL269732	D001172	TACROLIMUS ANHYDROUS	Arthritis, Rheumatoid	0	0.332908	D003248 ||| D002761 ||| D001281 ||| D000380 ||| D012393 ||| D010538 ||| D010996 ||| D014012	Constipation ||| Cholangitis ||| Atrial Fibrillation ||| Agranulocytosis ||| Rosacea ||| Peritonitis ||| Pleural Effusion ||| Tinnitus
	CHEMBL269732	D003424	TACROLIMUS ANHYDROUS	Crohn Disease	0	0.155278	D006973 ||| D007319 ||| D000152 ||| D002349 ||| D010031 ||| D012852 ||| D003863 ||| D014012	Hypertension ||| Sleep Initiation and Maintenance Disorders ||| Acne Vulgaris ||| Carpal Tunnel Syndrome ||| Otitis ||| Sinusitis ||| Depression ||| Tinnitus
	CHEMBL269732	D003093	TACROLIMUS ANHYDROUS	Colitis, Ulcerative	0	0.0625942	D001281 ||| D012393 ||| D000505 ||| D014012	Atrial Fibrillation ||| Rosacea ||| Alopecia ||| Tinnitus
	CHEMBL269732	D015212	TACROLIMUS ANHYDROUS	Inflammatory Bowel Diseases	0	0.0368778	D001281 ||| D000380 ||| D012393 ||| D000505 ||| D014012	Atrial Fibrillation ||| Agranulocytosis ||| Rosacea ||| Alopecia ||| Tinnitus
	CHEMBL269732	D002761	TACROLIMUS ANHYDROUS	Cholangitis	1	0.158869	D007319 ||| D002349 ||| D012393 ||| D010031 ||| D003863 ||| D000505 ||| D014012	Sleep Initiation and Maintenance Disorders ||| Carpal Tunnel Syndrome ||| Rosacea ||| Otitis ||| Depression ||| Alopecia ||| Tinnitus
	CHEMBL269732	D017098	TACROLIMUS ANHYDROUS	IgA Deficiency	0	0.0428879	D006973 ||| D007319 ||| D003248 ||| D001991 ||| D002761 ||| D001249 ||| D000152 ||| D002349 ||| D004485 ||| D010031 ||| D012852 ||| D014581 ||| D003863	Hypertension ||| Sleep Initiation and Maintenance Disorders ||| Constipation ||| Bronchitis ||| Cholangitis ||| Asthma ||| Acne Vulgaris ||| Carpal Tunnel Syndrome ||| Eczema ||| Otitis ||| Sinusitis ||| Urticaria ||| Depression
	CHEMBL269732	D008268	TACROLIMUS ANHYDROUS	Macular Degeneration	0	0.186363	D003248 ||| D004415 ||| D000740 ||| D001201 ||| D001991 ||| D002761 ||| D001249 ||| D000152 ||| D010538 ||| D004485 ||| D014581 ||| D010996	Constipation ||| Dyspepsia ||| Anemia ||| Ascites ||| Bronchitis ||| Cholangitis ||| Asthma ||| Acne Vulgaris ||| Peritonitis ||| Eczema ||| Urticaria ||| Pleural Effusion
	CHEMBL269732	D034381	TACROLIMUS ANHYDROUS	Hearing Loss	0	0.0194264	D002761 ||| D001281 ||| D012393 ||| D010538	Cholangitis ||| Atrial Fibrillation ||| Rosacea ||| Peritonitis
	CHEMBL269732	D014012	TACROLIMUS ANHYDROUS	Tinnitus	1	0.0644774	D006973 ||| D002761 ||| D001249 ||| D002349	Hypertension ||| Cholangitis ||| Asthma ||| Carpal Tunnel Syndrome
	CHEMBL269732	D000505	TACROLIMUS ANHYDROUS	Alopecia	1	0.0821371	D006973 ||| D007319 ||| D003248 ||| D000740 ||| D001991 ||| D002761 ||| D001249 ||| D002349 ||| D012852 ||| D003863	Hypertension ||| Sleep Initiation and Maintenance Disorders ||| Constipation ||| Anemia ||| Bronchitis ||| Cholangitis ||| Asthma ||| Carpal Tunnel Syndrome ||| Sinusitis ||| Depression
	CHEMBL269732	D019226	TACROLIMUS ANHYDROUS	Oral Ulcer	0	0.131772	D001281 ||| D012393 ||| D000505	Atrial Fibrillation ||| Rosacea ||| Alopecia
	CHEMBL269732	D000787	TACROLIMUS ANHYDROUS	Angina Pectoris	0	0.215619	D000380 ||| D012393 ||| D010538 ||| D000505 ||| D010996 ||| D014012	Agranulocytosis ||| Rosacea ||| Peritonitis ||| Alopecia ||| Pleural Effusion ||| Tinnitus
	CHEMBL269732	D065631	TACROLIMUS ANHYDROUS	Rhinitis, Allergic	0	0.0592482	D001281 ||| D000380 ||| D012393 ||| D010538	Atrial Fibrillation ||| Agranulocytosis ||| Rosacea ||| Peritonitis
	CHEMBL269732	D001249	TACROLIMUS ANHYDROUS	Asthma	1	0.0776762	D001281 ||| D000380 ||| D012393 ||| D010538 ||| D000505 ||| D014012	Atrial Fibrillation ||| Agranulocytosis ||| Rosacea ||| Peritonitis ||| Alopecia ||| Tinnitus
	CHEMBL269732	D005764	TACROLIMUS ANHYDROUS	Gastroesophageal Reflux	0	0.0107865	D001281 ||| D000380 ||| D012393 ||| D000505 ||| D014012	Atrial Fibrillation ||| Agranulocytosis ||| Rosacea ||| Alopecia ||| Tinnitus
	CHEMBL269732	D007037	TACROLIMUS ANHYDROUS	Hypothyroidism	0	0.207269	D001991 ||| D002761 ||| D012393 ||| D010538 ||| D004485	Bronchitis ||| Cholangitis ||| Rosacea ||| Peritonitis ||| Eczema
	CHEMBL269732	D008881	TACROLIMUS ANHYDROUS	Migraine Disorders	0	0.0958366	D003248 ||| D004415 ||| D000740 ||| D011537 ||| D001201 ||| D001991 ||| D002761 ||| D058186 ||| D001249 ||| D000152 ||| D004485 ||| D012852 ||| D014581 ||| D002481 ||| D010996	Constipation ||| Dyspepsia ||| Anemia ||| Pruritus ||| Ascites ||| Bronchitis ||| Cholangitis ||| Acute Kidney Injury ||| Asthma ||| Acne Vulgaris ||| Eczema ||| Sinusitis ||| Urticaria ||| Cellulitis ||| Pleural Effusion
	CHEMBL269732	D004485	TACROLIMUS ANHYDROUS	Eczema	1	0.0171135	D001281 ||| D000380 ||| D010538	Atrial Fibrillation ||| Agranulocytosis ||| Peritonitis
	CHEMBL269732	D006937	TACROLIMUS ANHYDROUS	Hypercholesterolemia	0	0.020848	D000380 ||| D012393 ||| D010538 ||| D000505 ||| D010996 ||| D014012	Agranulocytosis ||| Rosacea ||| Peritonitis ||| Alopecia ||| Pleural Effusion ||| Tinnitus
	CHEMBL269732	D012626	TACROLIMUS ANHYDROUS	Sebaceous Gland Neoplasms	0	0.0862332	D006973 ||| D007319 ||| D003248 ||| D000740 ||| D001991 ||| D001249 ||| D014581 ||| D003863	Hypertension ||| Sleep Initiation and Maintenance Disorders ||| Constipation ||| Anemia ||| Bronchitis ||| Asthma ||| Urticaria ||| Depression
	CHEMBL269732	D001943	TACROLIMUS ANHYDROUS	Breast Neoplasms	0	0.074185	D006973 ||| D007319 ||| D013921 ||| D001201 ||| D058186 ||| D001281 ||| D012393 ||| D010031 ||| D012852 ||| D002481 ||| D003863	Hypertension ||| Sleep Initiation and Maintenance Disorders ||| Thrombocytopenia ||| Ascites ||| Acute Kidney Injury ||| Atrial Fibrillation ||| Rosacea ||| Otitis ||| Sinusitis ||| Cellulitis ||| Depression
	CHEMBL269732	D002280	TACROLIMUS ANHYDROUS	Carcinoma, Basal Cell	0	0.099583	D001281 ||| D000380 ||| D012393 ||| D010538 ||| D000505	Atrial Fibrillation ||| Agranulocytosis ||| Rosacea ||| Peritonitis ||| Alopecia
	CHEMBL269732	D000230	TACROLIMUS ANHYDROUS	Adenocarcinoma	0	0.152306	D007319 ||| D001281 ||| D012393 ||| D010538 ||| D003863 ||| D000505 ||| D014012	Sleep Initiation and Maintenance Disorders ||| Atrial Fibrillation ||| Rosacea ||| Peritonitis ||| Depression ||| Alopecia ||| Tinnitus
	CHEMBL269732	D002386	TACROLIMUS ANHYDROUS	Cataract	0	0.131314	D003248 ||| D004415 ||| D002761 ||| D000380 ||| D010538 ||| D000505 ||| D010996	Constipation ||| Dyspepsia ||| Cholangitis ||| Agranulocytosis ||| Peritonitis ||| Alopecia ||| Pleural Effusion
	CHEMBL269732	D006552	TACROLIMUS ANHYDROUS	Hernia, Inguinal	0	0.081593	D001281 ||| D000380 ||| D012393 ||| D000505 ||| D010996 ||| D014012	Atrial Fibrillation ||| Agranulocytosis ||| Rosacea ||| Alopecia ||| Pleural Effusion ||| Tinnitus
	CHEMBL269732	D012005	TACROLIMUS ANHYDROUS	Rectal Prolapse	0	0.0232171	D007319 ||| D002349 ||| D012393 ||| D010031 ||| D012852 ||| D003863 ||| D014012	Sleep Initiation and Maintenance Disorders ||| Carpal Tunnel Syndrome ||| Rosacea ||| Otitis ||| Sinusitis ||| Depression ||| Tinnitus
	CHEMBL269732	D014029	TACROLIMUS ANHYDROUS	Tobacco Use Disorder	0	0.414369	D006973 ||| D000740 ||| D001991 ||| D001249 ||| D000152 ||| D004485 ||| D010031 ||| D012852 ||| D014581	Hypertension ||| Anemia ||| Bronchitis ||| Asthma ||| Acne Vulgaris ||| Eczema ||| Otitis ||| Sinusitis ||| Urticaria
	CHEMBL269732	D009203	TACROLIMUS ANHYDROUS	Myocardial Infarction	0	0.0520124	D012393 ||| D010538 ||| D000505 ||| D010996 ||| D014012	Rosacea ||| Peritonitis ||| Alopecia ||| Pleural Effusion ||| Tinnitus
	CHEMBL269732	D005756	TACROLIMUS ANHYDROUS	Gastritis	0	0.0285693	D001281 ||| D000380 ||| D012393 ||| D000505 ||| D014012	Atrial Fibrillation ||| Agranulocytosis ||| Rosacea ||| Alopecia ||| Tinnitus
	CHEMBL269732	D006548	TACROLIMUS ANHYDROUS	Hernia, Diaphragmatic	0	0.0178932	D001281 ||| D000380 ||| D012393 ||| D000505 ||| D014012	Atrial Fibrillation ||| Agranulocytosis ||| Rosacea ||| Alopecia ||| Tinnitus
	CHEMBL269732	D000076385	TACROLIMUS ANHYDROUS	Diverticular Diseases	0	0.0355073	D006973 ||| D007319 ||| D000740 ||| D001991 ||| D001249 ||| D000152 ||| D002349 ||| D004485 ||| D010031 ||| D012852 ||| D014581 ||| D003863 ||| D014012	Hypertension ||| Sleep Initiation and Maintenance Disorders ||| Anemia ||| Bronchitis ||| Asthma ||| Acne Vulgaris ||| Carpal Tunnel Syndrome ||| Eczema ||| Otitis ||| Sinusitis ||| Urticaria ||| Depression ||| Tinnitus
	CHEMBL269732	D007319	TACROLIMUS ANHYDROUS	Sleep Initiation and Maintenance Disorders	1	0.265298	D002761 ||| D000380 ||| D012393 ||| D010538 ||| D002481 ||| D000505 ||| D010996	Cholangitis ||| Agranulocytosis ||| Rosacea ||| Peritonitis ||| Cellulitis ||| Alopecia ||| Pleural Effusion
	CHEMBL269732	D009290	TACROLIMUS ANHYDROUS	Narcolepsy	0	0.0173689	D001281 ||| D000380 ||| D012393 ||| D010538 ||| D000505 ||| D010996	Atrial Fibrillation ||| Agranulocytosis ||| Rosacea ||| Peritonitis ||| Alopecia ||| Pleural Effusion
	CHEMBL269732	D003922	TACROLIMUS ANHYDROUS	Diabetes Mellitus, Type 1	0	0.0624775	D003248 ||| D012393 ||| D010538 ||| D000505 ||| D014012	Constipation ||| Rosacea ||| Peritonitis ||| Alopecia ||| Tinnitus
	CHEMBL269732	D002446	TACROLIMUS ANHYDROUS	Celiac Disease	0	0.0183707	D001281 ||| D012393 ||| D014012	Atrial Fibrillation ||| Rosacea ||| Tinnitus
	CHEMBL269732	D008105	TACROLIMUS ANHYDROUS	Liver Cirrhosis, Biliary	0	0.0190135	D001281 ||| D012393 ||| D000505 ||| D014012	Atrial Fibrillation ||| Rosacea ||| Alopecia ||| Tinnitus
	CHEMBL269732	D014820	TACROLIMUS ANHYDROUS	Vitiligo	0	0.0155714	D001281 ||| D010538	Atrial Fibrillation ||| Peritonitis
	CHEMBL269732	D009798	TACROLIMUS ANHYDROUS	Ocular Hypertension	0	0.085925	D003248 ||| D000740 ||| D001991 ||| D002761 ||| D001249 ||| D000152 ||| D004485 ||| D012852 ||| D014581	Constipation ||| Anemia ||| Bronchitis ||| Cholangitis ||| Asthma ||| Acne Vulgaris ||| Eczema ||| Sinusitis ||| Urticaria
	CHEMBL269732	D009447	TACROLIMUS ANHYDROUS	Neuroblastoma	0	0.0624444	D007319 ||| D001281 ||| D012393 ||| D010538 ||| D010031 ||| D003863 ||| D000505 ||| D014012	Sleep Initiation and Maintenance Disorders ||| Atrial Fibrillation ||| Rosacea ||| Peritonitis ||| Otitis ||| Depression ||| Alopecia ||| Tinnitus
	CHEMBL269732	D012559	TACROLIMUS ANHYDROUS	Schizophrenia	0	0.0249971	D001281 ||| D000380 ||| D012393 ||| D010538 ||| D000505 ||| D010996	Atrial Fibrillation ||| Agranulocytosis ||| Rosacea ||| Peritonitis ||| Alopecia ||| Pleural Effusion
	CHEMBL269732	D000690	TACROLIMUS ANHYDROUS	Amyotrophic Lateral Sclerosis	0	0.0277526	D001281 ||| D012393 ||| D010538 ||| D000505	Atrial Fibrillation ||| Rosacea ||| Peritonitis ||| Alopecia
	CHEMBL269732	D008180	TACROLIMUS ANHYDROUS	Lupus Erythematosus, Systemic	0	0.0599603	D001281 ||| D000380 ||| D012393 ||| D010538 ||| D014012	Atrial Fibrillation ||| Agranulocytosis ||| Rosacea ||| Peritonitis ||| Tinnitus
	CHEMBL269732	D000437	TACROLIMUS ANHYDROUS	Alcoholism	0	0.0151747	D012393 ||| D000505	Rosacea ||| Alopecia
	CHEMBL269732	D000067877	TACROLIMUS ANHYDROUS	Autism Spectrum Disorder	0	0.0873847	D002761 ||| D001281 ||| D012393 ||| D010538 ||| D000505	Cholangitis ||| Atrial Fibrillation ||| Rosacea ||| Peritonitis ||| Alopecia
	CHEMBL269732	D001714	TACROLIMUS ANHYDROUS	Bipolar Disorder	0	0.216858	D004415 ||| D000740 ||| D011537 ||| D013921 ||| D001201 ||| D001991 ||| D002761 ||| D001249 ||| D000380 ||| D004485 ||| D012852 ||| D014581 ||| D002481 ||| D010996	Dyspepsia ||| Anemia ||| Pruritus ||| Thrombocytopenia ||| Ascites ||| Bronchitis ||| Cholangitis ||| Asthma ||| Agranulocytosis ||| Eczema ||| Sinusitis ||| Urticaria ||| Cellulitis ||| Pleural Effusion
	CHEMBL269732	D009771	TACROLIMUS ANHYDROUS	Obsessive-Compulsive Disorder	0	0.0182271	D001281 ||| D012393 ||| D010538 ||| D000505	Atrial Fibrillation ||| Rosacea ||| Peritonitis ||| Alopecia
	CHEMBL269732	D003924	TACROLIMUS ANHYDROUS	Diabetes Mellitus, Type 2	0	0.0362637	D003248 ||| D012393 ||| D010538 ||| D000505 ||| D014012	Constipation ||| Rosacea ||| Peritonitis ||| Alopecia ||| Tinnitus
	CHEMBL269732	D000544	TACROLIMUS ANHYDROUS	Alzheimer Disease	0	0.0319769	D002761 ||| D010538 ||| D000505	Cholangitis ||| Peritonitis ||| Alopecia
	CHEMBL269732	D004827	TACROLIMUS ANHYDROUS	Epilepsy	0	0.012485	D003248 ||| D002761 ||| D000380 ||| D012393 ||| D010538 ||| D000505 ||| D010996	Constipation ||| Cholangitis ||| Agranulocytosis ||| Rosacea ||| Peritonitis ||| Alopecia ||| Pleural Effusion
	CHEMBL269732	D005901	TACROLIMUS ANHYDROUS	Glaucoma	0	0.204694	D003248 ||| D004415 ||| D002761 ||| D000380 ||| D010538 ||| D000505 ||| D010996	Constipation ||| Dyspepsia ||| Cholangitis ||| Agranulocytosis ||| Peritonitis ||| Alopecia ||| Pleural Effusion
	CHEMBL269732	D051436	TACROLIMUS ANHYDROUS	Renal Insufficiency, Chronic	0	0.220669	D001991 ||| D000152 ||| D004485 ||| D010031 ||| D012852 ||| D014581 ||| D014012	Bronchitis ||| Acne Vulgaris ||| Eczema ||| Otitis ||| Sinusitis ||| Urticaria ||| Tinnitus
	CHEMBL269732	D013167	TACROLIMUS ANHYDROUS	Spondylitis, Ankylosing	0	0.0950279	D003248 ||| D002761 ||| D001281 ||| D012393 ||| D010538	Constipation ||| Cholangitis ||| Atrial Fibrillation ||| Rosacea ||| Peritonitis
	CHEMBL269732	D003863	TACROLIMUS ANHYDROUS	Depression	1	0.0519979	D002761 ||| D000380 ||| D012393 ||| D010538 ||| D000505 ||| D010996	Cholangitis ||| Agranulocytosis ||| Rosacea ||| Peritonitis ||| Alopecia ||| Pleural Effusion
	CHEMBL269732	D010003	TACROLIMUS ANHYDROUS	Osteoarthritis	0	0.0680225	D003248 ||| D002761 ||| D001281 ||| D000380 ||| D012393 ||| D010538 ||| D000505 ||| D010996	Constipation ||| Cholangitis ||| Atrial Fibrillation ||| Agranulocytosis ||| Rosacea ||| Peritonitis ||| Alopecia ||| Pleural Effusion
	CHEMBL269732	D000419	TACROLIMUS ANHYDROUS	Albuminuria	0	0.0203879	D000152 ||| D004485 ||| D010031 ||| D012852 ||| D000505 ||| D014012	Acne Vulgaris ||| Eczema ||| Otitis ||| Sinusitis ||| Alopecia ||| Tinnitus
	CHEMBL269732	D001281	TACROLIMUS ANHYDROUS	Atrial Fibrillation	1	0.144599	D004415 ||| D000740 ||| D011537 ||| D001201 ||| D001991 ||| D001249 ||| D000152 ||| D002349 ||| D004485 ||| D010031 ||| D012852 ||| D014581 ||| D002481	Dyspepsia ||| Anemia ||| Pruritus ||| Ascites ||| Bronchitis ||| Asthma ||| Acne Vulgaris ||| Carpal Tunnel Syndrome ||| Eczema ||| Otitis ||| Sinusitis ||| Urticaria ||| Cellulitis
	CHEMBL269732	D006973	TACROLIMUS ANHYDROUS	Hypertension	1	0.100673	D000380 ||| D012393 ||| D010538 ||| D000505 ||| D010996 ||| D014012	Agranulocytosis ||| Rosacea ||| Peritonitis ||| Alopecia ||| Pleural Effusion ||| Tinnitus
	CHEMBL269732	D006327	TACROLIMUS ANHYDROUS	Heart Block	0	0.0183599	D000152 ||| D000380 ||| D012393 ||| D004485 ||| D010031 ||| D000505 ||| D010996	Acne Vulgaris ||| Agranulocytosis ||| Rosacea ||| Eczema ||| Otitis ||| Alopecia ||| Pleural Effusion
	CHEMBL269732	D055623	TACROLIMUS ANHYDROUS	Keratosis, Actinic	0	0.0175354	D001281 ||| D000380 ||| D010538	Atrial Fibrillation ||| Agranulocytosis ||| Peritonitis
	CHEMBL269732	D001991	TACROLIMUS ANHYDROUS	Bronchitis	1	0.0345965	D001281 ||| D000380 ||| D012393 ||| D000505	Atrial Fibrillation ||| Agranulocytosis ||| Rosacea ||| Alopecia
	CHEMBL269732	D008175	TACROLIMUS ANHYDROUS	Lung Neoplasms	0	0.0172471	D001281 ||| D000380 ||| D012393 ||| D010538 ||| D000505	Atrial Fibrillation ||| Agranulocytosis ||| Rosacea ||| Peritonitis ||| Alopecia
	CHEMBL269732	D008545	TACROLIMUS ANHYDROUS	Melanoma	0	0.203073	D001281 ||| D000380 ||| D012393 ||| D010538 ||| D000505	Atrial Fibrillation ||| Agranulocytosis ||| Rosacea ||| Peritonitis ||| Alopecia
	CHEMBL269732	D008228	TACROLIMUS ANHYDROUS	Lymphoma, Non-Hodgkin	0	0.020168	D006973 ||| D007319 ||| D003248 ||| D004415 ||| D003863	Hypertension ||| Sleep Initiation and Maintenance Disorders ||| Constipation ||| Dyspepsia ||| Depression
	CHEMBL269732	D002294	TACROLIMUS ANHYDROUS	Carcinoma, Squamous Cell	0	0.119095	D001281 ||| D000380 ||| D012393 ||| D010538 ||| D000505	Atrial Fibrillation ||| Agranulocytosis ||| Rosacea ||| Peritonitis ||| Alopecia
	CHEMBL269732	D002349	TACROLIMUS ANHYDROUS	Carpal Tunnel Syndrome	1	0.15684	D003248 ||| D002761 ||| D001281 ||| D000380 ||| D012393 ||| D010538 ||| D000505 ||| D010996 ||| D014012	Constipation ||| Cholangitis ||| Atrial Fibrillation ||| Agranulocytosis ||| Rosacea ||| Peritonitis ||| Alopecia ||| Pleural Effusion ||| Tinnitus
	CHEMBL269732	D016883	TACROLIMUS ANHYDROUS	Diabetic Ketoacidosis	0	0.0215363	D000380 ||| D012393 ||| D010538 ||| D000505 ||| D010996	Agranulocytosis ||| Rosacea ||| Peritonitis ||| Alopecia ||| Pleural Effusion
	CHEMBL269732	D001749	TACROLIMUS ANHYDROUS	Urinary Bladder Neoplasms	0	0.0168567	D007319 ||| D010031 ||| D012852 ||| D002481 ||| D003863	Sleep Initiation and Maintenance Disorders ||| Otitis ||| Sinusitis ||| Cellulitis ||| Depression
	CHEMBL269732	D007889	TACROLIMUS ANHYDROUS	Leiomyoma	0	0.134771	D001281 ||| D000380 ||| D012393 ||| D010538 ||| D000505 ||| D010996	Atrial Fibrillation ||| Agranulocytosis ||| Rosacea ||| Peritonitis ||| Alopecia ||| Pleural Effusion
	CHEMBL269732	D018798	TACROLIMUS ANHYDROUS	Anemia, Iron-Deficiency	0	0.0187339	D001281 ||| D012393 ||| D010538 ||| D000505	Atrial Fibrillation ||| Rosacea ||| Peritonitis ||| Alopecia
	CHEMBL269732	D000380	TACROLIMUS ANHYDROUS	Agranulocytosis	1	0.0697776	D006973 ||| D007319 ||| D003248 ||| D004415 ||| D011537 ||| D001201 ||| D001991 ||| D058186 ||| D001249 ||| D000152 ||| D002349 ||| D004485 ||| D010031 ||| D012852 ||| D014581 ||| D002481 ||| D003863	Hypertension ||| Sleep Initiation and Maintenance Disorders ||| Constipation ||| Dyspepsia ||| Pruritus ||| Ascites ||| Bronchitis ||| Acute Kidney Injury ||| Asthma ||| Acne Vulgaris ||| Carpal Tunnel Syndrome ||| Eczema ||| Otitis ||| Sinusitis ||| Urticaria ||| Cellulitis ||| Depression
	CHEMBL269732	D012893	TACROLIMUS ANHYDROUS	Sleep Wake Disorders	0	0.0274871	D000740 ||| D011537 ||| D013921 ||| D001991 ||| D002761 ||| D001249 ||| D000380 ||| D004485 ||| D012852 ||| D002481 ||| D010996	Anemia ||| Pruritus ||| Thrombocytopenia ||| Bronchitis ||| Cholangitis ||| Asthma ||| Agranulocytosis ||| Eczema ||| Sinusitis ||| Cellulitis ||| Pleural Effusion
	CHEMBL269732	D006429	TACROLIMUS ANHYDROUS	Hemiplegia	0	0.100718	D006973 ||| D003248 ||| D004415 ||| D000740 ||| D011537 ||| D013921 ||| D001201 ||| D001991 ||| D058186 ||| D001249 ||| D000152 ||| D004485 ||| D010031 ||| D012852 ||| D014581 ||| D002481	Hypertension ||| Constipation ||| Dyspepsia ||| Anemia ||| Pruritus ||| Thrombocytopenia ||| Ascites ||| Bronchitis ||| Acute Kidney Injury ||| Asthma ||| Acne Vulgaris ||| Eczema ||| Otitis ||| Sinusitis ||| Urticaria ||| Cellulitis
	CHEMBL269732	D011655	TACROLIMUS ANHYDROUS	Pulmonary Embolism	0	0.0175604	D012393 ||| D000505	Rosacea ||| Alopecia
	CHEMBL269732	D009202	TACROLIMUS ANHYDROUS	Cardiomyopathies	0	0.0126098	D000152 ||| D000380 ||| D012393 ||| D010031 ||| D000505 ||| D010996 ||| D014012	Acne Vulgaris ||| Agranulocytosis ||| Rosacea ||| Otitis ||| Alopecia ||| Pleural Effusion ||| Tinnitus
	CHEMBL269732	D013345	TACROLIMUS ANHYDROUS	Subarachnoid Hemorrhage	0	0.0173986	D003248 ||| D004415 ||| D000740 ||| D011537 ||| D001201 ||| D001991 ||| D002761 ||| D001249 ||| D000152 ||| D004485 ||| D010031 ||| D012852 ||| D014581 ||| D002481 ||| D010996	Constipation ||| Dyspepsia ||| Anemia ||| Pruritus ||| Ascites ||| Bronchitis ||| Cholangitis ||| Asthma ||| Acne Vulgaris ||| Eczema ||| Otitis ||| Sinusitis ||| Urticaria ||| Cellulitis ||| Pleural Effusion
	CHEMBL269732	D002543	TACROLIMUS ANHYDROUS	Cerebral Hemorrhage	0	0.0515208	D003248 ||| D004415 ||| D000740 ||| D011537 ||| D001201 ||| D001991 ||| D002761 ||| D001249 ||| D000152 ||| D004485 ||| D010031 ||| D012852 ||| D014581 ||| D002481 ||| D010996	Constipation ||| Dyspepsia ||| Anemia ||| Pruritus ||| Ascites ||| Bronchitis ||| Cholangitis ||| Asthma ||| Acne Vulgaris ||| Eczema ||| Otitis ||| Sinusitis ||| Urticaria ||| Cellulitis ||| Pleural Effusion
	CHEMBL269732	D002544	TACROLIMUS ANHYDROUS	Cerebral Infarction	0	0.0668182	D003248 ||| D000380 ||| D012393 ||| D010538 ||| D010996	Constipation ||| Agranulocytosis ||| Rosacea ||| Peritonitis ||| Pleural Effusion
	CHEMBL269732	D050197	TACROLIMUS ANHYDROUS	Arteriosclerosis	0	0.0240577	D000152 ||| D000380 ||| D012393 ||| D004485 ||| D010031 ||| D000505 ||| D010996	Acne Vulgaris ||| Agranulocytosis ||| Rosacea ||| Eczema ||| Otitis ||| Alopecia ||| Pleural Effusion
	CHEMBL269732	D010689	TACROLIMUS ANHYDROUS	Phlebitis	0	0.145702	D007319 ||| D003248 ||| D004415 ||| D000740 ||| D011537 ||| D001201 ||| D001991 ||| D058186 ||| D001249 ||| D000152 ||| D002349 ||| D004485 ||| D010031 ||| D012852 ||| D014581 ||| D002481 ||| D003863	Sleep Initiation and Maintenance Disorders ||| Constipation ||| Dyspepsia ||| Anemia ||| Pruritus ||| Ascites ||| Bronchitis ||| Acute Kidney Injury ||| Asthma ||| Acne Vulgaris ||| Carpal Tunnel Syndrome ||| Eczema ||| Otitis ||| Sinusitis ||| Urticaria ||| Cellulitis ||| Depression
	CHEMBL269732	D006484	TACROLIMUS ANHYDROUS	Hemorrhoids	0	0.0323012	D000380 ||| D012393 ||| D000505	Agranulocytosis ||| Rosacea ||| Alopecia
	CHEMBL269732	D007022	TACROLIMUS ANHYDROUS	Hypotension	0	0.0585615	D000380 ||| D012393 ||| D010538 ||| D010996	Agranulocytosis ||| Rosacea ||| Peritonitis ||| Pleural Effusion
	CHEMBL269732	D012852	TACROLIMUS ANHYDROUS	Sinusitis	1	0.0228356	D001281 ||| D000380 ||| D012393 ||| D000505	Atrial Fibrillation ||| Agranulocytosis ||| Rosacea ||| Alopecia
	CHEMBL269732	D010996	TACROLIMUS ANHYDROUS	Pleural Effusion	1	0.042119	D006973 ||| D007319 ||| D002349 ||| D003863	Hypertension ||| Sleep Initiation and Maintenance Disorders ||| Carpal Tunnel Syndrome ||| Depression
	CHEMBL269732	D011030	TACROLIMUS ANHYDROUS	Pneumothorax	0	0.0168865	D006973 ||| D007319 ||| D004415 ||| D000740 ||| D011537 ||| D013921 ||| D001201 ||| D002761 ||| D000152 ||| D002349 ||| D004485 ||| D010031 ||| D014581 ||| D003863	Hypertension ||| Sleep Initiation and Maintenance Disorders ||| Dyspepsia ||| Anemia ||| Pruritus ||| Thrombocytopenia ||| Ascites ||| Cholangitis ||| Acne Vulgaris ||| Carpal Tunnel Syndrome ||| Eczema ||| Otitis ||| Urticaria ||| Depression
	CHEMBL269732	D014060	TACROLIMUS ANHYDROUS	Tongue Diseases	0	0.131419	D006973 ||| D013921 ||| D058186 ||| D002349	Hypertension ||| Thrombocytopenia ||| Acute Kidney Injury ||| Carpal Tunnel Syndrome
	CHEMBL269732	D004941	TACROLIMUS ANHYDROUS	Esophagitis	0	0.103331	D001281 ||| D000380 ||| D012393	Atrial Fibrillation ||| Agranulocytosis ||| Rosacea
	CHEMBL269732	D013276	TACROLIMUS ANHYDROUS	Stomach Ulcer	0	0.0155931	D001281 ||| D000380 ||| D012393 ||| D000505	Atrial Fibrillation ||| Agranulocytosis ||| Rosacea ||| Alopecia
	CHEMBL269732	D004415	TACROLIMUS ANHYDROUS	Dyspepsia	1	0.0329058	D001281 ||| D000380 ||| D012393	Atrial Fibrillation ||| Agranulocytosis ||| Rosacea
	CHEMBL269732	D002769	TACROLIMUS ANHYDROUS	Cholelithiasis	0	0.0405861	D001281 ||| D000380 ||| D012393 ||| D000505 ||| D014012	Atrial Fibrillation ||| Agranulocytosis ||| Rosacea ||| Alopecia ||| Tinnitus
	CHEMBL269732	D002764	TACROLIMUS ANHYDROUS	Cholecystitis	0	0.0430095	D007319 ||| D011537 ||| D000152 ||| D002349 ||| D010031 ||| D003863	Sleep Initiation and Maintenance Disorders ||| Pruritus ||| Acne Vulgaris ||| Carpal Tunnel Syndrome ||| Otitis ||| Depression
	CHEMBL269732	D010195	TACROLIMUS ANHYDROUS	Pancreatitis	0	0.0487325	D000380 ||| D002349 ||| D012393 ||| D010031 ||| D000505	Agranulocytosis ||| Carpal Tunnel Syndrome ||| Rosacea ||| Otitis ||| Alopecia
	CHEMBL269732	D008286	TACROLIMUS ANHYDROUS	Malabsorption Syndromes	0	0.0261383	D001281 ||| D000380 ||| D012393	Atrial Fibrillation ||| Agranulocytosis ||| Rosacea
	CHEMBL269732	D002481	TACROLIMUS ANHYDROUS	Cellulitis	1	0.0732884	D007319 ||| D001281 ||| D000380	Sleep Initiation and Maintenance Disorders ||| Atrial Fibrillation ||| Agranulocytosis
	CHEMBL269732	D011537	TACROLIMUS ANHYDROUS	Pruritus	1	0.032011	D001281 ||| D000380 ||| D010538	Atrial Fibrillation ||| Agranulocytosis ||| Peritonitis
	CHEMBL269732	D008010	TACROLIMUS ANHYDROUS	Lichen Planus	0	0.60513	D006973 ||| D007319 ||| D004415 ||| D000740 ||| D013921 ||| D001201 ||| D002761 ||| D058186 ||| D001281 ||| D002349 ||| D003863	Hypertension ||| Sleep Initiation and Maintenance Disorders ||| Dyspepsia ||| Anemia ||| Thrombocytopenia ||| Ascites ||| Cholangitis ||| Acute Kidney Injury ||| Atrial Fibrillation ||| Carpal Tunnel Syndrome ||| Depression
	CHEMBL269732	D017492	TACROLIMUS ANHYDROUS	Keratosis, Seborrheic	0	0.0199923	D001281 ||| D000380 ||| D010538	Atrial Fibrillation ||| Agranulocytosis ||| Peritonitis
	CHEMBL269732	D011704	TACROLIMUS ANHYDROUS	Pyelonephritis	0	0.0253931	D001281 ||| D000380 ||| D012393	Atrial Fibrillation ||| Agranulocytosis ||| Rosacea
	CHEMBL269732	D058186	TACROLIMUS ANHYDROUS	Acute Kidney Injury	1	0.0271465	D000380 ||| D012393	Agranulocytosis ||| Rosacea
	CHEMBL269732	D007676	TACROLIMUS ANHYDROUS	Kidney Failure, Chronic	0	0.0225461	D001281 ||| D000380 ||| D012393 ||| D010538 ||| D000505 ||| D010996 ||| D014012	Atrial Fibrillation ||| Agranulocytosis ||| Rosacea ||| Peritonitis ||| Alopecia ||| Pleural Effusion ||| Tinnitus
	CHEMBL269732	D003556	TACROLIMUS ANHYDROUS	Cystitis	0	0.0802174	D001281 ||| D000380 ||| D012393 ||| D000505	Atrial Fibrillation ||| Agranulocytosis ||| Rosacea ||| Alopecia
	CHEMBL269732	D011470	TACROLIMUS ANHYDROUS	Prostatic Hyperplasia	0	0.0443448	D006973 ||| D007319 ||| D013921 ||| D058186 ||| D002349 ||| D003863	Hypertension ||| Sleep Initiation and Maintenance Disorders ||| Thrombocytopenia ||| Acute Kidney Injury ||| Carpal Tunnel Syndrome ||| Depression
	CHEMBL269732	D011472	TACROLIMUS ANHYDROUS	Prostatitis	0	0.0304547	D006973 ||| D007319 ||| D001281 ||| D002349 ||| D003863	Hypertension ||| Sleep Initiation and Maintenance Disorders ||| Atrial Fibrillation ||| Carpal Tunnel Syndrome ||| Depression
	CHEMBL269732	D005348	TACROLIMUS ANHYDROUS	Fibrocystic Breast Disease	0	0.0334454	D006973 ||| D007319 ||| D004415 ||| D000740 ||| D011537 ||| D013921 ||| D001201 ||| D001991 ||| D001249 ||| D000152 ||| D002349 ||| D004485 ||| D010031 ||| D012852 ||| D014581 ||| D002481 ||| D003863	Hypertension ||| Sleep Initiation and Maintenance Disorders ||| Dyspepsia ||| Anemia ||| Pruritus ||| Thrombocytopenia ||| Ascites ||| Bronchitis ||| Asthma ||| Acne Vulgaris ||| Carpal Tunnel Syndrome ||| Eczema ||| Otitis ||| Sinusitis ||| Urticaria ||| Cellulitis ||| Depression
	CHEMBL269732	D006177	TACROLIMUS ANHYDROUS	Gynecomastia	0	0.0306177	D006973 ||| D007319 ||| D004415 ||| D000740 ||| D011537 ||| D013921 ||| D001201 ||| D001991 ||| D002761 ||| D001249 ||| D000152 ||| D002349 ||| D004485 ||| D010031 ||| D012852 ||| D014581 ||| D002481 ||| D003863	Hypertension ||| Sleep Initiation and Maintenance Disorders ||| Dyspepsia ||| Anemia ||| Pruritus ||| Thrombocytopenia ||| Ascites ||| Bronchitis ||| Cholangitis ||| Asthma ||| Acne Vulgaris ||| Carpal Tunnel Syndrome ||| Eczema ||| Otitis ||| Sinusitis ||| Urticaria ||| Cellulitis ||| Depression
	CHEMBL269732	D004715	TACROLIMUS ANHYDROUS	Endometriosis	0	0.0305998	D001281 ||| D000380 ||| D012393 ||| D010538 ||| D000505	Atrial Fibrillation ||| Agranulocytosis ||| Rosacea ||| Peritonitis ||| Alopecia
	CHEMBL269732	D003680	TACROLIMUS ANHYDROUS	Deglutition Disorders	0	0.234116	D006973 ||| D000740 ||| D011537 ||| D013921 ||| D001991 ||| D058186 ||| D001249 ||| D000152 ||| D004485 ||| D010031 ||| D012852 ||| D014581 ||| D002481	Hypertension ||| Anemia ||| Pruritus ||| Thrombocytopenia ||| Bronchitis ||| Acute Kidney Injury ||| Asthma ||| Acne Vulgaris ||| Eczema ||| Otitis ||| Sinusitis ||| Urticaria ||| Cellulitis
	CHEMBL269732	D001201	TACROLIMUS ANHYDROUS	Ascites	1	0.097313	D001281 ||| D000380 ||| D012393	Atrial Fibrillation ||| Agranulocytosis ||| Rosacea
	CHEMBL269732	D005076	TACROLIMUS ANHYDROUS	Exanthema	0	0.0808717	D001281 ||| D000380 ||| D010538	Atrial Fibrillation ||| Agranulocytosis ||| Peritonitis
	CHEMBL269732	D014717	TACROLIMUS ANHYDROUS	Vertigo	0	0.0217003	D003248 ||| D004415 ||| D000740 ||| D013921 ||| D001201 ||| D002761	Constipation ||| Dyspepsia ||| Anemia ||| Thrombocytopenia ||| Ascites ||| Cholangitis
	CHEMBL269732	D013575	TACROLIMUS ANHYDROUS	Syncope	0	0.12266	D003248 ||| D004415 ||| D000740 ||| D011537 ||| D013921 ||| D001991 ||| D058186 ||| D001249 ||| D000152 ||| D004485 ||| D010031 ||| D012852 ||| D014581 ||| D002481	Constipation ||| Dyspepsia ||| Anemia ||| Pruritus ||| Thrombocytopenia ||| Bronchitis ||| Acute Kidney Injury ||| Asthma ||| Acne Vulgaris ||| Eczema ||| Otitis ||| Sinusitis ||| Urticaria ||| Cellulitis
	CHEMBL269732	D007766	TACROLIMUS ANHYDROUS	Lacrimal Apparatus Diseases	0	0.0246126	D003248 ||| D004415 ||| D001281 ||| D000380 ||| D010538 ||| D010996	Constipation ||| Dyspepsia ||| Atrial Fibrillation ||| Agranulocytosis ||| Peritonitis ||| Pleural Effusion
	CHEMBL269732	D006471	TACROLIMUS ANHYDROUS	Gastrointestinal Hemorrhage	0	0.023356	D000380 ||| D012393	Agranulocytosis ||| Rosacea
	CHEMBL269732	D010437	TACROLIMUS ANHYDROUS	Peptic Ulcer	0	0.0324678	D001281 ||| D000380 ||| D012393 ||| D000505	Atrial Fibrillation ||| Agranulocytosis ||| Rosacea ||| Alopecia
	CHEMBL269732	D005921	TACROLIMUS ANHYDROUS	Glomerulonephritis	0	0.0159124	D001281 ||| D000380 ||| D012393 ||| D000505	Atrial Fibrillation ||| Agranulocytosis ||| Rosacea ||| Alopecia
	CHEMBL269732	D006333	TACROLIMUS ANHYDROUS	Heart Failure	0	0.0180426	D000380 ||| D012393 ||| D000505 ||| D010996 ||| D014012	Agranulocytosis ||| Rosacea ||| Alopecia ||| Pleural Effusion ||| Tinnitus
	CHEMBL269732	D006547	TACROLIMUS ANHYDROUS	Hernia	0	0.0834824	D011537 ||| D013921 ||| D001991 ||| D001249 ||| D000152 ||| D004485 ||| D010031 ||| D012852 ||| D014581	Pruritus ||| Thrombocytopenia ||| Bronchitis ||| Asthma ||| Acne Vulgaris ||| Eczema ||| Otitis ||| Sinusitis ||| Urticaria
	CHEMBL269732	D006689	TACROLIMUS ANHYDROUS	Hodgkin Disease	0	0.127199	D007319 ||| D001281 ||| D012393 ||| D003863 ||| D000505	Sleep Initiation and Maintenance Disorders ||| Atrial Fibrillation ||| Rosacea ||| Depression ||| Alopecia
	CHEMBL269732	D008113	TACROLIMUS ANHYDROUS	Liver Neoplasms	0	0.0737775	D007319 ||| D011537 ||| D001991 ||| D001249 ||| D000152 ||| D002349 ||| D004485 ||| D010031 ||| D012852 ||| D014581 ||| D002481 ||| D003863	Sleep Initiation and Maintenance Disorders ||| Pruritus ||| Bronchitis ||| Asthma ||| Acne Vulgaris ||| Carpal Tunnel Syndrome ||| Eczema ||| Otitis ||| Sinusitis ||| Urticaria ||| Cellulitis ||| Depression
	CHEMBL269732	D010051	TACROLIMUS ANHYDROUS	Ovarian Neoplasms	0	0.0330848	D001281 ||| D000380 ||| D002349 ||| D012393 ||| D000505 ||| D014012	Atrial Fibrillation ||| Agranulocytosis ||| Carpal Tunnel Syndrome ||| Rosacea ||| Alopecia ||| Tinnitus
	CHEMBL269732	D011471	TACROLIMUS ANHYDROUS	Prostatic Neoplasms	0	0.074812	D001281 ||| D000380 ||| D012393 ||| D010538 ||| D000505	Atrial Fibrillation ||| Agranulocytosis ||| Rosacea ||| Peritonitis ||| Alopecia
	CHEMBL269732	D000647	TACROLIMUS ANHYDROUS	Amnesia	0	0.124698	D006973 ||| D003248 ||| D004415 ||| D000740 ||| D011537 ||| D013921 ||| D001991 ||| D002761 ||| D058186 ||| D001249 ||| D000152 ||| D004485 ||| D010031 ||| D012852 ||| D014581 ||| D002481 ||| D010996	Hypertension ||| Constipation ||| Dyspepsia ||| Anemia ||| Pruritus ||| Thrombocytopenia ||| Bronchitis ||| Cholangitis ||| Acute Kidney Injury ||| Asthma ||| Acne Vulgaris ||| Eczema ||| Otitis ||| Sinusitis ||| Urticaria ||| Cellulitis ||| Pleural Effusion
	CHEMBL269732	D007951	TACROLIMUS ANHYDROUS	Leukemia, Myeloid	0	0.367414	D007319 ||| D001281 ||| D000380 ||| D012393 ||| D010538 ||| D003863	Sleep Initiation and Maintenance Disorders ||| Atrial Fibrillation ||| Agranulocytosis ||| Rosacea ||| Peritonitis ||| Depression
	CHEMBL269732	D000152	TACROLIMUS ANHYDROUS	Acne Vulgaris	1	0.0278439	D001281 ||| D000380 ||| D010538	Atrial Fibrillation ||| Agranulocytosis ||| Peritonitis
	CHEMBL269732	D000740	TACROLIMUS ANHYDROUS	Anemia	1	0.0225418	D001281 ||| D012393 ||| D010538 ||| D000505	Atrial Fibrillation ||| Rosacea ||| Peritonitis ||| Alopecia
	CHEMBL269732	D001064	TACROLIMUS ANHYDROUS	Appendicitis	0	0.0560693	D001281 ||| D000380 ||| D012393 ||| D000505	Atrial Fibrillation ||| Agranulocytosis ||| Rosacea ||| Alopecia
	CHEMBL269732	D003248	TACROLIMUS ANHYDROUS	Constipation	1	0.0249293	D000380 ||| D002349 ||| D012393 ||| D000505	Agranulocytosis ||| Carpal Tunnel Syndrome ||| Rosacea ||| Alopecia
	CHEMBL269732	D015352	TACROLIMUS ANHYDROUS	Dry Eye Syndromes	0	0.029969	D003248 ||| D002761 ||| D001281 ||| D000380 ||| D010538 ||| D000505 ||| D010996	Constipation ||| Cholangitis ||| Atrial Fibrillation ||| Agranulocytosis ||| Peritonitis ||| Alopecia ||| Pleural Effusion
	CHEMBL269732	D004381	TACROLIMUS ANHYDROUS	Duodenal Ulcer	0	0.0222489	D001281 ||| D000380 ||| D012393 ||| D000505	Atrial Fibrillation ||| Agranulocytosis ||| Rosacea ||| Alopecia
	CHEMBL269732	D015837	TACROLIMUS ANHYDROUS	Vestibular Diseases	0	0.082063	D003248 ||| D004415 ||| D000740 ||| D001201 ||| D001991	Constipation ||| Dyspepsia ||| Anemia ||| Ascites ||| Bronchitis
	CHEMBL269732	D005705	TACROLIMUS ANHYDROUS	Gallbladder Diseases	0	0.350873	D006973 ||| D007319 ||| D000740 ||| D011537 ||| D013921 ||| D001991 ||| D058186 ||| D001249 ||| D000152 ||| D002349 ||| D004485 ||| D010031 ||| D012852 ||| D014581 ||| D002481 ||| D003863	Hypertension ||| Sleep Initiation and Maintenance Disorders ||| Anemia ||| Pruritus ||| Thrombocytopenia ||| Bronchitis ||| Acute Kidney Injury ||| Asthma ||| Acne Vulgaris ||| Carpal Tunnel Syndrome ||| Eczema ||| Otitis ||| Sinusitis ||| Urticaria ||| Cellulitis ||| Depression
	CHEMBL269732	D006073	TACROLIMUS ANHYDROUS	Gout	0	0.0472494	D007319 ||| D003248 ||| D002761 ||| D001281 ||| D012393 ||| D010538 ||| D000505 ||| D010996 ||| D014012	Sleep Initiation and Maintenance Disorders ||| Constipation ||| Cholangitis ||| Atrial Fibrillation ||| Rosacea ||| Peritonitis ||| Alopecia ||| Pleural Effusion ||| Tinnitus
	CHEMBL269732	D001145	TACROLIMUS ANHYDROUS	Arrhythmias, Cardiac	0	0.0170281	D000380 ||| D012393 ||| D010538 ||| D000505 ||| D010996	Agranulocytosis ||| Rosacea ||| Peritonitis ||| Alopecia ||| Pleural Effusion
	CHEMBL269732	D043183	TACROLIMUS ANHYDROUS	Irritable Bowel Syndrome	0	0.019711	D001281 ||| D000380 ||| D012393 ||| D000505	Atrial Fibrillation ||| Agranulocytosis ||| Rosacea ||| Alopecia
	CHEMBL269732	D001851	TACROLIMUS ANHYDROUS	Bone Diseases, Metabolic	0	0.0673311	D006973 ||| D003248 ||| D004415 ||| D000740 ||| D011537 ||| D013921 ||| D001201 ||| D001991 ||| D058186 ||| D001249 ||| D000152 ||| D002349 ||| D004485 ||| D012852 ||| D014581	Hypertension ||| Constipation ||| Dyspepsia ||| Anemia ||| Pruritus ||| Thrombocytopenia ||| Ascites ||| Bronchitis ||| Acute Kidney Injury ||| Asthma ||| Acne Vulgaris ||| Carpal Tunnel Syndrome ||| Eczema ||| Sinusitis ||| Urticaria
	CHEMBL269732	D010024	TACROLIMUS ANHYDROUS	Osteoporosis	0	0.248831	D004415 ||| D011537 ||| D001201 ||| D001991 ||| D002761 ||| D001249 ||| D004485 ||| D012852 ||| D014581	Dyspepsia ||| Pruritus ||| Ascites ||| Bronchitis ||| Cholangitis ||| Asthma ||| Eczema ||| Sinusitis ||| Urticaria
	CHEMBL269732	D009443	TACROLIMUS ANHYDROUS	Neuritis	0	0.162781	D006973 ||| D003248 ||| D004415 ||| D000740 ||| D011537 ||| D013921 ||| D001201 ||| D058186 ||| D001249 ||| D000152 ||| D004485 ||| D010031 ||| D014581	Hypertension ||| Constipation ||| Dyspepsia ||| Anemia ||| Pruritus ||| Thrombocytopenia ||| Ascites ||| Acute Kidney Injury ||| Asthma ||| Acne Vulgaris ||| Eczema ||| Otitis ||| Urticaria
	CHEMBL269732	D010538	TACROLIMUS ANHYDROUS	Peritonitis	1	0.190043	D006973 ||| D007319 ||| D000740 ||| D011537 ||| D013921 ||| D001249 ||| D000152 ||| D002349 ||| D004485 ||| D010031 ||| D014581 ||| D003863	Hypertension ||| Sleep Initiation and Maintenance Disorders ||| Anemia ||| Pruritus ||| Thrombocytopenia ||| Asthma ||| Acne Vulgaris ||| Carpal Tunnel Syndrome ||| Eczema ||| Otitis ||| Urticaria ||| Depression
	CHEMBL269732	D010998	TACROLIMUS ANHYDROUS	Pleurisy	0	0.0608293	D001281 ||| D000380 ||| D012393 ||| D010538	Atrial Fibrillation ||| Agranulocytosis ||| Rosacea ||| Peritonitis
	CHEMBL269732	D011565	TACROLIMUS ANHYDROUS	Psoriasis	0	0.101015	D007319 ||| D001281 ||| D000380 ||| D010538 ||| D003863	Sleep Initiation and Maintenance Disorders ||| Atrial Fibrillation ||| Agranulocytosis ||| Peritonitis ||| Depression
	CHEMBL269732	D012163	TACROLIMUS ANHYDROUS	Retinal Detachment	0	0.0161068	D003248 ||| D004415 ||| D002761 ||| D000380 ||| D010538 ||| D000505 ||| D010996	Constipation ||| Dyspepsia ||| Cholangitis ||| Agranulocytosis ||| Peritonitis ||| Alopecia ||| Pleural Effusion
	CHEMBL269732	D012393	TACROLIMUS ANHYDROUS	Rosacea	1	0.0237517	D006973 ||| D007319 ||| D003248 ||| D004415 ||| D000740 ||| D013921 ||| D001201 ||| D001991 ||| D002761 ||| D058186 ||| D001249 ||| D002349 ||| D012852 ||| D003863	Hypertension ||| Sleep Initiation and Maintenance Disorders ||| Constipation ||| Dyspepsia ||| Anemia ||| Thrombocytopenia ||| Ascites ||| Bronchitis ||| Cholangitis ||| Acute Kidney Injury ||| Asthma ||| Carpal Tunnel Syndrome ||| Sinusitis ||| Depression
	CHEMBL269732	D006042	TACROLIMUS ANHYDROUS	Goiter	0	0.0257242	D001281 ||| D000380 ||| D012393 ||| D010538 ||| D000505 ||| D010996	Atrial Fibrillation ||| Agranulocytosis ||| Rosacea ||| Peritonitis ||| Alopecia ||| Pleural Effusion
	CHEMBL269732	D002546	TACROLIMUS ANHYDROUS	Ischemic Attack, Transient	0	0.120513	D003248 ||| D000152 ||| D000380 ||| D010538 ||| D004485 ||| D010996	Constipation ||| Acne Vulgaris ||| Agranulocytosis ||| Peritonitis ||| Eczema ||| Pleural Effusion
	CHEMBL269732	D000083242	TACROLIMUS ANHYDROUS	Ischemic Stroke	0	0.0254605	D003248 ||| D002761 ||| D000380 ||| D012393 ||| D010538 ||| D000505 ||| D010996	Constipation ||| Cholangitis ||| Agranulocytosis ||| Rosacea ||| Peritonitis ||| Alopecia ||| Pleural Effusion
	CHEMBL269732	D012891	TACROLIMUS ANHYDROUS	Sleep Apnea Syndromes	0	0.0220051	D000380 ||| D004485 ||| D002481	Agranulocytosis ||| Eczema ||| Cellulitis
	CHEMBL269732	D013921	TACROLIMUS ANHYDROUS	Thrombocytopenia	1	0.0366689	D012393 ||| D010538	Rosacea ||| Peritonitis
	CHEMBL269732	D015179	TACROLIMUS ANHYDROUS	Colorectal Neoplasms	0	0.0209244	D001281 ||| D012393 ||| D010538 ||| D000505 ||| D014012	Atrial Fibrillation ||| Rosacea ||| Peritonitis ||| Alopecia ||| Tinnitus
	CHEMBL269732	D006627	TACROLIMUS ANHYDROUS	Hirschsprung Disease	0	0.0190078	D001281 ||| D012393 ||| D000505	Atrial Fibrillation ||| Rosacea ||| Alopecia
	CHEMBL269732	D013964	TACROLIMUS ANHYDROUS	Thyroid Neoplasms	0	0.0193516	D001281 ||| D012393 ||| D010538	Atrial Fibrillation ||| Rosacea ||| Peritonitis
	CHEMBL269732	D010001	TACROLIMUS ANHYDROUS	Osteitis Deformans	0	0.0793246	D006973 ||| D007319 ||| D003248 ||| D000740 ||| D001991 ||| D002761 ||| D001249 ||| D000152 ||| D002349 ||| D004485 ||| D010031 ||| D012852 ||| D014581 ||| D003863	Hypertension ||| Sleep Initiation and Maintenance Disorders ||| Constipation ||| Anemia ||| Bronchitis ||| Cholangitis ||| Asthma ||| Acne Vulgaris ||| Carpal Tunnel Syndrome ||| Eczema ||| Otitis ||| Sinusitis ||| Urticaria ||| Depression
	CHEMBL269732	D007018	TACROLIMUS ANHYDROUS	Hypopituitarism	0	0.0181663	D001281 ||| D012393 ||| D010538 ||| D000505	Atrial Fibrillation ||| Rosacea ||| Peritonitis ||| Alopecia
	CHEMBL269732	D020246	TACROLIMUS ANHYDROUS	Venous Thrombosis	0	0.0179836	D012393 ||| D010031 ||| D000505	Rosacea ||| Otitis ||| Alopecia
	CHEMBL269732	D000075224	TACROLIMUS ANHYDROUS	Cardiac Conduction System Disease	0	0.0537681	D011537 ||| D000152 ||| D000380 ||| D002349 ||| D012393 ||| D004485 ||| D010031 ||| D012852 ||| D002481	Pruritus ||| Acne Vulgaris ||| Agranulocytosis ||| Carpal Tunnel Syndrome ||| Rosacea ||| Eczema ||| Otitis ||| Sinusitis ||| Cellulitis
	CHEMBL269732	D003731	TACROLIMUS ANHYDROUS	Dental Caries	0	0.0239837	D001281 ||| D000380	Atrial Fibrillation ||| Agranulocytosis
	CHEMBL269732	D016055	TACROLIMUS ANHYDROUS	Urinary Retention	0	0.0282595	D001281 ||| D000380 ||| D012393 ||| D010538 ||| D010996	Atrial Fibrillation ||| Agranulocytosis ||| Rosacea ||| Peritonitis ||| Pleural Effusion
	CHEMBL269732	D011141	TACROLIMUS ANHYDROUS	Polyuria	0	0.0277701	D001281 ||| D000380 ||| D012393 ||| D010538 ||| D010996	Atrial Fibrillation ||| Agranulocytosis ||| Rosacea ||| Peritonitis ||| Pleural Effusion
	CHEMBL269732	D007762	TACROLIMUS ANHYDROUS	Labyrinthitis	0	0.0588649	D006973 ||| D004415 ||| D000740 ||| D013921 ||| D001201 ||| D058186 ||| D001281 ||| D000380 ||| D002349	Hypertension ||| Dyspepsia ||| Anemia ||| Thrombocytopenia ||| Ascites ||| Acute Kidney Injury ||| Atrial Fibrillation ||| Agranulocytosis ||| Carpal Tunnel Syndrome
	CHEMBL269732	D012878	TACROLIMUS ANHYDROUS	Skin Neoplasms	0	0.0667692	D006973 ||| D007319 ||| D013921 ||| D001201 ||| D058186 ||| D003863	Hypertension ||| Sleep Initiation and Maintenance Disorders ||| Thrombocytopenia ||| Ascites ||| Acute Kidney Injury ||| Depression
	CHEMBL269732	D009260	TACROLIMUS ANHYDROUS	Nail Diseases	0	0.10349	D006973 ||| D007319 ||| D004415 ||| D000740 ||| D013921 ||| D001201 ||| D001991 ||| D058186 ||| D001249 ||| D002349 ||| D003863	Hypertension ||| Sleep Initiation and Maintenance Disorders ||| Dyspepsia ||| Anemia ||| Thrombocytopenia ||| Ascites ||| Bronchitis ||| Acute Kidney Injury ||| Asthma ||| Carpal Tunnel Syndrome ||| Depression
	CHEMBL269732	D016491	TACROLIMUS ANHYDROUS	Peripheral Vascular Diseases	0	0.0689379	D000380 ||| D012393 ||| D010538 ||| D010996	Agranulocytosis ||| Rosacea ||| Peritonitis ||| Pleural Effusion
	CHEMBL269732	D011111	TACROLIMUS ANHYDROUS	Polymyalgia Rheumatica	0	0.109875	D006973 ||| D007319 ||| D003248 ||| D004415 ||| D000740 ||| D011537 ||| D013921 ||| D001201 ||| D001991 ||| D058186 ||| D001249 ||| D000152 ||| D004485 ||| D010031 ||| D012852 ||| D014581 ||| D003863	Hypertension ||| Sleep Initiation and Maintenance Disorders ||| Constipation ||| Dyspepsia ||| Anemia ||| Pruritus ||| Thrombocytopenia ||| Ascites ||| Bronchitis ||| Acute Kidney Injury ||| Asthma ||| Acne Vulgaris ||| Eczema ||| Otitis ||| Sinusitis ||| Urticaria ||| Depression
	CHEMBL269732	D013118	TACROLIMUS ANHYDROUS	Spinal Cord Diseases	0	0.0252407	D003248 ||| D002761 ||| D001281 ||| D000380 ||| D012393 ||| D010538 ||| D000505 ||| D010996	Constipation ||| Cholangitis ||| Atrial Fibrillation ||| Agranulocytosis ||| Rosacea ||| Peritonitis ||| Alopecia ||| Pleural Effusion
	CHEMBL269732	D014581	TACROLIMUS ANHYDROUS	Urticaria	1	0.0311019	D001281 ||| D000380 ||| D010538	Atrial Fibrillation ||| Agranulocytosis ||| Peritonitis
	CHEMBL269732	D014648	TACROLIMUS ANHYDROUS	Varicose Veins	0	0.0450862	D012393 ||| D000505	Rosacea ||| Alopecia
	CHEMBL269732	D010031	TACROLIMUS ANHYDROUS	Otitis	1	0.157608	D002761 ||| D001281 ||| D000380 ||| D010538	Cholangitis ||| Atrial Fibrillation ||| Agranulocytosis ||| Peritonitis
	CHEMBL269732	D019966	TACROLIMUS ANHYDROUS	Substance-Related Disorders	0	0.0620108	D006973 ||| D004415 ||| D000740 ||| D011537 ||| D013921 ||| D001201 ||| D001991 ||| D001249 ||| D002349 ||| D004485 ||| D012852 ||| D014581 ||| D002481 ||| D010996	Hypertension ||| Dyspepsia ||| Anemia ||| Pruritus ||| Thrombocytopenia ||| Ascites ||| Bronchitis ||| Asthma ||| Carpal Tunnel Syndrome ||| Eczema ||| Sinusitis ||| Urticaria ||| Cellulitis ||| Pleural Effusion
	CHEMBL269732	D015155	TACROLIMUS ANHYDROUS	Esophageal Spasm, Diffuse	0	0.0266458	D001281 ||| D000380 ||| D012393 ||| D000505 ||| D010996	Atrial Fibrillation ||| Agranulocytosis ||| Rosacea ||| Alopecia ||| Pleural Effusion
	CHEMBL1643	D001289	RIBAVIRIN	Attention Deficit Disorder with Hyperactivity	0	0.133756	D000505	Alopecia
	CHEMBL1643	D001008	RIBAVIRIN	Anxiety Disorders	0	0.0193489	D000505 ||| D011565	Alopecia ||| Psoriasis
	CHEMBL1643	D013313	RIBAVIRIN	Stress Disorders, Post-Traumatic	0	0.0134888	D000505	Alopecia
	CHEMBL1643	D000856	RIBAVIRIN	Anorexia Nervosa	0	0.0175435	D000505 ||| D011565	Alopecia ||| Psoriasis
	CHEMBL1643	D015228	RIBAVIRIN	Hypertriglyceridemia	1	0.0163697	D000505 ||| D003248	Alopecia ||| Constipation
	CHEMBL1643	D003324	RIBAVIRIN	Coronary Artery Disease	0	0.0276715	D000505	Alopecia
	CHEMBL1643	D009765	RIBAVIRIN	Obesity	0	0.0167931	D000505 ||| D000647	Alopecia ||| Amnesia
	CHEMBL1643	D010300	RIBAVIRIN	Parkinson Disease	0	0.00841619	D000505	Alopecia
	CHEMBL1643	D013771	RIBAVIRIN	Tetralogy of Fallot	0	0.240881	D000740 ||| D000505 ||| D004485 ||| D012852 ||| D010031 ||| D011565 ||| D019226	Anemia ||| Alopecia ||| Eczema ||| Sinusitis ||| Otitis ||| Psoriasis ||| Oral Ulcer
	CHEMBL1643	D001172	RIBAVIRIN	Arthritis, Rheumatoid	0	0.0199614	D003248 ||| D001714 ||| D000647	Constipation ||| Bipolar Disorder ||| Amnesia
	CHEMBL1643	D003424	RIBAVIRIN	Crohn Disease	0	0.189926	D007037 ||| D007319 ||| D003863 ||| D012852 ||| D010031 ||| D001714 ||| D000647 ||| D014717 ||| D009203 ||| D009202 ||| D011565 ||| D015228 ||| D001145	Hypothyroidism ||| Sleep Initiation and Maintenance Disorders ||| Depression ||| Sinusitis ||| Otitis ||| Bipolar Disorder ||| Amnesia ||| Vertigo ||| Myocardial Infarction ||| Cardiomyopathies ||| Psoriasis ||| Hypertriglyceridemia ||| Arrhythmias, Cardiac
	CHEMBL1643	D003093	RIBAVIRIN	Colitis, Ulcerative	1	0.0743629	D000505 ||| D001714 ||| D000647 ||| D014717	Alopecia ||| Bipolar Disorder ||| Amnesia ||| Vertigo
	CHEMBL1643	D015212	RIBAVIRIN	Inflammatory Bowel Diseases	0	0.0742168	D000505 ||| D001714 ||| D000647 ||| D014717	Alopecia ||| Bipolar Disorder ||| Amnesia ||| Vertigo
	CHEMBL1643	D002761	RIBAVIRIN	Cholangitis	0	0.161927	D007037 ||| D007319 ||| D003863 ||| D000505 ||| D010031 ||| D001714 ||| D000647 ||| D014717	Hypothyroidism ||| Sleep Initiation and Maintenance Disorders ||| Depression ||| Alopecia ||| Otitis ||| Bipolar Disorder ||| Amnesia ||| Vertigo
	CHEMBL1643	D017098	RIBAVIRIN	IgA Deficiency	0	0.0790963	D007037 ||| D007319 ||| D003863 ||| D004485 ||| D010195 ||| D012852 ||| D003248 ||| D010031 ||| D009203 ||| D009202 ||| D003093 ||| D015228 ||| D019226 ||| D001145	Hypothyroidism ||| Sleep Initiation and Maintenance Disorders ||| Depression ||| Eczema ||| Pancreatitis ||| Sinusitis ||| Constipation ||| Otitis ||| Myocardial Infarction ||| Cardiomyopathies ||| Colitis, Ulcerative ||| Hypertriglyceridemia ||| Oral Ulcer ||| Arrhythmias, Cardiac
	CHEMBL1643	D008268	RIBAVIRIN	Macular Degeneration	0	0.0630275	D000740 ||| D004415 ||| D004485 ||| D010195 ||| D003248 ||| D003093 ||| D011565	Anemia ||| Dyspepsia ||| Eczema ||| Pancreatitis ||| Constipation ||| Colitis, Ulcerative ||| Psoriasis
	CHEMBL1643	D034381	RIBAVIRIN	Hearing Loss	0	0.0212376	D009202	Cardiomyopathies
	CHEMBL1643	D014012	RIBAVIRIN	Tinnitus	0	0.0501724	D009203 ||| D009202 ||| D003093 ||| D015228	Myocardial Infarction ||| Cardiomyopathies ||| Colitis, Ulcerative ||| Hypertriglyceridemia
	CHEMBL1643	D000505	RIBAVIRIN	Alopecia	1	0.0579457	D000740 ||| D007319 ||| D003863 ||| D010195 ||| D012852 ||| D003248 ||| D009203 ||| D009202 ||| D003093 ||| D015228 ||| D019226 ||| D001145	Anemia ||| Sleep Initiation and Maintenance Disorders ||| Depression ||| Pancreatitis ||| Sinusitis ||| Constipation ||| Myocardial Infarction ||| Cardiomyopathies ||| Colitis, Ulcerative ||| Hypertriglyceridemia ||| Oral Ulcer ||| Arrhythmias, Cardiac
	CHEMBL1643	D019226	RIBAVIRIN	Oral Ulcer	1	0.0265832	D000505 ||| D001714 ||| D000647	Alopecia ||| Bipolar Disorder ||| Amnesia
	CHEMBL1643	D000787	RIBAVIRIN	Angina Pectoris	0	0.390228	D000505 ||| D000647	Alopecia ||| Amnesia
	CHEMBL1643	D065631	RIBAVIRIN	Rhinitis, Allergic	0	0.0901303	D007037 ||| D001714 ||| D000647	Hypothyroidism ||| Bipolar Disorder ||| Amnesia
	CHEMBL1643	D001249	RIBAVIRIN	Asthma	0	0.0768659	D000505 ||| D001714 ||| D000647	Alopecia ||| Bipolar Disorder ||| Amnesia
	CHEMBL1643	D005764	RIBAVIRIN	Gastroesophageal Reflux	0	0.189061	D000505 ||| D001714 ||| D000647 ||| D014717	Alopecia ||| Bipolar Disorder ||| Amnesia ||| Vertigo
	CHEMBL1643	D007037	RIBAVIRIN	Hypothyroidism	1	0.135965	D004485 ||| D011565	Eczema ||| Psoriasis
	CHEMBL1643	D008881	RIBAVIRIN	Migraine Disorders	0	0.17758	D000740 ||| D004415 ||| D011537 ||| D004485 ||| D010195 ||| D012852 ||| D003248 ||| D003093 ||| D011565 ||| D019226	Anemia ||| Dyspepsia ||| Pruritus ||| Eczema ||| Pancreatitis ||| Sinusitis ||| Constipation ||| Colitis, Ulcerative ||| Psoriasis ||| Oral Ulcer
	CHEMBL1643	D004485	RIBAVIRIN	Eczema	1	0.0357188	D007037 ||| D001714 ||| D000647	Hypothyroidism ||| Bipolar Disorder ||| Amnesia
	CHEMBL1643	D006937	RIBAVIRIN	Hypercholesterolemia	0	0.428019	D000505 ||| D000647	Alopecia ||| Amnesia
	CHEMBL1643	D012626	RIBAVIRIN	Sebaceous Gland Neoplasms	0	0.0830421	D000740 ||| D007037 ||| D007319 ||| D003863 ||| D010195 ||| D003248 ||| D009203 ||| D009202 ||| D003093 ||| D015228 ||| D001145	Anemia ||| Hypothyroidism ||| Sleep Initiation and Maintenance Disorders ||| Depression ||| Pancreatitis ||| Constipation ||| Myocardial Infarction ||| Cardiomyopathies ||| Colitis, Ulcerative ||| Hypertriglyceridemia ||| Arrhythmias, Cardiac
	CHEMBL1643	D001943	RIBAVIRIN	Breast Neoplasms	0	0.0811484	D013921 ||| D007319 ||| D003863 ||| D012852 ||| D010031 ||| D000647 ||| D014717 ||| D009203 ||| D009202 ||| D007022 ||| D015228 ||| D001145	Thrombocytopenia ||| Sleep Initiation and Maintenance Disorders ||| Depression ||| Sinusitis ||| Otitis ||| Amnesia ||| Vertigo ||| Myocardial Infarction ||| Cardiomyopathies ||| Hypotension ||| Hypertriglyceridemia ||| Arrhythmias, Cardiac
	CHEMBL1643	D002280	RIBAVIRIN	Carcinoma, Basal Cell	0	0.0588776	D000505 ||| D001714 ||| D000647 ||| D009202	Alopecia ||| Bipolar Disorder ||| Amnesia ||| Cardiomyopathies
	CHEMBL1643	D000230	RIBAVIRIN	Adenocarcinoma	0	0.150642	D007319 ||| D003863 ||| D000505 ||| D001714 ||| D000647 ||| D014717 ||| D009202	Sleep Initiation and Maintenance Disorders ||| Depression ||| Alopecia ||| Bipolar Disorder ||| Amnesia ||| Vertigo ||| Cardiomyopathies
	CHEMBL1643	D002386	RIBAVIRIN	Cataract	0	0.0286593	D004415 ||| D000505 ||| D003248	Dyspepsia ||| Alopecia ||| Constipation
	CHEMBL1643	D006552	RIBAVIRIN	Hernia, Inguinal	0	0.0545013	D000505 ||| D000647 ||| D014717	Alopecia ||| Amnesia ||| Vertigo
	CHEMBL1643	D012005	RIBAVIRIN	Rectal Prolapse	0	0.0183259	D007037 ||| D007319 ||| D003863 ||| D012852 ||| D010031 ||| D001714 ||| D000647 ||| D014717 ||| D009203 ||| D011565 ||| D015228 ||| D001145	Hypothyroidism ||| Sleep Initiation and Maintenance Disorders ||| Depression ||| Sinusitis ||| Otitis ||| Bipolar Disorder ||| Amnesia ||| Vertigo ||| Myocardial Infarction ||| Psoriasis ||| Hypertriglyceridemia ||| Arrhythmias, Cardiac
	CHEMBL1643	D014029	RIBAVIRIN	Tobacco Use Disorder	0	0.0785102	D000740 ||| D004485 ||| D012852 ||| D010031 ||| D003093 ||| D011565 ||| D019226	Anemia ||| Eczema ||| Sinusitis ||| Otitis ||| Colitis, Ulcerative ||| Psoriasis ||| Oral Ulcer
	CHEMBL1643	D009203	RIBAVIRIN	Myocardial Infarction	1	0.479667	D000505 ||| D000647	Alopecia ||| Amnesia
	CHEMBL1643	D005756	RIBAVIRIN	Gastritis	0	0.0179096	D000505 ||| D001714 ||| D000647 ||| D014717	Alopecia ||| Bipolar Disorder ||| Amnesia ||| Vertigo
	CHEMBL1643	D006548	RIBAVIRIN	Hernia, Diaphragmatic	0	0.0168424	D000505 ||| D000647 ||| D014717	Alopecia ||| Amnesia ||| Vertigo
	CHEMBL1643	D000076385	RIBAVIRIN	Diverticular Diseases	0	0.0320859	D000740 ||| D007037 ||| D007319 ||| D003863 ||| D004485 ||| D012852 ||| D010031 ||| D014717 ||| D009203 ||| D009202 ||| D011565 ||| D015228 ||| D001145	Anemia ||| Hypothyroidism ||| Sleep Initiation and Maintenance Disorders ||| Depression ||| Eczema ||| Sinusitis ||| Otitis ||| Vertigo ||| Myocardial Infarction ||| Cardiomyopathies ||| Psoriasis ||| Hypertriglyceridemia ||| Arrhythmias, Cardiac
	CHEMBL1643	D007319	RIBAVIRIN	Sleep Initiation and Maintenance Disorders	1	0.0192096	D000505 ||| D011565	Alopecia ||| Psoriasis
	CHEMBL1643	D009290	RIBAVIRIN	Narcolepsy	0	0.0176419	D000505	Alopecia
	CHEMBL1643	D003922	RIBAVIRIN	Diabetes Mellitus, Type 1	0	0.0631873	D000505 ||| D003248 ||| D000647	Alopecia ||| Constipation ||| Amnesia
	CHEMBL1643	D002446	RIBAVIRIN	Celiac Disease	0	0.0175827	D001714 ||| D000647 ||| D014717	Bipolar Disorder ||| Amnesia ||| Vertigo
	CHEMBL1643	D008105	RIBAVIRIN	Liver Cirrhosis, Biliary	0	0.0194715	D000505 ||| D001714 ||| D000647 ||| D014717	Alopecia ||| Bipolar Disorder ||| Amnesia ||| Vertigo
	CHEMBL1643	D014820	RIBAVIRIN	Vitiligo	0	0.0326441	D001714 ||| D000647	Bipolar Disorder ||| Amnesia
	CHEMBL1643	D009798	RIBAVIRIN	Ocular Hypertension	0	0.097725	D000740 ||| D004485 ||| D012852 ||| D003248 ||| D003093 ||| D011565 ||| D019226	Anemia ||| Eczema ||| Sinusitis ||| Constipation ||| Colitis, Ulcerative ||| Psoriasis ||| Oral Ulcer
	CHEMBL1643	D009447	RIBAVIRIN	Neuroblastoma	0	0.0515293	D007037 ||| D007319 ||| D003863 ||| D000505 ||| D010031 ||| D001714 ||| D000647 ||| D014717	Hypothyroidism ||| Sleep Initiation and Maintenance Disorders ||| Depression ||| Alopecia ||| Otitis ||| Bipolar Disorder ||| Amnesia ||| Vertigo
	CHEMBL1643	D012559	RIBAVIRIN	Schizophrenia	0	0.00937342	D000505	Alopecia
	CHEMBL1643	D000690	RIBAVIRIN	Amyotrophic Lateral Sclerosis	0	0.0314115	D000505	Alopecia
	CHEMBL1643	D008180	RIBAVIRIN	Lupus Erythematosus, Systemic	0	0.0495678	D001714 ||| D000647	Bipolar Disorder ||| Amnesia
	CHEMBL1643	D000437	RIBAVIRIN	Alcoholism	0	0.012096	D000505 ||| D011565	Alopecia ||| Psoriasis
	CHEMBL1643	D000067877	RIBAVIRIN	Autism Spectrum Disorder	0	0.117075	D000505	Alopecia
	CHEMBL1643	D001714	RIBAVIRIN	Bipolar Disorder	1	0.423028	D000740 ||| D004415 ||| D013921 ||| D011537 ||| D004485 ||| D010195 ||| D012852 ||| D003093 ||| D011565 ||| D019226	Anemia ||| Dyspepsia ||| Thrombocytopenia ||| Pruritus ||| Eczema ||| Pancreatitis ||| Sinusitis ||| Colitis, Ulcerative ||| Psoriasis ||| Oral Ulcer
	CHEMBL1643	D009771	RIBAVIRIN	Obsessive-Compulsive Disorder	0	0.0149911	D000505	Alopecia
	CHEMBL1643	D003924	RIBAVIRIN	Diabetes Mellitus, Type 2	0	0.0704041	D000505 ||| D003248 ||| D000647	Alopecia ||| Constipation ||| Amnesia
	CHEMBL1643	D000544	RIBAVIRIN	Alzheimer Disease	0	0.0226176	D000505 ||| D003093 ||| D011565	Alopecia ||| Colitis, Ulcerative ||| Psoriasis
	CHEMBL1643	D004827	RIBAVIRIN	Epilepsy	0	0.0119895	D000505 ||| D003248	Alopecia ||| Constipation
	CHEMBL1643	D005901	RIBAVIRIN	Glaucoma	0	0.0358413	D004415 ||| D000505 ||| D003248 ||| D003093	Dyspepsia ||| Alopecia ||| Constipation ||| Colitis, Ulcerative
	CHEMBL1643	D051436	RIBAVIRIN	Renal Insufficiency, Chronic	0	0.088939	D004485 ||| D012852 ||| D010031 ||| D011565 ||| D019226	Eczema ||| Sinusitis ||| Otitis ||| Psoriasis ||| Oral Ulcer
	CHEMBL1643	D013167	RIBAVIRIN	Spondylitis, Ankylosing	0	0.0126936	D003248 ||| D001714 ||| D000647	Constipation ||| Bipolar Disorder ||| Amnesia
	CHEMBL1643	D003863	RIBAVIRIN	Depression	1	0.134558	D000505 ||| D011565	Alopecia ||| Psoriasis
	CHEMBL1643	D010003	RIBAVIRIN	Osteoarthritis	0	0.0471042	D000505 ||| D010195 ||| D003248 ||| D000647	Alopecia ||| Pancreatitis ||| Constipation ||| Amnesia
	CHEMBL1643	D000419	RIBAVIRIN	Albuminuria	0	0.0185994	D007037 ||| D000505 ||| D004485 ||| D012852 ||| D010031 ||| D001714 ||| D014717 ||| D011565 ||| D019226	Hypothyroidism ||| Alopecia ||| Eczema ||| Sinusitis ||| Otitis ||| Bipolar Disorder ||| Vertigo ||| Psoriasis ||| Oral Ulcer
	CHEMBL1643	D001281	RIBAVIRIN	Atrial Fibrillation	0	0.124538	D000740 ||| D004415 ||| D011537 ||| D004485 ||| D012852 ||| D010031 ||| D003093 ||| D011565 ||| D019226	Anemia ||| Dyspepsia ||| Pruritus ||| Eczema ||| Sinusitis ||| Otitis ||| Colitis, Ulcerative ||| Psoriasis ||| Oral Ulcer
	CHEMBL1643	D006973	RIBAVIRIN	Hypertension	0	0.174453	D000505 ||| D000647	Alopecia ||| Amnesia
	CHEMBL1643	D006327	RIBAVIRIN	Heart Block	0	0.0179504	D000505 ||| D004485 ||| D010031 ||| D011565	Alopecia ||| Eczema ||| Otitis ||| Psoriasis
	CHEMBL1643	D055623	RIBAVIRIN	Keratosis, Actinic	0	0.0173031	D001714 ||| D000647 ||| D009202	Bipolar Disorder ||| Amnesia ||| Cardiomyopathies
	CHEMBL1643	D001991	RIBAVIRIN	Bronchitis	0	0.202497	D007037 ||| D000505 ||| D001714 ||| D000647	Hypothyroidism ||| Alopecia ||| Bipolar Disorder ||| Amnesia
	CHEMBL1643	D008175	RIBAVIRIN	Lung Neoplasms	0	0.424238	D000505 ||| D001714 ||| D000647	Alopecia ||| Bipolar Disorder ||| Amnesia
	CHEMBL1643	D008545	RIBAVIRIN	Melanoma	0	0.0198876	D000505 ||| D001714 ||| D000647	Alopecia ||| Bipolar Disorder ||| Amnesia
	CHEMBL1643	D008228	RIBAVIRIN	Lymphoma, Non-Hodgkin	0	0.0409673	D007037 ||| D004415 ||| D007319 ||| D003863 ||| D003248 ||| D001714 ||| D000647 ||| D014717 ||| D009203 ||| D009202 ||| D007022 ||| D015228 ||| D001145	Hypothyroidism ||| Dyspepsia ||| Sleep Initiation and Maintenance Disorders ||| Depression ||| Constipation ||| Bipolar Disorder ||| Amnesia ||| Vertigo ||| Myocardial Infarction ||| Cardiomyopathies ||| Hypotension ||| Hypertriglyceridemia ||| Arrhythmias, Cardiac
	CHEMBL1643	D002294	RIBAVIRIN	Carcinoma, Squamous Cell	0	0.103683	D000505 ||| D001714 ||| D000647	Alopecia ||| Bipolar Disorder ||| Amnesia
	CHEMBL1643	D002349	RIBAVIRIN	Carpal Tunnel Syndrome	0	0.0410457	D000505 ||| D010195 ||| D003248	Alopecia ||| Pancreatitis ||| Constipation
	CHEMBL1643	D016883	RIBAVIRIN	Diabetic Ketoacidosis	0	0.014897	D000505 ||| D000647	Alopecia ||| Amnesia
	CHEMBL1643	D001749	RIBAVIRIN	Urinary Bladder Neoplasms	0	0.0171553	D007319 ||| D003863 ||| D012852 ||| D010031 ||| D014717	Sleep Initiation and Maintenance Disorders ||| Depression ||| Sinusitis ||| Otitis ||| Vertigo
	CHEMBL1643	D007889	RIBAVIRIN	Leiomyoma	0	0.0151241	D000505 ||| D000647 ||| D014717	Alopecia ||| Amnesia ||| Vertigo
	CHEMBL1643	D018798	RIBAVIRIN	Anemia, Iron-Deficiency	0	0.0170705	D000505 ||| D001714 ||| D000647 ||| D014717	Alopecia ||| Bipolar Disorder ||| Amnesia ||| Vertigo
	CHEMBL1643	D000380	RIBAVIRIN	Agranulocytosis	0	0.0353244	D004415 ||| D007319 ||| D003863 ||| D011537 ||| D004485 ||| D010195 ||| D012852 ||| D003248 ||| D010031 ||| D001714 ||| D009202 ||| D007022 ||| D011565 ||| D001145	Dyspepsia ||| Sleep Initiation and Maintenance Disorders ||| Depression ||| Pruritus ||| Eczema ||| Pancreatitis ||| Sinusitis ||| Constipation ||| Otitis ||| Bipolar Disorder ||| Cardiomyopathies ||| Hypotension ||| Psoriasis ||| Arrhythmias, Cardiac
	CHEMBL1643	D012893	RIBAVIRIN	Sleep Wake Disorders	0	0.0160922	D000740 ||| D013921 ||| D011537 ||| D004485 ||| D012852 ||| D003093 ||| D011565 ||| D019226	Anemia ||| Thrombocytopenia ||| Pruritus ||| Eczema ||| Sinusitis ||| Colitis, Ulcerative ||| Psoriasis ||| Oral Ulcer
	CHEMBL1643	D006429	RIBAVIRIN	Hemiplegia	0	0.101294	D000740 ||| D004415 ||| D013921 ||| D011537 ||| D004485 ||| D010195 ||| D012852 ||| D003248 ||| D010031 ||| D009203 ||| D009202 ||| D007022 ||| D011565 ||| D001145	Anemia ||| Dyspepsia ||| Thrombocytopenia ||| Pruritus ||| Eczema ||| Pancreatitis ||| Sinusitis ||| Constipation ||| Otitis ||| Myocardial Infarction ||| Cardiomyopathies ||| Hypotension ||| Psoriasis ||| Arrhythmias, Cardiac
	CHEMBL1643	D011655	RIBAVIRIN	Pulmonary Embolism	0	0.0155165	D000505 ||| D001714 ||| D000647	Alopecia ||| Bipolar Disorder ||| Amnesia
	CHEMBL1643	D009202	RIBAVIRIN	Cardiomyopathies	1	0.0199135	D000505 ||| D010031 ||| D011565	Alopecia ||| Otitis ||| Psoriasis
	CHEMBL1643	D013345	RIBAVIRIN	Subarachnoid Hemorrhage	0	0.0197927	D000740 ||| D004415 ||| D011537 ||| D004485 ||| D010195 ||| D012852 ||| D003248 ||| D010031 ||| D003093 ||| D011565 ||| D019226	Anemia ||| Dyspepsia ||| Pruritus ||| Eczema ||| Pancreatitis ||| Sinusitis ||| Constipation ||| Otitis ||| Colitis, Ulcerative ||| Psoriasis ||| Oral Ulcer
	CHEMBL1643	D002543	RIBAVIRIN	Cerebral Hemorrhage	0	0.0208604	D000740 ||| D004415 ||| D011537 ||| D004485 ||| D010195 ||| D012852 ||| D003248 ||| D010031 ||| D003093 ||| D011565 ||| D019226	Anemia ||| Dyspepsia ||| Pruritus ||| Eczema ||| Pancreatitis ||| Sinusitis ||| Constipation ||| Otitis ||| Colitis, Ulcerative ||| Psoriasis ||| Oral Ulcer
	CHEMBL1643	D002544	RIBAVIRIN	Cerebral Infarction	0	0.0180134	D003248 ||| D011565	Constipation ||| Psoriasis
	CHEMBL1643	D050197	RIBAVIRIN	Arteriosclerosis	0	0.0296448	D000505 ||| D004485 ||| D010031 ||| D011565	Alopecia ||| Eczema ||| Otitis ||| Psoriasis
	CHEMBL1643	D010689	RIBAVIRIN	Phlebitis	0	0.0596351	D000740 ||| D004415 ||| D007319 ||| D003863 ||| D011537 ||| D004485 ||| D010195 ||| D012852 ||| D003248 ||| D010031 ||| D001714 ||| D011565	Anemia ||| Dyspepsia ||| Sleep Initiation and Maintenance Disorders ||| Depression ||| Pruritus ||| Eczema ||| Pancreatitis ||| Sinusitis ||| Constipation ||| Otitis ||| Bipolar Disorder ||| Psoriasis
	CHEMBL1643	D006484	RIBAVIRIN	Hemorrhoids	0	0.0356508	D000505 ||| D001714 ||| D000647 ||| D014717	Alopecia ||| Bipolar Disorder ||| Amnesia ||| Vertigo
	CHEMBL1643	D007022	RIBAVIRIN	Hypotension	1	0.0233657	D000647	Amnesia
	CHEMBL1643	D012852	RIBAVIRIN	Sinusitis	1	0.019921	D000505 ||| D001714 ||| D000647	Alopecia ||| Bipolar Disorder ||| Amnesia
	CHEMBL1643	D010996	RIBAVIRIN	Pleural Effusion	0	0.0462086	D007319 ||| D003863 ||| D001714 ||| D000647 ||| D009203 ||| D009202 ||| D007022 ||| D001145	Sleep Initiation and Maintenance Disorders ||| Depression ||| Bipolar Disorder ||| Amnesia ||| Myocardial Infarction ||| Cardiomyopathies ||| Hypotension ||| Arrhythmias, Cardiac
	CHEMBL1643	D011030	RIBAVIRIN	Pneumothorax	0	0.0749927	D000740 ||| D007037 ||| D004415 ||| D013921 ||| D007319 ||| D003863 ||| D011537 ||| D004485 ||| D010031 ||| D009203 ||| D009202 ||| D007022 ||| D003093 ||| D015228 ||| D019226 ||| D001145	Anemia ||| Hypothyroidism ||| Dyspepsia ||| Thrombocytopenia ||| Sleep Initiation and Maintenance Disorders ||| Depression ||| Pruritus ||| Eczema ||| Otitis ||| Myocardial Infarction ||| Cardiomyopathies ||| Hypotension ||| Colitis, Ulcerative ||| Hypertriglyceridemia ||| Oral Ulcer ||| Arrhythmias, Cardiac
	CHEMBL1643	D014060	RIBAVIRIN	Tongue Diseases	0	0.0978415	D013921 ||| D009203 ||| D009202 ||| D007022 ||| D001145	Thrombocytopenia ||| Myocardial Infarction ||| Cardiomyopathies ||| Hypotension ||| Arrhythmias, Cardiac
	CHEMBL1643	D004941	RIBAVIRIN	Esophagitis	0	0.0898657	D001714 ||| D000647 ||| D014717	Bipolar Disorder ||| Amnesia ||| Vertigo
	CHEMBL1643	D013276	RIBAVIRIN	Stomach Ulcer	0	0.0256633	D000505 ||| D001714 ||| D000647 ||| D014717	Alopecia ||| Bipolar Disorder ||| Amnesia ||| Vertigo
	CHEMBL1643	D004415	RIBAVIRIN	Dyspepsia	1	0.0398139	D001714 ||| D000647 ||| D014717	Bipolar Disorder ||| Amnesia ||| Vertigo
	CHEMBL1643	D002769	RIBAVIRIN	Cholelithiasis	0	0.0338209	D000505 ||| D001714 ||| D000647 ||| D014717	Alopecia ||| Bipolar Disorder ||| Amnesia ||| Vertigo
	CHEMBL1643	D002764	RIBAVIRIN	Cholecystitis	0	0.0628462	D007037 ||| D007319 ||| D003863 ||| D011537 ||| D010031 ||| D001714 ||| D014717 ||| D009203 ||| D007022 ||| D011565 ||| D015228	Hypothyroidism ||| Sleep Initiation and Maintenance Disorders ||| Depression ||| Pruritus ||| Otitis ||| Bipolar Disorder ||| Vertigo ||| Myocardial Infarction ||| Hypotension ||| Psoriasis ||| Hypertriglyceridemia
	CHEMBL1643	D010195	RIBAVIRIN	Pancreatitis	1	0.026262	D000505 ||| D010031 ||| D001714 ||| D000647 ||| D014717	Alopecia ||| Otitis ||| Bipolar Disorder ||| Amnesia ||| Vertigo
	CHEMBL1643	D008286	RIBAVIRIN	Malabsorption Syndromes	0	0.0747931	D001714 ||| D000647 ||| D014717	Bipolar Disorder ||| Amnesia ||| Vertigo
	CHEMBL1643	D002481	RIBAVIRIN	Cellulitis	0	0.0317607	D007319 ||| D001714 ||| D000647	Sleep Initiation and Maintenance Disorders ||| Bipolar Disorder ||| Amnesia
	CHEMBL1643	D011537	RIBAVIRIN	Pruritus	1	0.0360857	D001714 ||| D000647	Bipolar Disorder ||| Amnesia
	CHEMBL1643	D008010	RIBAVIRIN	Lichen Planus	0	0.0612794	D000740 ||| D007037 ||| D004415 ||| D013921 ||| D007319 ||| D003863 ||| D010195 ||| D009203 ||| D009202 ||| D007022 ||| D003093 ||| D015228 ||| D001145	Anemia ||| Hypothyroidism ||| Dyspepsia ||| Thrombocytopenia ||| Sleep Initiation and Maintenance Disorders ||| Depression ||| Pancreatitis ||| Myocardial Infarction ||| Cardiomyopathies ||| Hypotension ||| Colitis, Ulcerative ||| Hypertriglyceridemia ||| Arrhythmias, Cardiac
	CHEMBL1643	D017492	RIBAVIRIN	Keratosis, Seborrheic	0	0.0151789	D001714 ||| D000647 ||| D009202	Bipolar Disorder ||| Amnesia ||| Cardiomyopathies
	CHEMBL1643	D011704	RIBAVIRIN	Pyelonephritis	0	0.0543976	D001714 ||| D000647 ||| D014717	Bipolar Disorder ||| Amnesia ||| Vertigo
	CHEMBL1643	D058186	RIBAVIRIN	Acute Kidney Injury	0	0.0525963	D000647	Amnesia
	CHEMBL1643	D007676	RIBAVIRIN	Kidney Failure, Chronic	0	0.0253751	D000505 ||| D001714 ||| D000647	Alopecia ||| Bipolar Disorder ||| Amnesia
	CHEMBL1643	D003556	RIBAVIRIN	Cystitis	0	0.0155963	D000505 ||| D001714 ||| D000647 ||| D014717	Alopecia ||| Bipolar Disorder ||| Amnesia ||| Vertigo
	CHEMBL1643	D011470	RIBAVIRIN	Prostatic Hyperplasia	0	0.0315087	D007037 ||| D013921 ||| D007319 ||| D003863 ||| D009203 ||| D009202 ||| D007022 ||| D015228 ||| D001145	Hypothyroidism ||| Thrombocytopenia ||| Sleep Initiation and Maintenance Disorders ||| Depression ||| Myocardial Infarction ||| Cardiomyopathies ||| Hypotension ||| Hypertriglyceridemia ||| Arrhythmias, Cardiac
	CHEMBL1643	D011472	RIBAVIRIN	Prostatitis	0	0.0353851	D007319 ||| D003863 ||| D001714 ||| D000647 ||| D014717 ||| D009203 ||| D009202 ||| D007022 ||| D001145	Sleep Initiation and Maintenance Disorders ||| Depression ||| Bipolar Disorder ||| Amnesia ||| Vertigo ||| Myocardial Infarction ||| Cardiomyopathies ||| Hypotension ||| Arrhythmias, Cardiac
	CHEMBL1643	D005348	RIBAVIRIN	Fibrocystic Breast Disease	0	0.0348157	D000740 ||| D004415 ||| D013921 ||| D007319 ||| D003863 ||| D011537 ||| D004485 ||| D010195 ||| D012852 ||| D010031 ||| D014717 ||| D009203 ||| D009202 ||| D007022 ||| D011565 ||| D001145	Anemia ||| Dyspepsia ||| Thrombocytopenia ||| Sleep Initiation and Maintenance Disorders ||| Depression ||| Pruritus ||| Eczema ||| Pancreatitis ||| Sinusitis ||| Otitis ||| Vertigo ||| Myocardial Infarction ||| Cardiomyopathies ||| Hypotension ||| Psoriasis ||| Arrhythmias, Cardiac
	CHEMBL1643	D006177	RIBAVIRIN	Gynecomastia	0	0.025666	D000740 ||| D004415 ||| D013921 ||| D007319 ||| D003863 ||| D011537 ||| D004485 ||| D010195 ||| D012852 ||| D010031 ||| D009203 ||| D009202 ||| D007022 ||| D003093 ||| D011565 ||| D019226 ||| D001145	Anemia ||| Dyspepsia ||| Thrombocytopenia ||| Sleep Initiation and Maintenance Disorders ||| Depression ||| Pruritus ||| Eczema ||| Pancreatitis ||| Sinusitis ||| Otitis ||| Myocardial Infarction ||| Cardiomyopathies ||| Hypotension ||| Colitis, Ulcerative ||| Psoriasis ||| Oral Ulcer ||| Arrhythmias, Cardiac
	CHEMBL1643	D004715	RIBAVIRIN	Endometriosis	0	0.0205328	D000505 ||| D000647 ||| D014717	Alopecia ||| Amnesia ||| Vertigo
	CHEMBL1643	D003680	RIBAVIRIN	Deglutition Disorders	0	0.0991838	D000740 ||| D013921 ||| D011537 ||| D004485 ||| D012852 ||| D010031 ||| D009203 ||| D009202 ||| D007022 ||| D011565 ||| D001145	Anemia ||| Thrombocytopenia ||| Pruritus ||| Eczema ||| Sinusitis ||| Otitis ||| Myocardial Infarction ||| Cardiomyopathies ||| Hypotension ||| Psoriasis ||| Arrhythmias, Cardiac
	CHEMBL1643	D001201	RIBAVIRIN	Ascites	0	0.0418088	D001714 ||| D014717	Bipolar Disorder ||| Vertigo
	CHEMBL1643	D005076	RIBAVIRIN	Exanthema	0	0.0254335	D001714 ||| D000647	Bipolar Disorder ||| Amnesia
	CHEMBL1643	D014717	RIBAVIRIN	Vertigo	1	0.0202215	D000740 ||| D004415 ||| D013921 ||| D010195 ||| D003248 ||| D003093	Anemia ||| Dyspepsia ||| Thrombocytopenia ||| Pancreatitis ||| Constipation ||| Colitis, Ulcerative
	CHEMBL1643	D013575	RIBAVIRIN	Syncope	0	0.204002	D000740 ||| D004415 ||| D013921 ||| D011537 ||| D004485 ||| D010195 ||| D012852 ||| D003248 ||| D010031 ||| D009203 ||| D011565	Anemia ||| Dyspepsia ||| Thrombocytopenia ||| Pruritus ||| Eczema ||| Pancreatitis ||| Sinusitis ||| Constipation ||| Otitis ||| Myocardial Infarction ||| Psoriasis
	CHEMBL1643	D007766	RIBAVIRIN	Lacrimal Apparatus Diseases	0	0.0294166	D004415 ||| D003248	Dyspepsia ||| Constipation
	CHEMBL1643	D006471	RIBAVIRIN	Gastrointestinal Hemorrhage	0	0.0455604	D001714 ||| D000647 ||| D014717	Bipolar Disorder ||| Amnesia ||| Vertigo
	CHEMBL1643	D010437	RIBAVIRIN	Peptic Ulcer	0	0.0247354	D000505 ||| D001714 ||| D000647 ||| D014717	Alopecia ||| Bipolar Disorder ||| Amnesia ||| Vertigo
	CHEMBL1643	D005921	RIBAVIRIN	Glomerulonephritis	0	0.0220378	D007037 ||| D000505 ||| D001714 ||| D000647 ||| D014717	Hypothyroidism ||| Alopecia ||| Bipolar Disorder ||| Amnesia ||| Vertigo
	CHEMBL1643	D006333	RIBAVIRIN	Heart Failure	0	0.0210995	D000505 ||| D000647 ||| D014717	Alopecia ||| Amnesia ||| Vertigo
	CHEMBL1643	D006547	RIBAVIRIN	Hernia	0	0.0200137	D013921 ||| D011537 ||| D004485 ||| D012852 ||| D010031 ||| D014717 ||| D009203 ||| D007022 ||| D011565 ||| D015228	Thrombocytopenia ||| Pruritus ||| Eczema ||| Sinusitis ||| Otitis ||| Vertigo ||| Myocardial Infarction ||| Hypotension ||| Psoriasis ||| Hypertriglyceridemia
	CHEMBL1643	D006689	RIBAVIRIN	Hodgkin Disease	0	0.347726	D007037 ||| D007319 ||| D003863 ||| D000505 ||| D001714 ||| D000647 ||| D014717	Hypothyroidism ||| Sleep Initiation and Maintenance Disorders ||| Depression ||| Alopecia ||| Bipolar Disorder ||| Amnesia ||| Vertigo
	CHEMBL1643	D008113	RIBAVIRIN	Liver Neoplasms	0	0.254227	D007037 ||| D007319 ||| D003863 ||| D011537 ||| D004485 ||| D012852 ||| D010031 ||| D001714 ||| D014717 ||| D011565 ||| D019226	Hypothyroidism ||| Sleep Initiation and Maintenance Disorders ||| Depression ||| Pruritus ||| Eczema ||| Sinusitis ||| Otitis ||| Bipolar Disorder ||| Vertigo ||| Psoriasis ||| Oral Ulcer
	CHEMBL1643	D010051	RIBAVIRIN	Ovarian Neoplasms	0	0.0347793	D000505 ||| D001714 ||| D000647 ||| D014717 ||| D015228	Alopecia ||| Bipolar Disorder ||| Amnesia ||| Vertigo ||| Hypertriglyceridemia
	CHEMBL1643	D011471	RIBAVIRIN	Prostatic Neoplasms	0	0.0506585	D000505 ||| D001714 ||| D000647 ||| D014717	Alopecia ||| Bipolar Disorder ||| Amnesia ||| Vertigo
	CHEMBL1643	D000647	RIBAVIRIN	Amnesia	1	0.363726	D000740 ||| D004415 ||| D013921 ||| D011537 ||| D004485 ||| D010195 ||| D012852 ||| D003248 ||| D010031 ||| D009203 ||| D007022 ||| D003093 ||| D011565 ||| D019226 ||| D001145	Anemia ||| Dyspepsia ||| Thrombocytopenia ||| Pruritus ||| Eczema ||| Pancreatitis ||| Sinusitis ||| Constipation ||| Otitis ||| Myocardial Infarction ||| Hypotension ||| Colitis, Ulcerative ||| Psoriasis ||| Oral Ulcer ||| Arrhythmias, Cardiac
	CHEMBL1643	D007951	RIBAVIRIN	Leukemia, Myeloid	0	0.0303608	D007319 ||| D003863 ||| D001714 ||| D000647 ||| D014717	Sleep Initiation and Maintenance Disorders ||| Depression ||| Bipolar Disorder ||| Amnesia ||| Vertigo
	CHEMBL1643	D000152	RIBAVIRIN	Acne Vulgaris	0	0.017903	D000647 ||| D009202	Amnesia ||| Cardiomyopathies
	CHEMBL1643	D000740	RIBAVIRIN	Anemia	1	0.0272889	D000505 ||| D001714 ||| D000647 ||| D014717	Alopecia ||| Bipolar Disorder ||| Amnesia ||| Vertigo
	CHEMBL1643	D001064	RIBAVIRIN	Appendicitis	0	0.0391626	D000505 ||| D001714 ||| D000647 ||| D014717	Alopecia ||| Bipolar Disorder ||| Amnesia ||| Vertigo
	CHEMBL1643	D003248	RIBAVIRIN	Constipation	1	0.0136899	D000505 ||| D000647 ||| D014717 ||| D015228	Alopecia ||| Amnesia ||| Vertigo ||| Hypertriglyceridemia
	CHEMBL1643	D015352	RIBAVIRIN	Dry Eye Syndromes	0	0.0333319	D000505 ||| D003248	Alopecia ||| Constipation
	CHEMBL1643	D004381	RIBAVIRIN	Duodenal Ulcer	0	0.0319898	D000505 ||| D001714 ||| D000647 ||| D014717	Alopecia ||| Bipolar Disorder ||| Amnesia ||| Vertigo
	CHEMBL1643	D015837	RIBAVIRIN	Vestibular Diseases	0	0.0879894	D000740 ||| D004415 ||| D010195 ||| D003248	Anemia ||| Dyspepsia ||| Pancreatitis ||| Constipation
	CHEMBL1643	D005705	RIBAVIRIN	Gallbladder Diseases	0	0.330432	D000740 ||| D007037 ||| D013921 ||| D007319 ||| D003863 ||| D011537 ||| D004485 ||| D012852 ||| D010031 ||| D009203 ||| D009202 ||| D007022 ||| D011565 ||| D015228 ||| D001145	Anemia ||| Hypothyroidism ||| Thrombocytopenia ||| Sleep Initiation and Maintenance Disorders ||| Depression ||| Pruritus ||| Eczema ||| Sinusitis ||| Otitis ||| Myocardial Infarction ||| Cardiomyopathies ||| Hypotension ||| Psoriasis ||| Hypertriglyceridemia ||| Arrhythmias, Cardiac
	CHEMBL1643	D006073	RIBAVIRIN	Gout	0	0.349353	D007319 ||| D000505 ||| D010195 ||| D003248 ||| D001714 ||| D000647	Sleep Initiation and Maintenance Disorders ||| Alopecia ||| Pancreatitis ||| Constipation ||| Bipolar Disorder ||| Amnesia
	CHEMBL1643	D001145	RIBAVIRIN	Arrhythmias, Cardiac	1	0.0134893	D000505 ||| D000647	Alopecia ||| Amnesia
	CHEMBL1643	D043183	RIBAVIRIN	Irritable Bowel Syndrome	0	0.0213406	D000505 ||| D001714 ||| D000647 ||| D014717	Alopecia ||| Bipolar Disorder ||| Amnesia ||| Vertigo
	CHEMBL1643	D001851	RIBAVIRIN	Bone Diseases, Metabolic	0	0.0892417	D000740 ||| D004415 ||| D013921 ||| D011537 ||| D004485 ||| D010195 ||| D012852 ||| D003248 ||| D009203 ||| D009202 ||| D007022 ||| D011565 ||| D001145	Anemia ||| Dyspepsia ||| Thrombocytopenia ||| Pruritus ||| Eczema ||| Pancreatitis ||| Sinusitis ||| Constipation ||| Myocardial Infarction ||| Cardiomyopathies ||| Hypotension ||| Psoriasis ||| Arrhythmias, Cardiac
	CHEMBL1643	D010024	RIBAVIRIN	Osteoporosis	0	0.276145	D004415 ||| D011537 ||| D004485 ||| D010195 ||| D012852 ||| D003093	Dyspepsia ||| Pruritus ||| Eczema ||| Pancreatitis ||| Sinusitis ||| Colitis, Ulcerative
	CHEMBL1643	D009443	RIBAVIRIN	Neuritis	0	0.0739482	D000740 ||| D004415 ||| D013921 ||| D011537 ||| D004485 ||| D003248 ||| D010031 ||| D009203 ||| D009202 ||| D007022 ||| D011565 ||| D001145	Anemia ||| Dyspepsia ||| Thrombocytopenia ||| Pruritus ||| Eczema ||| Constipation ||| Otitis ||| Myocardial Infarction ||| Cardiomyopathies ||| Hypotension ||| Psoriasis ||| Arrhythmias, Cardiac
	CHEMBL1643	D010538	RIBAVIRIN	Peritonitis	0	0.190975	D000740 ||| D007037 ||| D013921 ||| D007319 ||| D003863 ||| D011537 ||| D004485 ||| D010031 ||| D009203 ||| D007022 ||| D011565 ||| D015228 ||| D001145	Anemia ||| Hypothyroidism ||| Thrombocytopenia ||| Sleep Initiation and Maintenance Disorders ||| Depression ||| Pruritus ||| Eczema ||| Otitis ||| Myocardial Infarction ||| Hypotension ||| Psoriasis ||| Hypertriglyceridemia ||| Arrhythmias, Cardiac
	CHEMBL1643	D010998	RIBAVIRIN	Pleurisy	0	0.0457754	D001714	Bipolar Disorder
	CHEMBL1643	D011565	RIBAVIRIN	Psoriasis	1	0.494261	D007037 ||| D007319 ||| D003863 ||| D001714 ||| D000647 ||| D009202	Hypothyroidism ||| Sleep Initiation and Maintenance Disorders ||| Depression ||| Bipolar Disorder ||| Amnesia ||| Cardiomyopathies
	CHEMBL1643	D012163	RIBAVIRIN	Retinal Detachment	0	0.0170427	D004415 ||| D000505 ||| D003248 ||| D003093	Dyspepsia ||| Alopecia ||| Constipation ||| Colitis, Ulcerative
	CHEMBL1643	D012393	RIBAVIRIN	Rosacea	0	0.0309563	D000740 ||| D007037 ||| D004415 ||| D013921 ||| D007319 ||| D003863 ||| D010195 ||| D012852 ||| D003248 ||| D009203 ||| D009202 ||| D007022 ||| D003093 ||| D015228 ||| D019226 ||| D001145	Anemia ||| Hypothyroidism ||| Dyspepsia ||| Thrombocytopenia ||| Sleep Initiation and Maintenance Disorders ||| Depression ||| Pancreatitis ||| Sinusitis ||| Constipation ||| Myocardial Infarction ||| Cardiomyopathies ||| Hypotension ||| Colitis, Ulcerative ||| Hypertriglyceridemia ||| Oral Ulcer ||| Arrhythmias, Cardiac
	CHEMBL1643	D006042	RIBAVIRIN	Goiter	0	0.0145453	D000505	Alopecia
	CHEMBL1643	D002546	RIBAVIRIN	Ischemic Attack, Transient	0	0.0870534	D004485 ||| D003248 ||| D011565	Eczema ||| Constipation ||| Psoriasis
	CHEMBL1643	D000083242	RIBAVIRIN	Ischemic Stroke	0	0.0118421	D000505 ||| D003248	Alopecia ||| Constipation
	CHEMBL1643	D012891	RIBAVIRIN	Sleep Apnea Syndromes	0	0.0213673	D004485 ||| D011565 ||| D019226	Eczema ||| Psoriasis ||| Oral Ulcer
	CHEMBL1643	D013921	RIBAVIRIN	Thrombocytopenia	1	0.0573276	D001714 ||| D000647 ||| D014717	Bipolar Disorder ||| Amnesia ||| Vertigo
	CHEMBL1643	D015179	RIBAVIRIN	Colorectal Neoplasms	0	0.0207307	D000505 ||| D001714 ||| D000647 ||| D014717	Alopecia ||| Bipolar Disorder ||| Amnesia ||| Vertigo
	CHEMBL1643	D006627	RIBAVIRIN	Hirschsprung Disease	0	0.0170941	D000505	Alopecia
	CHEMBL1643	D013964	RIBAVIRIN	Thyroid Neoplasms	0	0.0212152	D009202	Cardiomyopathies
	CHEMBL1643	D010001	RIBAVIRIN	Osteitis Deformans	0	0.0711168	D000740 ||| D007037 ||| D007319 ||| D003863 ||| D004485 ||| D010195 ||| D012852 ||| D003248 ||| D010031 ||| D009203 ||| D009202 ||| D003093 ||| D011565 ||| D015228 ||| D019226 ||| D001145	Anemia ||| Hypothyroidism ||| Sleep Initiation and Maintenance Disorders ||| Depression ||| Eczema ||| Pancreatitis ||| Sinusitis ||| Constipation ||| Otitis ||| Myocardial Infarction ||| Cardiomyopathies ||| Colitis, Ulcerative ||| Psoriasis ||| Hypertriglyceridemia ||| Oral Ulcer ||| Arrhythmias, Cardiac
	CHEMBL1643	D007018	RIBAVIRIN	Hypopituitarism	0	0.015605	D000505	Alopecia
	CHEMBL1643	D020246	RIBAVIRIN	Venous Thrombosis	0	0.0177866	D007037 ||| D000505 ||| D010031 ||| D001714 ||| D000647 ||| D014717	Hypothyroidism ||| Alopecia ||| Otitis ||| Bipolar Disorder ||| Amnesia ||| Vertigo
	CHEMBL1643	D000075224	RIBAVIRIN	Cardiac Conduction System Disease	0	0.0359324	D011537 ||| D004485 ||| D012852 ||| D010031 ||| D014717 ||| D011565	Pruritus ||| Eczema ||| Sinusitis ||| Otitis ||| Vertigo ||| Psoriasis
	CHEMBL1643	D003731	RIBAVIRIN	Dental Caries	0	0.0528475	D009202 ||| D015228	Cardiomyopathies ||| Hypertriglyceridemia
	CHEMBL1643	D016055	RIBAVIRIN	Urinary Retention	0	0.0589368	D001714 ||| D014717	Bipolar Disorder ||| Vertigo
	CHEMBL1643	D011141	RIBAVIRIN	Polyuria	0	0.0379147	D014717	Vertigo
	CHEMBL1643	D007762	RIBAVIRIN	Labyrinthitis	0	0.0253973	D000740 ||| D004415 ||| D013921 ||| D009203 ||| D009202 ||| D001145	Anemia ||| Dyspepsia ||| Thrombocytopenia ||| Myocardial Infarction ||| Cardiomyopathies ||| Arrhythmias, Cardiac
	CHEMBL1643	D012878	RIBAVIRIN	Skin Neoplasms	0	0.0549141	D013921 ||| D007319 ||| D003863 ||| D009203 ||| D009202 ||| D007022 ||| D001145	Thrombocytopenia ||| Sleep Initiation and Maintenance Disorders ||| Depression ||| Myocardial Infarction ||| Cardiomyopathies ||| Hypotension ||| Arrhythmias, Cardiac
	CHEMBL1643	D009260	RIBAVIRIN	Nail Diseases	0	0.108876	D000740 ||| D004415 ||| D013921 ||| D007319 ||| D003863 ||| D010195 ||| D001714 ||| D009203 ||| D009202 ||| D007022 ||| D001145	Anemia ||| Dyspepsia ||| Thrombocytopenia ||| Sleep Initiation and Maintenance Disorders ||| Depression ||| Pancreatitis ||| Bipolar Disorder ||| Myocardial Infarction ||| Cardiomyopathies ||| Hypotension ||| Arrhythmias, Cardiac
	CHEMBL1643	D016491	RIBAVIRIN	Peripheral Vascular Diseases	0	0.0186548	D000647	Amnesia
	CHEMBL1643	D011111	RIBAVIRIN	Polymyalgia Rheumatica	0	0.104106	D000740 ||| D004415 ||| D013921 ||| D007319 ||| D003863 ||| D011537 ||| D004485 ||| D010195 ||| D012852 ||| D003248 ||| D010031 ||| D009203 ||| D009202 ||| D007022 ||| D001145	Anemia ||| Dyspepsia ||| Thrombocytopenia ||| Sleep Initiation and Maintenance Disorders ||| Depression ||| Pruritus ||| Eczema ||| Pancreatitis ||| Sinusitis ||| Constipation ||| Otitis ||| Myocardial Infarction ||| Cardiomyopathies ||| Hypotension ||| Arrhythmias, Cardiac
	CHEMBL1643	D013118	RIBAVIRIN	Spinal Cord Diseases	0	0.0199482	D000505 ||| D010195 ||| D003248	Alopecia ||| Pancreatitis ||| Constipation
	CHEMBL1643	D014581	RIBAVIRIN	Urticaria	0	0.017361	D001714 ||| D000647	Bipolar Disorder ||| Amnesia
	CHEMBL1643	D014648	RIBAVIRIN	Varicose Veins	0	0.114505	D007037 ||| D000505 ||| D001714 ||| D000647 ||| D014717	Hypothyroidism ||| Alopecia ||| Bipolar Disorder ||| Amnesia ||| Vertigo
	CHEMBL1643	D010031	RIBAVIRIN	Otitis	1	0.0196476	D010195 ||| D000647 ||| D009202	Pancreatitis ||| Amnesia ||| Cardiomyopathies
	CHEMBL1643	D019966	RIBAVIRIN	Substance-Related Disorders	0	0.0833935	D000740 ||| D004415 ||| D013921 ||| D011537 ||| D004485 ||| D010195 ||| D012852 ||| D011565	Anemia ||| Dyspepsia ||| Thrombocytopenia ||| Pruritus ||| Eczema ||| Pancreatitis ||| Sinusitis ||| Psoriasis
	CHEMBL1643	D015155	RIBAVIRIN	Esophageal Spasm, Diffuse	0	0.0163125	D000505 ||| D000647	Alopecia ||| Amnesia
	CHEMBL809	D001289	SERTRALINE	Attention Deficit Disorder with Hyperactivity	0	0.125893	D000505 ||| D006177	Alopecia ||| Gynecomastia
	CHEMBL809	D001008	SERTRALINE	Anxiety Disorders	0	0.0203369	D000505 ||| D006177 ||| D000380	Alopecia ||| Gynecomastia ||| Agranulocytosis
	CHEMBL809	D013313	SERTRALINE	Stress Disorders, Post-Traumatic	0	0.0151071	D000505 ||| D006177	Alopecia ||| Gynecomastia
	CHEMBL809	D000856	SERTRALINE	Anorexia Nervosa	0	0.0204936	D000505 ||| D006177	Alopecia ||| Gynecomastia
	CHEMBL809	D015228	SERTRALINE	Hypertriglyceridemia	0	0.016916	D003248 ||| D014012 ||| D000505	Constipation ||| Tinnitus ||| Alopecia
	CHEMBL809	D003324	SERTRALINE	Coronary Artery Disease	0	0.0611713	D014012 ||| D000505 ||| D006177 ||| D000380	Tinnitus ||| Alopecia ||| Gynecomastia ||| Agranulocytosis
	CHEMBL809	D009765	SERTRALINE	Obesity	0	0.0135903	D014012 ||| D000505 ||| D000380	Tinnitus ||| Alopecia ||| Agranulocytosis
	CHEMBL809	D010300	SERTRALINE	Parkinson Disease	0	0.0106401	D000505 ||| D006177 ||| D000380	Alopecia ||| Gynecomastia ||| Agranulocytosis
	CHEMBL809	D013771	SERTRALINE	Tetralogy of Fallot	0	0.0208756	D014012 ||| D000505 ||| D006177	Tinnitus ||| Alopecia ||| Gynecomastia
	CHEMBL809	D001172	SERTRALINE	Arthritis, Rheumatoid	0	0.0181459	D003248 ||| D014012 ||| D006177 ||| D000380	Constipation ||| Tinnitus ||| Gynecomastia ||| Agranulocytosis
	CHEMBL809	D003424	SERTRALINE	Crohn Disease	0	0.207044	D007319 ||| D003863 ||| D014012 ||| D007037	Sleep Initiation and Maintenance Disorders ||| Depression ||| Tinnitus ||| Hypothyroidism
	CHEMBL809	D003093	SERTRALINE	Colitis, Ulcerative	0	0.0828446	D014012 ||| D000505 ||| D006177	Tinnitus ||| Alopecia ||| Gynecomastia
	CHEMBL809	D015212	SERTRALINE	Inflammatory Bowel Diseases	0	0.0459329	D014012 ||| D000505 ||| D006177 ||| D000380	Tinnitus ||| Alopecia ||| Gynecomastia ||| Agranulocytosis
	CHEMBL809	D002761	SERTRALINE	Cholangitis	0	0.202864	D007319 ||| D003863 ||| D014012 ||| D007037 ||| D000505 ||| D006177	Sleep Initiation and Maintenance Disorders ||| Depression ||| Tinnitus ||| Hypothyroidism ||| Alopecia ||| Gynecomastia
	CHEMBL809	D017098	SERTRALINE	IgA Deficiency	0	0.126459	D003248 ||| D007319 ||| D003863 ||| D007037	Constipation ||| Sleep Initiation and Maintenance Disorders ||| Depression ||| Hypothyroidism
	CHEMBL809	D008268	SERTRALINE	Macular Degeneration	0	0.0347006	D004415 ||| D003248 ||| D006471 ||| D006177	Dyspepsia ||| Constipation ||| Gastrointestinal Hemorrhage ||| Gynecomastia
	CHEMBL809	D034381	SERTRALINE	Hearing Loss	0	0.0202894	D006177	Gynecomastia
	CHEMBL809	D000505	SERTRALINE	Alopecia	1	0.0418079	D003248 ||| D007319 ||| D003863	Constipation ||| Sleep Initiation and Maintenance Disorders ||| Depression
	CHEMBL809	D019226	SERTRALINE	Oral Ulcer	0	0.0151274	D000505 ||| D006177	Alopecia ||| Gynecomastia
	CHEMBL809	D000787	SERTRALINE	Angina Pectoris	0	0.0826005	D014012 ||| D000505 ||| D006177 ||| D000380	Tinnitus ||| Alopecia ||| Gynecomastia ||| Agranulocytosis
	CHEMBL809	D065631	SERTRALINE	Rhinitis, Allergic	0	0.0590903	D007037 ||| D006177 ||| D000380	Hypothyroidism ||| Gynecomastia ||| Agranulocytosis
	CHEMBL809	D001249	SERTRALINE	Asthma	0	0.0348388	D014012 ||| D000505 ||| D006177 ||| D000380	Tinnitus ||| Alopecia ||| Gynecomastia ||| Agranulocytosis
	CHEMBL809	D005764	SERTRALINE	Gastroesophageal Reflux	0	0.0267922	D014012 ||| D000505 ||| D006177 ||| D000380	Tinnitus ||| Alopecia ||| Gynecomastia ||| Agranulocytosis
	CHEMBL809	D008881	SERTRALINE	Migraine Disorders	0	0.0231999	D004415 ||| D003248 ||| D006471 ||| D058186	Dyspepsia ||| Constipation ||| Gastrointestinal Hemorrhage ||| Acute Kidney Injury
	CHEMBL809	D004485	SERTRALINE	Eczema	0	0.025255	D007037 ||| D006177 ||| D000380	Hypothyroidism ||| Gynecomastia ||| Agranulocytosis
	CHEMBL809	D006937	SERTRALINE	Hypercholesterolemia	0	0.024351	D014012 ||| D000505 ||| D000380	Tinnitus ||| Alopecia ||| Agranulocytosis
	CHEMBL809	D012626	SERTRALINE	Sebaceous Gland Neoplasms	0	0.117288	D003248 ||| D007319 ||| D003863 ||| D007037	Constipation ||| Sleep Initiation and Maintenance Disorders ||| Depression ||| Hypothyroidism
	CHEMBL809	D001943	SERTRALINE	Breast Neoplasms	0	0.098412	D007319 ||| D003863 ||| D058186	Sleep Initiation and Maintenance Disorders ||| Depression ||| Acute Kidney Injury
	CHEMBL809	D002280	SERTRALINE	Carcinoma, Basal Cell	0	0.0306487	D000505 ||| D006177 ||| D000380	Alopecia ||| Gynecomastia ||| Agranulocytosis
	CHEMBL809	D000230	SERTRALINE	Adenocarcinoma	0	0.182801	D007319 ||| D003863 ||| D014012 ||| D000505	Sleep Initiation and Maintenance Disorders ||| Depression ||| Tinnitus ||| Alopecia
	CHEMBL809	D002386	SERTRALINE	Cataract	0	0.0248128	D004415 ||| D003248 ||| D006471 ||| D000505 ||| D006177 ||| D000380	Dyspepsia ||| Constipation ||| Gastrointestinal Hemorrhage ||| Alopecia ||| Gynecomastia ||| Agranulocytosis
	CHEMBL809	D006552	SERTRALINE	Hernia, Inguinal	0	0.105601	D014012 ||| D000505 ||| D006177 ||| D000380	Tinnitus ||| Alopecia ||| Gynecomastia ||| Agranulocytosis
	CHEMBL809	D012005	SERTRALINE	Rectal Prolapse	0	0.0241547	D007319 ||| D003863 ||| D014012 ||| D007037	Sleep Initiation and Maintenance Disorders ||| Depression ||| Tinnitus ||| Hypothyroidism
	CHEMBL809	D009203	SERTRALINE	Myocardial Infarction	0	0.0167427	D014012 ||| D000505 ||| D006177	Tinnitus ||| Alopecia ||| Gynecomastia
	CHEMBL809	D005756	SERTRALINE	Gastritis	0	0.0264852	D014012 ||| D000505 ||| D006177 ||| D000380	Tinnitus ||| Alopecia ||| Gynecomastia ||| Agranulocytosis
	CHEMBL809	D006548	SERTRALINE	Hernia, Diaphragmatic	0	0.018227	D014012 ||| D000505 ||| D006177 ||| D000380	Tinnitus ||| Alopecia ||| Gynecomastia ||| Agranulocytosis
	CHEMBL809	D000076385	SERTRALINE	Diverticular Diseases	0	0.0627638	D007319 ||| D003863 ||| D014012 ||| D007037	Sleep Initiation and Maintenance Disorders ||| Depression ||| Tinnitus ||| Hypothyroidism
	CHEMBL809	D007319	SERTRALINE	Sleep Initiation and Maintenance Disorders	1	0.0381416	D000505 ||| D006177 ||| D000380	Alopecia ||| Gynecomastia ||| Agranulocytosis
	CHEMBL809	D009290	SERTRALINE	Narcolepsy	0	0.0134503	D000505 ||| D006177 ||| D000380	Alopecia ||| Gynecomastia ||| Agranulocytosis
	CHEMBL809	D003922	SERTRALINE	Diabetes Mellitus, Type 1	0	0.0704353	D003248 ||| D014012 ||| D000505	Constipation ||| Tinnitus ||| Alopecia
	CHEMBL809	D002446	SERTRALINE	Celiac Disease	0	0.0175692	D014012 ||| D006177	Tinnitus ||| Gynecomastia
	CHEMBL809	D008105	SERTRALINE	Liver Cirrhosis, Biliary	0	0.0188975	D014012 ||| D000505 ||| D006177	Tinnitus ||| Alopecia ||| Gynecomastia
	CHEMBL809	D014820	SERTRALINE	Vitiligo	0	0.0327616	D006177	Gynecomastia
	CHEMBL809	D009798	SERTRALINE	Ocular Hypertension	0	0.0252293	D003248 ||| D006177	Constipation ||| Gynecomastia
	CHEMBL809	D009447	SERTRALINE	Neuroblastoma	0	0.066177	D007319 ||| D003863 ||| D014012 ||| D007037 ||| D000505 ||| D006177	Sleep Initiation and Maintenance Disorders ||| Depression ||| Tinnitus ||| Hypothyroidism ||| Alopecia ||| Gynecomastia
	CHEMBL809	D012559	SERTRALINE	Schizophrenia	0	0.0750418	D000505 ||| D006177 ||| D000380	Alopecia ||| Gynecomastia ||| Agranulocytosis
	CHEMBL809	D000690	SERTRALINE	Amyotrophic Lateral Sclerosis	0	0.0303973	D000505 ||| D006177	Alopecia ||| Gynecomastia
	CHEMBL809	D008180	SERTRALINE	Lupus Erythematosus, Systemic	0	0.0211385	D014012 ||| D006177 ||| D000380	Tinnitus ||| Gynecomastia ||| Agranulocytosis
	CHEMBL809	D000437	SERTRALINE	Alcoholism	0	0.0146334	D000505 ||| D006177	Alopecia ||| Gynecomastia
	CHEMBL809	D000067877	SERTRALINE	Autism Spectrum Disorder	0	0.106294	D000505 ||| D006177	Alopecia ||| Gynecomastia
	CHEMBL809	D001714	SERTRALINE	Bipolar Disorder	0	0.0569588	D004415 ||| D006471 ||| D000380	Dyspepsia ||| Gastrointestinal Hemorrhage ||| Agranulocytosis
	CHEMBL809	D009771	SERTRALINE	Obsessive-Compulsive Disorder	0	0.0198638	D000505 ||| D006177	Alopecia ||| Gynecomastia
	CHEMBL809	D003924	SERTRALINE	Diabetes Mellitus, Type 2	0	0.0236845	D003248 ||| D014012 ||| D000505	Constipation ||| Tinnitus ||| Alopecia
	CHEMBL809	D000544	SERTRALINE	Alzheimer Disease	0	0.0124131	D000505 ||| D006177	Alopecia ||| Gynecomastia
	CHEMBL809	D004827	SERTRALINE	Epilepsy	0	0.0137016	D003248 ||| D006471 ||| D000505 ||| D006177 ||| D000380	Constipation ||| Gastrointestinal Hemorrhage ||| Alopecia ||| Gynecomastia ||| Agranulocytosis
	CHEMBL809	D005901	SERTRALINE	Glaucoma	0	0.06088	D004415 ||| D003248 ||| D006471 ||| D000505 ||| D006177 ||| D000380	Dyspepsia ||| Constipation ||| Gastrointestinal Hemorrhage ||| Alopecia ||| Gynecomastia ||| Agranulocytosis
	CHEMBL809	D051436	SERTRALINE	Renal Insufficiency, Chronic	0	0.0279835	D014012	Tinnitus
	CHEMBL809	D013167	SERTRALINE	Spondylitis, Ankylosing	0	0.0180643	D003248 ||| D006177	Constipation ||| Gynecomastia
	CHEMBL809	D003863	SERTRALINE	Depression	1	0.0540947	D000505 ||| D006177 ||| D000380	Alopecia ||| Gynecomastia ||| Agranulocytosis
	CHEMBL809	D010003	SERTRALINE	Osteoarthritis	0	0.0400746	D003248 ||| D000505 ||| D006177 ||| D000380	Constipation ||| Alopecia ||| Gynecomastia ||| Agranulocytosis
	CHEMBL809	D000419	SERTRALINE	Albuminuria	0	0.0198868	D014012 ||| D007037 ||| D000505 ||| D006177	Tinnitus ||| Hypothyroidism ||| Alopecia ||| Gynecomastia
	CHEMBL809	D001281	SERTRALINE	Atrial Fibrillation	0	0.0191424	D004415	Dyspepsia
	CHEMBL809	D006973	SERTRALINE	Hypertension	0	0.0925078	D014012 ||| D000505 ||| D006177 ||| D000380	Tinnitus ||| Alopecia ||| Gynecomastia ||| Agranulocytosis
	CHEMBL809	D006327	SERTRALINE	Heart Block	0	0.0147353	D000505 ||| D006177 ||| D000380	Alopecia ||| Gynecomastia ||| Agranulocytosis
	CHEMBL809	D055623	SERTRALINE	Keratosis, Actinic	0	0.0184911	D006177 ||| D000380	Gynecomastia ||| Agranulocytosis
	CHEMBL809	D001991	SERTRALINE	Bronchitis	0	0.022229	D007037 ||| D000505 ||| D006177 ||| D000380	Hypothyroidism ||| Alopecia ||| Gynecomastia ||| Agranulocytosis
	CHEMBL809	D008175	SERTRALINE	Lung Neoplasms	0	0.0173939	D000505 ||| D006177 ||| D000380	Alopecia ||| Gynecomastia ||| Agranulocytosis
	CHEMBL809	D008545	SERTRALINE	Melanoma	0	0.0302889	D000505 ||| D006177 ||| D000380	Alopecia ||| Gynecomastia ||| Agranulocytosis
	CHEMBL809	D008228	SERTRALINE	Lymphoma, Non-Hodgkin	0	0.022634	D004415 ||| D003248 ||| D007319 ||| D003863 ||| D007037	Dyspepsia ||| Constipation ||| Sleep Initiation and Maintenance Disorders ||| Depression ||| Hypothyroidism
	CHEMBL809	D002294	SERTRALINE	Carcinoma, Squamous Cell	0	0.12212	D000505 ||| D006177 ||| D000380	Alopecia ||| Gynecomastia ||| Agranulocytosis
	CHEMBL809	D002349	SERTRALINE	Carpal Tunnel Syndrome	0	0.0265252	D003248 ||| D014012 ||| D000505 ||| D006177 ||| D000380	Constipation ||| Tinnitus ||| Alopecia ||| Gynecomastia ||| Agranulocytosis
	CHEMBL809	D016883	SERTRALINE	Diabetic Ketoacidosis	0	0.00821829	D000505 ||| D000380	Alopecia ||| Agranulocytosis
	CHEMBL809	D001749	SERTRALINE	Urinary Bladder Neoplasms	0	0.0151906	D007319 ||| D003863	Sleep Initiation and Maintenance Disorders ||| Depression
	CHEMBL809	D007889	SERTRALINE	Leiomyoma	0	0.0581388	D000505 ||| D006177 ||| D000380	Alopecia ||| Gynecomastia ||| Agranulocytosis
	CHEMBL809	D018798	SERTRALINE	Anemia, Iron-Deficiency	0	0.0136807	D000505 ||| D006177	Alopecia ||| Gynecomastia
	CHEMBL809	D000380	SERTRALINE	Agranulocytosis	1	0.0257301	D004415 ||| D003248 ||| D007319 ||| D003863 ||| D006471 ||| D058186	Dyspepsia ||| Constipation ||| Sleep Initiation and Maintenance Disorders ||| Depression ||| Gastrointestinal Hemorrhage ||| Acute Kidney Injury
	CHEMBL809	D012893	SERTRALINE	Sleep Wake Disorders	0	0.046569	D006471 ||| D000380	Gastrointestinal Hemorrhage ||| Agranulocytosis
	CHEMBL809	D006429	SERTRALINE	Hemiplegia	0	0.0534847	D004415 ||| D003248 ||| D006471 ||| D058186	Dyspepsia ||| Constipation ||| Gastrointestinal Hemorrhage ||| Acute Kidney Injury
	CHEMBL809	D011655	SERTRALINE	Pulmonary Embolism	0	0.0106336	D000505 ||| D006177	Alopecia ||| Gynecomastia
	CHEMBL809	D009202	SERTRALINE	Cardiomyopathies	0	0.0130448	D014012 ||| D000505 ||| D006177 ||| D000380	Tinnitus ||| Alopecia ||| Gynecomastia ||| Agranulocytosis
	CHEMBL809	D013345	SERTRALINE	Subarachnoid Hemorrhage	0	0.0282599	D004415 ||| D003248	Dyspepsia ||| Constipation
	CHEMBL809	D002543	SERTRALINE	Cerebral Hemorrhage	0	0.0134269	D004415 ||| D003248	Dyspepsia ||| Constipation
	CHEMBL809	D002544	SERTRALINE	Cerebral Infarction	0	0.0340999	D003248 ||| D006177 ||| D000380	Constipation ||| Gynecomastia ||| Agranulocytosis
	CHEMBL809	D050197	SERTRALINE	Arteriosclerosis	0	0.0253368	D000505 ||| D006177 ||| D000380	Alopecia ||| Gynecomastia ||| Agranulocytosis
	CHEMBL809	D010689	SERTRALINE	Phlebitis	0	0.0677508	D004415 ||| D003248 ||| D007319 ||| D003863 ||| D058186	Dyspepsia ||| Constipation ||| Sleep Initiation and Maintenance Disorders ||| Depression ||| Acute Kidney Injury
	CHEMBL809	D006484	SERTRALINE	Hemorrhoids	0	0.026745	D000505 ||| D006177 ||| D000380	Alopecia ||| Gynecomastia ||| Agranulocytosis
	CHEMBL809	D007022	SERTRALINE	Hypotension	0	0.0628585	D006177 ||| D000380	Gynecomastia ||| Agranulocytosis
	CHEMBL809	D012852	SERTRALINE	Sinusitis	0	0.0184475	D000505 ||| D006177 ||| D000380	Alopecia ||| Gynecomastia ||| Agranulocytosis
	CHEMBL809	D010996	SERTRALINE	Pleural Effusion	0	0.0461186	D007319 ||| D003863	Sleep Initiation and Maintenance Disorders ||| Depression
	CHEMBL809	D011030	SERTRALINE	Pneumothorax	0	0.0212279	D004415 ||| D007319 ||| D003863 ||| D007037 ||| D006471	Dyspepsia ||| Sleep Initiation and Maintenance Disorders ||| Depression ||| Hypothyroidism ||| Gastrointestinal Hemorrhage
	CHEMBL809	D014060	SERTRALINE	Tongue Diseases	0	0.0667464	D058186	Acute Kidney Injury
	CHEMBL809	D004941	SERTRALINE	Esophagitis	0	0.117661	D006177 ||| D000380	Gynecomastia ||| Agranulocytosis
	CHEMBL809	D013276	SERTRALINE	Stomach Ulcer	0	0.0151808	D000505 ||| D006177 ||| D000380	Alopecia ||| Gynecomastia ||| Agranulocytosis
	CHEMBL809	D004415	SERTRALINE	Dyspepsia	1	0.0477114	D006177 ||| D000380	Gynecomastia ||| Agranulocytosis
	CHEMBL809	D002769	SERTRALINE	Cholelithiasis	0	0.0520336	D014012 ||| D000505 ||| D006177 ||| D000380	Tinnitus ||| Alopecia ||| Gynecomastia ||| Agranulocytosis
	CHEMBL809	D002764	SERTRALINE	Cholecystitis	0	0.057747	D007319 ||| D003863 ||| D007037	Sleep Initiation and Maintenance Disorders ||| Depression ||| Hypothyroidism
	CHEMBL809	D010195	SERTRALINE	Pancreatitis	0	0.0260673	D000505 ||| D006177 ||| D000380	Alopecia ||| Gynecomastia ||| Agranulocytosis
	CHEMBL809	D008286	SERTRALINE	Malabsorption Syndromes	0	0.0237516	D006177 ||| D000380	Gynecomastia ||| Agranulocytosis
	CHEMBL809	D002481	SERTRALINE	Cellulitis	0	0.0668312	D007319 ||| D006177 ||| D000380	Sleep Initiation and Maintenance Disorders ||| Gynecomastia ||| Agranulocytosis
	CHEMBL809	D011537	SERTRALINE	Pruritus	0	0.0188223	D006177 ||| D000380	Gynecomastia ||| Agranulocytosis
	CHEMBL809	D008010	SERTRALINE	Lichen Planus	0	0.0203288	D004415 ||| D007319 ||| D003863 ||| D007037 ||| D006471 ||| D058186	Dyspepsia ||| Sleep Initiation and Maintenance Disorders ||| Depression ||| Hypothyroidism ||| Gastrointestinal Hemorrhage ||| Acute Kidney Injury
	CHEMBL809	D017492	SERTRALINE	Keratosis, Seborrheic	0	0.0154993	D006177 ||| D000380	Gynecomastia ||| Agranulocytosis
	CHEMBL809	D011704	SERTRALINE	Pyelonephritis	0	0.025247	D000380	Agranulocytosis
	CHEMBL809	D058186	SERTRALINE	Acute Kidney Injury	1	0.028311	D000380	Agranulocytosis
	CHEMBL809	D007676	SERTRALINE	Kidney Failure, Chronic	0	0.0153752	D014012 ||| D000505 ||| D000380	Tinnitus ||| Alopecia ||| Agranulocytosis
	CHEMBL809	D003556	SERTRALINE	Cystitis	0	0.0188061	D000505 ||| D000380	Alopecia ||| Agranulocytosis
	CHEMBL809	D011470	SERTRALINE	Prostatic Hyperplasia	0	0.0389177	D007319 ||| D003863 ||| D007037 ||| D058186	Sleep Initiation and Maintenance Disorders ||| Depression ||| Hypothyroidism ||| Acute Kidney Injury
	CHEMBL809	D011472	SERTRALINE	Prostatitis	0	0.0312309	D007319 ||| D003863	Sleep Initiation and Maintenance Disorders ||| Depression
	CHEMBL809	D005348	SERTRALINE	Fibrocystic Breast Disease	0	0.0315302	D004415 ||| D007319 ||| D003863	Dyspepsia ||| Sleep Initiation and Maintenance Disorders ||| Depression
	CHEMBL809	D006177	SERTRALINE	Gynecomastia	1	0.0495016	D004415 ||| D007319 ||| D003863 ||| D006471	Dyspepsia ||| Sleep Initiation and Maintenance Disorders ||| Depression ||| Gastrointestinal Hemorrhage
	CHEMBL809	D004715	SERTRALINE	Endometriosis	0	0.0139276	D000505 ||| D000380	Alopecia ||| Agranulocytosis
	CHEMBL809	D003680	SERTRALINE	Deglutition Disorders	0	0.0542907	D058186	Acute Kidney Injury
	CHEMBL809	D001201	SERTRALINE	Ascites	0	0.109667	D006177 ||| D000380	Gynecomastia ||| Agranulocytosis
	CHEMBL809	D005076	SERTRALINE	Exanthema	0	0.0168239	D006177 ||| D000380	Gynecomastia ||| Agranulocytosis
	CHEMBL809	D014717	SERTRALINE	Vertigo	0	0.0204952	D004415 ||| D003248 ||| D006471	Dyspepsia ||| Constipation ||| Gastrointestinal Hemorrhage
	CHEMBL809	D013575	SERTRALINE	Syncope	0	0.0612888	D004415 ||| D003248 ||| D058186	Dyspepsia ||| Constipation ||| Acute Kidney Injury
	CHEMBL809	D007766	SERTRALINE	Lacrimal Apparatus Diseases	0	0.0396193	D004415 ||| D003248 ||| D006471 ||| D006177 ||| D000380	Dyspepsia ||| Constipation ||| Gastrointestinal Hemorrhage ||| Gynecomastia ||| Agranulocytosis
	CHEMBL809	D006471	SERTRALINE	Gastrointestinal Hemorrhage	1	0.0283528	D006177 ||| D000380	Gynecomastia ||| Agranulocytosis
	CHEMBL809	D010437	SERTRALINE	Peptic Ulcer	0	0.0240639	D000505 ||| D006177 ||| D000380	Alopecia ||| Gynecomastia ||| Agranulocytosis
	CHEMBL809	D005921	SERTRALINE	Glomerulonephritis	0	0.0124669	D007037 ||| D000505 ||| D000380	Hypothyroidism ||| Alopecia ||| Agranulocytosis
	CHEMBL809	D006333	SERTRALINE	Heart Failure	0	0.0152883	D014012 ||| D000505 ||| D006177 ||| D000380	Tinnitus ||| Alopecia ||| Gynecomastia ||| Agranulocytosis
	CHEMBL809	D006689	SERTRALINE	Hodgkin Disease	0	0.125455	D007319 ||| D003863 ||| D007037 ||| D000505 ||| D006177	Sleep Initiation and Maintenance Disorders ||| Depression ||| Hypothyroidism ||| Alopecia ||| Gynecomastia
	CHEMBL809	D008113	SERTRALINE	Liver Neoplasms	0	0.014594	D007319 ||| D003863 ||| D007037	Sleep Initiation and Maintenance Disorders ||| Depression ||| Hypothyroidism
	CHEMBL809	D010051	SERTRALINE	Ovarian Neoplasms	0	0.0492465	D014012 ||| D000505 ||| D000380	Tinnitus ||| Alopecia ||| Agranulocytosis
	CHEMBL809	D011471	SERTRALINE	Prostatic Neoplasms	0	0.0765512	D000505 ||| D006177 ||| D000380	Alopecia ||| Gynecomastia ||| Agranulocytosis
	CHEMBL809	D000647	SERTRALINE	Amnesia	0	0.0216502	D004415 ||| D003248 ||| D006471 ||| D058186	Dyspepsia ||| Constipation ||| Gastrointestinal Hemorrhage ||| Acute Kidney Injury
	CHEMBL809	D007951	SERTRALINE	Leukemia, Myeloid	0	0.415798	D007319 ||| D003863 ||| D006177 ||| D000380	Sleep Initiation and Maintenance Disorders ||| Depression ||| Gynecomastia ||| Agranulocytosis
	CHEMBL809	D000152	SERTRALINE	Acne Vulgaris	0	0.0255255	D006177 ||| D000380	Gynecomastia ||| Agranulocytosis
	CHEMBL809	D000740	SERTRALINE	Anemia	0	0.0107558	D000505 ||| D006177	Alopecia ||| Gynecomastia
	CHEMBL809	D001064	SERTRALINE	Appendicitis	0	0.0427178	D000505 ||| D006177 ||| D000380	Alopecia ||| Gynecomastia ||| Agranulocytosis
	CHEMBL809	D003248	SERTRALINE	Constipation	1	0.0112531	D000505 ||| D000380	Alopecia ||| Agranulocytosis
	CHEMBL809	D015352	SERTRALINE	Dry Eye Syndromes	0	0.0307292	D003248 ||| D006471 ||| D000505 ||| D006177 ||| D000380	Constipation ||| Gastrointestinal Hemorrhage ||| Alopecia ||| Gynecomastia ||| Agranulocytosis
	CHEMBL809	D004381	SERTRALINE	Duodenal Ulcer	0	0.0151948	D000505 ||| D006177 ||| D000380	Alopecia ||| Gynecomastia ||| Agranulocytosis
	CHEMBL809	D015837	SERTRALINE	Vestibular Diseases	0	0.0934285	D004415 ||| D003248 ||| D006471 ||| D006177	Dyspepsia ||| Constipation ||| Gastrointestinal Hemorrhage ||| Gynecomastia
	CHEMBL809	D005705	SERTRALINE	Gallbladder Diseases	0	0.0730465	D007319 ||| D003863 ||| D007037 ||| D058186	Sleep Initiation and Maintenance Disorders ||| Depression ||| Hypothyroidism ||| Acute Kidney Injury
	CHEMBL809	D006073	SERTRALINE	Gout	0	0.0546382	D003248 ||| D007319 ||| D014012 ||| D000505 ||| D006177	Constipation ||| Sleep Initiation and Maintenance Disorders ||| Tinnitus ||| Alopecia ||| Gynecomastia
	CHEMBL809	D001145	SERTRALINE	Arrhythmias, Cardiac	0	0.0151723	D000505 ||| D006177 ||| D000380	Alopecia ||| Gynecomastia ||| Agranulocytosis
	CHEMBL809	D043183	SERTRALINE	Irritable Bowel Syndrome	0	0.0134806	D000505 ||| D006177 ||| D000380	Alopecia ||| Gynecomastia ||| Agranulocytosis
	CHEMBL809	D001851	SERTRALINE	Bone Diseases, Metabolic	0	0.0524012	D004415 ||| D003248 ||| D006471 ||| D058186	Dyspepsia ||| Constipation ||| Gastrointestinal Hemorrhage ||| Acute Kidney Injury
	CHEMBL809	D010024	SERTRALINE	Osteoporosis	0	0.0660997	D004415 ||| D006471	Dyspepsia ||| Gastrointestinal Hemorrhage
	CHEMBL809	D009443	SERTRALINE	Neuritis	0	0.115184	D004415 ||| D003248 ||| D006471 ||| D058186	Dyspepsia ||| Constipation ||| Gastrointestinal Hemorrhage ||| Acute Kidney Injury
	CHEMBL809	D010538	SERTRALINE	Peritonitis	0	0.279335	D007319 ||| D003863 ||| D007037	Sleep Initiation and Maintenance Disorders ||| Depression ||| Hypothyroidism
	CHEMBL809	D010998	SERTRALINE	Pleurisy	0	0.0429188	D006177 ||| D000380	Gynecomastia ||| Agranulocytosis
	CHEMBL809	D011565	SERTRALINE	Psoriasis	0	0.134583	D007319 ||| D003863 ||| D007037 ||| D006177 ||| D000380	Sleep Initiation and Maintenance Disorders ||| Depression ||| Hypothyroidism ||| Gynecomastia ||| Agranulocytosis
	CHEMBL809	D012163	SERTRALINE	Retinal Detachment	0	0.016077	D004415 ||| D003248 ||| D006471 ||| D000505 ||| D006177 ||| D000380	Dyspepsia ||| Constipation ||| Gastrointestinal Hemorrhage ||| Alopecia ||| Gynecomastia ||| Agranulocytosis
	CHEMBL809	D012393	SERTRALINE	Rosacea	0	0.0356019	D004415 ||| D003248 ||| D007319 ||| D003863 ||| D007037 ||| D006471 ||| D058186	Dyspepsia ||| Constipation ||| Sleep Initiation and Maintenance Disorders ||| Depression ||| Hypothyroidism ||| Gastrointestinal Hemorrhage ||| Acute Kidney Injury
	CHEMBL809	D006042	SERTRALINE	Goiter	0	0.0102462	D000505 ||| D000380	Alopecia ||| Agranulocytosis
	CHEMBL809	D002546	SERTRALINE	Ischemic Attack, Transient	0	0.0977474	D003248 ||| D006471 ||| D006177 ||| D000380	Constipation ||| Gastrointestinal Hemorrhage ||| Gynecomastia ||| Agranulocytosis
	CHEMBL809	D000083242	SERTRALINE	Ischemic Stroke	0	0.0209123	D003248 ||| D000505 ||| D006177 ||| D000380	Constipation ||| Alopecia ||| Gynecomastia ||| Agranulocytosis
	CHEMBL809	D012891	SERTRALINE	Sleep Apnea Syndromes	0	0.0343135	D000380	Agranulocytosis
	CHEMBL809	D013921	SERTRALINE	Thrombocytopenia	0	0.0461023	D006177	Gynecomastia
	CHEMBL809	D015179	SERTRALINE	Colorectal Neoplasms	0	0.14823	D014012 ||| D000505 ||| D006177	Tinnitus ||| Alopecia ||| Gynecomastia
	CHEMBL809	D006627	SERTRALINE	Hirschsprung Disease	0	0.0188312	D000505 ||| D006177	Alopecia ||| Gynecomastia
	CHEMBL809	D010001	SERTRALINE	Osteitis Deformans	0	0.135341	D003248 ||| D007319 ||| D003863 ||| D007037	Constipation ||| Sleep Initiation and Maintenance Disorders ||| Depression ||| Hypothyroidism
	CHEMBL809	D007018	SERTRALINE	Hypopituitarism	0	0.014938	D000505	Alopecia
	CHEMBL809	D020246	SERTRALINE	Venous Thrombosis	0	0.0199173	D007037 ||| D000505 ||| D006177	Hypothyroidism ||| Alopecia ||| Gynecomastia
	CHEMBL809	D000075224	SERTRALINE	Cardiac Conduction System Disease	0	0.0269075	D006177 ||| D000380	Gynecomastia ||| Agranulocytosis
	CHEMBL809	D003731	SERTRALINE	Dental Caries	0	0.0267691	D006177 ||| D000380	Gynecomastia ||| Agranulocytosis
	CHEMBL809	D016055	SERTRALINE	Urinary Retention	0	0.0220083	D006177 ||| D000380	Gynecomastia ||| Agranulocytosis
	CHEMBL809	D011141	SERTRALINE	Polyuria	0	0.0218859	D006177 ||| D000380	Gynecomastia ||| Agranulocytosis
	CHEMBL809	D007762	SERTRALINE	Labyrinthitis	0	0.058135	D004415 ||| D006471 ||| D000380 ||| D058186	Dyspepsia ||| Gastrointestinal Hemorrhage ||| Agranulocytosis ||| Acute Kidney Injury
	CHEMBL809	D012878	SERTRALINE	Skin Neoplasms	0	0.0805096	D007319 ||| D003863 ||| D058186	Sleep Initiation and Maintenance Disorders ||| Depression ||| Acute Kidney Injury
	CHEMBL809	D009260	SERTRALINE	Nail Diseases	0	0.131669	D004415 ||| D007319 ||| D003863 ||| D006471 ||| D058186	Dyspepsia ||| Sleep Initiation and Maintenance Disorders ||| Depression ||| Gastrointestinal Hemorrhage ||| Acute Kidney Injury
	CHEMBL809	D016491	SERTRALINE	Peripheral Vascular Diseases	0	0.0625331	D006177 ||| D000380	Gynecomastia ||| Agranulocytosis
	CHEMBL809	D011111	SERTRALINE	Polymyalgia Rheumatica	0	0.170282	D004415 ||| D003248 ||| D007319 ||| D003863 ||| D006471 ||| D058186	Dyspepsia ||| Constipation ||| Sleep Initiation and Maintenance Disorders ||| Depression ||| Gastrointestinal Hemorrhage ||| Acute Kidney Injury
	CHEMBL809	D013118	SERTRALINE	Spinal Cord Diseases	0	0.0289168	D003248 ||| D006471 ||| D000505 ||| D006177 ||| D000380	Constipation ||| Gastrointestinal Hemorrhage ||| Alopecia ||| Gynecomastia ||| Agranulocytosis
	CHEMBL809	D014581	SERTRALINE	Urticaria	0	0.0216566	D006177 ||| D000380	Gynecomastia ||| Agranulocytosis
	CHEMBL809	D014648	SERTRALINE	Varicose Veins	0	0.0857952	D007037 ||| D000505 ||| D006177	Hypothyroidism ||| Alopecia ||| Gynecomastia
	CHEMBL809	D010031	SERTRALINE	Otitis	0	0.0202293	D006177 ||| D000380	Gynecomastia ||| Agranulocytosis
	CHEMBL809	D019966	SERTRALINE	Substance-Related Disorders	0	0.133705	D004415 ||| D006471	Dyspepsia ||| Gastrointestinal Hemorrhage
	CHEMBL809	D015155	SERTRALINE	Esophageal Spasm, Diffuse	0	0.0187721	D000505 ||| D006177 ||| D000380	Alopecia ||| Gynecomastia ||| Agranulocytosis
	CHEMBL654	D001008	MIRTAZAPINE	Anxiety Disorders	0	0.0458134	D000380	Agranulocytosis
	CHEMBL654	D015228	MIRTAZAPINE	Hypertriglyceridemia	0	0.013901	D003248	Constipation
	CHEMBL654	D003324	MIRTAZAPINE	Coronary Artery Disease	0	0.0233568	D000380	Agranulocytosis
	CHEMBL654	D009765	MIRTAZAPINE	Obesity	0	0.0255549	D000380 ||| D000647 ||| D013575	Agranulocytosis ||| Amnesia ||| Syncope
	CHEMBL654	D010300	MIRTAZAPINE	Parkinson Disease	0	0.0160795	D000380	Agranulocytosis
	CHEMBL654	D001172	MIRTAZAPINE	Arthritis, Rheumatoid	0	0.0148937	D000380 ||| D003248 ||| D000647 ||| D013575	Agranulocytosis ||| Constipation ||| Amnesia ||| Syncope
	CHEMBL654	D003424	MIRTAZAPINE	Crohn Disease	0	0.0286764	D003863 ||| D000647	Depression ||| Amnesia
	CHEMBL654	D003093	MIRTAZAPINE	Colitis, Ulcerative	0	0.0162196	D000647	Amnesia
	CHEMBL654	D015212	MIRTAZAPINE	Inflammatory Bowel Diseases	0	0.0221892	D000380 ||| D000647 ||| D013575	Agranulocytosis ||| Amnesia ||| Syncope
	CHEMBL654	D002761	MIRTAZAPINE	Cholangitis	0	0.0155797	D003863 ||| D000647	Depression ||| Amnesia
	CHEMBL654	D017098	MIRTAZAPINE	IgA Deficiency	0	0.0150412	D003248 ||| D003863	Constipation ||| Depression
	CHEMBL654	D008268	MIRTAZAPINE	Macular Degeneration	0	0.0370564	D003248	Constipation
	CHEMBL654	D000505	MIRTAZAPINE	Alopecia	0	0.0455854	D003248 ||| D003863	Constipation ||| Depression
	CHEMBL654	D019226	MIRTAZAPINE	Oral Ulcer	0	0.0166368	D000647	Amnesia
	CHEMBL654	D000787	MIRTAZAPINE	Angina Pectoris	0	0.44819	D000380 ||| D000647	Agranulocytosis ||| Amnesia
	CHEMBL654	D065631	MIRTAZAPINE	Rhinitis, Allergic	0	0.0141509	D000380 ||| D000647 ||| D013575	Agranulocytosis ||| Amnesia ||| Syncope
	CHEMBL654	D001249	MIRTAZAPINE	Asthma	0	0.0289316	D000380 ||| D000647 ||| D013575	Agranulocytosis ||| Amnesia ||| Syncope
	CHEMBL654	D005764	MIRTAZAPINE	Gastroesophageal Reflux	0	0.0161547	D000380 ||| D000647 ||| D013575	Agranulocytosis ||| Amnesia ||| Syncope
	CHEMBL654	D008881	MIRTAZAPINE	Migraine Disorders	0	0.0186703	D003248	Constipation
	CHEMBL654	D004485	MIRTAZAPINE	Eczema	0	0.0145278	D000380 ||| D000647 ||| D013575	Agranulocytosis ||| Amnesia ||| Syncope
	CHEMBL654	D006937	MIRTAZAPINE	Hypercholesterolemia	0	0.506178	D000380 ||| D000647 ||| D013575	Agranulocytosis ||| Amnesia ||| Syncope
	CHEMBL654	D012626	MIRTAZAPINE	Sebaceous Gland Neoplasms	0	0.0472257	D003248 ||| D003863	Constipation ||| Depression
	CHEMBL654	D001943	MIRTAZAPINE	Breast Neoplasms	0	0.013543	D003863 ||| D000647 ||| D013575	Depression ||| Amnesia ||| Syncope
	CHEMBL654	D002280	MIRTAZAPINE	Carcinoma, Basal Cell	0	0.0145225	D000380 ||| D000647 ||| D013575	Agranulocytosis ||| Amnesia ||| Syncope
	CHEMBL654	D000230	MIRTAZAPINE	Adenocarcinoma	0	0.0167969	D003863 ||| D000647	Depression ||| Amnesia
	CHEMBL654	D002386	MIRTAZAPINE	Cataract	0	0.0158793	D000380 ||| D003248 ||| D013575	Agranulocytosis ||| Constipation ||| Syncope
	CHEMBL654	D006552	MIRTAZAPINE	Hernia, Inguinal	0	0.0150335	D000380 ||| D000647 ||| D013575	Agranulocytosis ||| Amnesia ||| Syncope
	CHEMBL654	D012005	MIRTAZAPINE	Rectal Prolapse	0	0.0182992	D003863 ||| D000647	Depression ||| Amnesia
	CHEMBL654	D009203	MIRTAZAPINE	Myocardial Infarction	0	0.569547	D000647 ||| D013575	Amnesia ||| Syncope
	CHEMBL654	D005756	MIRTAZAPINE	Gastritis	0	0.0291163	D000380 ||| D000647 ||| D013575	Agranulocytosis ||| Amnesia ||| Syncope
	CHEMBL654	D006548	MIRTAZAPINE	Hernia, Diaphragmatic	0	0.0210745	D000380 ||| D000647 ||| D013575	Agranulocytosis ||| Amnesia ||| Syncope
	CHEMBL654	D000076385	MIRTAZAPINE	Diverticular Diseases	0	0.0243773	D003863	Depression
	CHEMBL654	D007319	MIRTAZAPINE	Sleep Initiation and Maintenance Disorders	0	0.0165706	D000380	Agranulocytosis
	CHEMBL654	D009290	MIRTAZAPINE	Narcolepsy	0	0.0204561	D000380	Agranulocytosis
	CHEMBL654	D003922	MIRTAZAPINE	Diabetes Mellitus, Type 1	0	0.0640911	D003248 ||| D000647	Constipation ||| Amnesia
	CHEMBL654	D002446	MIRTAZAPINE	Celiac Disease	0	0.0172877	D000647	Amnesia
	CHEMBL654	D008105	MIRTAZAPINE	Liver Cirrhosis, Biliary	0	0.0191401	D000647	Amnesia
	CHEMBL654	D014820	MIRTAZAPINE	Vitiligo	0	0.0172939	D000647	Amnesia
	CHEMBL654	D009798	MIRTAZAPINE	Ocular Hypertension	0	0.0167369	D003248	Constipation
	CHEMBL654	D009447	MIRTAZAPINE	Neuroblastoma	0	0.0410447	D003863 ||| D000647	Depression ||| Amnesia
	CHEMBL654	D012559	MIRTAZAPINE	Schizophrenia	0	0.0257659	D000380	Agranulocytosis
	CHEMBL654	D008180	MIRTAZAPINE	Lupus Erythematosus, Systemic	0	0.0165347	D000380 ||| D000647 ||| D013575	Agranulocytosis ||| Amnesia ||| Syncope
	CHEMBL654	D001714	MIRTAZAPINE	Bipolar Disorder	0	0.0700664	D000380	Agranulocytosis
	CHEMBL654	D003924	MIRTAZAPINE	Diabetes Mellitus, Type 2	0	0.0708723	D003248 ||| D000647	Constipation ||| Amnesia
	CHEMBL654	D004827	MIRTAZAPINE	Epilepsy	0	0.0156382	D000380 ||| D003248	Agranulocytosis ||| Constipation
	CHEMBL654	D005901	MIRTAZAPINE	Glaucoma	0	0.0148626	D000380 ||| D003248 ||| D013575	Agranulocytosis ||| Constipation ||| Syncope
	CHEMBL654	D013167	MIRTAZAPINE	Spondylitis, Ankylosing	0	0.018134	D003248 ||| D000647	Constipation ||| Amnesia
	CHEMBL654	D003863	MIRTAZAPINE	Depression	1	0.0300698	D000380	Agranulocytosis
	CHEMBL654	D010003	MIRTAZAPINE	Osteoarthritis	0	0.0276853	D000380 ||| D003248 ||| D000647 ||| D013575	Agranulocytosis ||| Constipation ||| Amnesia ||| Syncope
	CHEMBL654	D006973	MIRTAZAPINE	Hypertension	0	0.152034	D000380 ||| D000647	Agranulocytosis ||| Amnesia
	CHEMBL654	D006327	MIRTAZAPINE	Heart Block	0	0.0204516	D000380	Agranulocytosis
	CHEMBL654	D055623	MIRTAZAPINE	Keratosis, Actinic	0	0.0185513	D000380 ||| D000647 ||| D013575	Agranulocytosis ||| Amnesia ||| Syncope
	CHEMBL654	D001991	MIRTAZAPINE	Bronchitis	0	0.0398403	D000380 ||| D000647 ||| D013575	Agranulocytosis ||| Amnesia ||| Syncope
	CHEMBL654	D008175	MIRTAZAPINE	Lung Neoplasms	0	0.018858	D000380 ||| D000647 ||| D013575	Agranulocytosis ||| Amnesia ||| Syncope
	CHEMBL654	D008545	MIRTAZAPINE	Melanoma	0	0.013465	D000380 ||| D000647 ||| D013575	Agranulocytosis ||| Amnesia ||| Syncope
	CHEMBL654	D008228	MIRTAZAPINE	Lymphoma, Non-Hodgkin	0	0.015351	D003248 ||| D003863 ||| D000647	Constipation ||| Depression ||| Amnesia
	CHEMBL654	D002294	MIRTAZAPINE	Carcinoma, Squamous Cell	0	0.0169887	D000380 ||| D000647 ||| D013575	Agranulocytosis ||| Amnesia ||| Syncope
	CHEMBL654	D002349	MIRTAZAPINE	Carpal Tunnel Syndrome	0	0.0213639	D000380 ||| D003248	Agranulocytosis ||| Constipation
	CHEMBL654	D016883	MIRTAZAPINE	Diabetic Ketoacidosis	0	0.0224357	D000380 ||| D000647 ||| D013575	Agranulocytosis ||| Amnesia ||| Syncope
	CHEMBL654	D001749	MIRTAZAPINE	Urinary Bladder Neoplasms	0	0.014994	D003863	Depression
	CHEMBL654	D007889	MIRTAZAPINE	Leiomyoma	0	0.0202353	D000380 ||| D000647 ||| D013575	Agranulocytosis ||| Amnesia ||| Syncope
	CHEMBL654	D018798	MIRTAZAPINE	Anemia, Iron-Deficiency	0	0.0207768	D000647 ||| D013575	Amnesia ||| Syncope
	CHEMBL654	D000380	MIRTAZAPINE	Agranulocytosis	1	0.0280621	D003248 ||| D003863	Constipation ||| Depression
	CHEMBL654	D012893	MIRTAZAPINE	Sleep Wake Disorders	0	0.0382233	D000380	Agranulocytosis
	CHEMBL654	D006429	MIRTAZAPINE	Hemiplegia	0	0.023032	D003248	Constipation
	CHEMBL654	D011655	MIRTAZAPINE	Pulmonary Embolism	0	0.0226482	D000647 ||| D013575	Amnesia ||| Syncope
	CHEMBL654	D009202	MIRTAZAPINE	Cardiomyopathies	0	0.0183671	D000380	Agranulocytosis
	CHEMBL654	D013345	MIRTAZAPINE	Subarachnoid Hemorrhage	0	0.0194345	D003248	Constipation
	CHEMBL654	D002543	MIRTAZAPINE	Cerebral Hemorrhage	0	0.0123105	D003248	Constipation
	CHEMBL654	D002544	MIRTAZAPINE	Cerebral Infarction	0	0.03454	D000380 ||| D003248	Agranulocytosis ||| Constipation
	CHEMBL654	D050197	MIRTAZAPINE	Arteriosclerosis	0	0.036741	D000380	Agranulocytosis
	CHEMBL654	D010689	MIRTAZAPINE	Phlebitis	0	0.048606	D003248 ||| D003863	Constipation ||| Depression
	CHEMBL654	D006484	MIRTAZAPINE	Hemorrhoids	0	0.0137304	D000380 ||| D000647	Agranulocytosis ||| Amnesia
	CHEMBL654	D007022	MIRTAZAPINE	Hypotension	0	0.0584596	D000380 ||| D000647	Agranulocytosis ||| Amnesia
	CHEMBL654	D012852	MIRTAZAPINE	Sinusitis	0	0.0216298	D000380 ||| D000647 ||| D013575	Agranulocytosis ||| Amnesia ||| Syncope
	CHEMBL654	D010996	MIRTAZAPINE	Pleural Effusion	0	0.0548358	D003863 ||| D000647	Depression ||| Amnesia
	CHEMBL654	D011030	MIRTAZAPINE	Pneumothorax	0	0.0242253	D003863	Depression
	CHEMBL654	D004941	MIRTAZAPINE	Esophagitis	0	0.123066	D000380 ||| D000647 ||| D013575	Agranulocytosis ||| Amnesia ||| Syncope
	CHEMBL654	D013276	MIRTAZAPINE	Stomach Ulcer	0	0.0235754	D000380 ||| D000647 ||| D013575	Agranulocytosis ||| Amnesia ||| Syncope
	CHEMBL654	D004415	MIRTAZAPINE	Dyspepsia	0	0.0590473	D000380 ||| D000647 ||| D013575	Agranulocytosis ||| Amnesia ||| Syncope
	CHEMBL654	D002769	MIRTAZAPINE	Cholelithiasis	0	0.049668	D000380 ||| D000647 ||| D013575	Agranulocytosis ||| Amnesia ||| Syncope
	CHEMBL654	D002764	MIRTAZAPINE	Cholecystitis	0	0.0599341	D003863	Depression
	CHEMBL654	D010195	MIRTAZAPINE	Pancreatitis	0	0.0200271	D000380 ||| D000647 ||| D013575	Agranulocytosis ||| Amnesia ||| Syncope
	CHEMBL654	D008286	MIRTAZAPINE	Malabsorption Syndromes	0	0.0262744	D000380 ||| D000647 ||| D013575	Agranulocytosis ||| Amnesia ||| Syncope
	CHEMBL654	D002481	MIRTAZAPINE	Cellulitis	0	0.0803163	D000380 ||| D000647 ||| D013575	Agranulocytosis ||| Amnesia ||| Syncope
	CHEMBL654	D011537	MIRTAZAPINE	Pruritus	0	0.0340755	D000380 ||| D000647 ||| D013575	Agranulocytosis ||| Amnesia ||| Syncope
	CHEMBL654	D008010	MIRTAZAPINE	Lichen Planus	0	0.0152594	D003863	Depression
	CHEMBL654	D017492	MIRTAZAPINE	Keratosis, Seborrheic	0	0.018307	D000380 ||| D000647 ||| D013575	Agranulocytosis ||| Amnesia ||| Syncope
	CHEMBL654	D011704	MIRTAZAPINE	Pyelonephritis	0	0.0307115	D000380 ||| D000647 ||| D013575	Agranulocytosis ||| Amnesia ||| Syncope
	CHEMBL654	D058186	MIRTAZAPINE	Acute Kidney Injury	0	0.0682887	D000380 ||| D000647 ||| D013575	Agranulocytosis ||| Amnesia ||| Syncope
	CHEMBL654	D007676	MIRTAZAPINE	Kidney Failure, Chronic	0	0.0213915	D000380 ||| D000647 ||| D013575	Agranulocytosis ||| Amnesia ||| Syncope
	CHEMBL654	D003556	MIRTAZAPINE	Cystitis	0	0.022365	D000380 ||| D000647 ||| D013575	Agranulocytosis ||| Amnesia ||| Syncope
	CHEMBL654	D011470	MIRTAZAPINE	Prostatic Hyperplasia	0	0.0131843	D003863	Depression
	CHEMBL654	D011472	MIRTAZAPINE	Prostatitis	0	0.0307086	D003863 ||| D000647 ||| D013575	Depression ||| Amnesia ||| Syncope
	CHEMBL654	D005348	MIRTAZAPINE	Fibrocystic Breast Disease	0	0.0303109	D003863	Depression
	CHEMBL654	D006177	MIRTAZAPINE	Gynecomastia	0	0.0487459	D003863	Depression
	CHEMBL654	D004715	MIRTAZAPINE	Endometriosis	0	0.0225564	D000380 ||| D000647 ||| D013575	Agranulocytosis ||| Amnesia ||| Syncope
	CHEMBL654	D001201	MIRTAZAPINE	Ascites	0	0.119925	D000380	Agranulocytosis
	CHEMBL654	D005076	MIRTAZAPINE	Exanthema	0	0.0285378	D000380 ||| D000647 ||| D013575	Agranulocytosis ||| Amnesia ||| Syncope
	CHEMBL654	D014717	MIRTAZAPINE	Vertigo	0	0.0148597	D003248	Constipation
	CHEMBL654	D013575	MIRTAZAPINE	Syncope	1	0.0158631	D003248	Constipation
	CHEMBL654	D007766	MIRTAZAPINE	Lacrimal Apparatus Diseases	0	0.0289141	D000380 ||| D003248 ||| D013575	Agranulocytosis ||| Constipation ||| Syncope
	CHEMBL654	D006471	MIRTAZAPINE	Gastrointestinal Hemorrhage	0	0.0342824	D000380 ||| D000647	Agranulocytosis ||| Amnesia
	CHEMBL654	D010437	MIRTAZAPINE	Peptic Ulcer	0	0.0200962	D000380 ||| D000647 ||| D013575	Agranulocytosis ||| Amnesia ||| Syncope
	CHEMBL654	D005921	MIRTAZAPINE	Glomerulonephritis	0	0.0223556	D000380 ||| D000647 ||| D013575	Agranulocytosis ||| Amnesia ||| Syncope
	CHEMBL654	D006333	MIRTAZAPINE	Heart Failure	0	0.0170296	D000380 ||| D000647	Agranulocytosis ||| Amnesia
	CHEMBL654	D006689	MIRTAZAPINE	Hodgkin Disease	0	0.165757	D003863 ||| D000647 ||| D013575	Depression ||| Amnesia ||| Syncope
	CHEMBL654	D008113	MIRTAZAPINE	Liver Neoplasms	0	0.0137235	D003863	Depression
	CHEMBL654	D010051	MIRTAZAPINE	Ovarian Neoplasms	0	0.0185725	D000380 ||| D000647 ||| D013575	Agranulocytosis ||| Amnesia ||| Syncope
	CHEMBL654	D011471	MIRTAZAPINE	Prostatic Neoplasms	0	0.0115928	D000380 ||| D000647 ||| D013575	Agranulocytosis ||| Amnesia ||| Syncope
	CHEMBL654	D000647	MIRTAZAPINE	Amnesia	1	0.0157366	D003248	Constipation
	CHEMBL654	D007951	MIRTAZAPINE	Leukemia, Myeloid	0	0.435433	D000380 ||| D003863 ||| D000647 ||| D013575	Agranulocytosis ||| Depression ||| Amnesia ||| Syncope
	CHEMBL654	D000152	MIRTAZAPINE	Acne Vulgaris	0	0.0267805	D000380 ||| D000647 ||| D013575	Agranulocytosis ||| Amnesia ||| Syncope
	CHEMBL654	D000740	MIRTAZAPINE	Anemia	0	0.0312246	D000647 ||| D013575	Amnesia ||| Syncope
	CHEMBL654	D001064	MIRTAZAPINE	Appendicitis	0	0.0171079	D000380 ||| D000647 ||| D013575	Agranulocytosis ||| Amnesia ||| Syncope
	CHEMBL654	D003248	MIRTAZAPINE	Constipation	1	0.0142421	D000380 ||| D000647 ||| D013575	Agranulocytosis ||| Amnesia ||| Syncope
	CHEMBL654	D015352	MIRTAZAPINE	Dry Eye Syndromes	0	0.0317173	D000380 ||| D003248 ||| D013575	Agranulocytosis ||| Constipation ||| Syncope
	CHEMBL654	D004381	MIRTAZAPINE	Duodenal Ulcer	0	0.022247	D000380 ||| D000647 ||| D013575	Agranulocytosis ||| Amnesia ||| Syncope
	CHEMBL654	D015837	MIRTAZAPINE	Vestibular Diseases	0	0.113585	D003248	Constipation
	CHEMBL654	D005705	MIRTAZAPINE	Gallbladder Diseases	0	0.0299283	D003863	Depression
	CHEMBL654	D006073	MIRTAZAPINE	Gout	0	0.020773	D003248 ||| D000647 ||| D013575	Constipation ||| Amnesia ||| Syncope
	CHEMBL654	D001145	MIRTAZAPINE	Arrhythmias, Cardiac	0	0.0161401	D000380 ||| D000647	Agranulocytosis ||| Amnesia
	CHEMBL654	D043183	MIRTAZAPINE	Irritable Bowel Syndrome	0	0.019208	D000380 ||| D000647 ||| D013575	Agranulocytosis ||| Amnesia ||| Syncope
	CHEMBL654	D001851	MIRTAZAPINE	Bone Diseases, Metabolic	0	0.0641123	D003248	Constipation
	CHEMBL654	D009443	MIRTAZAPINE	Neuritis	0	0.1156	D003248	Constipation
	CHEMBL654	D010538	MIRTAZAPINE	Peritonitis	0	0.0131476	D003863	Depression
	CHEMBL654	D010998	MIRTAZAPINE	Pleurisy	0	0.0439864	D000380	Agranulocytosis
	CHEMBL654	D011565	MIRTAZAPINE	Psoriasis	0	0.111987	D000380 ||| D003863 ||| D000647 ||| D013575	Agranulocytosis ||| Depression ||| Amnesia ||| Syncope
	CHEMBL654	D012163	MIRTAZAPINE	Retinal Detachment	0	0.0185932	D000380 ||| D003248 ||| D013575	Agranulocytosis ||| Constipation ||| Syncope
	CHEMBL654	D012393	MIRTAZAPINE	Rosacea	0	0.0298255	D003248 ||| D003863	Constipation ||| Depression
	CHEMBL654	D006042	MIRTAZAPINE	Goiter	0	0.0572155	D000380 ||| D013575	Agranulocytosis ||| Syncope
	CHEMBL654	D002546	MIRTAZAPINE	Ischemic Attack, Transient	0	0.104343	D000380 ||| D003248	Agranulocytosis ||| Constipation
	CHEMBL654	D000083242	MIRTAZAPINE	Ischemic Stroke	0	0.0227631	D000380 ||| D003248	Agranulocytosis ||| Constipation
	CHEMBL654	D012891	MIRTAZAPINE	Sleep Apnea Syndromes	0	0.0346989	D000380	Agranulocytosis
	CHEMBL654	D013921	MIRTAZAPINE	Thrombocytopenia	0	0.0432404	D000647 ||| D013575	Amnesia ||| Syncope
	CHEMBL654	D015179	MIRTAZAPINE	Colorectal Neoplasms	0	0.0192063	D000647	Amnesia
	CHEMBL654	D010001	MIRTAZAPINE	Osteitis Deformans	0	0.0184706	D003248 ||| D003863	Constipation ||| Depression
	CHEMBL654	D020246	MIRTAZAPINE	Venous Thrombosis	0	0.0188857	D000647	Amnesia
	CHEMBL654	D000075224	MIRTAZAPINE	Cardiac Conduction System Disease	0	0.0226754	D000380	Agranulocytosis
	CHEMBL654	D003731	MIRTAZAPINE	Dental Caries	0	0.0781691	D000380	Agranulocytosis
	CHEMBL654	D016055	MIRTAZAPINE	Urinary Retention	0	0.0199084	D000380	Agranulocytosis
	CHEMBL654	D011141	MIRTAZAPINE	Polyuria	0	0.0157531	D000380	Agranulocytosis
	CHEMBL654	D007762	MIRTAZAPINE	Labyrinthitis	0	0.0639432	D000380	Agranulocytosis
	CHEMBL654	D012878	MIRTAZAPINE	Skin Neoplasms	0	0.0163384	D003863	Depression
	CHEMBL654	D009260	MIRTAZAPINE	Nail Diseases	0	0.156025	D003863	Depression
	CHEMBL654	D016491	MIRTAZAPINE	Peripheral Vascular Diseases	0	0.0562852	D000380 ||| D000647	Agranulocytosis ||| Amnesia
	CHEMBL654	D011111	MIRTAZAPINE	Polymyalgia Rheumatica	0	0.0508893	D003248 ||| D003863	Constipation ||| Depression
	CHEMBL654	D013118	MIRTAZAPINE	Spinal Cord Diseases	0	0.0211775	D000380 ||| D003248	Agranulocytosis ||| Constipation
	CHEMBL654	D014581	MIRTAZAPINE	Urticaria	0	0.0172872	D000380 ||| D000647 ||| D013575	Agranulocytosis ||| Amnesia ||| Syncope
	CHEMBL654	D014648	MIRTAZAPINE	Varicose Veins	0	0.0134118	D000647 ||| D013575	Amnesia ||| Syncope
	CHEMBL654	D010031	MIRTAZAPINE	Otitis	0	0.0191171	D000380 ||| D000647 ||| D013575	Agranulocytosis ||| Amnesia ||| Syncope
	CHEMBL654	D015155	MIRTAZAPINE	Esophageal Spasm, Diffuse	0	0.018917	D000380 ||| D000647 ||| D013575	Agranulocytosis ||| Amnesia ||| Syncope
	CHEMBL612	D001289	DEXTROAMPHETAMINE	Attention Deficit Disorder with Hyperactivity	0	0.132896	D000505	Alopecia
	CHEMBL612	D001008	DEXTROAMPHETAMINE	Anxiety Disorders	0	0.0163695	D000505	Alopecia
	CHEMBL612	D013313	DEXTROAMPHETAMINE	Stress Disorders, Post-Traumatic	0	0.0136956	D000505	Alopecia
	CHEMBL612	D000856	DEXTROAMPHETAMINE	Anorexia Nervosa	0	0.0149032	D000505	Alopecia
	CHEMBL612	D015228	DEXTROAMPHETAMINE	Hypertriglyceridemia	0	0.0139987	D000505	Alopecia
	CHEMBL612	D003324	DEXTROAMPHETAMINE	Coronary Artery Disease	0	0.026785	D000505	Alopecia
	CHEMBL612	D009765	DEXTROAMPHETAMINE	Obesity	0	0.0105598	D000505	Alopecia
	CHEMBL612	D010300	DEXTROAMPHETAMINE	Parkinson Disease	0	0.00866356	D000505	Alopecia
	CHEMBL612	D013771	DEXTROAMPHETAMINE	Tetralogy of Fallot	0	0.0211487	D014581 ||| D000505 ||| D000740	Urticaria ||| Alopecia ||| Anemia
	CHEMBL612	D003424	DEXTROAMPHETAMINE	Crohn Disease	0	0.0744161	D007319 ||| D003863 ||| D001145 ||| D000787 ||| D009202 ||| D014717	Sleep Initiation and Maintenance Disorders ||| Depression ||| Arrhythmias, Cardiac ||| Angina Pectoris ||| Cardiomyopathies ||| Vertigo
	CHEMBL612	D003093	DEXTROAMPHETAMINE	Colitis, Ulcerative	0	0.0782098	D000505 ||| D014717	Alopecia ||| Vertigo
	CHEMBL612	D015212	DEXTROAMPHETAMINE	Inflammatory Bowel Diseases	0	0.0380266	D000505 ||| D014717	Alopecia ||| Vertigo
	CHEMBL612	D002761	DEXTROAMPHETAMINE	Cholangitis	0	0.0145444	D007319 ||| D003863 ||| D000505 ||| D014717	Sleep Initiation and Maintenance Disorders ||| Depression ||| Alopecia ||| Vertigo
	CHEMBL612	D017098	DEXTROAMPHETAMINE	IgA Deficiency	0	0.0133459	D014581 ||| D007319 ||| D003863 ||| D001145 ||| D000787 ||| D009202	Urticaria ||| Sleep Initiation and Maintenance Disorders ||| Depression ||| Arrhythmias, Cardiac ||| Angina Pectoris ||| Cardiomyopathies
	CHEMBL612	D008268	DEXTROAMPHETAMINE	Macular Degeneration	0	0.0586503	D014581 ||| D000740	Urticaria ||| Anemia
	CHEMBL612	D034381	DEXTROAMPHETAMINE	Hearing Loss	0	0.0203567	D009202	Cardiomyopathies
	CHEMBL612	D014012	DEXTROAMPHETAMINE	Tinnitus	0	0.0339648	D000787 ||| D009202	Angina Pectoris ||| Cardiomyopathies
	CHEMBL612	D000505	DEXTROAMPHETAMINE	Alopecia	1	0.0599919	D007319 ||| D003863 ||| D000740 ||| D001145 ||| D000787 ||| D009202	Sleep Initiation and Maintenance Disorders ||| Depression ||| Anemia ||| Arrhythmias, Cardiac ||| Angina Pectoris ||| Cardiomyopathies
	CHEMBL612	D019226	DEXTROAMPHETAMINE	Oral Ulcer	0	0.0104557	D000505	Alopecia
	CHEMBL612	D000787	DEXTROAMPHETAMINE	Angina Pectoris	1	0.0502919	D000505	Alopecia
	CHEMBL612	D001249	DEXTROAMPHETAMINE	Asthma	0	0.050007	D000505	Alopecia
	CHEMBL612	D005764	DEXTROAMPHETAMINE	Gastroesophageal Reflux	0	0.0162	D000505 ||| D014717	Alopecia ||| Vertigo
	CHEMBL612	D008881	DEXTROAMPHETAMINE	Migraine Disorders	0	0.0172696	D014581 ||| D000740	Urticaria ||| Anemia
	CHEMBL612	D006937	DEXTROAMPHETAMINE	Hypercholesterolemia	0	0.024194	D000505	Alopecia
	CHEMBL612	D012626	DEXTROAMPHETAMINE	Sebaceous Gland Neoplasms	0	0.0766667	D014581 ||| D007319 ||| D003863 ||| D000740 ||| D001145 ||| D000787 ||| D009202	Urticaria ||| Sleep Initiation and Maintenance Disorders ||| Depression ||| Anemia ||| Arrhythmias, Cardiac ||| Angina Pectoris ||| Cardiomyopathies
	CHEMBL612	D001943	DEXTROAMPHETAMINE	Breast Neoplasms	0	0.0954165	D007319 ||| D003863 ||| D001145 ||| D000787 ||| D009202 ||| D014717	Sleep Initiation and Maintenance Disorders ||| Depression ||| Arrhythmias, Cardiac ||| Angina Pectoris ||| Cardiomyopathies ||| Vertigo
	CHEMBL612	D002280	DEXTROAMPHETAMINE	Carcinoma, Basal Cell	0	0.0674796	D000505 ||| D009202	Alopecia ||| Cardiomyopathies
	CHEMBL612	D000230	DEXTROAMPHETAMINE	Adenocarcinoma	0	0.168197	D007319 ||| D003863 ||| D000505 ||| D009202 ||| D014717	Sleep Initiation and Maintenance Disorders ||| Depression ||| Alopecia ||| Cardiomyopathies ||| Vertigo
	CHEMBL612	D002386	DEXTROAMPHETAMINE	Cataract	0	0.0342294	D000505	Alopecia
	CHEMBL612	D006552	DEXTROAMPHETAMINE	Hernia, Inguinal	0	0.0495392	D000505 ||| D014717	Alopecia ||| Vertigo
	CHEMBL612	D012005	DEXTROAMPHETAMINE	Rectal Prolapse	0	0.024327	D007319 ||| D003863 ||| D001145 ||| D014717	Sleep Initiation and Maintenance Disorders ||| Depression ||| Arrhythmias, Cardiac ||| Vertigo
	CHEMBL612	D014029	DEXTROAMPHETAMINE	Tobacco Use Disorder	0	0.0199115	D014581 ||| D000740	Urticaria ||| Anemia
	CHEMBL612	D009203	DEXTROAMPHETAMINE	Myocardial Infarction	0	0.0206803	D000505	Alopecia
	CHEMBL612	D005756	DEXTROAMPHETAMINE	Gastritis	0	0.0155931	D000505 ||| D014717	Alopecia ||| Vertigo
	CHEMBL612	D006548	DEXTROAMPHETAMINE	Hernia, Diaphragmatic	0	0.0170136	D000505 ||| D014717	Alopecia ||| Vertigo
	CHEMBL612	D000076385	DEXTROAMPHETAMINE	Diverticular Diseases	0	0.0472837	D014581 ||| D007319 ||| D003863 ||| D000740 ||| D001145 ||| D000787 ||| D009202 ||| D014717	Urticaria ||| Sleep Initiation and Maintenance Disorders ||| Depression ||| Anemia ||| Arrhythmias, Cardiac ||| Angina Pectoris ||| Cardiomyopathies ||| Vertigo
	CHEMBL612	D007319	DEXTROAMPHETAMINE	Sleep Initiation and Maintenance Disorders	1	0.0226209	D000505	Alopecia
	CHEMBL612	D009290	DEXTROAMPHETAMINE	Narcolepsy	0	0.0168289	D000505	Alopecia
	CHEMBL612	D003922	DEXTROAMPHETAMINE	Diabetes Mellitus, Type 1	0	0.0206179	D000505	Alopecia
	CHEMBL612	D002446	DEXTROAMPHETAMINE	Celiac Disease	0	0.0175496	D014717	Vertigo
	CHEMBL612	D008105	DEXTROAMPHETAMINE	Liver Cirrhosis, Biliary	0	0.0190732	D000505 ||| D014717	Alopecia ||| Vertigo
	CHEMBL612	D009798	DEXTROAMPHETAMINE	Ocular Hypertension	0	0.0174875	D014581 ||| D000740	Urticaria ||| Anemia
	CHEMBL612	D009447	DEXTROAMPHETAMINE	Neuroblastoma	0	0.069704	D007319 ||| D003863 ||| D000505 ||| D014717	Sleep Initiation and Maintenance Disorders ||| Depression ||| Alopecia ||| Vertigo
	CHEMBL612	D012559	DEXTROAMPHETAMINE	Schizophrenia	0	0.00964628	D000505	Alopecia
	CHEMBL612	D000690	DEXTROAMPHETAMINE	Amyotrophic Lateral Sclerosis	0	0.0306225	D000505	Alopecia
	CHEMBL612	D000437	DEXTROAMPHETAMINE	Alcoholism	0	0.00873499	D000505	Alopecia
	CHEMBL612	D000067877	DEXTROAMPHETAMINE	Autism Spectrum Disorder	0	0.11772	D000505	Alopecia
	CHEMBL612	D001714	DEXTROAMPHETAMINE	Bipolar Disorder	0	0.0190508	D014581 ||| D000740	Urticaria ||| Anemia
	CHEMBL612	D009771	DEXTROAMPHETAMINE	Obsessive-Compulsive Disorder	0	0.0152621	D000505	Alopecia
	CHEMBL612	D003924	DEXTROAMPHETAMINE	Diabetes Mellitus, Type 2	0	0.0120488	D000505	Alopecia
	CHEMBL612	D000544	DEXTROAMPHETAMINE	Alzheimer Disease	0	0.00692219	D000505	Alopecia
	CHEMBL612	D004827	DEXTROAMPHETAMINE	Epilepsy	0	0.0133301	D000505	Alopecia
	CHEMBL612	D005901	DEXTROAMPHETAMINE	Glaucoma	0	0.0585724	D000505	Alopecia
	CHEMBL612	D051436	DEXTROAMPHETAMINE	Renal Insufficiency, Chronic	0	0.01722	D014581	Urticaria
	CHEMBL612	D003863	DEXTROAMPHETAMINE	Depression	1	0.0473118	D000505	Alopecia
	CHEMBL612	D010003	DEXTROAMPHETAMINE	Osteoarthritis	0	0.0536782	D000505	Alopecia
	CHEMBL612	D000419	DEXTROAMPHETAMINE	Albuminuria	0	0.0204641	D000505 ||| D014717	Alopecia ||| Vertigo
	CHEMBL612	D001281	DEXTROAMPHETAMINE	Atrial Fibrillation	0	0.0291633	D014581 ||| D000740	Urticaria ||| Anemia
	CHEMBL612	D006973	DEXTROAMPHETAMINE	Hypertension	0	0.126601	D000505	Alopecia
	CHEMBL612	D006327	DEXTROAMPHETAMINE	Heart Block	0	0.0162871	D000505	Alopecia
	CHEMBL612	D055623	DEXTROAMPHETAMINE	Keratosis, Actinic	0	0.013429	D009202	Cardiomyopathies
	CHEMBL612	D001991	DEXTROAMPHETAMINE	Bronchitis	0	0.0211721	D000505	Alopecia
	CHEMBL612	D008175	DEXTROAMPHETAMINE	Lung Neoplasms	0	0.00776251	D000505	Alopecia
	CHEMBL612	D008545	DEXTROAMPHETAMINE	Melanoma	0	0.0257953	D000505	Alopecia
	CHEMBL612	D008228	DEXTROAMPHETAMINE	Lymphoma, Non-Hodgkin	0	0.249445	D007319 ||| D003863 ||| D001145 ||| D000787 ||| D009202 ||| D014717	Sleep Initiation and Maintenance Disorders ||| Depression ||| Arrhythmias, Cardiac ||| Angina Pectoris ||| Cardiomyopathies ||| Vertigo
	CHEMBL612	D002294	DEXTROAMPHETAMINE	Carcinoma, Squamous Cell	0	0.137554	D000505	Alopecia
	CHEMBL612	D002349	DEXTROAMPHETAMINE	Carpal Tunnel Syndrome	0	0.0232241	D000505	Alopecia
	CHEMBL612	D016883	DEXTROAMPHETAMINE	Diabetic Ketoacidosis	0	0.00915879	D000505	Alopecia
	CHEMBL612	D001749	DEXTROAMPHETAMINE	Urinary Bladder Neoplasms	0	0.0158869	D007319 ||| D003863 ||| D014717	Sleep Initiation and Maintenance Disorders ||| Depression ||| Vertigo
	CHEMBL612	D007889	DEXTROAMPHETAMINE	Leiomyoma	0	0.0153579	D000505 ||| D014717	Alopecia ||| Vertigo
	CHEMBL612	D018798	DEXTROAMPHETAMINE	Anemia, Iron-Deficiency	0	0.0196008	D000505 ||| D014717	Alopecia ||| Vertigo
	CHEMBL612	D000380	DEXTROAMPHETAMINE	Agranulocytosis	0	0.0241398	D014581 ||| D007319 ||| D003863 ||| D001145 ||| D000787 ||| D009202	Urticaria ||| Sleep Initiation and Maintenance Disorders ||| Depression ||| Arrhythmias, Cardiac ||| Angina Pectoris ||| Cardiomyopathies
	CHEMBL612	D012893	DEXTROAMPHETAMINE	Sleep Wake Disorders	0	0.011713	D000740	Anemia
	CHEMBL612	D006429	DEXTROAMPHETAMINE	Hemiplegia	0	0.0842128	D014581 ||| D000740 ||| D001145 ||| D000787 ||| D009202	Urticaria ||| Anemia ||| Arrhythmias, Cardiac ||| Angina Pectoris ||| Cardiomyopathies
	CHEMBL612	D011655	DEXTROAMPHETAMINE	Pulmonary Embolism	0	0.0122469	D000505	Alopecia
	CHEMBL612	D009202	DEXTROAMPHETAMINE	Cardiomyopathies	1	0.0176261	D000505	Alopecia
	CHEMBL612	D013345	DEXTROAMPHETAMINE	Subarachnoid Hemorrhage	0	0.0178998	D014581 ||| D000740	Urticaria ||| Anemia
	CHEMBL612	D002543	DEXTROAMPHETAMINE	Cerebral Hemorrhage	0	0.0187161	D014581 ||| D000740	Urticaria ||| Anemia
	CHEMBL612	D050197	DEXTROAMPHETAMINE	Arteriosclerosis	0	0.03144	D000505	Alopecia
	CHEMBL612	D010689	DEXTROAMPHETAMINE	Phlebitis	0	0.0504855	D014581 ||| D007319 ||| D003863 ||| D000740	Urticaria ||| Sleep Initiation and Maintenance Disorders ||| Depression ||| Anemia
	CHEMBL612	D006484	DEXTROAMPHETAMINE	Hemorrhoids	0	0.0417556	D000505 ||| D014717	Alopecia ||| Vertigo
	CHEMBL612	D012852	DEXTROAMPHETAMINE	Sinusitis	0	0.0137937	D000505	Alopecia
	CHEMBL612	D010996	DEXTROAMPHETAMINE	Pleural Effusion	0	0.07761	D007319 ||| D003863 ||| D001145 ||| D000787 ||| D009202	Sleep Initiation and Maintenance Disorders ||| Depression ||| Arrhythmias, Cardiac ||| Angina Pectoris ||| Cardiomyopathies
	CHEMBL612	D011030	DEXTROAMPHETAMINE	Pneumothorax	0	0.184935	D014581 ||| D007319 ||| D003863 ||| D000740 ||| D001145 ||| D000787 ||| D009202	Urticaria ||| Sleep Initiation and Maintenance Disorders ||| Depression ||| Anemia ||| Arrhythmias, Cardiac ||| Angina Pectoris ||| Cardiomyopathies
	CHEMBL612	D014060	DEXTROAMPHETAMINE	Tongue Diseases	0	0.0740174	D001145 ||| D000787 ||| D009202	Arrhythmias, Cardiac ||| Angina Pectoris ||| Cardiomyopathies
	CHEMBL612	D004941	DEXTROAMPHETAMINE	Esophagitis	0	0.103176	D014717	Vertigo
	CHEMBL612	D013276	DEXTROAMPHETAMINE	Stomach Ulcer	0	0.0109659	D000505 ||| D014717	Alopecia ||| Vertigo
	CHEMBL612	D004415	DEXTROAMPHETAMINE	Dyspepsia	0	0.0293619	D014717	Vertigo
	CHEMBL612	D002769	DEXTROAMPHETAMINE	Cholelithiasis	0	0.0392936	D000505 ||| D014717	Alopecia ||| Vertigo
	CHEMBL612	D002764	DEXTROAMPHETAMINE	Cholecystitis	0	0.0587112	D007319 ||| D003863 ||| D014717	Sleep Initiation and Maintenance Disorders ||| Depression ||| Vertigo
	CHEMBL612	D010195	DEXTROAMPHETAMINE	Pancreatitis	0	0.03122	D000505 ||| D014717	Alopecia ||| Vertigo
	CHEMBL612	D008286	DEXTROAMPHETAMINE	Malabsorption Syndromes	0	0.0173866	D014717	Vertigo
	CHEMBL612	D002481	DEXTROAMPHETAMINE	Cellulitis	0	0.0130095	D007319	Sleep Initiation and Maintenance Disorders
	CHEMBL612	D008010	DEXTROAMPHETAMINE	Lichen Planus	0	0.0948559	D007319 ||| D003863 ||| D000740 ||| D001145 ||| D000787 ||| D009202	Sleep Initiation and Maintenance Disorders ||| Depression ||| Anemia ||| Arrhythmias, Cardiac ||| Angina Pectoris ||| Cardiomyopathies
	CHEMBL612	D017492	DEXTROAMPHETAMINE	Keratosis, Seborrheic	0	0.0143881	D009202	Cardiomyopathies
	CHEMBL612	D011704	DEXTROAMPHETAMINE	Pyelonephritis	0	0.019982	D014717	Vertigo
	CHEMBL612	D007676	DEXTROAMPHETAMINE	Kidney Failure, Chronic	0	0.0176322	D000505	Alopecia
	CHEMBL612	D003556	DEXTROAMPHETAMINE	Cystitis	0	0.0150975	D000505 ||| D014717	Alopecia ||| Vertigo
	CHEMBL612	D011470	DEXTROAMPHETAMINE	Prostatic Hyperplasia	0	0.0487722	D007319 ||| D003863 ||| D001145 ||| D000787 ||| D009202	Sleep Initiation and Maintenance Disorders ||| Depression ||| Arrhythmias, Cardiac ||| Angina Pectoris ||| Cardiomyopathies
	CHEMBL612	D011472	DEXTROAMPHETAMINE	Prostatitis	0	0.0405475	D007319 ||| D003863 ||| D001145 ||| D000787 ||| D009202 ||| D014717	Sleep Initiation and Maintenance Disorders ||| Depression ||| Arrhythmias, Cardiac ||| Angina Pectoris ||| Cardiomyopathies ||| Vertigo
	CHEMBL612	D005348	DEXTROAMPHETAMINE	Fibrocystic Breast Disease	0	0.055899	D014581 ||| D007319 ||| D003863 ||| D000740 ||| D001145 ||| D000787 ||| D009202 ||| D014717	Urticaria ||| Sleep Initiation and Maintenance Disorders ||| Depression ||| Anemia ||| Arrhythmias, Cardiac ||| Angina Pectoris ||| Cardiomyopathies ||| Vertigo
	CHEMBL612	D006177	DEXTROAMPHETAMINE	Gynecomastia	0	0.0508301	D014581 ||| D007319 ||| D003863 ||| D000740 ||| D001145 ||| D000787 ||| D009202	Urticaria ||| Sleep Initiation and Maintenance Disorders ||| Depression ||| Anemia ||| Arrhythmias, Cardiac ||| Angina Pectoris ||| Cardiomyopathies
	CHEMBL612	D004715	DEXTROAMPHETAMINE	Endometriosis	0	0.020566	D000505 ||| D014717	Alopecia ||| Vertigo
	CHEMBL612	D003680	DEXTROAMPHETAMINE	Deglutition Disorders	0	0.193601	D014581 ||| D000740 ||| D001145 ||| D000787 ||| D009202	Urticaria ||| Anemia ||| Arrhythmias, Cardiac ||| Angina Pectoris ||| Cardiomyopathies
	CHEMBL612	D001201	DEXTROAMPHETAMINE	Ascites	0	0.0445814	D014717	Vertigo
	CHEMBL612	D014717	DEXTROAMPHETAMINE	Vertigo	1	0.0178654	D000740	Anemia
	CHEMBL612	D013575	DEXTROAMPHETAMINE	Syncope	0	0.0290334	D014581 ||| D000740	Urticaria ||| Anemia
	CHEMBL612	D006471	DEXTROAMPHETAMINE	Gastrointestinal Hemorrhage	0	0.050661	D014717	Vertigo
	CHEMBL612	D010437	DEXTROAMPHETAMINE	Peptic Ulcer	0	0.0180445	D000505 ||| D014717	Alopecia ||| Vertigo
	CHEMBL612	D005921	DEXTROAMPHETAMINE	Glomerulonephritis	0	0.0240196	D000505 ||| D014717	Alopecia ||| Vertigo
	CHEMBL612	D006333	DEXTROAMPHETAMINE	Heart Failure	0	0.0215673	D000505 ||| D014717	Alopecia ||| Vertigo
	CHEMBL612	D006547	DEXTROAMPHETAMINE	Hernia	0	0.0221345	D014581 ||| D014717	Urticaria ||| Vertigo
	CHEMBL612	D006689	DEXTROAMPHETAMINE	Hodgkin Disease	0	0.156818	D007319 ||| D003863 ||| D000505 ||| D014717	Sleep Initiation and Maintenance Disorders ||| Depression ||| Alopecia ||| Vertigo
	CHEMBL612	D008113	DEXTROAMPHETAMINE	Liver Neoplasms	0	0.0156294	D014581 ||| D007319 ||| D003863 ||| D014717	Urticaria ||| Sleep Initiation and Maintenance Disorders ||| Depression ||| Vertigo
	CHEMBL612	D010051	DEXTROAMPHETAMINE	Ovarian Neoplasms	0	0.0454047	D000505 ||| D014717	Alopecia ||| Vertigo
	CHEMBL612	D011471	DEXTROAMPHETAMINE	Prostatic Neoplasms	0	0.0624831	D000505 ||| D014717	Alopecia ||| Vertigo
	CHEMBL612	D000647	DEXTROAMPHETAMINE	Amnesia	0	0.431464	D014581 ||| D000740 ||| D001145 ||| D000787	Urticaria ||| Anemia ||| Arrhythmias, Cardiac ||| Angina Pectoris
	CHEMBL612	D007951	DEXTROAMPHETAMINE	Leukemia, Myeloid	0	0.0338242	D007319 ||| D003863 ||| D014717	Sleep Initiation and Maintenance Disorders ||| Depression ||| Vertigo
	CHEMBL612	D000152	DEXTROAMPHETAMINE	Acne Vulgaris	0	0.0164851	D009202	Cardiomyopathies
	CHEMBL612	D000740	DEXTROAMPHETAMINE	Anemia	1	0.018039	D000505 ||| D014717	Alopecia ||| Vertigo
	CHEMBL612	D001064	DEXTROAMPHETAMINE	Appendicitis	0	0.0356876	D000505 ||| D014717	Alopecia ||| Vertigo
	CHEMBL612	D003248	DEXTROAMPHETAMINE	Constipation	0	0.01362	D000505 ||| D014717	Alopecia ||| Vertigo
	CHEMBL612	D015352	DEXTROAMPHETAMINE	Dry Eye Syndromes	0	0.0168057	D000505	Alopecia
	CHEMBL612	D004381	DEXTROAMPHETAMINE	Duodenal Ulcer	0	0.0115258	D000505 ||| D014717	Alopecia ||| Vertigo
	CHEMBL612	D015837	DEXTROAMPHETAMINE	Vestibular Diseases	0	0.0402825	D000740	Anemia
	CHEMBL612	D005705	DEXTROAMPHETAMINE	Gallbladder Diseases	0	0.0675002	D014581 ||| D007319 ||| D003863 ||| D000740 ||| D001145 ||| D000787 ||| D009202	Urticaria ||| Sleep Initiation and Maintenance Disorders ||| Depression ||| Anemia ||| Arrhythmias, Cardiac ||| Angina Pectoris ||| Cardiomyopathies
	CHEMBL612	D006073	DEXTROAMPHETAMINE	Gout	0	0.0652892	D007319 ||| D000505	Sleep Initiation and Maintenance Disorders ||| Alopecia
	CHEMBL612	D001145	DEXTROAMPHETAMINE	Arrhythmias, Cardiac	1	0.0161118	D000505	Alopecia
	CHEMBL612	D043183	DEXTROAMPHETAMINE	Irritable Bowel Syndrome	0	0.0193508	D000505 ||| D014717	Alopecia ||| Vertigo
	CHEMBL612	D001851	DEXTROAMPHETAMINE	Bone Diseases, Metabolic	0	0.139919	D014581 ||| D000740 ||| D001145 ||| D000787 ||| D009202	Urticaria ||| Anemia ||| Arrhythmias, Cardiac ||| Angina Pectoris ||| Cardiomyopathies
	CHEMBL612	D010024	DEXTROAMPHETAMINE	Osteoporosis	0	0.034577	D014581	Urticaria
	CHEMBL612	D009443	DEXTROAMPHETAMINE	Neuritis	0	0.198674	D014581 ||| D000740 ||| D001145 ||| D000787 ||| D009202	Urticaria ||| Anemia ||| Arrhythmias, Cardiac ||| Angina Pectoris ||| Cardiomyopathies
	CHEMBL612	D010538	DEXTROAMPHETAMINE	Peritonitis	0	0.251342	D014581 ||| D007319 ||| D003863 ||| D000740 ||| D001145 ||| D000787	Urticaria ||| Sleep Initiation and Maintenance Disorders ||| Depression ||| Anemia ||| Arrhythmias, Cardiac ||| Angina Pectoris
	CHEMBL612	D011565	DEXTROAMPHETAMINE	Psoriasis	0	0.114041	D007319 ||| D003863 ||| D009202	Sleep Initiation and Maintenance Disorders ||| Depression ||| Cardiomyopathies
	CHEMBL612	D012163	DEXTROAMPHETAMINE	Retinal Detachment	0	0.0127993	D000505	Alopecia
	CHEMBL612	D012393	DEXTROAMPHETAMINE	Rosacea	0	0.0346848	D007319 ||| D003863 ||| D000740 ||| D001145 ||| D000787 ||| D009202	Sleep Initiation and Maintenance Disorders ||| Depression ||| Anemia ||| Arrhythmias, Cardiac ||| Angina Pectoris ||| Cardiomyopathies
	CHEMBL612	D006042	DEXTROAMPHETAMINE	Goiter	0	0.0141838	D000505	Alopecia
	CHEMBL612	D000083242	DEXTROAMPHETAMINE	Ischemic Stroke	0	0.0167511	D000505	Alopecia
	CHEMBL612	D013921	DEXTROAMPHETAMINE	Thrombocytopenia	0	0.063404	D014717	Vertigo
	CHEMBL612	D015179	DEXTROAMPHETAMINE	Colorectal Neoplasms	0	0.0230852	D000505 ||| D014717	Alopecia ||| Vertigo
	CHEMBL612	D006627	DEXTROAMPHETAMINE	Hirschsprung Disease	0	0.0172952	D000505	Alopecia
	CHEMBL612	D013964	DEXTROAMPHETAMINE	Thyroid Neoplasms	0	0.0199486	D000787 ||| D009202	Angina Pectoris ||| Cardiomyopathies
	CHEMBL612	D010001	DEXTROAMPHETAMINE	Osteitis Deformans	0	0.226557	D014581 ||| D007319 ||| D003863 ||| D000740 ||| D001145 ||| D000787 ||| D009202	Urticaria ||| Sleep Initiation and Maintenance Disorders ||| Depression ||| Anemia ||| Arrhythmias, Cardiac ||| Angina Pectoris ||| Cardiomyopathies
	CHEMBL612	D007018	DEXTROAMPHETAMINE	Hypopituitarism	0	0.0154234	D000505	Alopecia
	CHEMBL612	D020246	DEXTROAMPHETAMINE	Venous Thrombosis	0	0.017711	D000505 ||| D014717	Alopecia ||| Vertigo
	CHEMBL612	D000075224	DEXTROAMPHETAMINE	Cardiac Conduction System Disease	0	0.0168044	D014717	Vertigo
	CHEMBL612	D003731	DEXTROAMPHETAMINE	Dental Caries	0	0.0337565	D000787 ||| D009202	Angina Pectoris ||| Cardiomyopathies
	CHEMBL612	D016055	DEXTROAMPHETAMINE	Urinary Retention	0	0.0610899	D014717	Vertigo
	CHEMBL612	D011141	DEXTROAMPHETAMINE	Polyuria	0	0.0397131	D014717	Vertigo
	CHEMBL612	D007762	DEXTROAMPHETAMINE	Labyrinthitis	0	0.0288661	D000740 ||| D001145 ||| D000787 ||| D009202	Anemia ||| Arrhythmias, Cardiac ||| Angina Pectoris ||| Cardiomyopathies
	CHEMBL612	D012878	DEXTROAMPHETAMINE	Skin Neoplasms	0	0.0705285	D007319 ||| D003863 ||| D001145 ||| D000787 ||| D009202	Sleep Initiation and Maintenance Disorders ||| Depression ||| Arrhythmias, Cardiac ||| Angina Pectoris ||| Cardiomyopathies
	CHEMBL612	D009260	DEXTROAMPHETAMINE	Nail Diseases	0	0.141649	D007319 ||| D003863 ||| D000740 ||| D001145 ||| D000787 ||| D009202	Sleep Initiation and Maintenance Disorders ||| Depression ||| Anemia ||| Arrhythmias, Cardiac ||| Angina Pectoris ||| Cardiomyopathies
	CHEMBL612	D011111	DEXTROAMPHETAMINE	Polymyalgia Rheumatica	0	0.254907	D014581 ||| D007319 ||| D003863 ||| D000740 ||| D001145 ||| D000787 ||| D009202	Urticaria ||| Sleep Initiation and Maintenance Disorders ||| Depression ||| Anemia ||| Arrhythmias, Cardiac ||| Angina Pectoris ||| Cardiomyopathies
	CHEMBL612	D013118	DEXTROAMPHETAMINE	Spinal Cord Diseases	0	0.0181116	D000505	Alopecia
	CHEMBL612	D014648	DEXTROAMPHETAMINE	Varicose Veins	0	0.0303681	D000505 ||| D014717	Alopecia ||| Vertigo
	CHEMBL612	D010031	DEXTROAMPHETAMINE	Otitis	0	0.0136026	D009202	Cardiomyopathies
	CHEMBL612	D019966	DEXTROAMPHETAMINE	Substance-Related Disorders	0	0.0485703	D014581 ||| D000740 ||| D000787	Urticaria ||| Anemia ||| Angina Pectoris
	CHEMBL612	D015155	DEXTROAMPHETAMINE	Esophageal Spasm, Diffuse	0	0.0156907	D000505	Alopecia
	CHEMBL405	D001289	AMPHETAMINE	Attention Deficit Disorder with Hyperactivity	0	0.133911	D000505	Alopecia
	CHEMBL405	D001008	AMPHETAMINE	Anxiety Disorders	0	0.0161283	D000505	Alopecia
	CHEMBL405	D013313	AMPHETAMINE	Stress Disorders, Post-Traumatic	0	0.0136545	D000505	Alopecia
	CHEMBL405	D000856	AMPHETAMINE	Anorexia Nervosa	0	0.0144102	D000505	Alopecia
	CHEMBL405	D015228	AMPHETAMINE	Hypertriglyceridemia	0	0.0129029	D000505	Alopecia
	CHEMBL405	D003324	AMPHETAMINE	Coronary Artery Disease	0	0.0251993	D000505	Alopecia
	CHEMBL405	D009765	AMPHETAMINE	Obesity	0	0.0105254	D000505	Alopecia
	CHEMBL405	D010300	AMPHETAMINE	Parkinson Disease	0	0.00819435	D000505	Alopecia
	CHEMBL405	D013771	AMPHETAMINE	Tetralogy of Fallot	0	0.0205975	D014581 ||| D000505	Urticaria ||| Alopecia
	CHEMBL405	D003424	AMPHETAMINE	Crohn Disease	0	0.0448947	D007319 ||| D003863	Sleep Initiation and Maintenance Disorders ||| Depression
	CHEMBL405	D003093	AMPHETAMINE	Colitis, Ulcerative	0	0.087629	D000505	Alopecia
	CHEMBL405	D015212	AMPHETAMINE	Inflammatory Bowel Diseases	0	0.0596803	D000505	Alopecia
	CHEMBL405	D002761	AMPHETAMINE	Cholangitis	0	0.0153793	D007319 ||| D003863 ||| D000505	Sleep Initiation and Maintenance Disorders ||| Depression ||| Alopecia
	CHEMBL405	D017098	AMPHETAMINE	IgA Deficiency	0	0.0134618	D014581 ||| D007319 ||| D003863	Urticaria ||| Sleep Initiation and Maintenance Disorders ||| Depression
	CHEMBL405	D008268	AMPHETAMINE	Macular Degeneration	0	0.0553489	D014581	Urticaria
	CHEMBL405	D000505	AMPHETAMINE	Alopecia	1	0.046132	D007319 ||| D003863	Sleep Initiation and Maintenance Disorders ||| Depression
	CHEMBL405	D019226	AMPHETAMINE	Oral Ulcer	0	0.0103487	D000505	Alopecia
	CHEMBL405	D000787	AMPHETAMINE	Angina Pectoris	0	0.0576753	D000505	Alopecia
	CHEMBL405	D001249	AMPHETAMINE	Asthma	0	0.0515588	D000505	Alopecia
	CHEMBL405	D005764	AMPHETAMINE	Gastroesophageal Reflux	0	0.0115601	D000505	Alopecia
	CHEMBL405	D008881	AMPHETAMINE	Migraine Disorders	0	0.016411	D014581	Urticaria
	CHEMBL405	D006937	AMPHETAMINE	Hypercholesterolemia	0	0.0239894	D000505	Alopecia
	CHEMBL405	D012626	AMPHETAMINE	Sebaceous Gland Neoplasms	0	0.0957957	D014581 ||| D007319 ||| D003863	Urticaria ||| Sleep Initiation and Maintenance Disorders ||| Depression
	CHEMBL405	D001943	AMPHETAMINE	Breast Neoplasms	0	0.103022	D007319 ||| D003863	Sleep Initiation and Maintenance Disorders ||| Depression
	CHEMBL405	D002280	AMPHETAMINE	Carcinoma, Basal Cell	0	0.0503527	D000505	Alopecia
	CHEMBL405	D000230	AMPHETAMINE	Adenocarcinoma	0	0.184999	D007319 ||| D003863 ||| D000505	Sleep Initiation and Maintenance Disorders ||| Depression ||| Alopecia
	CHEMBL405	D002386	AMPHETAMINE	Cataract	0	0.0340584	D000505	Alopecia
	CHEMBL405	D006552	AMPHETAMINE	Hernia, Inguinal	0	0.129612	D000505	Alopecia
	CHEMBL405	D012005	AMPHETAMINE	Rectal Prolapse	0	0.0247273	D007319 ||| D003863	Sleep Initiation and Maintenance Disorders ||| Depression
	CHEMBL405	D014029	AMPHETAMINE	Tobacco Use Disorder	0	0.0183856	D014581	Urticaria
	CHEMBL405	D009203	AMPHETAMINE	Myocardial Infarction	0	0.0214999	D000505	Alopecia
	CHEMBL405	D005756	AMPHETAMINE	Gastritis	0	0.0122128	D000505	Alopecia
	CHEMBL405	D006548	AMPHETAMINE	Hernia, Diaphragmatic	0	0.0127747	D000505	Alopecia
	CHEMBL405	D000076385	AMPHETAMINE	Diverticular Diseases	0	0.0597564	D014581 ||| D007319 ||| D003863	Urticaria ||| Sleep Initiation and Maintenance Disorders ||| Depression
	CHEMBL405	D007319	AMPHETAMINE	Sleep Initiation and Maintenance Disorders	1	0.0224917	D000505	Alopecia
	CHEMBL405	D009290	AMPHETAMINE	Narcolepsy	0	0.0176212	D000505	Alopecia
	CHEMBL405	D003922	AMPHETAMINE	Diabetes Mellitus, Type 1	0	0.0204177	D000505	Alopecia
	CHEMBL405	D008105	AMPHETAMINE	Liver Cirrhosis, Biliary	0	0.0131324	D000505	Alopecia
	CHEMBL405	D009798	AMPHETAMINE	Ocular Hypertension	0	0.0141765	D014581	Urticaria
	CHEMBL405	D009447	AMPHETAMINE	Neuroblastoma	0	0.0731262	D007319 ||| D003863 ||| D000505	Sleep Initiation and Maintenance Disorders ||| Depression ||| Alopecia
	CHEMBL405	D012559	AMPHETAMINE	Schizophrenia	0	0.00940319	D000505	Alopecia
	CHEMBL405	D000690	AMPHETAMINE	Amyotrophic Lateral Sclerosis	0	0.0319439	D000505	Alopecia
	CHEMBL405	D000437	AMPHETAMINE	Alcoholism	0	0.00897709	D000505	Alopecia
	CHEMBL405	D000067877	AMPHETAMINE	Autism Spectrum Disorder	0	0.115492	D000505	Alopecia
	CHEMBL405	D001714	AMPHETAMINE	Bipolar Disorder	0	0.013493	D014581	Urticaria
	CHEMBL405	D009771	AMPHETAMINE	Obsessive-Compulsive Disorder	0	0.0154006	D000505	Alopecia
	CHEMBL405	D003924	AMPHETAMINE	Diabetes Mellitus, Type 2	0	0.0116727	D000505	Alopecia
	CHEMBL405	D000544	AMPHETAMINE	Alzheimer Disease	0	0.00717641	D000505	Alopecia
	CHEMBL405	D004827	AMPHETAMINE	Epilepsy	0	0.0126013	D000505	Alopecia
	CHEMBL405	D005901	AMPHETAMINE	Glaucoma	0	0.0590176	D000505	Alopecia
	CHEMBL405	D051436	AMPHETAMINE	Renal Insufficiency, Chronic	0	0.0164488	D014581	Urticaria
	CHEMBL405	D003863	AMPHETAMINE	Depression	1	0.0476185	D000505	Alopecia
	CHEMBL405	D010003	AMPHETAMINE	Osteoarthritis	0	0.0556029	D000505	Alopecia
	CHEMBL405	D000419	AMPHETAMINE	Albuminuria	0	0.0175112	D000505	Alopecia
	CHEMBL405	D001281	AMPHETAMINE	Atrial Fibrillation	0	0.024031	D014581	Urticaria
	CHEMBL405	D006973	AMPHETAMINE	Hypertension	0	0.145597	D000505	Alopecia
	CHEMBL405	D006327	AMPHETAMINE	Heart Block	0	0.0169126	D000505	Alopecia
	CHEMBL405	D001991	AMPHETAMINE	Bronchitis	0	0.0209451	D000505	Alopecia
	CHEMBL405	D008175	AMPHETAMINE	Lung Neoplasms	0	0.00783602	D000505	Alopecia
	CHEMBL405	D008545	AMPHETAMINE	Melanoma	0	0.0251767	D000505	Alopecia
	CHEMBL405	D008228	AMPHETAMINE	Lymphoma, Non-Hodgkin	0	0.0160005	D007319 ||| D003863	Sleep Initiation and Maintenance Disorders ||| Depression
	CHEMBL405	D002294	AMPHETAMINE	Carcinoma, Squamous Cell	0	0.137447	D000505	Alopecia
	CHEMBL405	D002349	AMPHETAMINE	Carpal Tunnel Syndrome	0	0.0224695	D000505	Alopecia
	CHEMBL405	D016883	AMPHETAMINE	Diabetic Ketoacidosis	0	0.0088884	D000505	Alopecia
	CHEMBL405	D001749	AMPHETAMINE	Urinary Bladder Neoplasms	0	0.0147295	D007319 ||| D003863	Sleep Initiation and Maintenance Disorders ||| Depression
	CHEMBL405	D007889	AMPHETAMINE	Leiomyoma	0	0.0110988	D000505	Alopecia
	CHEMBL405	D018798	AMPHETAMINE	Anemia, Iron-Deficiency	0	0.0203053	D000505	Alopecia
	CHEMBL405	D000380	AMPHETAMINE	Agranulocytosis	0	0.0255462	D014581 ||| D007319 ||| D003863	Urticaria ||| Sleep Initiation and Maintenance Disorders ||| Depression
	CHEMBL405	D006429	AMPHETAMINE	Hemiplegia	0	0.0218672	D014581	Urticaria
	CHEMBL405	D011655	AMPHETAMINE	Pulmonary Embolism	0	0.0118248	D000505	Alopecia
	CHEMBL405	D009202	AMPHETAMINE	Cardiomyopathies	0	0.0175327	D000505	Alopecia
	CHEMBL405	D013345	AMPHETAMINE	Subarachnoid Hemorrhage	0	0.0119168	D014581	Urticaria
	CHEMBL405	D002543	AMPHETAMINE	Cerebral Hemorrhage	0	0.0151579	D014581	Urticaria
	CHEMBL405	D050197	AMPHETAMINE	Arteriosclerosis	0	0.0306349	D000505	Alopecia
	CHEMBL405	D010689	AMPHETAMINE	Phlebitis	0	0.0539048	D014581 ||| D007319 ||| D003863	Urticaria ||| Sleep Initiation and Maintenance Disorders ||| Depression
	CHEMBL405	D006484	AMPHETAMINE	Hemorrhoids	0	0.0361668	D000505	Alopecia
	CHEMBL405	D012852	AMPHETAMINE	Sinusitis	0	0.0135297	D000505	Alopecia
	CHEMBL405	D010996	AMPHETAMINE	Pleural Effusion	0	0.0455926	D007319 ||| D003863	Sleep Initiation and Maintenance Disorders ||| Depression
	CHEMBL405	D011030	AMPHETAMINE	Pneumothorax	0	0.0249382	D014581 ||| D007319 ||| D003863	Urticaria ||| Sleep Initiation and Maintenance Disorders ||| Depression
	CHEMBL405	D013276	AMPHETAMINE	Stomach Ulcer	0	0.0115416	D000505	Alopecia
	CHEMBL405	D002769	AMPHETAMINE	Cholelithiasis	0	0.0358521	D000505	Alopecia
	CHEMBL405	D002764	AMPHETAMINE	Cholecystitis	0	0.0637071	D007319 ||| D003863	Sleep Initiation and Maintenance Disorders ||| Depression
	CHEMBL405	D010195	AMPHETAMINE	Pancreatitis	0	0.0271526	D000505	Alopecia
	CHEMBL405	D002481	AMPHETAMINE	Cellulitis	0	0.0142377	D007319	Sleep Initiation and Maintenance Disorders
	CHEMBL405	D008010	AMPHETAMINE	Lichen Planus	0	0.0153882	D007319 ||| D003863	Sleep Initiation and Maintenance Disorders ||| Depression
	CHEMBL405	D007676	AMPHETAMINE	Kidney Failure, Chronic	0	0.0173371	D000505	Alopecia
	CHEMBL405	D003556	AMPHETAMINE	Cystitis	0	0.0170007	D000505	Alopecia
	CHEMBL405	D011470	AMPHETAMINE	Prostatic Hyperplasia	0	0.0385965	D007319 ||| D003863	Sleep Initiation and Maintenance Disorders ||| Depression
	CHEMBL405	D011472	AMPHETAMINE	Prostatitis	0	0.0325647	D007319 ||| D003863	Sleep Initiation and Maintenance Disorders ||| Depression
	CHEMBL405	D005348	AMPHETAMINE	Fibrocystic Breast Disease	0	0.0307658	D014581 ||| D007319 ||| D003863	Urticaria ||| Sleep Initiation and Maintenance Disorders ||| Depression
	CHEMBL405	D006177	AMPHETAMINE	Gynecomastia	0	0.0501208	D014581 ||| D007319 ||| D003863	Urticaria ||| Sleep Initiation and Maintenance Disorders ||| Depression
	CHEMBL405	D004715	AMPHETAMINE	Endometriosis	0	0.0183614	D000505	Alopecia
	CHEMBL405	D003680	AMPHETAMINE	Deglutition Disorders	0	0.0326135	D014581	Urticaria
	CHEMBL405	D013575	AMPHETAMINE	Syncope	0	0.019681	D014581	Urticaria
	CHEMBL405	D010437	AMPHETAMINE	Peptic Ulcer	0	0.030884	D000505	Alopecia
	CHEMBL405	D005921	AMPHETAMINE	Glomerulonephritis	0	0.0125541	D000505	Alopecia
	CHEMBL405	D006333	AMPHETAMINE	Heart Failure	0	0.013308	D000505	Alopecia
	CHEMBL405	D006547	AMPHETAMINE	Hernia	0	0.0215675	D014581	Urticaria
	CHEMBL405	D006689	AMPHETAMINE	Hodgkin Disease	0	0.143887	D007319 ||| D003863 ||| D000505	Sleep Initiation and Maintenance Disorders ||| Depression ||| Alopecia
	CHEMBL405	D008113	AMPHETAMINE	Liver Neoplasms	0	0.0156411	D014581 ||| D007319 ||| D003863	Urticaria ||| Sleep Initiation and Maintenance Disorders ||| Depression
	CHEMBL405	D010051	AMPHETAMINE	Ovarian Neoplasms	0	0.051319	D000505	Alopecia
	CHEMBL405	D011471	AMPHETAMINE	Prostatic Neoplasms	0	0.0769352	D000505	Alopecia
	CHEMBL405	D000647	AMPHETAMINE	Amnesia	0	0.0178319	D014581	Urticaria
	CHEMBL405	D007951	AMPHETAMINE	Leukemia, Myeloid	0	0.0342036	D007319 ||| D003863	Sleep Initiation and Maintenance Disorders ||| Depression
	CHEMBL405	D000740	AMPHETAMINE	Anemia	0	0.0169925	D000505	Alopecia
	CHEMBL405	D001064	AMPHETAMINE	Appendicitis	0	0.0616649	D000505	Alopecia
	CHEMBL405	D003248	AMPHETAMINE	Constipation	0	0.0148549	D000505	Alopecia
	CHEMBL405	D015352	AMPHETAMINE	Dry Eye Syndromes	0	0.0170207	D000505	Alopecia
	CHEMBL405	D004381	AMPHETAMINE	Duodenal Ulcer	0	0.011749	D000505	Alopecia
	CHEMBL405	D005705	AMPHETAMINE	Gallbladder Diseases	0	0.0918068	D014581 ||| D007319 ||| D003863	Urticaria ||| Sleep Initiation and Maintenance Disorders ||| Depression
	CHEMBL405	D006073	AMPHETAMINE	Gout	0	0.0587685	D007319 ||| D000505	Sleep Initiation and Maintenance Disorders ||| Alopecia
	CHEMBL405	D001145	AMPHETAMINE	Arrhythmias, Cardiac	0	0.016511	D000505	Alopecia
	CHEMBL405	D043183	AMPHETAMINE	Irritable Bowel Syndrome	0	0.0113367	D000505	Alopecia
	CHEMBL405	D001851	AMPHETAMINE	Bone Diseases, Metabolic	0	0.0679734	D014581	Urticaria
	CHEMBL405	D010024	AMPHETAMINE	Osteoporosis	0	0.0344353	D014581	Urticaria
	CHEMBL405	D009443	AMPHETAMINE	Neuritis	0	0.231902	D014581	Urticaria
	CHEMBL405	D010538	AMPHETAMINE	Peritonitis	0	0.28252	D014581 ||| D007319 ||| D003863	Urticaria ||| Sleep Initiation and Maintenance Disorders ||| Depression
	CHEMBL405	D011565	AMPHETAMINE	Psoriasis	0	0.118538	D007319 ||| D003863	Sleep Initiation and Maintenance Disorders ||| Depression
	CHEMBL405	D012163	AMPHETAMINE	Retinal Detachment	0	0.0125596	D000505	Alopecia
	CHEMBL405	D012393	AMPHETAMINE	Rosacea	0	0.0370517	D007319 ||| D003863	Sleep Initiation and Maintenance Disorders ||| Depression
	CHEMBL405	D006042	AMPHETAMINE	Goiter	0	0.0142343	D000505	Alopecia
	CHEMBL405	D000083242	AMPHETAMINE	Ischemic Stroke	0	0.0166496	D000505	Alopecia
	CHEMBL405	D015179	AMPHETAMINE	Colorectal Neoplasms	0	0.0241322	D000505	Alopecia
	CHEMBL405	D006627	AMPHETAMINE	Hirschsprung Disease	0	0.0182778	D000505	Alopecia
	CHEMBL405	D010001	AMPHETAMINE	Osteitis Deformans	0	0.145491	D014581 ||| D007319 ||| D003863	Urticaria ||| Sleep Initiation and Maintenance Disorders ||| Depression
	CHEMBL405	D007018	AMPHETAMINE	Hypopituitarism	0	0.0156975	D000505	Alopecia
	CHEMBL405	D020246	AMPHETAMINE	Venous Thrombosis	0	0.0123664	D000505	Alopecia
	CHEMBL405	D012878	AMPHETAMINE	Skin Neoplasms	0	0.0918272	D007319 ||| D003863	Sleep Initiation and Maintenance Disorders ||| Depression
	CHEMBL405	D009260	AMPHETAMINE	Nail Diseases	0	0.151731	D007319 ||| D003863	Sleep Initiation and Maintenance Disorders ||| Depression
	CHEMBL405	D011111	AMPHETAMINE	Polymyalgia Rheumatica	0	0.227702	D014581 ||| D007319 ||| D003863	Urticaria ||| Sleep Initiation and Maintenance Disorders ||| Depression
	CHEMBL405	D013118	AMPHETAMINE	Spinal Cord Diseases	0	0.0185806	D000505	Alopecia
	CHEMBL405	D014648	AMPHETAMINE	Varicose Veins	0	0.0357361	D000505	Alopecia
	CHEMBL405	D019966	AMPHETAMINE	Substance-Related Disorders	0	0.0275139	D014581	Urticaria
	CHEMBL405	D015155	AMPHETAMINE	Esophageal Spasm, Diffuse	0	0.0160205	D000505	Alopecia
	CHEMBL1321	D001289	PROCARBAZINE	Attention Deficit Disorder with Hyperactivity	0	0.0199123	D006177	Gynecomastia
	CHEMBL1321	D001008	PROCARBAZINE	Anxiety Disorders	0	0.0167799	D006177	Gynecomastia
	CHEMBL1321	D013313	PROCARBAZINE	Stress Disorders, Post-Traumatic	0	0.0205959	D006177	Gynecomastia
	CHEMBL1321	D000856	PROCARBAZINE	Anorexia Nervosa	0	0.0187548	D006177	Gynecomastia
	CHEMBL1321	D003324	PROCARBAZINE	Coronary Artery Disease	0	0.0520792	D006177	Gynecomastia
	CHEMBL1321	D010300	PROCARBAZINE	Parkinson Disease	0	0.0125924	D006177	Gynecomastia
	CHEMBL1321	D013771	PROCARBAZINE	Tetralogy of Fallot	0	0.0206428	D006177	Gynecomastia
	CHEMBL1321	D001172	PROCARBAZINE	Arthritis, Rheumatoid	0	0.0180515	D006177	Gynecomastia
	CHEMBL1321	D003093	PROCARBAZINE	Colitis, Ulcerative	0	0.0251155	D006177	Gynecomastia
	CHEMBL1321	D015212	PROCARBAZINE	Inflammatory Bowel Diseases	0	0.0151218	D006177	Gynecomastia
	CHEMBL1321	D002761	PROCARBAZINE	Cholangitis	0	0.0172794	D006177	Gynecomastia
	CHEMBL1321	D008268	PROCARBAZINE	Macular Degeneration	0	0.0170264	D006177	Gynecomastia
	CHEMBL1321	D034381	PROCARBAZINE	Hearing Loss	0	0.0205854	D006177	Gynecomastia
	CHEMBL1321	D019226	PROCARBAZINE	Oral Ulcer	0	0.0162018	D006177	Gynecomastia
	CHEMBL1321	D000787	PROCARBAZINE	Angina Pectoris	0	0.0446422	D006177	Gynecomastia
	CHEMBL1321	D065631	PROCARBAZINE	Rhinitis, Allergic	0	0.015348	D006177	Gynecomastia
	CHEMBL1321	D001249	PROCARBAZINE	Asthma	0	0.0147604	D006177	Gynecomastia
	CHEMBL1321	D005764	PROCARBAZINE	Gastroesophageal Reflux	0	0.0292215	D006177	Gynecomastia
	CHEMBL1321	D004485	PROCARBAZINE	Eczema	0	0.0174081	D006177	Gynecomastia
	CHEMBL1321	D001943	PROCARBAZINE	Breast Neoplasms	0	0.0428088	D013921	Thrombocytopenia
	CHEMBL1321	D002280	PROCARBAZINE	Carcinoma, Basal Cell	0	0.0157332	D006177	Gynecomastia
	CHEMBL1321	D002386	PROCARBAZINE	Cataract	0	0.0132613	D006177	Gynecomastia
	CHEMBL1321	D006552	PROCARBAZINE	Hernia, Inguinal	0	0.0218864	D006177	Gynecomastia
	CHEMBL1321	D009203	PROCARBAZINE	Myocardial Infarction	0	0.0121249	D006177	Gynecomastia
	CHEMBL1321	D005756	PROCARBAZINE	Gastritis	0	0.0185261	D006177	Gynecomastia
	CHEMBL1321	D006548	PROCARBAZINE	Hernia, Diaphragmatic	0	0.0195372	D006177	Gynecomastia
	CHEMBL1321	D007319	PROCARBAZINE	Sleep Initiation and Maintenance Disorders	0	0.0428787	D006177	Gynecomastia
	CHEMBL1321	D009290	PROCARBAZINE	Narcolepsy	0	0.0132156	D006177	Gynecomastia
	CHEMBL1321	D002446	PROCARBAZINE	Celiac Disease	0	0.0184405	D006177	Gynecomastia
	CHEMBL1321	D008105	PROCARBAZINE	Liver Cirrhosis, Biliary	0	0.0192933	D006177	Gynecomastia
	CHEMBL1321	D014820	PROCARBAZINE	Vitiligo	0	0.0321926	D006177	Gynecomastia
	CHEMBL1321	D009798	PROCARBAZINE	Ocular Hypertension	0	0.0269559	D006177	Gynecomastia
	CHEMBL1321	D009447	PROCARBAZINE	Neuroblastoma	0	0.0200668	D006177	Gynecomastia
	CHEMBL1321	D012559	PROCARBAZINE	Schizophrenia	0	0.100098	D006177	Gynecomastia
	CHEMBL1321	D000690	PROCARBAZINE	Amyotrophic Lateral Sclerosis	0	0.0176826	D006177	Gynecomastia
	CHEMBL1321	D008180	PROCARBAZINE	Lupus Erythematosus, Systemic	0	0.0276891	D006177	Gynecomastia
	CHEMBL1321	D000437	PROCARBAZINE	Alcoholism	0	0.0180447	D006177	Gynecomastia
	CHEMBL1321	D000067877	PROCARBAZINE	Autism Spectrum Disorder	0	0.0197528	D006177	Gynecomastia
	CHEMBL1321	D001714	PROCARBAZINE	Bipolar Disorder	0	0.0269038	D013921	Thrombocytopenia
	CHEMBL1321	D009771	PROCARBAZINE	Obsessive-Compulsive Disorder	0	0.0197426	D006177	Gynecomastia
	CHEMBL1321	D000544	PROCARBAZINE	Alzheimer Disease	0	0.0158027	D006177	Gynecomastia
	CHEMBL1321	D004827	PROCARBAZINE	Epilepsy	0	0.0189197	D006177	Gynecomastia
	CHEMBL1321	D005901	PROCARBAZINE	Glaucoma	0	0.0144064	D006177	Gynecomastia
	CHEMBL1321	D013167	PROCARBAZINE	Spondylitis, Ankylosing	0	0.0171994	D006177	Gynecomastia
	CHEMBL1321	D003863	PROCARBAZINE	Depression	0	0.0495743	D006177	Gynecomastia
	CHEMBL1321	D010003	PROCARBAZINE	Osteoarthritis	0	0.0166024	D006177	Gynecomastia
	CHEMBL1321	D000419	PROCARBAZINE	Albuminuria	0	0.0207732	D006177	Gynecomastia
	CHEMBL1321	D006973	PROCARBAZINE	Hypertension	0	0.0178296	D006177	Gynecomastia
	CHEMBL1321	D006327	PROCARBAZINE	Heart Block	0	0.015674	D006177	Gynecomastia
	CHEMBL1321	D055623	PROCARBAZINE	Keratosis, Actinic	0	0.0149168	D006177	Gynecomastia
	CHEMBL1321	D001991	PROCARBAZINE	Bronchitis	0	0.0225582	D006177	Gynecomastia
	CHEMBL1321	D008175	PROCARBAZINE	Lung Neoplasms	0	0.0179437	D006177	Gynecomastia
	CHEMBL1321	D008545	PROCARBAZINE	Melanoma	0	0.0308054	D006177	Gynecomastia
	CHEMBL1321	D002294	PROCARBAZINE	Carcinoma, Squamous Cell	0	0.114548	D006177	Gynecomastia
	CHEMBL1321	D002349	PROCARBAZINE	Carpal Tunnel Syndrome	0	0.0238478	D006177	Gynecomastia
	CHEMBL1321	D007889	PROCARBAZINE	Leiomyoma	0	0.0692634	D006177	Gynecomastia
	CHEMBL1321	D018798	PROCARBAZINE	Anemia, Iron-Deficiency	0	0.0135283	D006177	Gynecomastia
	CHEMBL1321	D012893	PROCARBAZINE	Sleep Wake Disorders	0	0.0240566	D013921	Thrombocytopenia
	CHEMBL1321	D006429	PROCARBAZINE	Hemiplegia	0	0.0268094	D013921	Thrombocytopenia
	CHEMBL1321	D011655	PROCARBAZINE	Pulmonary Embolism	0	0.0111677	D006177	Gynecomastia
	CHEMBL1321	D009202	PROCARBAZINE	Cardiomyopathies	0	0.0145063	D006177	Gynecomastia
	CHEMBL1321	D002544	PROCARBAZINE	Cerebral Infarction	0	0.0307973	D006177	Gynecomastia
	CHEMBL1321	D050197	PROCARBAZINE	Arteriosclerosis	0	0.0137866	D006177	Gynecomastia
	CHEMBL1321	D006484	PROCARBAZINE	Hemorrhoids	0	0.0167328	D006177	Gynecomastia
	CHEMBL1321	D007022	PROCARBAZINE	Hypotension	0	0.0248235	D006177	Gynecomastia
	CHEMBL1321	D012852	PROCARBAZINE	Sinusitis	0	0.019413	D006177	Gynecomastia
	CHEMBL1321	D011030	PROCARBAZINE	Pneumothorax	0	0.0569458	D013921	Thrombocytopenia
	CHEMBL1321	D014060	PROCARBAZINE	Tongue Diseases	0	0.0540615	D013921	Thrombocytopenia
	CHEMBL1321	D004941	PROCARBAZINE	Esophagitis	0	0.0444482	D006177	Gynecomastia
	CHEMBL1321	D013276	PROCARBAZINE	Stomach Ulcer	0	0.0130147	D006177	Gynecomastia
	CHEMBL1321	D004415	PROCARBAZINE	Dyspepsia	0	0.0507702	D006177	Gynecomastia
	CHEMBL1321	D002769	PROCARBAZINE	Cholelithiasis	0	0.0497312	D006177	Gynecomastia
	CHEMBL1321	D010195	PROCARBAZINE	Pancreatitis	0	0.0142013	D006177	Gynecomastia
	CHEMBL1321	D008286	PROCARBAZINE	Malabsorption Syndromes	0	0.0247367	D006177	Gynecomastia
	CHEMBL1321	D002481	PROCARBAZINE	Cellulitis	0	0.025879	D006177	Gynecomastia
	CHEMBL1321	D011537	PROCARBAZINE	Pruritus	0	0.0195469	D006177	Gynecomastia
	CHEMBL1321	D008010	PROCARBAZINE	Lichen Planus	0	0.0271375	D013921	Thrombocytopenia
	CHEMBL1321	D017492	PROCARBAZINE	Keratosis, Seborrheic	0	0.0120464	D006177	Gynecomastia
	CHEMBL1321	D011470	PROCARBAZINE	Prostatic Hyperplasia	0	0.014649	D013921	Thrombocytopenia
	CHEMBL1321	D005348	PROCARBAZINE	Fibrocystic Breast Disease	0	0.0256048	D013921	Thrombocytopenia
	CHEMBL1321	D006177	PROCARBAZINE	Gynecomastia	1	0.0432128	D013921	Thrombocytopenia
	CHEMBL1321	D003680	PROCARBAZINE	Deglutition Disorders	0	0.0624078	D013921	Thrombocytopenia
	CHEMBL1321	D001201	PROCARBAZINE	Ascites	0	0.0384269	D006177	Gynecomastia
	CHEMBL1321	D005076	PROCARBAZINE	Exanthema	0	0.0162693	D006177	Gynecomastia
	CHEMBL1321	D014717	PROCARBAZINE	Vertigo	0	0.0643848	D013921	Thrombocytopenia
	CHEMBL1321	D013575	PROCARBAZINE	Syncope	0	0.0450137	D013921	Thrombocytopenia
	CHEMBL1321	D007766	PROCARBAZINE	Lacrimal Apparatus Diseases	0	0.0516498	D006177	Gynecomastia
	CHEMBL1321	D006471	PROCARBAZINE	Gastrointestinal Hemorrhage	0	0.0297982	D006177	Gynecomastia
	CHEMBL1321	D010437	PROCARBAZINE	Peptic Ulcer	0	0.0129614	D006177	Gynecomastia
	CHEMBL1321	D006333	PROCARBAZINE	Heart Failure	0	0.0169523	D006177	Gynecomastia
	CHEMBL1321	D006547	PROCARBAZINE	Hernia	0	0.0201256	D013921	Thrombocytopenia
	CHEMBL1321	D006689	PROCARBAZINE	Hodgkin Disease	0	0.0127329	D006177	Gynecomastia
	CHEMBL1321	D011471	PROCARBAZINE	Prostatic Neoplasms	0	0.0262275	D006177	Gynecomastia
	CHEMBL1321	D000647	PROCARBAZINE	Amnesia	0	0.0307435	D013921	Thrombocytopenia
	CHEMBL1321	D007951	PROCARBAZINE	Leukemia, Myeloid	0	0.0181898	D006177	Gynecomastia
	CHEMBL1321	D000152	PROCARBAZINE	Acne Vulgaris	0	0.0115078	D006177	Gynecomastia
	CHEMBL1321	D000740	PROCARBAZINE	Anemia	0	0.01154	D006177	Gynecomastia
	CHEMBL1321	D001064	PROCARBAZINE	Appendicitis	0	0.0141566	D006177	Gynecomastia
	CHEMBL1321	D015352	PROCARBAZINE	Dry Eye Syndromes	0	0.0151589	D006177	Gynecomastia
	CHEMBL1321	D004381	PROCARBAZINE	Duodenal Ulcer	0	0.0133171	D006177	Gynecomastia
	CHEMBL1321	D015837	PROCARBAZINE	Vestibular Diseases	0	0.0233931	D006177	Gynecomastia
	CHEMBL1321	D005705	PROCARBAZINE	Gallbladder Diseases	0	0.0198748	D013921	Thrombocytopenia
	CHEMBL1321	D006073	PROCARBAZINE	Gout	0	0.0123634	D006177	Gynecomastia
	CHEMBL1321	D001145	PROCARBAZINE	Arrhythmias, Cardiac	0	0.0152091	D006177	Gynecomastia
	CHEMBL1321	D043183	PROCARBAZINE	Irritable Bowel Syndrome	0	0.0151182	D006177	Gynecomastia
	CHEMBL1321	D001851	PROCARBAZINE	Bone Diseases, Metabolic	0	0.025152	D013921	Thrombocytopenia
	CHEMBL1321	D009443	PROCARBAZINE	Neuritis	0	0.0215493	D013921	Thrombocytopenia
	CHEMBL1321	D010538	PROCARBAZINE	Peritonitis	0	0.0372181	D013921	Thrombocytopenia
	CHEMBL1321	D010998	PROCARBAZINE	Pleurisy	0	0.0360304	D006177	Gynecomastia
	CHEMBL1321	D011565	PROCARBAZINE	Psoriasis	0	0.0185161	D006177	Gynecomastia
	CHEMBL1321	D012163	PROCARBAZINE	Retinal Detachment	0	0.0117684	D006177	Gynecomastia
	CHEMBL1321	D012393	PROCARBAZINE	Rosacea	0	0.0210366	D013921	Thrombocytopenia
	CHEMBL1321	D002546	PROCARBAZINE	Ischemic Attack, Transient	0	0.0305683	D006177	Gynecomastia
	CHEMBL1321	D000083242	PROCARBAZINE	Ischemic Stroke	0	0.0179911	D006177	Gynecomastia
	CHEMBL1321	D013921	PROCARBAZINE	Thrombocytopenia	1	0.0442433	D006177	Gynecomastia
	CHEMBL1321	D015179	PROCARBAZINE	Colorectal Neoplasms	0	0.175663	D006177	Gynecomastia
	CHEMBL1321	D006627	PROCARBAZINE	Hirschsprung Disease	0	0.0203593	D006177	Gynecomastia
	CHEMBL1321	D020246	PROCARBAZINE	Venous Thrombosis	0	0.0190042	D006177	Gynecomastia
	CHEMBL1321	D000075224	PROCARBAZINE	Cardiac Conduction System Disease	0	0.0284807	D006177	Gynecomastia
	CHEMBL1321	D003731	PROCARBAZINE	Dental Caries	0	0.0185141	D006177	Gynecomastia
	CHEMBL1321	D016055	PROCARBAZINE	Urinary Retention	0	0.021626	D006177	Gynecomastia
	CHEMBL1321	D011141	PROCARBAZINE	Polyuria	0	0.023655	D006177	Gynecomastia
	CHEMBL1321	D007762	PROCARBAZINE	Labyrinthitis	0	0.0261985	D013921	Thrombocytopenia
	CHEMBL1321	D012878	PROCARBAZINE	Skin Neoplasms	0	0.0205877	D013921	Thrombocytopenia
	CHEMBL1321	D009260	PROCARBAZINE	Nail Diseases	0	0.0335421	D013921	Thrombocytopenia
	CHEMBL1321	D016491	PROCARBAZINE	Peripheral Vascular Diseases	0	0.0586357	D006177	Gynecomastia
	CHEMBL1321	D011111	PROCARBAZINE	Polymyalgia Rheumatica	0	0.0251375	D013921	Thrombocytopenia
	CHEMBL1321	D013118	PROCARBAZINE	Spinal Cord Diseases	0	0.0197423	D006177	Gynecomastia
	CHEMBL1321	D014581	PROCARBAZINE	Urticaria	0	0.0218587	D006177	Gynecomastia
	CHEMBL1321	D014648	PROCARBAZINE	Varicose Veins	0	0.0175336	D006177	Gynecomastia
	CHEMBL1321	D010031	PROCARBAZINE	Otitis	0	0.0181626	D006177	Gynecomastia
	CHEMBL1321	D019966	PROCARBAZINE	Substance-Related Disorders	0	0.0290218	D013921	Thrombocytopenia
	CHEMBL1321	D015155	PROCARBAZINE	Esophageal Spasm, Diffuse	0	0.0163334	D006177	Gynecomastia
	CHEMBL1201320	D001289	ESOMEPRAZOLE	Attention Deficit Disorder with Hyperactivity	0	0.123821	D000505 ||| D006177	Alopecia ||| Gynecomastia
	CHEMBL1201320	D001008	ESOMEPRAZOLE	Anxiety Disorders	0	0.0206117	D000380 ||| D000505 ||| D006177	Agranulocytosis ||| Alopecia ||| Gynecomastia
	CHEMBL1201320	D013313	ESOMEPRAZOLE	Stress Disorders, Post-Traumatic	0	0.0139845	D000505 ||| D006177	Alopecia ||| Gynecomastia
	CHEMBL1201320	D000856	ESOMEPRAZOLE	Anorexia Nervosa	0	0.02035	D000505 ||| D006177	Alopecia ||| Gynecomastia
	CHEMBL1201320	D015228	ESOMEPRAZOLE	Hypertriglyceridemia	0	0.0159612	D003248 ||| D000505 ||| D014012	Constipation ||| Alopecia ||| Tinnitus
	CHEMBL1201320	D003324	ESOMEPRAZOLE	Coronary Artery Disease	0	0.0558691	D000152 ||| D000380 ||| D000505 ||| D006177 ||| D014012	Acne Vulgaris ||| Agranulocytosis ||| Alopecia ||| Gynecomastia ||| Tinnitus
	CHEMBL1201320	D009765	ESOMEPRAZOLE	Obesity	0	0.013418	D000380 ||| D000505 ||| D014012	Agranulocytosis ||| Alopecia ||| Tinnitus
	CHEMBL1201320	D010300	ESOMEPRAZOLE	Parkinson Disease	0	0.00985514	D000380 ||| D000505 ||| D006177	Agranulocytosis ||| Alopecia ||| Gynecomastia
	CHEMBL1201320	D013771	ESOMEPRAZOLE	Tetralogy of Fallot	0	0.0850358	D008180 ||| D001249 ||| D000740 ||| D005764 ||| D004381 ||| D001991 ||| D012852 ||| D000152 ||| D000505 ||| D006177 ||| D014012	Lupus Erythematosus, Systemic ||| Asthma ||| Anemia ||| Gastroesophageal Reflux ||| Duodenal Ulcer ||| Bronchitis ||| Sinusitis ||| Acne Vulgaris ||| Alopecia ||| Gynecomastia ||| Tinnitus
	CHEMBL1201320	D001172	ESOMEPRAZOLE	Arthritis, Rheumatoid	0	0.0178666	D003248 ||| D000380 ||| D006177 ||| D014012	Constipation ||| Agranulocytosis ||| Gynecomastia ||| Tinnitus
	CHEMBL1201320	D003424	ESOMEPRAZOLE	Crohn Disease	0	0.189087	D008180 ||| D006973 ||| D012852 ||| D000152 ||| D007319 ||| D014717 ||| D014012	Lupus Erythematosus, Systemic ||| Hypertension ||| Sinusitis ||| Acne Vulgaris ||| Sleep Initiation and Maintenance Disorders ||| Vertigo ||| Tinnitus
	CHEMBL1201320	D003093	ESOMEPRAZOLE	Colitis, Ulcerative	0	0.0762863	D014717 ||| D000505 ||| D006177 ||| D014012	Vertigo ||| Alopecia ||| Gynecomastia ||| Tinnitus
	CHEMBL1201320	D015212	ESOMEPRAZOLE	Inflammatory Bowel Diseases	0	0.0436613	D000380 ||| D014717 ||| D000505 ||| D006177 ||| D014012 ||| D015837	Agranulocytosis ||| Vertigo ||| Alopecia ||| Gynecomastia ||| Tinnitus ||| Vestibular Diseases
	CHEMBL1201320	D002761	ESOMEPRAZOLE	Cholangitis	0	0.0138209	D007319 ||| D014717 ||| D000505 ||| D006177 ||| D014012	Sleep Initiation and Maintenance Disorders ||| Vertigo ||| Alopecia ||| Gynecomastia ||| Tinnitus
	CHEMBL1201320	D017098	ESOMEPRAZOLE	IgA Deficiency	0	0.0273192	D003248 ||| D006973 ||| D001249 ||| D005756 ||| D005764 ||| D004381 ||| D001991 ||| D012852 ||| D006333 ||| D000152 ||| D010195 ||| D007319	Constipation ||| Hypertension ||| Asthma ||| Gastritis ||| Gastroesophageal Reflux ||| Duodenal Ulcer ||| Bronchitis ||| Sinusitis ||| Heart Failure ||| Acne Vulgaris ||| Pancreatitis ||| Sleep Initiation and Maintenance Disorders
	CHEMBL1201320	D008268	ESOMEPRAZOLE	Macular Degeneration	0	0.269425	D006471 ||| D003248 ||| D001249 ||| D000740 ||| D005756 ||| D004415 ||| D004941 ||| D005764 ||| D004381 ||| D001991 ||| D000152 ||| D010195 ||| D006177	Gastrointestinal Hemorrhage ||| Constipation ||| Asthma ||| Anemia ||| Gastritis ||| Dyspepsia ||| Esophagitis ||| Gastroesophageal Reflux ||| Duodenal Ulcer ||| Bronchitis ||| Acne Vulgaris ||| Pancreatitis ||| Gynecomastia
	CHEMBL1201320	D034381	ESOMEPRAZOLE	Hearing Loss	0	0.0196038	D006177	Gynecomastia
	CHEMBL1201320	D014012	ESOMEPRAZOLE	Tinnitus	1	0.0930872	D008180 ||| D006973 ||| D001249 ||| D005756 ||| D005764 ||| D006333	Lupus Erythematosus, Systemic ||| Hypertension ||| Asthma ||| Gastritis ||| Gastroesophageal Reflux ||| Heart Failure
	CHEMBL1201320	D000505	ESOMEPRAZOLE	Alopecia	1	0.0694971	D003248 ||| D006973 ||| D001249 ||| D000740 ||| D005756 ||| D005764 ||| D004381 ||| D001991 ||| D012852 ||| D006333 ||| D010195 ||| D007319	Constipation ||| Hypertension ||| Asthma ||| Anemia ||| Gastritis ||| Gastroesophageal Reflux ||| Duodenal Ulcer ||| Bronchitis ||| Sinusitis ||| Heart Failure ||| Pancreatitis ||| Sleep Initiation and Maintenance Disorders
	CHEMBL1201320	D019226	ESOMEPRAZOLE	Oral Ulcer	0	0.0147064	D000505 ||| D006177	Alopecia ||| Gynecomastia
	CHEMBL1201320	D000787	ESOMEPRAZOLE	Angina Pectoris	0	0.0873407	D000380 ||| D000505 ||| D006177 ||| D014012	Agranulocytosis ||| Alopecia ||| Gynecomastia ||| Tinnitus
	CHEMBL1201320	D065631	ESOMEPRAZOLE	Rhinitis, Allergic	0	0.0155977	D000380 ||| D006177	Agranulocytosis ||| Gynecomastia
	CHEMBL1201320	D001249	ESOMEPRAZOLE	Asthma	1	0.0377801	D000380 ||| D000505 ||| D006177 ||| D014012	Agranulocytosis ||| Alopecia ||| Gynecomastia ||| Tinnitus
	CHEMBL1201320	D005764	ESOMEPRAZOLE	Gastroesophageal Reflux	1	0.0329407	D000380 ||| D014717 ||| D000505 ||| D006177 ||| D014012 ||| D015837	Agranulocytosis ||| Vertigo ||| Alopecia ||| Gynecomastia ||| Tinnitus ||| Vestibular Diseases
	CHEMBL1201320	D007037	ESOMEPRAZOLE	Hypothyroidism	0	0.0166768	D001991	Bronchitis
	CHEMBL1201320	D008881	ESOMEPRAZOLE	Migraine Disorders	0	0.102542	D008180 ||| D006471 ||| D003248 ||| D011537 ||| D001249 ||| D000740 ||| D005756 ||| D004415 ||| D004941 ||| D005764 ||| D004381 ||| D001991 ||| D012852 ||| D000152 ||| D010195	Lupus Erythematosus, Systemic ||| Gastrointestinal Hemorrhage ||| Constipation ||| Pruritus ||| Asthma ||| Anemia ||| Gastritis ||| Dyspepsia ||| Esophagitis ||| Gastroesophageal Reflux ||| Duodenal Ulcer ||| Bronchitis ||| Sinusitis ||| Acne Vulgaris ||| Pancreatitis
	CHEMBL1201320	D004485	ESOMEPRAZOLE	Eczema	0	0.0214949	D000380 ||| D006177	Agranulocytosis ||| Gynecomastia
	CHEMBL1201320	D006937	ESOMEPRAZOLE	Hypercholesterolemia	0	0.024566	D000380 ||| D000505 ||| D014012	Agranulocytosis ||| Alopecia ||| Tinnitus
	CHEMBL1201320	D012626	ESOMEPRAZOLE	Sebaceous Gland Neoplasms	0	0.0891709	D008180 ||| D003248 ||| D006973 ||| D001249 ||| D000740 ||| D005756 ||| D005764 ||| D004381 ||| D001991 ||| D006333 ||| D010195 ||| D007319	Lupus Erythematosus, Systemic ||| Constipation ||| Hypertension ||| Asthma ||| Anemia ||| Gastritis ||| Gastroesophageal Reflux ||| Duodenal Ulcer ||| Bronchitis ||| Heart Failure ||| Pancreatitis ||| Sleep Initiation and Maintenance Disorders
	CHEMBL1201320	D001943	ESOMEPRAZOLE	Breast Neoplasms	0	0.111396	D008180 ||| D006973 ||| D012852 ||| D006333 ||| D007319 ||| D014717 ||| D015837	Lupus Erythematosus, Systemic ||| Hypertension ||| Sinusitis ||| Heart Failure ||| Sleep Initiation and Maintenance Disorders ||| Vertigo ||| Vestibular Diseases
	CHEMBL1201320	D002280	ESOMEPRAZOLE	Carcinoma, Basal Cell	0	0.0370768	D000380 ||| D000505 ||| D006177 ||| D015837	Agranulocytosis ||| Alopecia ||| Gynecomastia ||| Vestibular Diseases
	CHEMBL1201320	D000230	ESOMEPRAZOLE	Adenocarcinoma	0	0.185049	D007319 ||| D014717 ||| D000505 ||| D014012	Sleep Initiation and Maintenance Disorders ||| Vertigo ||| Alopecia ||| Tinnitus
	CHEMBL1201320	D002386	ESOMEPRAZOLE	Cataract	0	0.0214131	D006471 ||| D003248 ||| D005756 ||| D004415 ||| D004381 ||| D000380 ||| D000505 ||| D006177	Gastrointestinal Hemorrhage ||| Constipation ||| Gastritis ||| Dyspepsia ||| Duodenal Ulcer ||| Agranulocytosis ||| Alopecia ||| Gynecomastia
	CHEMBL1201320	D006552	ESOMEPRAZOLE	Hernia, Inguinal	0	0.112	D000380 ||| D014717 ||| D000505 ||| D006177 ||| D014012 ||| D015837	Agranulocytosis ||| Vertigo ||| Alopecia ||| Gynecomastia ||| Tinnitus ||| Vestibular Diseases
	CHEMBL1201320	D012005	ESOMEPRAZOLE	Rectal Prolapse	0	0.0237767	D008180 ||| D012852 ||| D007319 ||| D014717 ||| D014012	Lupus Erythematosus, Systemic ||| Sinusitis ||| Sleep Initiation and Maintenance Disorders ||| Vertigo ||| Tinnitus
	CHEMBL1201320	D014029	ESOMEPRAZOLE	Tobacco Use Disorder	0	0.394983	D008180 ||| D006973 ||| D001249 ||| D000740 ||| D005756 ||| D005764 ||| D004381 ||| D001991 ||| D012852 ||| D000152	Lupus Erythematosus, Systemic ||| Hypertension ||| Asthma ||| Anemia ||| Gastritis ||| Gastroesophageal Reflux ||| Duodenal Ulcer ||| Bronchitis ||| Sinusitis ||| Acne Vulgaris
	CHEMBL1201320	D009203	ESOMEPRAZOLE	Myocardial Infarction	0	0.0174708	D000505 ||| D006177 ||| D014012	Alopecia ||| Gynecomastia ||| Tinnitus
	CHEMBL1201320	D005756	ESOMEPRAZOLE	Gastritis	1	0.0270851	D000380 ||| D014717 ||| D000505 ||| D006177 ||| D014012 ||| D015837	Agranulocytosis ||| Vertigo ||| Alopecia ||| Gynecomastia ||| Tinnitus ||| Vestibular Diseases
	CHEMBL1201320	D006548	ESOMEPRAZOLE	Hernia, Diaphragmatic	0	0.0187503	D000380 ||| D014717 ||| D000505 ||| D006177 ||| D014012 ||| D015837	Agranulocytosis ||| Vertigo ||| Alopecia ||| Gynecomastia ||| Tinnitus ||| Vestibular Diseases
	CHEMBL1201320	D000076385	ESOMEPRAZOLE	Diverticular Diseases	0	0.0410746	D008180 ||| D006973 ||| D001249 ||| D000740 ||| D001991 ||| D012852 ||| D006333 ||| D000152 ||| D007319 ||| D014717 ||| D014012	Lupus Erythematosus, Systemic ||| Hypertension ||| Asthma ||| Anemia ||| Bronchitis ||| Sinusitis ||| Heart Failure ||| Acne Vulgaris ||| Sleep Initiation and Maintenance Disorders ||| Vertigo ||| Tinnitus
	CHEMBL1201320	D007319	ESOMEPRAZOLE	Sleep Initiation and Maintenance Disorders	1	0.0401224	D000380 ||| D000505 ||| D006177	Agranulocytosis ||| Alopecia ||| Gynecomastia
	CHEMBL1201320	D009290	ESOMEPRAZOLE	Narcolepsy	0	0.0133828	D000380 ||| D000505 ||| D006177	Agranulocytosis ||| Alopecia ||| Gynecomastia
	CHEMBL1201320	D003922	ESOMEPRAZOLE	Diabetes Mellitus, Type 1	0	0.0735531	D003248 ||| D000505 ||| D014012	Constipation ||| Alopecia ||| Tinnitus
	CHEMBL1201320	D002446	ESOMEPRAZOLE	Celiac Disease	0	0.0171314	D014717 ||| D006177 ||| D014012	Vertigo ||| Gynecomastia ||| Tinnitus
	CHEMBL1201320	D008105	ESOMEPRAZOLE	Liver Cirrhosis, Biliary	0	0.0181509	D014717 ||| D000505 ||| D006177 ||| D014012	Vertigo ||| Alopecia ||| Gynecomastia ||| Tinnitus
	CHEMBL1201320	D014820	ESOMEPRAZOLE	Vitiligo	0	0.0316319	D006177	Gynecomastia
	CHEMBL1201320	D009798	ESOMEPRAZOLE	Ocular Hypertension	0	0.0791809	D008180 ||| D003248 ||| D001249 ||| D000740 ||| D005756 ||| D005764 ||| D004381 ||| D001991 ||| D012852 ||| D000152 ||| D006177	Lupus Erythematosus, Systemic ||| Constipation ||| Asthma ||| Anemia ||| Gastritis ||| Gastroesophageal Reflux ||| Duodenal Ulcer ||| Bronchitis ||| Sinusitis ||| Acne Vulgaris ||| Gynecomastia
	CHEMBL1201320	D009447	ESOMEPRAZOLE	Neuroblastoma	0	0.0679067	D007319 ||| D014717 ||| D000505 ||| D006177 ||| D014012	Sleep Initiation and Maintenance Disorders ||| Vertigo ||| Alopecia ||| Gynecomastia ||| Tinnitus
	CHEMBL1201320	D012559	ESOMEPRAZOLE	Schizophrenia	0	0.0780691	D000380 ||| D000505 ||| D006177	Agranulocytosis ||| Alopecia ||| Gynecomastia
	CHEMBL1201320	D000690	ESOMEPRAZOLE	Amyotrophic Lateral Sclerosis	0	0.0306306	D000505 ||| D006177	Alopecia ||| Gynecomastia
	CHEMBL1201320	D008180	ESOMEPRAZOLE	Lupus Erythematosus, Systemic	1	0.0231633	D000380 ||| D006177 ||| D014012	Agranulocytosis ||| Gynecomastia ||| Tinnitus
	CHEMBL1201320	D000437	ESOMEPRAZOLE	Alcoholism	0	0.0146233	D000505 ||| D006177	Alopecia ||| Gynecomastia
	CHEMBL1201320	D000067877	ESOMEPRAZOLE	Autism Spectrum Disorder	0	0.105724	D000505 ||| D006177	Alopecia ||| Gynecomastia
	CHEMBL1201320	D001714	ESOMEPRAZOLE	Bipolar Disorder	0	0.204332	D008180 ||| D006471 ||| D011537 ||| D001249 ||| D000740 ||| D005756 ||| D004415 ||| D004941 ||| D005764 ||| D004381 ||| D001991 ||| D012852 ||| D000380 ||| D010195	Lupus Erythematosus, Systemic ||| Gastrointestinal Hemorrhage ||| Pruritus ||| Asthma ||| Anemia ||| Gastritis ||| Dyspepsia ||| Esophagitis ||| Gastroesophageal Reflux ||| Duodenal Ulcer ||| Bronchitis ||| Sinusitis ||| Agranulocytosis ||| Pancreatitis
	CHEMBL1201320	D009771	ESOMEPRAZOLE	Obsessive-Compulsive Disorder	0	0.0188796	D000505 ||| D006177	Alopecia ||| Gynecomastia
	CHEMBL1201320	D003924	ESOMEPRAZOLE	Diabetes Mellitus, Type 2	0	0.0224485	D003248 ||| D000505 ||| D014012	Constipation ||| Alopecia ||| Tinnitus
	CHEMBL1201320	D000544	ESOMEPRAZOLE	Alzheimer Disease	0	0.39173	D005756 ||| D004381 ||| D000505 ||| D006177	Gastritis ||| Duodenal Ulcer ||| Alopecia ||| Gynecomastia
	CHEMBL1201320	D004827	ESOMEPRAZOLE	Epilepsy	0	0.0192506	D006471 ||| D003248 ||| D005756 ||| D004381 ||| D000380 ||| D000505 ||| D006177	Gastrointestinal Hemorrhage ||| Constipation ||| Gastritis ||| Duodenal Ulcer ||| Agranulocytosis ||| Alopecia ||| Gynecomastia
	CHEMBL1201320	D005901	ESOMEPRAZOLE	Glaucoma	0	0.051855	D006471 ||| D003248 ||| D005756 ||| D004415 ||| D004381 ||| D000380 ||| D000505 ||| D006177	Gastrointestinal Hemorrhage ||| Constipation ||| Gastritis ||| Dyspepsia ||| Duodenal Ulcer ||| Agranulocytosis ||| Alopecia ||| Gynecomastia
	CHEMBL1201320	D051436	ESOMEPRAZOLE	Renal Insufficiency, Chronic	0	0.250123	D001991 ||| D012852 ||| D000152 ||| D014012	Bronchitis ||| Sinusitis ||| Acne Vulgaris ||| Tinnitus
	CHEMBL1201320	D013167	ESOMEPRAZOLE	Spondylitis, Ankylosing	0	0.0173562	D003248 ||| D006177	Constipation ||| Gynecomastia
	CHEMBL1201320	D003863	ESOMEPRAZOLE	Depression	0	0.0526805	D000380 ||| D000505 ||| D006177	Agranulocytosis ||| Alopecia ||| Gynecomastia
	CHEMBL1201320	D010003	ESOMEPRAZOLE	Osteoarthritis	0	0.0428782	D003248 ||| D000380 ||| D010195 ||| D000505 ||| D006177	Constipation ||| Agranulocytosis ||| Pancreatitis ||| Alopecia ||| Gynecomastia
	CHEMBL1201320	D000419	ESOMEPRAZOLE	Albuminuria	0	0.0183627	D012852 ||| D000152 ||| D014717 ||| D000505 ||| D006177 ||| D014012	Sinusitis ||| Acne Vulgaris ||| Vertigo ||| Alopecia ||| Gynecomastia ||| Tinnitus
	CHEMBL1201320	D001281	ESOMEPRAZOLE	Atrial Fibrillation	0	0.0566935	D008180 ||| D011537 ||| D001249 ||| D000740 ||| D005756 ||| D004415 ||| D004941 ||| D005764 ||| D004381 ||| D001991 ||| D012852 ||| D000152	Lupus Erythematosus, Systemic ||| Pruritus ||| Asthma ||| Anemia ||| Gastritis ||| Dyspepsia ||| Esophagitis ||| Gastroesophageal Reflux ||| Duodenal Ulcer ||| Bronchitis ||| Sinusitis ||| Acne Vulgaris
	CHEMBL1201320	D006973	ESOMEPRAZOLE	Hypertension	1	0.106014	D000380 ||| D000505 ||| D006177 ||| D014012	Agranulocytosis ||| Alopecia ||| Gynecomastia ||| Tinnitus
	CHEMBL1201320	D006327	ESOMEPRAZOLE	Heart Block	0	0.0199126	D000152 ||| D000380 ||| D000505 ||| D006177	Acne Vulgaris ||| Agranulocytosis ||| Alopecia ||| Gynecomastia
	CHEMBL1201320	D055623	ESOMEPRAZOLE	Keratosis, Actinic	0	0.0181471	D000380 ||| D006177 ||| D015837	Agranulocytosis ||| Gynecomastia ||| Vestibular Diseases
	CHEMBL1201320	D001991	ESOMEPRAZOLE	Bronchitis	1	0.0228249	D000380 ||| D000505 ||| D006177 ||| D015837	Agranulocytosis ||| Alopecia ||| Gynecomastia ||| Vestibular Diseases
	CHEMBL1201320	D008175	ESOMEPRAZOLE	Lung Neoplasms	0	0.0167964	D000380 ||| D000505 ||| D006177	Agranulocytosis ||| Alopecia ||| Gynecomastia
	CHEMBL1201320	D008545	ESOMEPRAZOLE	Melanoma	0	0.0295459	D000380 ||| D000505 ||| D006177	Agranulocytosis ||| Alopecia ||| Gynecomastia
	CHEMBL1201320	D008228	ESOMEPRAZOLE	Lymphoma, Non-Hodgkin	0	0.01986	D003248 ||| D006973 ||| D004415 ||| D005764 ||| D004381 ||| D006333 ||| D007319 ||| D014717	Constipation ||| Hypertension ||| Dyspepsia ||| Gastroesophageal Reflux ||| Duodenal Ulcer ||| Heart Failure ||| Sleep Initiation and Maintenance Disorders ||| Vertigo
	CHEMBL1201320	D002294	ESOMEPRAZOLE	Carcinoma, Squamous Cell	0	0.117594	D000380 ||| D000505 ||| D006177 ||| D015837	Agranulocytosis ||| Alopecia ||| Gynecomastia ||| Vestibular Diseases
	CHEMBL1201320	D002349	ESOMEPRAZOLE	Carpal Tunnel Syndrome	0	0.03751	D003248 ||| D000380 ||| D010195 ||| D000505 ||| D006177 ||| D014012	Constipation ||| Agranulocytosis ||| Pancreatitis ||| Alopecia ||| Gynecomastia ||| Tinnitus
	CHEMBL1201320	D016883	ESOMEPRAZOLE	Diabetic Ketoacidosis	0	0.00811177	D000380 ||| D000505	Agranulocytosis ||| Alopecia
	CHEMBL1201320	D001749	ESOMEPRAZOLE	Urinary Bladder Neoplasms	0	0.016622	D012852 ||| D007319 ||| D014717 ||| D015837	Sinusitis ||| Sleep Initiation and Maintenance Disorders ||| Vertigo ||| Vestibular Diseases
	CHEMBL1201320	D007889	ESOMEPRAZOLE	Leiomyoma	0	0.0634199	D000380 ||| D014717 ||| D000505 ||| D006177 ||| D015837	Agranulocytosis ||| Vertigo ||| Alopecia ||| Gynecomastia ||| Vestibular Diseases
	CHEMBL1201320	D018798	ESOMEPRAZOLE	Anemia, Iron-Deficiency	0	0.017845	D014717 ||| D000505 ||| D006177 ||| D015837	Vertigo ||| Alopecia ||| Gynecomastia ||| Vestibular Diseases
	CHEMBL1201320	D000380	ESOMEPRAZOLE	Agranulocytosis	1	0.0692	D008180 ||| D006471 ||| D003248 ||| D011537 ||| D006973 ||| D001249 ||| D005756 ||| D004415 ||| D004941 ||| D005764 ||| D004381 ||| D001991 ||| D012852 ||| D006333 ||| D000152 ||| D010195 ||| D007319	Lupus Erythematosus, Systemic ||| Gastrointestinal Hemorrhage ||| Constipation ||| Pruritus ||| Hypertension ||| Asthma ||| Gastritis ||| Dyspepsia ||| Esophagitis ||| Gastroesophageal Reflux ||| Duodenal Ulcer ||| Bronchitis ||| Sinusitis ||| Heart Failure ||| Acne Vulgaris ||| Pancreatitis ||| Sleep Initiation and Maintenance Disorders
	CHEMBL1201320	D012893	ESOMEPRAZOLE	Sleep Wake Disorders	0	0.0817824	D008180 ||| D006471 ||| D011537 ||| D001249 ||| D000740 ||| D001991 ||| D012852 ||| D000380	Lupus Erythematosus, Systemic ||| Gastrointestinal Hemorrhage ||| Pruritus ||| Asthma ||| Anemia ||| Bronchitis ||| Sinusitis ||| Agranulocytosis
	CHEMBL1201320	D006429	ESOMEPRAZOLE	Hemiplegia	0	0.113428	D008180 ||| D006471 ||| D003248 ||| D011537 ||| D006973 ||| D001249 ||| D000740 ||| D005756 ||| D004415 ||| D004941 ||| D005764 ||| D004381 ||| D001991 ||| D012852 ||| D006333 ||| D000152 ||| D010195	Lupus Erythematosus, Systemic ||| Gastrointestinal Hemorrhage ||| Constipation ||| Pruritus ||| Hypertension ||| Asthma ||| Anemia ||| Gastritis ||| Dyspepsia ||| Esophagitis ||| Gastroesophageal Reflux ||| Duodenal Ulcer ||| Bronchitis ||| Sinusitis ||| Heart Failure ||| Acne Vulgaris ||| Pancreatitis
	CHEMBL1201320	D011655	ESOMEPRAZOLE	Pulmonary Embolism	0	0.0109013	D000505 ||| D006177	Alopecia ||| Gynecomastia
	CHEMBL1201320	D009202	ESOMEPRAZOLE	Cardiomyopathies	0	0.0139702	D000152 ||| D000380 ||| D000505 ||| D006177 ||| D014012	Acne Vulgaris ||| Agranulocytosis ||| Alopecia ||| Gynecomastia ||| Tinnitus
	CHEMBL1201320	D013345	ESOMEPRAZOLE	Subarachnoid Hemorrhage	0	0.0179188	D008180 ||| D003248 ||| D011537 ||| D001249 ||| D000740 ||| D005756 ||| D004415 ||| D004941 ||| D005764 ||| D004381 ||| D001991 ||| D012852 ||| D000152 ||| D010195	Lupus Erythematosus, Systemic ||| Constipation ||| Pruritus ||| Asthma ||| Anemia ||| Gastritis ||| Dyspepsia ||| Esophagitis ||| Gastroesophageal Reflux ||| Duodenal Ulcer ||| Bronchitis ||| Sinusitis ||| Acne Vulgaris ||| Pancreatitis
	CHEMBL1201320	D002543	ESOMEPRAZOLE	Cerebral Hemorrhage	0	0.0693727	D008180 ||| D003248 ||| D011537 ||| D001249 ||| D000740 ||| D005756 ||| D004415 ||| D004941 ||| D005764 ||| D004381 ||| D001991 ||| D012852 ||| D000152 ||| D010195	Lupus Erythematosus, Systemic ||| Constipation ||| Pruritus ||| Asthma ||| Anemia ||| Gastritis ||| Dyspepsia ||| Esophagitis ||| Gastroesophageal Reflux ||| Duodenal Ulcer ||| Bronchitis ||| Sinusitis ||| Acne Vulgaris ||| Pancreatitis
	CHEMBL1201320	D002544	ESOMEPRAZOLE	Cerebral Infarction	0	0.0341711	D003248 ||| D000380 ||| D006177	Constipation ||| Agranulocytosis ||| Gynecomastia
	CHEMBL1201320	D050197	ESOMEPRAZOLE	Arteriosclerosis	0	0.0236347	D000152 ||| D000380 ||| D000505 ||| D006177	Acne Vulgaris ||| Agranulocytosis ||| Alopecia ||| Gynecomastia
	CHEMBL1201320	D010689	ESOMEPRAZOLE	Phlebitis	0	0.0774542	D008180 ||| D003248 ||| D011537 ||| D001249 ||| D000740 ||| D005756 ||| D004415 ||| D004941 ||| D005764 ||| D004381 ||| D001991 ||| D012852 ||| D000152 ||| D010195 ||| D007319	Lupus Erythematosus, Systemic ||| Constipation ||| Pruritus ||| Asthma ||| Anemia ||| Gastritis ||| Dyspepsia ||| Esophagitis ||| Gastroesophageal Reflux ||| Duodenal Ulcer ||| Bronchitis ||| Sinusitis ||| Acne Vulgaris ||| Pancreatitis ||| Sleep Initiation and Maintenance Disorders
	CHEMBL1201320	D006484	ESOMEPRAZOLE	Hemorrhoids	0	0.0396595	D000380 ||| D014717 ||| D000505 ||| D006177 ||| D015837	Agranulocytosis ||| Vertigo ||| Alopecia ||| Gynecomastia ||| Vestibular Diseases
	CHEMBL1201320	D007022	ESOMEPRAZOLE	Hypotension	0	0.0608146	D000380 ||| D006177	Agranulocytosis ||| Gynecomastia
	CHEMBL1201320	D012852	ESOMEPRAZOLE	Sinusitis	1	0.0189929	D000380 ||| D000505 ||| D006177	Agranulocytosis ||| Alopecia ||| Gynecomastia
	CHEMBL1201320	D010996	ESOMEPRAZOLE	Pleural Effusion	0	0.0472592	D006973 ||| D006333 ||| D007319	Hypertension ||| Heart Failure ||| Sleep Initiation and Maintenance Disorders
	CHEMBL1201320	D011030	ESOMEPRAZOLE	Pneumothorax	0	0.014604	D008180 ||| D006471 ||| D011537 ||| D006973 ||| D000740 ||| D005756 ||| D004415 ||| D004941 ||| D005764 ||| D004381 ||| D006333 ||| D000152 ||| D007319	Lupus Erythematosus, Systemic ||| Gastrointestinal Hemorrhage ||| Pruritus ||| Hypertension ||| Anemia ||| Gastritis ||| Dyspepsia ||| Esophagitis ||| Gastroesophageal Reflux ||| Duodenal Ulcer ||| Heart Failure ||| Acne Vulgaris ||| Sleep Initiation and Maintenance Disorders
	CHEMBL1201320	D014060	ESOMEPRAZOLE	Tongue Diseases	0	0.115085	D008180 ||| D006973 ||| D006333 ||| D015837	Lupus Erythematosus, Systemic ||| Hypertension ||| Heart Failure ||| Vestibular Diseases
	CHEMBL1201320	D004941	ESOMEPRAZOLE	Esophagitis	1	0.120236	D000380 ||| D014717 ||| D006177 ||| D015837	Agranulocytosis ||| Vertigo ||| Gynecomastia ||| Vestibular Diseases
	CHEMBL1201320	D013276	ESOMEPRAZOLE	Stomach Ulcer	0	0.0145437	D000380 ||| D014717 ||| D000505 ||| D006177 ||| D015837	Agranulocytosis ||| Vertigo ||| Alopecia ||| Gynecomastia ||| Vestibular Diseases
	CHEMBL1201320	D004415	ESOMEPRAZOLE	Dyspepsia	1	0.0459984	D000380 ||| D014717 ||| D006177 ||| D015837	Agranulocytosis ||| Vertigo ||| Gynecomastia ||| Vestibular Diseases
	CHEMBL1201320	D002769	ESOMEPRAZOLE	Cholelithiasis	0	0.0499405	D000380 ||| D014717 ||| D000505 ||| D006177 ||| D014012 ||| D015837	Agranulocytosis ||| Vertigo ||| Alopecia ||| Gynecomastia ||| Tinnitus ||| Vestibular Diseases
	CHEMBL1201320	D002764	ESOMEPRAZOLE	Cholecystitis	0	0.0312432	D008180 ||| D011537 ||| D000152 ||| D007319 ||| D014717 ||| D015837	Lupus Erythematosus, Systemic ||| Pruritus ||| Acne Vulgaris ||| Sleep Initiation and Maintenance Disorders ||| Vertigo ||| Vestibular Diseases
	CHEMBL1201320	D010195	ESOMEPRAZOLE	Pancreatitis	1	0.0269476	D000380 ||| D014717 ||| D000505 ||| D006177 ||| D015837	Agranulocytosis ||| Vertigo ||| Alopecia ||| Gynecomastia ||| Vestibular Diseases
	CHEMBL1201320	D008286	ESOMEPRAZOLE	Malabsorption Syndromes	0	0.0207309	D000380 ||| D014717 ||| D006177 ||| D015837	Agranulocytosis ||| Vertigo ||| Gynecomastia ||| Vestibular Diseases
	CHEMBL1201320	D002481	ESOMEPRAZOLE	Cellulitis	0	0.0680267	D000380 ||| D007319 ||| D006177	Agranulocytosis ||| Sleep Initiation and Maintenance Disorders ||| Gynecomastia
	CHEMBL1201320	D011537	ESOMEPRAZOLE	Pruritus	1	0.0190179	D000380 ||| D006177	Agranulocytosis ||| Gynecomastia
	CHEMBL1201320	D008010	ESOMEPRAZOLE	Lichen Planus	0	0.01955	D006471 ||| D006973 ||| D000740 ||| D005756 ||| D004415 ||| D006333 ||| D010195 ||| D007319	Gastrointestinal Hemorrhage ||| Hypertension ||| Anemia ||| Gastritis ||| Dyspepsia ||| Heart Failure ||| Pancreatitis ||| Sleep Initiation and Maintenance Disorders
	CHEMBL1201320	D017492	ESOMEPRAZOLE	Keratosis, Seborrheic	0	0.0148177	D000380 ||| D006177 ||| D015837	Agranulocytosis ||| Gynecomastia ||| Vestibular Diseases
	CHEMBL1201320	D011704	ESOMEPRAZOLE	Pyelonephritis	0	0.0229127	D000380 ||| D014717 ||| D015837	Agranulocytosis ||| Vertigo ||| Vestibular Diseases
	CHEMBL1201320	D058186	ESOMEPRAZOLE	Acute Kidney Injury	0	0.0289197	D000380	Agranulocytosis
	CHEMBL1201320	D007676	ESOMEPRAZOLE	Kidney Failure, Chronic	0	0.0159081	D000380 ||| D000505 ||| D014012	Agranulocytosis ||| Alopecia ||| Tinnitus
	CHEMBL1201320	D003556	ESOMEPRAZOLE	Cystitis	0	0.0204846	D000380 ||| D014717 ||| D000505 ||| D015837	Agranulocytosis ||| Vertigo ||| Alopecia ||| Vestibular Diseases
	CHEMBL1201320	D011470	ESOMEPRAZOLE	Prostatic Hyperplasia	0	0.0481645	D008180 ||| D006973 ||| D006333 ||| D007319 ||| D015837	Lupus Erythematosus, Systemic ||| Hypertension ||| Heart Failure ||| Sleep Initiation and Maintenance Disorders ||| Vestibular Diseases
	CHEMBL1201320	D011472	ESOMEPRAZOLE	Prostatitis	0	0.0441715	D006973 ||| D006333 ||| D007319 ||| D014717 ||| D015837	Hypertension ||| Heart Failure ||| Sleep Initiation and Maintenance Disorders ||| Vertigo ||| Vestibular Diseases
	CHEMBL1201320	D005348	ESOMEPRAZOLE	Fibrocystic Breast Disease	0	0.0439041	D008180 ||| D011537 ||| D006973 ||| D001249 ||| D000740 ||| D004415 ||| D004941 ||| D005764 ||| D001991 ||| D012852 ||| D006333 ||| D000152 ||| D010195 ||| D007319 ||| D014717 ||| D015837	Lupus Erythematosus, Systemic ||| Pruritus ||| Hypertension ||| Asthma ||| Anemia ||| Dyspepsia ||| Esophagitis ||| Gastroesophageal Reflux ||| Bronchitis ||| Sinusitis ||| Heart Failure ||| Acne Vulgaris ||| Pancreatitis ||| Sleep Initiation and Maintenance Disorders ||| Vertigo ||| Vestibular Diseases
	CHEMBL1201320	D006177	ESOMEPRAZOLE	Gynecomastia	1	0.0234936	D008180 ||| D006471 ||| D011537 ||| D006973 ||| D001249 ||| D000740 ||| D005756 ||| D004415 ||| D004941 ||| D005764 ||| D004381 ||| D001991 ||| D012852 ||| D006333 ||| D000152 ||| D010195 ||| D007319 ||| D015837	Lupus Erythematosus, Systemic ||| Gastrointestinal Hemorrhage ||| Pruritus ||| Hypertension ||| Asthma ||| Anemia ||| Gastritis ||| Dyspepsia ||| Esophagitis ||| Gastroesophageal Reflux ||| Duodenal Ulcer ||| Bronchitis ||| Sinusitis ||| Heart Failure ||| Acne Vulgaris ||| Pancreatitis ||| Sleep Initiation and Maintenance Disorders ||| Vestibular Diseases
	CHEMBL1201320	D004715	ESOMEPRAZOLE	Endometriosis	0	0.02048	D000380 ||| D014717 ||| D000505 ||| D015837	Agranulocytosis ||| Vertigo ||| Alopecia ||| Vestibular Diseases
	CHEMBL1201320	D003680	ESOMEPRAZOLE	Deglutition Disorders	0	0.179941	D008180 ||| D011537 ||| D006973 ||| D001249 ||| D000740 ||| D001991 ||| D012852 ||| D006333 ||| D000152	Lupus Erythematosus, Systemic ||| Pruritus ||| Hypertension ||| Asthma ||| Anemia ||| Bronchitis ||| Sinusitis ||| Heart Failure ||| Acne Vulgaris
	CHEMBL1201320	D001201	ESOMEPRAZOLE	Ascites	0	0.0999005	D000380 ||| D014717 ||| D006177 ||| D015837	Agranulocytosis ||| Vertigo ||| Gynecomastia ||| Vestibular Diseases
	CHEMBL1201320	D005076	ESOMEPRAZOLE	Exanthema	0	0.0171215	D000380 ||| D006177	Agranulocytosis ||| Gynecomastia
	CHEMBL1201320	D014717	ESOMEPRAZOLE	Vertigo	1	0.0234155	D006471 ||| D003248 ||| D000740 ||| D005756 ||| D004415 ||| D004941 ||| D005764 ||| D004381 ||| D006333 ||| D010195	Gastrointestinal Hemorrhage ||| Constipation ||| Anemia ||| Gastritis ||| Dyspepsia ||| Esophagitis ||| Gastroesophageal Reflux ||| Duodenal Ulcer ||| Heart Failure ||| Pancreatitis
	CHEMBL1201320	D013575	ESOMEPRAZOLE	Syncope	0	0.146213	D008180 ||| D003248 ||| D011537 ||| D001249 ||| D000740 ||| D005756 ||| D004415 ||| D004941 ||| D005764 ||| D004381 ||| D001991 ||| D012852 ||| D000152 ||| D010195	Lupus Erythematosus, Systemic ||| Constipation ||| Pruritus ||| Asthma ||| Anemia ||| Gastritis ||| Dyspepsia ||| Esophagitis ||| Gastroesophageal Reflux ||| Duodenal Ulcer ||| Bronchitis ||| Sinusitis ||| Acne Vulgaris ||| Pancreatitis
	CHEMBL1201320	D007766	ESOMEPRAZOLE	Lacrimal Apparatus Diseases	0	0.0361679	D006471 ||| D003248 ||| D005756 ||| D004415 ||| D004381 ||| D000380 ||| D006177	Gastrointestinal Hemorrhage ||| Constipation ||| Gastritis ||| Dyspepsia ||| Duodenal Ulcer ||| Agranulocytosis ||| Gynecomastia
	CHEMBL1201320	D006471	ESOMEPRAZOLE	Gastrointestinal Hemorrhage	1	0.0446496	D000380 ||| D014717 ||| D006177 ||| D015837	Agranulocytosis ||| Vertigo ||| Gynecomastia ||| Vestibular Diseases
	CHEMBL1201320	D010437	ESOMEPRAZOLE	Peptic Ulcer	0	0.0219912	D000380 ||| D014717 ||| D000505 ||| D006177 ||| D015837	Agranulocytosis ||| Vertigo ||| Alopecia ||| Gynecomastia ||| Vestibular Diseases
	CHEMBL1201320	D005921	ESOMEPRAZOLE	Glomerulonephritis	0	0.0242888	D000380 ||| D014717 ||| D000505	Agranulocytosis ||| Vertigo ||| Alopecia
	CHEMBL1201320	D006333	ESOMEPRAZOLE	Heart Failure	1	0.0210028	D000380 ||| D014717 ||| D000505 ||| D006177 ||| D014012 ||| D015837	Agranulocytosis ||| Vertigo ||| Alopecia ||| Gynecomastia ||| Tinnitus ||| Vestibular Diseases
	CHEMBL1201320	D006547	ESOMEPRAZOLE	Hernia	0	0.0874294	D008180 ||| D011537 ||| D001249 ||| D001991 ||| D012852 ||| D000152 ||| D014717	Lupus Erythematosus, Systemic ||| Pruritus ||| Asthma ||| Bronchitis ||| Sinusitis ||| Acne Vulgaris ||| Vertigo
	CHEMBL1201320	D006689	ESOMEPRAZOLE	Hodgkin Disease	0	0.0180704	D007319 ||| D014717 ||| D000505 ||| D006177 ||| D015837	Sleep Initiation and Maintenance Disorders ||| Vertigo ||| Alopecia ||| Gynecomastia ||| Vestibular Diseases
	CHEMBL1201320	D008113	ESOMEPRAZOLE	Liver Neoplasms	0	0.0516778	D008180 ||| D011537 ||| D001249 ||| D001991 ||| D012852 ||| D000152 ||| D007319 ||| D014717 ||| D015837	Lupus Erythematosus, Systemic ||| Pruritus ||| Asthma ||| Bronchitis ||| Sinusitis ||| Acne Vulgaris ||| Sleep Initiation and Maintenance Disorders ||| Vertigo ||| Vestibular Diseases
	CHEMBL1201320	D010051	ESOMEPRAZOLE	Ovarian Neoplasms	0	0.0467018	D000380 ||| D014717 ||| D000505 ||| D014012 ||| D015837	Agranulocytosis ||| Vertigo ||| Alopecia ||| Tinnitus ||| Vestibular Diseases
	CHEMBL1201320	D011471	ESOMEPRAZOLE	Prostatic Neoplasms	0	0.0688006	D000380 ||| D014717 ||| D000505 ||| D006177 ||| D015837	Agranulocytosis ||| Vertigo ||| Alopecia ||| Gynecomastia ||| Vestibular Diseases
	CHEMBL1201320	D000647	ESOMEPRAZOLE	Amnesia	0	0.10738	D008180 ||| D006471 ||| D003248 ||| D011537 ||| D006973 ||| D001249 ||| D000740 ||| D005756 ||| D004415 ||| D004941 ||| D005764 ||| D004381 ||| D001991 ||| D012852 ||| D006333 ||| D000152 ||| D010195	Lupus Erythematosus, Systemic ||| Gastrointestinal Hemorrhage ||| Constipation ||| Pruritus ||| Hypertension ||| Asthma ||| Anemia ||| Gastritis ||| Dyspepsia ||| Esophagitis ||| Gastroesophageal Reflux ||| Duodenal Ulcer ||| Bronchitis ||| Sinusitis ||| Heart Failure ||| Acne Vulgaris ||| Pancreatitis
	CHEMBL1201320	D007951	ESOMEPRAZOLE	Leukemia, Myeloid	0	0.379448	D000380 ||| D007319 ||| D014717 ||| D006177 ||| D015837	Agranulocytosis ||| Sleep Initiation and Maintenance Disorders ||| Vertigo ||| Gynecomastia ||| Vestibular Diseases
	CHEMBL1201320	D000152	ESOMEPRAZOLE	Acne Vulgaris	1	0.0266942	D000380 ||| D006177	Agranulocytosis ||| Gynecomastia
	CHEMBL1201320	D000740	ESOMEPRAZOLE	Anemia	1	0.0176756	D014717 ||| D000505 ||| D006177 ||| D015837	Vertigo ||| Alopecia ||| Gynecomastia ||| Vestibular Diseases
	CHEMBL1201320	D001064	ESOMEPRAZOLE	Appendicitis	0	0.0392064	D000380 ||| D014717 ||| D000505 ||| D006177 ||| D015837	Agranulocytosis ||| Vertigo ||| Alopecia ||| Gynecomastia ||| Vestibular Diseases
	CHEMBL1201320	D003248	ESOMEPRAZOLE	Constipation	1	0.0256021	D000380 ||| D014717 ||| D000505 ||| D015837	Agranulocytosis ||| Vertigo ||| Alopecia ||| Vestibular Diseases
	CHEMBL1201320	D015352	ESOMEPRAZOLE	Dry Eye Syndromes	0	0.0283705	D006471 ||| D003248 ||| D005756 ||| D004381 ||| D000380 ||| D000505 ||| D006177	Gastrointestinal Hemorrhage ||| Constipation ||| Gastritis ||| Duodenal Ulcer ||| Agranulocytosis ||| Alopecia ||| Gynecomastia
	CHEMBL1201320	D004381	ESOMEPRAZOLE	Duodenal Ulcer	1	0.0299976	D000380 ||| D014717 ||| D000505 ||| D006177 ||| D015837	Agranulocytosis ||| Vertigo ||| Alopecia ||| Gynecomastia ||| Vestibular Diseases
	CHEMBL1201320	D015837	ESOMEPRAZOLE	Vestibular Diseases	1	0.122631	D006471 ||| D003248 ||| D000740 ||| D005756 ||| D004415 ||| D004941 ||| D005764 ||| D004381 ||| D001991 ||| D006333 ||| D010195 ||| D006177	Gastrointestinal Hemorrhage ||| Constipation ||| Anemia ||| Gastritis ||| Dyspepsia ||| Esophagitis ||| Gastroesophageal Reflux ||| Duodenal Ulcer ||| Bronchitis ||| Heart Failure ||| Pancreatitis ||| Gynecomastia
	CHEMBL1201320	D005705	ESOMEPRAZOLE	Gallbladder Diseases	0	0.382369	D008180 ||| D011537 ||| D006973 ||| D001249 ||| D000740 ||| D001991 ||| D012852 ||| D006333 ||| D000152 ||| D007319	Lupus Erythematosus, Systemic ||| Pruritus ||| Hypertension ||| Asthma ||| Anemia ||| Bronchitis ||| Sinusitis ||| Heart Failure ||| Acne Vulgaris ||| Sleep Initiation and Maintenance Disorders
	CHEMBL1201320	D006073	ESOMEPRAZOLE	Gout	0	0.0769107	D003248 ||| D005756 ||| D010195 ||| D007319 ||| D000505 ||| D006177 ||| D014012	Constipation ||| Gastritis ||| Pancreatitis ||| Sleep Initiation and Maintenance Disorders ||| Alopecia ||| Gynecomastia ||| Tinnitus
	CHEMBL1201320	D001145	ESOMEPRAZOLE	Arrhythmias, Cardiac	0	0.0155653	D000380 ||| D000505 ||| D006177	Agranulocytosis ||| Alopecia ||| Gynecomastia
	CHEMBL1201320	D043183	ESOMEPRAZOLE	Irritable Bowel Syndrome	0	0.0196405	D000380 ||| D014717 ||| D000505 ||| D006177 ||| D015837	Agranulocytosis ||| Vertigo ||| Alopecia ||| Gynecomastia ||| Vestibular Diseases
	CHEMBL1201320	D001851	ESOMEPRAZOLE	Bone Diseases, Metabolic	0	0.0542759	D008180 ||| D006471 ||| D003248 ||| D011537 ||| D006973 ||| D001249 ||| D000740 ||| D005756 ||| D004415 ||| D004941 ||| D005764 ||| D004381 ||| D001991 ||| D012852 ||| D006333 ||| D000152 ||| D010195	Lupus Erythematosus, Systemic ||| Gastrointestinal Hemorrhage ||| Constipation ||| Pruritus ||| Hypertension ||| Asthma ||| Anemia ||| Gastritis ||| Dyspepsia ||| Esophagitis ||| Gastroesophageal Reflux ||| Duodenal Ulcer ||| Bronchitis ||| Sinusitis ||| Heart Failure ||| Acne Vulgaris ||| Pancreatitis
	CHEMBL1201320	D010024	ESOMEPRAZOLE	Osteoporosis	0	0.219989	D006471 ||| D011537 ||| D001249 ||| D005756 ||| D004415 ||| D004941 ||| D005764 ||| D004381 ||| D001991 ||| D012852 ||| D010195	Gastrointestinal Hemorrhage ||| Pruritus ||| Asthma ||| Gastritis ||| Dyspepsia ||| Esophagitis ||| Gastroesophageal Reflux ||| Duodenal Ulcer ||| Bronchitis ||| Sinusitis ||| Pancreatitis
	CHEMBL1201320	D009443	ESOMEPRAZOLE	Neuritis	0	0.189668	D008180 ||| D006471 ||| D003248 ||| D011537 ||| D006973 ||| D001249 ||| D000740 ||| D004415 ||| D005764 ||| D004381 ||| D006333 ||| D000152	Lupus Erythematosus, Systemic ||| Gastrointestinal Hemorrhage ||| Constipation ||| Pruritus ||| Hypertension ||| Asthma ||| Anemia ||| Dyspepsia ||| Gastroesophageal Reflux ||| Duodenal Ulcer ||| Heart Failure ||| Acne Vulgaris
	CHEMBL1201320	D010538	ESOMEPRAZOLE	Peritonitis	0	0.237317	D008180 ||| D011537 ||| D006973 ||| D001249 ||| D000740 ||| D000152 ||| D007319	Lupus Erythematosus, Systemic ||| Pruritus ||| Hypertension ||| Asthma ||| Anemia ||| Acne Vulgaris ||| Sleep Initiation and Maintenance Disorders
	CHEMBL1201320	D010998	ESOMEPRAZOLE	Pleurisy	0	0.0425329	D000380 ||| D006177	Agranulocytosis ||| Gynecomastia
	CHEMBL1201320	D011565	ESOMEPRAZOLE	Psoriasis	0	0.0175745	D000380 ||| D007319 ||| D006177	Agranulocytosis ||| Sleep Initiation and Maintenance Disorders ||| Gynecomastia
	CHEMBL1201320	D012163	ESOMEPRAZOLE	Retinal Detachment	0	0.021442	D006471 ||| D003248 ||| D005756 ||| D004415 ||| D004381 ||| D000380 ||| D000505 ||| D006177	Gastrointestinal Hemorrhage ||| Constipation ||| Gastritis ||| Dyspepsia ||| Duodenal Ulcer ||| Agranulocytosis ||| Alopecia ||| Gynecomastia
	CHEMBL1201320	D012393	ESOMEPRAZOLE	Rosacea	0	0.0221445	D008180 ||| D006471 ||| D003248 ||| D006973 ||| D001249 ||| D000740 ||| D005756 ||| D004415 ||| D004941 ||| D005764 ||| D004381 ||| D001991 ||| D012852 ||| D006333 ||| D010195 ||| D007319	Lupus Erythematosus, Systemic ||| Gastrointestinal Hemorrhage ||| Constipation ||| Hypertension ||| Asthma ||| Anemia ||| Gastritis ||| Dyspepsia ||| Esophagitis ||| Gastroesophageal Reflux ||| Duodenal Ulcer ||| Bronchitis ||| Sinusitis ||| Heart Failure ||| Pancreatitis ||| Sleep Initiation and Maintenance Disorders
	CHEMBL1201320	D006042	ESOMEPRAZOLE	Goiter	0	0.0154416	D000380 ||| D000505 ||| D015837	Agranulocytosis ||| Alopecia ||| Vestibular Diseases
	CHEMBL1201320	D002546	ESOMEPRAZOLE	Ischemic Attack, Transient	0	0.160208	D006471 ||| D003248 ||| D005756 ||| D004381 ||| D000152 ||| D000380 ||| D006177	Gastrointestinal Hemorrhage ||| Constipation ||| Gastritis ||| Duodenal Ulcer ||| Acne Vulgaris ||| Agranulocytosis ||| Gynecomastia
	CHEMBL1201320	D000083242	ESOMEPRAZOLE	Ischemic Stroke	0	0.0209173	D003248 ||| D000380 ||| D000505 ||| D006177	Constipation ||| Agranulocytosis ||| Alopecia ||| Gynecomastia
	CHEMBL1201320	D012891	ESOMEPRAZOLE	Sleep Apnea Syndromes	0	0.0347375	D000380	Agranulocytosis
	CHEMBL1201320	D013921	ESOMEPRAZOLE	Thrombocytopenia	0	0.0597545	D014717 ||| D006177	Vertigo ||| Gynecomastia
	CHEMBL1201320	D015179	ESOMEPRAZOLE	Colorectal Neoplasms	0	0.143826	D014717 ||| D000505 ||| D006177 ||| D014012	Vertigo ||| Alopecia ||| Gynecomastia ||| Tinnitus
	CHEMBL1201320	D006627	ESOMEPRAZOLE	Hirschsprung Disease	0	0.019211	D000505 ||| D006177	Alopecia ||| Gynecomastia
	CHEMBL1201320	D010001	ESOMEPRAZOLE	Osteitis Deformans	0	0.220301	D003248 ||| D006973 ||| D001249 ||| D000740 ||| D005756 ||| D005764 ||| D004381 ||| D001991 ||| D012852 ||| D006333 ||| D000152 ||| D010195 ||| D007319	Constipation ||| Hypertension ||| Asthma ||| Anemia ||| Gastritis ||| Gastroesophageal Reflux ||| Duodenal Ulcer ||| Bronchitis ||| Sinusitis ||| Heart Failure ||| Acne Vulgaris ||| Pancreatitis ||| Sleep Initiation and Maintenance Disorders
	CHEMBL1201320	D007018	ESOMEPRAZOLE	Hypopituitarism	0	0.015517	D000505	Alopecia
	CHEMBL1201320	D020246	ESOMEPRAZOLE	Venous Thrombosis	0	0.0175973	D014717 ||| D000505 ||| D006177	Vertigo ||| Alopecia ||| Gynecomastia
	CHEMBL1201320	D000075224	ESOMEPRAZOLE	Cardiac Conduction System Disease	0	0.0631868	D011537 ||| D012852 ||| D000152 ||| D000380 ||| D014717 ||| D006177 ||| D015837	Pruritus ||| Sinusitis ||| Acne Vulgaris ||| Agranulocytosis ||| Vertigo ||| Gynecomastia ||| Vestibular Diseases
	CHEMBL1201320	D003731	ESOMEPRAZOLE	Dental Caries	0	0.0259804	D006333 ||| D000380 ||| D006177	Heart Failure ||| Agranulocytosis ||| Gynecomastia
	CHEMBL1201320	D016055	ESOMEPRAZOLE	Urinary Retention	0	0.169216	D000380 ||| D014717 ||| D006177 ||| D015837	Agranulocytosis ||| Vertigo ||| Gynecomastia ||| Vestibular Diseases
	CHEMBL1201320	D011141	ESOMEPRAZOLE	Polyuria	0	0.0331234	D000380 ||| D014717 ||| D006177 ||| D015837	Agranulocytosis ||| Vertigo ||| Gynecomastia ||| Vestibular Diseases
	CHEMBL1201320	D007762	ESOMEPRAZOLE	Labyrinthitis	0	0.0634259	D008180 ||| D006471 ||| D006973 ||| D000740 ||| D004415 ||| D004381 ||| D006333 ||| D000380	Lupus Erythematosus, Systemic ||| Gastrointestinal Hemorrhage ||| Hypertension ||| Anemia ||| Dyspepsia ||| Duodenal Ulcer ||| Heart Failure ||| Agranulocytosis
	CHEMBL1201320	D012878	ESOMEPRAZOLE	Skin Neoplasms	0	0.0753378	D008180 ||| D006973 ||| D006333 ||| D007319	Lupus Erythematosus, Systemic ||| Hypertension ||| Heart Failure ||| Sleep Initiation and Maintenance Disorders
	CHEMBL1201320	D009260	ESOMEPRAZOLE	Nail Diseases	0	0.0979963	D008180 ||| D006471 ||| D006973 ||| D001249 ||| D000740 ||| D005756 ||| D004415 ||| D004941 ||| D005764 ||| D004381 ||| D001991 ||| D006333 ||| D010195 ||| D007319	Lupus Erythematosus, Systemic ||| Gastrointestinal Hemorrhage ||| Hypertension ||| Asthma ||| Anemia ||| Gastritis ||| Dyspepsia ||| Esophagitis ||| Gastroesophageal Reflux ||| Duodenal Ulcer ||| Bronchitis ||| Heart Failure ||| Pancreatitis ||| Sleep Initiation and Maintenance Disorders
	CHEMBL1201320	D016491	ESOMEPRAZOLE	Peripheral Vascular Diseases	0	0.0645843	D000380 ||| D006177	Agranulocytosis ||| Gynecomastia
	CHEMBL1201320	D011111	ESOMEPRAZOLE	Polymyalgia Rheumatica	0	0.107802	D006471 ||| D003248 ||| D011537 ||| D006973 ||| D001249 ||| D000740 ||| D005756 ||| D004415 ||| D004941 ||| D005764 ||| D004381 ||| D001991 ||| D012852 ||| D006333 ||| D000152 ||| D010195 ||| D007319	Gastrointestinal Hemorrhage ||| Constipation ||| Pruritus ||| Hypertension ||| Asthma ||| Anemia ||| Gastritis ||| Dyspepsia ||| Esophagitis ||| Gastroesophageal Reflux ||| Duodenal Ulcer ||| Bronchitis ||| Sinusitis ||| Heart Failure ||| Acne Vulgaris ||| Pancreatitis ||| Sleep Initiation and Maintenance Disorders
	CHEMBL1201320	D013118	ESOMEPRAZOLE	Spinal Cord Diseases	0	0.0266447	D006471 ||| D003248 ||| D005756 ||| D000380 ||| D010195 ||| D000505 ||| D006177	Gastrointestinal Hemorrhage ||| Constipation ||| Gastritis ||| Agranulocytosis ||| Pancreatitis ||| Alopecia ||| Gynecomastia
	CHEMBL1201320	D014581	ESOMEPRAZOLE	Urticaria	0	0.0201676	D000380 ||| D006177	Agranulocytosis ||| Gynecomastia
	CHEMBL1201320	D014648	ESOMEPRAZOLE	Varicose Veins	0	0.0274612	D014717 ||| D000505 ||| D006177 ||| D015837	Vertigo ||| Alopecia ||| Gynecomastia ||| Vestibular Diseases
	CHEMBL1201320	D010031	ESOMEPRAZOLE	Otitis	0	0.0218066	D000380 ||| D010195 ||| D006177	Agranulocytosis ||| Pancreatitis ||| Gynecomastia
	CHEMBL1201320	D019966	ESOMEPRAZOLE	Substance-Related Disorders	0	0.117503	D008180 ||| D006471 ||| D011537 ||| D006973 ||| D001249 ||| D000740 ||| D005756 ||| D004415 ||| D004941 ||| D005764 ||| D004381 ||| D001991 ||| D012852 ||| D006333 ||| D010195	Lupus Erythematosus, Systemic ||| Gastrointestinal Hemorrhage ||| Pruritus ||| Hypertension ||| Asthma ||| Anemia ||| Gastritis ||| Dyspepsia ||| Esophagitis ||| Gastroesophageal Reflux ||| Duodenal Ulcer ||| Bronchitis ||| Sinusitis ||| Heart Failure ||| Pancreatitis
	CHEMBL1201320	D015155	ESOMEPRAZOLE	Esophageal Spasm, Diffuse	0	0.0183725	D000380 ||| D000505 ||| D006177 ||| D015837	Agranulocytosis ||| Alopecia ||| Gynecomastia ||| Vestibular Diseases
	CHEMBL1734	D015228	SOLIFENACIN	Hypertriglyceridemia	0	0.0137986	D003248	Constipation
	CHEMBL1734	D001172	SOLIFENACIN	Arthritis, Rheumatoid	0	0.0146105	D003248	Constipation
	CHEMBL1734	D003424	SOLIFENACIN	Crohn Disease	0	0.0293066	D003863 ||| D006973	Depression ||| Hypertension
	CHEMBL1734	D002761	SOLIFENACIN	Cholangitis	0	0.0159805	D003863	Depression
	CHEMBL1734	D017098	SOLIFENACIN	IgA Deficiency	0	0.0183097	D003248 ||| D003863 ||| D006973	Constipation ||| Depression ||| Hypertension
	CHEMBL1734	D008268	SOLIFENACIN	Macular Degeneration	0	0.0366968	D003248 ||| D004415	Constipation ||| Dyspepsia
	CHEMBL1734	D014012	SOLIFENACIN	Tinnitus	0	0.0771447	D006973	Hypertension
	CHEMBL1734	D000505	SOLIFENACIN	Alopecia	0	0.12207	D003248 ||| D003863 ||| D006973	Constipation ||| Depression ||| Hypertension
	CHEMBL1734	D008881	SOLIFENACIN	Migraine Disorders	0	0.0247919	D003248 ||| D004415	Constipation ||| Dyspepsia
	CHEMBL1734	D012626	SOLIFENACIN	Sebaceous Gland Neoplasms	0	0.0565445	D003248 ||| D003863 ||| D006973	Constipation ||| Depression ||| Hypertension
	CHEMBL1734	D001943	SOLIFENACIN	Breast Neoplasms	0	0.0860356	D003863 ||| D006973	Depression ||| Hypertension
	CHEMBL1734	D000230	SOLIFENACIN	Adenocarcinoma	0	0.0148092	D003863	Depression
	CHEMBL1734	D002386	SOLIFENACIN	Cataract	0	0.0171207	D003248 ||| D004415	Constipation ||| Dyspepsia
	CHEMBL1734	D012005	SOLIFENACIN	Rectal Prolapse	0	0.0170387	D003863	Depression
	CHEMBL1734	D014029	SOLIFENACIN	Tobacco Use Disorder	0	0.0501269	D006973	Hypertension
	CHEMBL1734	D000076385	SOLIFENACIN	Diverticular Diseases	0	0.0408458	D003863 ||| D006973	Depression ||| Hypertension
	CHEMBL1734	D003922	SOLIFENACIN	Diabetes Mellitus, Type 1	0	0.0709453	D003248	Constipation
	CHEMBL1734	D009798	SOLIFENACIN	Ocular Hypertension	0	0.0170226	D003248	Constipation
	CHEMBL1734	D009447	SOLIFENACIN	Neuroblastoma	0	0.0425772	D003863	Depression
	CHEMBL1734	D001714	SOLIFENACIN	Bipolar Disorder	0	0.0231631	D004415	Dyspepsia
	CHEMBL1734	D003924	SOLIFENACIN	Diabetes Mellitus, Type 2	0	0.0200821	D003248	Constipation
	CHEMBL1734	D004827	SOLIFENACIN	Epilepsy	0	0.0158392	D003248	Constipation
	CHEMBL1734	D005901	SOLIFENACIN	Glaucoma	0	0.0160212	D003248 ||| D004415	Constipation ||| Dyspepsia
	CHEMBL1734	D013167	SOLIFENACIN	Spondylitis, Ankylosing	0	0.018801	D003248	Constipation
	CHEMBL1734	D010003	SOLIFENACIN	Osteoarthritis	0	0.0179096	D003248	Constipation
	CHEMBL1734	D001281	SOLIFENACIN	Atrial Fibrillation	0	0.0193347	D004415	Dyspepsia
	CHEMBL1734	D008228	SOLIFENACIN	Lymphoma, Non-Hodgkin	0	0.0216466	D003248 ||| D004415 ||| D003863 ||| D006973	Constipation ||| Dyspepsia ||| Depression ||| Hypertension
	CHEMBL1734	D002349	SOLIFENACIN	Carpal Tunnel Syndrome	0	0.0152571	D003248	Constipation
	CHEMBL1734	D001749	SOLIFENACIN	Urinary Bladder Neoplasms	0	0.0146377	D003863	Depression
	CHEMBL1734	D000380	SOLIFENACIN	Agranulocytosis	0	0.0275649	D003248 ||| D004415 ||| D003863 ||| D006973	Constipation ||| Dyspepsia ||| Depression ||| Hypertension
	CHEMBL1734	D006429	SOLIFENACIN	Hemiplegia	0	0.21239	D003248 ||| D004415 ||| D006973	Constipation ||| Dyspepsia ||| Hypertension
	CHEMBL1734	D013345	SOLIFENACIN	Subarachnoid Hemorrhage	0	0.0278992	D003248 ||| D004415	Constipation ||| Dyspepsia
	CHEMBL1734	D002543	SOLIFENACIN	Cerebral Hemorrhage	0	0.0135361	D003248 ||| D004415	Constipation ||| Dyspepsia
	CHEMBL1734	D002544	SOLIFENACIN	Cerebral Infarction	0	0.0166285	D003248	Constipation
	CHEMBL1734	D010689	SOLIFENACIN	Phlebitis	0	0.0491675	D003248 ||| D004415 ||| D003863	Constipation ||| Dyspepsia ||| Depression
	CHEMBL1734	D010996	SOLIFENACIN	Pleural Effusion	0	0.021201	D003863 ||| D006973	Depression ||| Hypertension
	CHEMBL1734	D011030	SOLIFENACIN	Pneumothorax	0	0.0210819	D004415 ||| D003863 ||| D006973	Dyspepsia ||| Depression ||| Hypertension
	CHEMBL1734	D014060	SOLIFENACIN	Tongue Diseases	0	0.145869	D006973	Hypertension
	CHEMBL1734	D002764	SOLIFENACIN	Cholecystitis	0	0.0611859	D003863	Depression
	CHEMBL1734	D008010	SOLIFENACIN	Lichen Planus	0	0.0217036	D004415 ||| D003863 ||| D006973	Dyspepsia ||| Depression ||| Hypertension
	CHEMBL1734	D011470	SOLIFENACIN	Prostatic Hyperplasia	0	0.0195255	D003863 ||| D006973	Depression ||| Hypertension
	CHEMBL1734	D011472	SOLIFENACIN	Prostatitis	0	0.0376528	D003863 ||| D006973	Depression ||| Hypertension
	CHEMBL1734	D005348	SOLIFENACIN	Fibrocystic Breast Disease	0	0.0441218	D004415 ||| D003863 ||| D006973	Dyspepsia ||| Depression ||| Hypertension
	CHEMBL1734	D006177	SOLIFENACIN	Gynecomastia	0	0.0471531	D004415 ||| D003863 ||| D006973	Dyspepsia ||| Depression ||| Hypertension
	CHEMBL1734	D003680	SOLIFENACIN	Deglutition Disorders	0	0.240386	D006973	Hypertension
	CHEMBL1734	D014717	SOLIFENACIN	Vertigo	0	0.016606	D003248 ||| D004415	Constipation ||| Dyspepsia
	CHEMBL1734	D013575	SOLIFENACIN	Syncope	0	0.0546081	D003248 ||| D004415	Constipation ||| Dyspepsia
	CHEMBL1734	D007766	SOLIFENACIN	Lacrimal Apparatus Diseases	0	0.028841	D003248 ||| D004415	Constipation ||| Dyspepsia
	CHEMBL1734	D006689	SOLIFENACIN	Hodgkin Disease	0	0.15819	D003863	Depression
	CHEMBL1734	D008113	SOLIFENACIN	Liver Neoplasms	0	0.0134521	D003863	Depression
	CHEMBL1734	D000647	SOLIFENACIN	Amnesia	0	0.158654	D003248 ||| D004415 ||| D006973	Constipation ||| Dyspepsia ||| Hypertension
	CHEMBL1734	D007951	SOLIFENACIN	Leukemia, Myeloid	0	0.0366768	D003863	Depression
	CHEMBL1734	D015352	SOLIFENACIN	Dry Eye Syndromes	0	0.0359887	D003248	Constipation
	CHEMBL1734	D015837	SOLIFENACIN	Vestibular Diseases	0	0.106281	D003248 ||| D004415	Constipation ||| Dyspepsia
	CHEMBL1734	D005705	SOLIFENACIN	Gallbladder Diseases	0	0.0489498	D003863 ||| D006973	Depression ||| Hypertension
	CHEMBL1734	D006073	SOLIFENACIN	Gout	0	0.0156398	D003248	Constipation
	CHEMBL1734	D001851	SOLIFENACIN	Bone Diseases, Metabolic	0	0.0516364	D003248 ||| D004415 ||| D006973	Constipation ||| Dyspepsia ||| Hypertension
	CHEMBL1734	D010024	SOLIFENACIN	Osteoporosis	0	0.0667737	D004415	Dyspepsia
	CHEMBL1734	D009443	SOLIFENACIN	Neuritis	0	0.116057	D003248 ||| D004415 ||| D006973	Constipation ||| Dyspepsia ||| Hypertension
	CHEMBL1734	D010538	SOLIFENACIN	Peritonitis	0	0.0258694	D003863 ||| D006973	Depression ||| Hypertension
	CHEMBL1734	D011565	SOLIFENACIN	Psoriasis	0	0.132718	D003863	Depression
	CHEMBL1734	D012163	SOLIFENACIN	Retinal Detachment	0	0.0183559	D003248 ||| D004415	Constipation ||| Dyspepsia
	CHEMBL1734	D012393	SOLIFENACIN	Rosacea	0	0.0268937	D003248 ||| D004415 ||| D003863 ||| D006973	Constipation ||| Dyspepsia ||| Depression ||| Hypertension
	CHEMBL1734	D002546	SOLIFENACIN	Ischemic Attack, Transient	0	0.108248	D003248	Constipation
	CHEMBL1734	D000083242	SOLIFENACIN	Ischemic Stroke	0	0.0122892	D003248	Constipation
	CHEMBL1734	D010001	SOLIFENACIN	Osteitis Deformans	0	0.0178331	D003248 ||| D003863 ||| D006973	Constipation ||| Depression ||| Hypertension
	CHEMBL1734	D007762	SOLIFENACIN	Labyrinthitis	0	0.074888	D004415 ||| D006973	Dyspepsia ||| Hypertension
	CHEMBL1734	D012878	SOLIFENACIN	Skin Neoplasms	0	0.0281727	D003863 ||| D006973	Depression ||| Hypertension
	CHEMBL1734	D009260	SOLIFENACIN	Nail Diseases	0	0.145474	D004415 ||| D003863 ||| D006973	Dyspepsia ||| Depression ||| Hypertension
	CHEMBL1734	D011111	SOLIFENACIN	Polymyalgia Rheumatica	0	0.0446729	D003248 ||| D004415 ||| D003863 ||| D006973	Constipation ||| Dyspepsia ||| Depression ||| Hypertension
	CHEMBL1734	D013118	SOLIFENACIN	Spinal Cord Diseases	0	0.0219808	D003248	Constipation
	CHEMBL1734	D019966	SOLIFENACIN	Substance-Related Disorders	0	0.0606298	D004415 ||| D006973	Dyspepsia ||| Hypertension
	CHEMBL1753	D015228	CLINDAMYCIN	Hypertriglyceridemia	0	0.0139711	D003248	Constipation
	CHEMBL1753	D013771	CLINDAMYCIN	Tetralogy of Fallot	0	0.019563	D014581 ||| D012852	Urticaria ||| Sinusitis
	CHEMBL1753	D001172	CLINDAMYCIN	Arthritis, Rheumatoid	0	0.014111	D003248	Constipation
	CHEMBL1753	D003424	CLINDAMYCIN	Crohn Disease	0	0.246469	D012852 ||| D014717	Sinusitis ||| Vertigo
	CHEMBL1753	D003093	CLINDAMYCIN	Colitis, Ulcerative	0	0.0149656	D014717	Vertigo
	CHEMBL1753	D015212	CLINDAMYCIN	Inflammatory Bowel Diseases	0	0.0114351	D014717	Vertigo
	CHEMBL1753	D002761	CLINDAMYCIN	Cholangitis	0	0.0172181	D014717	Vertigo
	CHEMBL1753	D017098	CLINDAMYCIN	IgA Deficiency	0	0.0191092	D014581 ||| D012852 ||| D003248	Urticaria ||| Sinusitis ||| Constipation
	CHEMBL1753	D008268	CLINDAMYCIN	Macular Degeneration	0	0.0523171	D014581 ||| D004941 ||| D003248 ||| D006471	Urticaria ||| Esophagitis ||| Constipation ||| Gastrointestinal Hemorrhage
	CHEMBL1753	D000505	CLINDAMYCIN	Alopecia	0	0.0138536	D012852 ||| D003248	Sinusitis ||| Constipation
	CHEMBL1753	D005764	CLINDAMYCIN	Gastroesophageal Reflux	0	0.0189073	D014717	Vertigo
	CHEMBL1753	D008881	CLINDAMYCIN	Migraine Disorders	0	0.137079	D011537 ||| D005076 ||| D058186 ||| D014581 ||| D004941 ||| D012852 ||| D003248 ||| D006471	Pruritus ||| Exanthema ||| Acute Kidney Injury ||| Urticaria ||| Esophagitis ||| Sinusitis ||| Constipation ||| Gastrointestinal Hemorrhage
	CHEMBL1753	D012626	CLINDAMYCIN	Sebaceous Gland Neoplasms	0	0.0189971	D014581 ||| D003248	Urticaria ||| Constipation
	CHEMBL1753	D001943	CLINDAMYCIN	Breast Neoplasms	0	0.0160083	D058186 ||| D012852 ||| D014717	Acute Kidney Injury ||| Sinusitis ||| Vertigo
	CHEMBL1753	D000230	CLINDAMYCIN	Adenocarcinoma	0	0.0193304	D014717	Vertigo
	CHEMBL1753	D002386	CLINDAMYCIN	Cataract	0	0.014086	D003248 ||| D006471	Constipation ||| Gastrointestinal Hemorrhage
	CHEMBL1753	D006552	CLINDAMYCIN	Hernia, Inguinal	0	0.0144591	D014717	Vertigo
	CHEMBL1753	D012005	CLINDAMYCIN	Rectal Prolapse	0	0.0200913	D012852 ||| D014717	Sinusitis ||| Vertigo
	CHEMBL1753	D014029	CLINDAMYCIN	Tobacco Use Disorder	0	0.0176172	D014581 ||| D012852	Urticaria ||| Sinusitis
	CHEMBL1753	D005756	CLINDAMYCIN	Gastritis	0	0.0221264	D014717	Vertigo
	CHEMBL1753	D006548	CLINDAMYCIN	Hernia, Diaphragmatic	0	0.0199072	D014717	Vertigo
	CHEMBL1753	D000076385	CLINDAMYCIN	Diverticular Diseases	0	0.019791	D014581 ||| D012852 ||| D014717	Urticaria ||| Sinusitis ||| Vertigo
	CHEMBL1753	D003922	CLINDAMYCIN	Diabetes Mellitus, Type 1	0	0.0739478	D003248	Constipation
	CHEMBL1753	D002446	CLINDAMYCIN	Celiac Disease	0	0.0177719	D014717	Vertigo
	CHEMBL1753	D008105	CLINDAMYCIN	Liver Cirrhosis, Biliary	0	0.0196523	D014717	Vertigo
	CHEMBL1753	D009798	CLINDAMYCIN	Ocular Hypertension	0	0.13816	D014581 ||| D012852 ||| D003248	Urticaria ||| Sinusitis ||| Constipation
	CHEMBL1753	D009447	CLINDAMYCIN	Neuroblastoma	0	0.0201957	D014717	Vertigo
	CHEMBL1753	D001714	CLINDAMYCIN	Bipolar Disorder	0	0.0147352	D011537 ||| D005076 ||| D014581 ||| D004941 ||| D012852 ||| D006471	Pruritus ||| Exanthema ||| Urticaria ||| Esophagitis ||| Sinusitis ||| Gastrointestinal Hemorrhage
	CHEMBL1753	D003924	CLINDAMYCIN	Diabetes Mellitus, Type 2	0	0.0197905	D003248	Constipation
	CHEMBL1753	D004827	CLINDAMYCIN	Epilepsy	0	0.017797	D003248 ||| D006471	Constipation ||| Gastrointestinal Hemorrhage
	CHEMBL1753	D005901	CLINDAMYCIN	Glaucoma	0	0.0207694	D003248 ||| D006471	Constipation ||| Gastrointestinal Hemorrhage
	CHEMBL1753	D051436	CLINDAMYCIN	Renal Insufficiency, Chronic	0	0.0165488	D014581 ||| D012852	Urticaria ||| Sinusitis
	CHEMBL1753	D013167	CLINDAMYCIN	Spondylitis, Ankylosing	0	0.0185815	D003248	Constipation
	CHEMBL1753	D010003	CLINDAMYCIN	Osteoarthritis	0	0.0180003	D003248	Constipation
	CHEMBL1753	D000419	CLINDAMYCIN	Albuminuria	0	0.0200892	D012852 ||| D014717	Sinusitis ||| Vertigo
	CHEMBL1753	D001281	CLINDAMYCIN	Atrial Fibrillation	0	0.0296333	D011537 ||| D005076 ||| D014581 ||| D004941 ||| D012852	Pruritus ||| Exanthema ||| Urticaria ||| Esophagitis ||| Sinusitis
	CHEMBL1753	D008228	CLINDAMYCIN	Lymphoma, Non-Hodgkin	0	0.018166	D003248 ||| D014717	Constipation ||| Vertigo
	CHEMBL1753	D002349	CLINDAMYCIN	Carpal Tunnel Syndrome	0	0.015089	D003248	Constipation
	CHEMBL1753	D001749	CLINDAMYCIN	Urinary Bladder Neoplasms	0	0.0174613	D012852 ||| D014717	Sinusitis ||| Vertigo
	CHEMBL1753	D007889	CLINDAMYCIN	Leiomyoma	0	0.0167885	D014717	Vertigo
	CHEMBL1753	D018798	CLINDAMYCIN	Anemia, Iron-Deficiency	0	0.0197909	D014717	Vertigo
	CHEMBL1753	D000380	CLINDAMYCIN	Agranulocytosis	0	0.0642401	D011537 ||| D005076 ||| D058186 ||| D014581 ||| D004941 ||| D012852 ||| D003248 ||| D006471	Pruritus ||| Exanthema ||| Acute Kidney Injury ||| Urticaria ||| Esophagitis ||| Sinusitis ||| Constipation ||| Gastrointestinal Hemorrhage
	CHEMBL1753	D012893	CLINDAMYCIN	Sleep Wake Disorders	0	0.0406965	D011537 ||| D005076 ||| D012852 ||| D006471	Pruritus ||| Exanthema ||| Sinusitis ||| Gastrointestinal Hemorrhage
	CHEMBL1753	D006429	CLINDAMYCIN	Hemiplegia	0	0.0502729	D011537 ||| D005076 ||| D058186 ||| D014581 ||| D004941 ||| D012852 ||| D003248 ||| D006471	Pruritus ||| Exanthema ||| Acute Kidney Injury ||| Urticaria ||| Esophagitis ||| Sinusitis ||| Constipation ||| Gastrointestinal Hemorrhage
	CHEMBL1753	D013345	CLINDAMYCIN	Subarachnoid Hemorrhage	0	0.0204119	D011537 ||| D005076 ||| D014581 ||| D004941 ||| D012852 ||| D003248	Pruritus ||| Exanthema ||| Urticaria ||| Esophagitis ||| Sinusitis ||| Constipation
	CHEMBL1753	D002543	CLINDAMYCIN	Cerebral Hemorrhage	0	0.0260452	D011537 ||| D005076 ||| D014581 ||| D004941 ||| D012852 ||| D003248	Pruritus ||| Exanthema ||| Urticaria ||| Esophagitis ||| Sinusitis ||| Constipation
	CHEMBL1753	D002544	CLINDAMYCIN	Cerebral Infarction	0	0.015791	D003248	Constipation
	CHEMBL1753	D010689	CLINDAMYCIN	Phlebitis	0	0.0631425	D011537 ||| D005076 ||| D058186 ||| D014581 ||| D004941 ||| D012852 ||| D003248	Pruritus ||| Exanthema ||| Acute Kidney Injury ||| Urticaria ||| Esophagitis ||| Sinusitis ||| Constipation
	CHEMBL1753	D006484	CLINDAMYCIN	Hemorrhoids	0	0.0237593	D014717	Vertigo
	CHEMBL1753	D011030	CLINDAMYCIN	Pneumothorax	0	0.0211762	D011537 ||| D005076 ||| D014581 ||| D004941 ||| D006471	Pruritus ||| Exanthema ||| Urticaria ||| Esophagitis ||| Gastrointestinal Hemorrhage
	CHEMBL1753	D014060	CLINDAMYCIN	Tongue Diseases	0	0.069177	D058186	Acute Kidney Injury
	CHEMBL1753	D004941	CLINDAMYCIN	Esophagitis	1	0.105123	D014717	Vertigo
	CHEMBL1753	D013276	CLINDAMYCIN	Stomach Ulcer	0	0.0117381	D014717	Vertigo
	CHEMBL1753	D004415	CLINDAMYCIN	Dyspepsia	0	0.0306181	D014717	Vertigo
	CHEMBL1753	D002769	CLINDAMYCIN	Cholelithiasis	0	0.0167793	D014717	Vertigo
	CHEMBL1753	D002764	CLINDAMYCIN	Cholecystitis	0	0.0203606	D011537 ||| D005076 ||| D014717	Pruritus ||| Exanthema ||| Vertigo
	CHEMBL1753	D010195	CLINDAMYCIN	Pancreatitis	0	0.0228456	D014717	Vertigo
	CHEMBL1753	D008286	CLINDAMYCIN	Malabsorption Syndromes	0	0.0172629	D014717	Vertigo
	CHEMBL1753	D008010	CLINDAMYCIN	Lichen Planus	0	0.0808964	D058186 ||| D006471	Acute Kidney Injury ||| Gastrointestinal Hemorrhage
	CHEMBL1753	D011704	CLINDAMYCIN	Pyelonephritis	0	0.0212327	D014717	Vertigo
	CHEMBL1753	D003556	CLINDAMYCIN	Cystitis	0	0.0155987	D014717	Vertigo
	CHEMBL1753	D011470	CLINDAMYCIN	Prostatic Hyperplasia	0	0.0400715	D058186	Acute Kidney Injury
	CHEMBL1753	D011472	CLINDAMYCIN	Prostatitis	0	0.0527747	D014717	Vertigo
	CHEMBL1753	D005348	CLINDAMYCIN	Fibrocystic Breast Disease	0	0.0492935	D011537 ||| D005076 ||| D014581 ||| D004941 ||| D012852 ||| D014717	Pruritus ||| Exanthema ||| Urticaria ||| Esophagitis ||| Sinusitis ||| Vertigo
	CHEMBL1753	D006177	CLINDAMYCIN	Gynecomastia	0	0.0192274	D011537 ||| D005076 ||| D014581 ||| D004941 ||| D012852 ||| D006471	Pruritus ||| Exanthema ||| Urticaria ||| Esophagitis ||| Sinusitis ||| Gastrointestinal Hemorrhage
	CHEMBL1753	D004715	CLINDAMYCIN	Endometriosis	0	0.0216469	D014717	Vertigo
	CHEMBL1753	D003680	CLINDAMYCIN	Deglutition Disorders	0	0.0583173	D011537 ||| D005076 ||| D058186 ||| D014581 ||| D012852	Pruritus ||| Exanthema ||| Acute Kidney Injury ||| Urticaria ||| Sinusitis
	CHEMBL1753	D001201	CLINDAMYCIN	Ascites	0	0.0435222	D014717	Vertigo
	CHEMBL1753	D014717	CLINDAMYCIN	Vertigo	1	0.0267822	D004941 ||| D003248 ||| D006471	Esophagitis ||| Constipation ||| Gastrointestinal Hemorrhage
	CHEMBL1753	D013575	CLINDAMYCIN	Syncope	0	0.0590909	D011537 ||| D005076 ||| D058186 ||| D014581 ||| D004941 ||| D012852 ||| D003248	Pruritus ||| Exanthema ||| Acute Kidney Injury ||| Urticaria ||| Esophagitis ||| Sinusitis ||| Constipation
	CHEMBL1753	D007766	CLINDAMYCIN	Lacrimal Apparatus Diseases	0	0.0302876	D003248 ||| D006471	Constipation ||| Gastrointestinal Hemorrhage
	CHEMBL1753	D006471	CLINDAMYCIN	Gastrointestinal Hemorrhage	1	0.051498	D014717	Vertigo
	CHEMBL1753	D010437	CLINDAMYCIN	Peptic Ulcer	0	0.0126681	D014717	Vertigo
	CHEMBL1753	D005921	CLINDAMYCIN	Glomerulonephritis	0	0.0275532	D014717	Vertigo
	CHEMBL1753	D006333	CLINDAMYCIN	Heart Failure	0	0.0260056	D014717	Vertigo
	CHEMBL1753	D006547	CLINDAMYCIN	Hernia	0	0.0231999	D011537 ||| D005076 ||| D014581 ||| D012852 ||| D014717	Pruritus ||| Exanthema ||| Urticaria ||| Sinusitis ||| Vertigo
	CHEMBL1753	D006689	CLINDAMYCIN	Hodgkin Disease	0	0.0203402	D014717	Vertigo
	CHEMBL1753	D008113	CLINDAMYCIN	Liver Neoplasms	0	0.0159257	D011537 ||| D005076 ||| D014581 ||| D012852 ||| D014717	Pruritus ||| Exanthema ||| Urticaria ||| Sinusitis ||| Vertigo
	CHEMBL1753	D010051	CLINDAMYCIN	Ovarian Neoplasms	0	0.018531	D014717	Vertigo
	CHEMBL1753	D011471	CLINDAMYCIN	Prostatic Neoplasms	0	0.0128653	D014717	Vertigo
	CHEMBL1753	D000647	CLINDAMYCIN	Amnesia	0	0.0201824	D011537 ||| D005076 ||| D058186 ||| D014581 ||| D004941 ||| D012852 ||| D003248 ||| D006471	Pruritus ||| Exanthema ||| Acute Kidney Injury ||| Urticaria ||| Esophagitis ||| Sinusitis ||| Constipation ||| Gastrointestinal Hemorrhage
	CHEMBL1753	D007951	CLINDAMYCIN	Leukemia, Myeloid	0	0.026312	D014717	Vertigo
	CHEMBL1753	D000740	CLINDAMYCIN	Anemia	0	0.0183614	D014717	Vertigo
	CHEMBL1753	D001064	CLINDAMYCIN	Appendicitis	0	0.0145128	D014717	Vertigo
	CHEMBL1753	D003248	CLINDAMYCIN	Constipation	1	0.0143716	D014717	Vertigo
	CHEMBL1753	D015352	CLINDAMYCIN	Dry Eye Syndromes	0	0.0352292	D003248 ||| D006471	Constipation ||| Gastrointestinal Hemorrhage
	CHEMBL1753	D004381	CLINDAMYCIN	Duodenal Ulcer	0	0.0123716	D014717	Vertigo
	CHEMBL1753	D015837	CLINDAMYCIN	Vestibular Diseases	0	0.101739	D004941 ||| D003248 ||| D006471	Esophagitis ||| Constipation ||| Gastrointestinal Hemorrhage
	CHEMBL1753	D005705	CLINDAMYCIN	Gallbladder Diseases	0	0.627017	D011537 ||| D005076 ||| D058186 ||| D014581 ||| D012852	Pruritus ||| Exanthema ||| Acute Kidney Injury ||| Urticaria ||| Sinusitis
	CHEMBL1753	D006073	CLINDAMYCIN	Gout	0	0.01573	D003248	Constipation
	CHEMBL1753	D043183	CLINDAMYCIN	Irritable Bowel Syndrome	0	0.0212825	D014717	Vertigo
	CHEMBL1753	D001851	CLINDAMYCIN	Bone Diseases, Metabolic	0	0.0493786	D011537 ||| D005076 ||| D058186 ||| D014581 ||| D004941 ||| D012852 ||| D003248 ||| D006471	Pruritus ||| Exanthema ||| Acute Kidney Injury ||| Urticaria ||| Esophagitis ||| Sinusitis ||| Constipation ||| Gastrointestinal Hemorrhage
	CHEMBL1753	D010024	CLINDAMYCIN	Osteoporosis	0	0.292038	D011537 ||| D005076 ||| D014581 ||| D004941 ||| D012852 ||| D006471	Pruritus ||| Exanthema ||| Urticaria ||| Esophagitis ||| Sinusitis ||| Gastrointestinal Hemorrhage
	CHEMBL1753	D009443	CLINDAMYCIN	Neuritis	0	0.195274	D011537 ||| D005076 ||| D058186 ||| D014581 ||| D003248 ||| D006471	Pruritus ||| Exanthema ||| Acute Kidney Injury ||| Urticaria ||| Constipation ||| Gastrointestinal Hemorrhage
	CHEMBL1753	D010538	CLINDAMYCIN	Peritonitis	0	0.0279158	D011537 ||| D005076 ||| D014581	Pruritus ||| Exanthema ||| Urticaria
	CHEMBL1753	D012163	CLINDAMYCIN	Retinal Detachment	0	0.0192741	D003248 ||| D006471	Constipation ||| Gastrointestinal Hemorrhage
	CHEMBL1753	D012393	CLINDAMYCIN	Rosacea	0	0.0259976	D058186 ||| D004941 ||| D012852 ||| D003248 ||| D006471	Acute Kidney Injury ||| Esophagitis ||| Sinusitis ||| Constipation ||| Gastrointestinal Hemorrhage
	CHEMBL1753	D002546	CLINDAMYCIN	Ischemic Attack, Transient	0	0.107387	D003248 ||| D006471	Constipation ||| Gastrointestinal Hemorrhage
	CHEMBL1753	D000083242	CLINDAMYCIN	Ischemic Stroke	0	0.0120906	D003248	Constipation
	CHEMBL1753	D013921	CLINDAMYCIN	Thrombocytopenia	0	0.0642239	D014717	Vertigo
	CHEMBL1753	D015179	CLINDAMYCIN	Colorectal Neoplasms	0	0.0178733	D014717	Vertigo
	CHEMBL1753	D010001	CLINDAMYCIN	Osteitis Deformans	0	0.0187183	D014581 ||| D012852 ||| D003248	Urticaria ||| Sinusitis ||| Constipation
	CHEMBL1753	D020246	CLINDAMYCIN	Venous Thrombosis	0	0.0180085	D014717	Vertigo
	CHEMBL1753	D000075224	CLINDAMYCIN	Cardiac Conduction System Disease	0	0.0419461	D011537 ||| D005076 ||| D012852 ||| D014717	Pruritus ||| Exanthema ||| Sinusitis ||| Vertigo
	CHEMBL1753	D016055	CLINDAMYCIN	Urinary Retention	0	0.0611402	D014717	Vertigo
	CHEMBL1753	D011141	CLINDAMYCIN	Polyuria	0	0.0374384	D014717	Vertigo
	CHEMBL1753	D007762	CLINDAMYCIN	Labyrinthitis	0	0.0593663	D058186 ||| D006471	Acute Kidney Injury ||| Gastrointestinal Hemorrhage
	CHEMBL1753	D012878	CLINDAMYCIN	Skin Neoplasms	0	0.0180345	D058186	Acute Kidney Injury
	CHEMBL1753	D009260	CLINDAMYCIN	Nail Diseases	0	0.100459	D058186 ||| D004941 ||| D006471	Acute Kidney Injury ||| Esophagitis ||| Gastrointestinal Hemorrhage
	CHEMBL1753	D011111	CLINDAMYCIN	Polymyalgia Rheumatica	0	0.0565676	D011537 ||| D005076 ||| D058186 ||| D014581 ||| D004941 ||| D012852 ||| D003248 ||| D006471	Pruritus ||| Exanthema ||| Acute Kidney Injury ||| Urticaria ||| Esophagitis ||| Sinusitis ||| Constipation ||| Gastrointestinal Hemorrhage
	CHEMBL1753	D013118	CLINDAMYCIN	Spinal Cord Diseases	0	0.0318533	D003248 ||| D006471	Constipation ||| Gastrointestinal Hemorrhage
	CHEMBL1753	D014648	CLINDAMYCIN	Varicose Veins	0	0.0147276	D014717	Vertigo
	CHEMBL1753	D019966	CLINDAMYCIN	Substance-Related Disorders	0	0.145243	D011537 ||| D005076 ||| D014581 ||| D004941 ||| D012852 ||| D006471	Pruritus ||| Exanthema ||| Urticaria ||| Esophagitis ||| Sinusitis ||| Gastrointestinal Hemorrhage
	CHEMBL1522	D001289	ESZOPICLONE	Attention Deficit Disorder with Hyperactivity	0	0.0196562	D006177	Gynecomastia
	CHEMBL1522	D001008	ESZOPICLONE	Anxiety Disorders	0	0.0172102	D006177	Gynecomastia
	CHEMBL1522	D013313	ESZOPICLONE	Stress Disorders, Post-Traumatic	0	0.0204939	D006177	Gynecomastia
	CHEMBL1522	D000856	ESZOPICLONE	Anorexia Nervosa	0	0.0198373	D006177	Gynecomastia
	CHEMBL1522	D003324	ESZOPICLONE	Coronary Artery Disease	0	0.0518137	D006177	Gynecomastia
	CHEMBL1522	D009765	ESZOPICLONE	Obesity	0	0.0169835	D000647	Amnesia
	CHEMBL1522	D010300	ESZOPICLONE	Parkinson Disease	0	0.0129538	D006177	Gynecomastia
	CHEMBL1522	D013771	ESZOPICLONE	Tetralogy of Fallot	0	0.0198022	D006177	Gynecomastia
	CHEMBL1522	D001172	ESZOPICLONE	Arthritis, Rheumatoid	0	0.0167423	D000647 ||| D006177	Amnesia ||| Gynecomastia
	CHEMBL1522	D003424	ESZOPICLONE	Crohn Disease	0	0.0301959	D000647 ||| D003863	Amnesia ||| Depression
	CHEMBL1522	D003093	ESZOPICLONE	Colitis, Ulcerative	0	0.0236914	D000647 ||| D006177	Amnesia ||| Gynecomastia
	CHEMBL1522	D015212	ESZOPICLONE	Inflammatory Bowel Diseases	0	0.0284393	D000647 ||| D006177	Amnesia ||| Gynecomastia
	CHEMBL1522	D002761	ESZOPICLONE	Cholangitis	0	0.0152773	D000647 ||| D003863 ||| D006177	Amnesia ||| Depression ||| Gynecomastia
	CHEMBL1522	D017098	ESZOPICLONE	IgA Deficiency	0	0.0131178	D003863	Depression
	CHEMBL1522	D008268	ESZOPICLONE	Macular Degeneration	0	0.0173955	D004415 ||| D006177	Dyspepsia ||| Gynecomastia
	CHEMBL1522	D034381	ESZOPICLONE	Hearing Loss	0	0.0198137	D006177	Gynecomastia
	CHEMBL1522	D000505	ESZOPICLONE	Alopecia	0	0.0485218	D003863	Depression
	CHEMBL1522	D019226	ESZOPICLONE	Oral Ulcer	0	0.0167558	D000647 ||| D006177	Amnesia ||| Gynecomastia
	CHEMBL1522	D000787	ESZOPICLONE	Angina Pectoris	0	0.483819	D000647 ||| D006177	Amnesia ||| Gynecomastia
	CHEMBL1522	D065631	ESZOPICLONE	Rhinitis, Allergic	0	0.0151662	D000647 ||| D006177	Amnesia ||| Gynecomastia
	CHEMBL1522	D001249	ESZOPICLONE	Asthma	0	0.01523	D000647 ||| D006177	Amnesia ||| Gynecomastia
	CHEMBL1522	D005764	ESZOPICLONE	Gastroesophageal Reflux	0	0.0261684	D000647 ||| D006177	Amnesia ||| Gynecomastia
	CHEMBL1522	D008881	ESZOPICLONE	Migraine Disorders	0	0.0918929	D004415 ||| D011537	Dyspepsia ||| Pruritus
	CHEMBL1522	D004485	ESZOPICLONE	Eczema	0	0.0249519	D000647 ||| D006177	Amnesia ||| Gynecomastia
	CHEMBL1522	D006937	ESZOPICLONE	Hypercholesterolemia	0	0.481078	D000647	Amnesia
	CHEMBL1522	D012626	ESZOPICLONE	Sebaceous Gland Neoplasms	0	0.0491316	D003863	Depression
	CHEMBL1522	D001943	ESZOPICLONE	Breast Neoplasms	0	0.0143691	D000647 ||| D003863	Amnesia ||| Depression
	CHEMBL1522	D002280	ESZOPICLONE	Carcinoma, Basal Cell	0	0.0205169	D000647 ||| D006177	Amnesia ||| Gynecomastia
	CHEMBL1522	D000230	ESZOPICLONE	Adenocarcinoma	0	0.0168151	D000647 ||| D003863	Amnesia ||| Depression
	CHEMBL1522	D002386	ESZOPICLONE	Cataract	0	0.015435	D004415 ||| D006177	Dyspepsia ||| Gynecomastia
	CHEMBL1522	D006552	ESZOPICLONE	Hernia, Inguinal	0	0.0209645	D000647 ||| D006177	Amnesia ||| Gynecomastia
	CHEMBL1522	D012005	ESZOPICLONE	Rectal Prolapse	0	0.0183418	D000647 ||| D003863	Amnesia ||| Depression
	CHEMBL1522	D009203	ESZOPICLONE	Myocardial Infarction	0	0.50383	D000647 ||| D006177	Amnesia ||| Gynecomastia
	CHEMBL1522	D005756	ESZOPICLONE	Gastritis	0	0.021532	D000647 ||| D006177	Amnesia ||| Gynecomastia
	CHEMBL1522	D006548	ESZOPICLONE	Hernia, Diaphragmatic	0	0.0182486	D000647 ||| D006177	Amnesia ||| Gynecomastia
	CHEMBL1522	D000076385	ESZOPICLONE	Diverticular Diseases	0	0.0237751	D003863	Depression
	CHEMBL1522	D007319	ESZOPICLONE	Sleep Initiation and Maintenance Disorders	0	0.0442508	D006177	Gynecomastia
	CHEMBL1522	D009290	ESZOPICLONE	Narcolepsy	0	0.0138192	D006177	Gynecomastia
	CHEMBL1522	D003922	ESZOPICLONE	Diabetes Mellitus, Type 1	0	0.0161286	D000647	Amnesia
	CHEMBL1522	D002446	ESZOPICLONE	Celiac Disease	0	0.0172052	D000647 ||| D006177	Amnesia ||| Gynecomastia
	CHEMBL1522	D008105	ESZOPICLONE	Liver Cirrhosis, Biliary	0	0.0190786	D000647 ||| D006177	Amnesia ||| Gynecomastia
	CHEMBL1522	D014820	ESZOPICLONE	Vitiligo	0	0.0301487	D000647 ||| D006177	Amnesia ||| Gynecomastia
	CHEMBL1522	D009798	ESZOPICLONE	Ocular Hypertension	0	0.0265453	D006177	Gynecomastia
	CHEMBL1522	D009447	ESZOPICLONE	Neuroblastoma	0	0.03891	D000647 ||| D003863 ||| D006177	Amnesia ||| Depression ||| Gynecomastia
	CHEMBL1522	D012559	ESZOPICLONE	Schizophrenia	0	0.103012	D006177	Gynecomastia
	CHEMBL1522	D000690	ESZOPICLONE	Amyotrophic Lateral Sclerosis	0	0.0177086	D006177	Gynecomastia
	CHEMBL1522	D008180	ESZOPICLONE	Lupus Erythematosus, Systemic	0	0.025237	D000647 ||| D006177	Amnesia ||| Gynecomastia
	CHEMBL1522	D000437	ESZOPICLONE	Alcoholism	0	0.017658	D006177	Gynecomastia
	CHEMBL1522	D000067877	ESZOPICLONE	Autism Spectrum Disorder	0	0.0197086	D006177	Gynecomastia
	CHEMBL1522	D001714	ESZOPICLONE	Bipolar Disorder	0	0.0226687	D004415 ||| D011537	Dyspepsia ||| Pruritus
	CHEMBL1522	D009771	ESZOPICLONE	Obsessive-Compulsive Disorder	0	0.0197707	D006177	Gynecomastia
	CHEMBL1522	D003924	ESZOPICLONE	Diabetes Mellitus, Type 2	0	0.0779552	D000647	Amnesia
	CHEMBL1522	D000544	ESZOPICLONE	Alzheimer Disease	0	0.0156022	D006177	Gynecomastia
	CHEMBL1522	D004827	ESZOPICLONE	Epilepsy	0	0.0189525	D006177	Gynecomastia
	CHEMBL1522	D005901	ESZOPICLONE	Glaucoma	0	0.0147255	D004415 ||| D006177	Dyspepsia ||| Gynecomastia
	CHEMBL1522	D013167	ESZOPICLONE	Spondylitis, Ankylosing	0	0.0176045	D000647 ||| D006177	Amnesia ||| Gynecomastia
	CHEMBL1522	D003863	ESZOPICLONE	Depression	1	0.0492213	D006177	Gynecomastia
	CHEMBL1522	D010003	ESZOPICLONE	Osteoarthritis	0	0.0176484	D000647 ||| D006177	Amnesia ||| Gynecomastia
	CHEMBL1522	D000419	ESZOPICLONE	Albuminuria	0	0.0205448	D006177	Gynecomastia
	CHEMBL1522	D001281	ESZOPICLONE	Atrial Fibrillation	0	0.0305895	D004415 ||| D011537	Dyspepsia ||| Pruritus
	CHEMBL1522	D006973	ESZOPICLONE	Hypertension	0	0.149266	D000647 ||| D006177	Amnesia ||| Gynecomastia
	CHEMBL1522	D006327	ESZOPICLONE	Heart Block	0	0.0158826	D006177	Gynecomastia
	CHEMBL1522	D055623	ESZOPICLONE	Keratosis, Actinic	0	0.0152249	D000647 ||| D006177	Amnesia ||| Gynecomastia
	CHEMBL1522	D001991	ESZOPICLONE	Bronchitis	0	0.0211393	D000647 ||| D006177	Amnesia ||| Gynecomastia
	CHEMBL1522	D008175	ESZOPICLONE	Lung Neoplasms	0	0.0176677	D000647 ||| D006177	Amnesia ||| Gynecomastia
	CHEMBL1522	D008545	ESZOPICLONE	Melanoma	0	0.0341767	D000647 ||| D006177	Amnesia ||| Gynecomastia
	CHEMBL1522	D008228	ESZOPICLONE	Lymphoma, Non-Hodgkin	0	0.0248963	D000647 ||| D003863 ||| D004415	Amnesia ||| Depression ||| Dyspepsia
	CHEMBL1522	D002294	ESZOPICLONE	Carcinoma, Squamous Cell	0	0.102541	D000647 ||| D006177	Amnesia ||| Gynecomastia
	CHEMBL1522	D002349	ESZOPICLONE	Carpal Tunnel Syndrome	0	0.0234752	D006177	Gynecomastia
	CHEMBL1522	D016883	ESZOPICLONE	Diabetic Ketoacidosis	0	0.0155828	D000647	Amnesia
	CHEMBL1522	D001749	ESZOPICLONE	Urinary Bladder Neoplasms	0	0.0145244	D003863	Depression
	CHEMBL1522	D007889	ESZOPICLONE	Leiomyoma	0	0.0610006	D000647 ||| D006177	Amnesia ||| Gynecomastia
	CHEMBL1522	D018798	ESZOPICLONE	Anemia, Iron-Deficiency	0	0.0132169	D000647 ||| D006177	Amnesia ||| Gynecomastia
	CHEMBL1522	D000380	ESZOPICLONE	Agranulocytosis	0	0.0285244	D003863 ||| D004415 ||| D011537	Depression ||| Dyspepsia ||| Pruritus
	CHEMBL1522	D012893	ESZOPICLONE	Sleep Wake Disorders	0	0.0349591	D011537	Pruritus
	CHEMBL1522	D006429	ESZOPICLONE	Hemiplegia	0	0.0537108	D004415 ||| D011537	Dyspepsia ||| Pruritus
	CHEMBL1522	D011655	ESZOPICLONE	Pulmonary Embolism	0	0.0164296	D000647 ||| D006177	Amnesia ||| Gynecomastia
	CHEMBL1522	D009202	ESZOPICLONE	Cardiomyopathies	0	0.0139336	D006177	Gynecomastia
	CHEMBL1522	D013345	ESZOPICLONE	Subarachnoid Hemorrhage	0	0.0927582	D004415 ||| D011537	Dyspepsia ||| Pruritus
	CHEMBL1522	D002543	ESZOPICLONE	Cerebral Hemorrhage	0	0.0291963	D004415 ||| D011537	Dyspepsia ||| Pruritus
	CHEMBL1522	D002544	ESZOPICLONE	Cerebral Infarction	0	0.0301972	D006177	Gynecomastia
	CHEMBL1522	D050197	ESZOPICLONE	Arteriosclerosis	0	0.0136672	D006177	Gynecomastia
	CHEMBL1522	D010689	ESZOPICLONE	Phlebitis	0	0.0490671	D003863 ||| D004415 ||| D011537	Depression ||| Dyspepsia ||| Pruritus
	CHEMBL1522	D006484	ESZOPICLONE	Hemorrhoids	0	0.0157083	D000647 ||| D006177	Amnesia ||| Gynecomastia
	CHEMBL1522	D007022	ESZOPICLONE	Hypotension	0	0.0237584	D000647 ||| D006177	Amnesia ||| Gynecomastia
	CHEMBL1522	D012852	ESZOPICLONE	Sinusitis	0	0.0207593	D000647 ||| D006177	Amnesia ||| Gynecomastia
	CHEMBL1522	D010996	ESZOPICLONE	Pleural Effusion	0	0.0552782	D000647 ||| D003863	Amnesia ||| Depression
	CHEMBL1522	D011030	ESZOPICLONE	Pneumothorax	0	0.0211541	D003863 ||| D004415 ||| D011537	Depression ||| Dyspepsia ||| Pruritus
	CHEMBL1522	D004941	ESZOPICLONE	Esophagitis	0	0.0448559	D000647 ||| D006177	Amnesia ||| Gynecomastia
	CHEMBL1522	D013276	ESZOPICLONE	Stomach Ulcer	0	0.015589	D000647 ||| D006177	Amnesia ||| Gynecomastia
	CHEMBL1522	D004415	ESZOPICLONE	Dyspepsia	1	0.0528105	D000647 ||| D006177	Amnesia ||| Gynecomastia
	CHEMBL1522	D002769	ESZOPICLONE	Cholelithiasis	0	0.0545669	D000647 ||| D006177	Amnesia ||| Gynecomastia
	CHEMBL1522	D002764	ESZOPICLONE	Cholecystitis	0	0.0608224	D003863 ||| D011537	Depression ||| Pruritus
	CHEMBL1522	D010195	ESZOPICLONE	Pancreatitis	0	0.0159794	D000647 ||| D006177	Amnesia ||| Gynecomastia
	CHEMBL1522	D008286	ESZOPICLONE	Malabsorption Syndromes	0	0.0287952	D000647 ||| D006177	Amnesia ||| Gynecomastia
	CHEMBL1522	D002481	ESZOPICLONE	Cellulitis	0	0.0241954	D000647 ||| D006177	Amnesia ||| Gynecomastia
	CHEMBL1522	D011537	ESZOPICLONE	Pruritus	1	0.0363873	D000647 ||| D006177	Amnesia ||| Gynecomastia
	CHEMBL1522	D008010	ESZOPICLONE	Lichen Planus	0	0.0145149	D003863 ||| D004415	Depression ||| Dyspepsia
	CHEMBL1522	D017492	ESZOPICLONE	Keratosis, Seborrheic	0	0.0144762	D000647 ||| D006177	Amnesia ||| Gynecomastia
	CHEMBL1522	D011704	ESZOPICLONE	Pyelonephritis	0	0.0234972	D000647	Amnesia
	CHEMBL1522	D058186	ESZOPICLONE	Acute Kidney Injury	0	0.0531114	D000647	Amnesia
	CHEMBL1522	D007676	ESZOPICLONE	Kidney Failure, Chronic	0	0.0213036	D000647	Amnesia
	CHEMBL1522	D003556	ESZOPICLONE	Cystitis	0	0.0151132	D000647	Amnesia
	CHEMBL1522	D011470	ESZOPICLONE	Prostatic Hyperplasia	0	0.0128611	D003863	Depression
	CHEMBL1522	D011472	ESZOPICLONE	Prostatitis	0	0.0315274	D000647 ||| D003863	Amnesia ||| Depression
	CHEMBL1522	D005348	ESZOPICLONE	Fibrocystic Breast Disease	0	0.0288406	D003863 ||| D004415 ||| D011537	Depression ||| Dyspepsia ||| Pruritus
	CHEMBL1522	D006177	ESZOPICLONE	Gynecomastia	1	0.0479823	D003863 ||| D004415 ||| D011537	Depression ||| Dyspepsia ||| Pruritus
	CHEMBL1522	D004715	ESZOPICLONE	Endometriosis	0	0.0135773	D000647	Amnesia
	CHEMBL1522	D003680	ESZOPICLONE	Deglutition Disorders	0	0.0647419	D011537	Pruritus
	CHEMBL1522	D001201	ESZOPICLONE	Ascites	0	0.0391207	D006177	Gynecomastia
	CHEMBL1522	D005076	ESZOPICLONE	Exanthema	0	0.0200535	D000647 ||| D006177	Amnesia ||| Gynecomastia
	CHEMBL1522	D014717	ESZOPICLONE	Vertigo	0	0.0296645	D004415	Dyspepsia
	CHEMBL1522	D013575	ESZOPICLONE	Syncope	0	0.0562201	D004415 ||| D011537	Dyspepsia ||| Pruritus
	CHEMBL1522	D007766	ESZOPICLONE	Lacrimal Apparatus Diseases	0	0.0466481	D004415 ||| D006177	Dyspepsia ||| Gynecomastia
	CHEMBL1522	D006471	ESZOPICLONE	Gastrointestinal Hemorrhage	0	0.0350019	D000647 ||| D006177	Amnesia ||| Gynecomastia
	CHEMBL1522	D010437	ESZOPICLONE	Peptic Ulcer	0	0.0175389	D000647 ||| D006177	Amnesia ||| Gynecomastia
	CHEMBL1522	D005921	ESZOPICLONE	Glomerulonephritis	0	0.0198427	D000647	Amnesia
	CHEMBL1522	D006333	ESZOPICLONE	Heart Failure	0	0.016748	D000647 ||| D006177	Amnesia ||| Gynecomastia
	CHEMBL1522	D006547	ESZOPICLONE	Hernia	0	0.0407415	D011537	Pruritus
	CHEMBL1522	D006689	ESZOPICLONE	Hodgkin Disease	0	0.133756	D000647 ||| D003863 ||| D006177	Amnesia ||| Depression ||| Gynecomastia
	CHEMBL1522	D008113	ESZOPICLONE	Liver Neoplasms	0	0.013516	D003863 ||| D011537	Depression ||| Pruritus
	CHEMBL1522	D010051	ESZOPICLONE	Ovarian Neoplasms	0	0.0169231	D000647	Amnesia
	CHEMBL1522	D011471	ESZOPICLONE	Prostatic Neoplasms	0	0.0238644	D000647 ||| D006177	Amnesia ||| Gynecomastia
	CHEMBL1522	D000647	ESZOPICLONE	Amnesia	1	0.0436196	D004415 ||| D011537	Dyspepsia ||| Pruritus
	CHEMBL1522	D007951	ESZOPICLONE	Leukemia, Myeloid	0	0.0316303	D000647 ||| D003863 ||| D006177	Amnesia ||| Depression ||| Gynecomastia
	CHEMBL1522	D000152	ESZOPICLONE	Acne Vulgaris	0	0.0149544	D000647 ||| D006177	Amnesia ||| Gynecomastia
	CHEMBL1522	D000740	ESZOPICLONE	Anemia	0	0.0291453	D000647 ||| D006177	Amnesia ||| Gynecomastia
	CHEMBL1522	D001064	ESZOPICLONE	Appendicitis	0	0.0170132	D000647 ||| D006177	Amnesia ||| Gynecomastia
	CHEMBL1522	D003248	ESZOPICLONE	Constipation	0	0.016324	D000647	Amnesia
	CHEMBL1522	D015352	ESZOPICLONE	Dry Eye Syndromes	0	0.0153721	D006177	Gynecomastia
	CHEMBL1522	D004381	ESZOPICLONE	Duodenal Ulcer	0	0.0181487	D000647 ||| D006177	Amnesia ||| Gynecomastia
	CHEMBL1522	D015837	ESZOPICLONE	Vestibular Diseases	0	0.0302635	D004415 ||| D006177	Dyspepsia ||| Gynecomastia
	CHEMBL1522	D005705	ESZOPICLONE	Gallbladder Diseases	0	0.0291743	D003863 ||| D011537	Depression ||| Pruritus
	CHEMBL1522	D006073	ESZOPICLONE	Gout	0	0.012096	D000647 ||| D006177	Amnesia ||| Gynecomastia
	CHEMBL1522	D001145	ESZOPICLONE	Arrhythmias, Cardiac	0	0.0148212	D000647 ||| D006177	Amnesia ||| Gynecomastia
	CHEMBL1522	D043183	ESZOPICLONE	Irritable Bowel Syndrome	0	0.014256	D000647 ||| D006177	Amnesia ||| Gynecomastia
	CHEMBL1522	D001851	ESZOPICLONE	Bone Diseases, Metabolic	0	0.0277248	D004415 ||| D011537	Dyspepsia ||| Pruritus
	CHEMBL1522	D010024	ESZOPICLONE	Osteoporosis	0	0.0657273	D004415 ||| D011537	Dyspepsia ||| Pruritus
	CHEMBL1522	D009443	ESZOPICLONE	Neuritis	0	0.0451506	D004415 ||| D011537	Dyspepsia ||| Pruritus
	CHEMBL1522	D010538	ESZOPICLONE	Peritonitis	0	0.0158579	D003863 ||| D011537	Depression ||| Pruritus
	CHEMBL1522	D010998	ESZOPICLONE	Pleurisy	0	0.0343722	D006177	Gynecomastia
	CHEMBL1522	D011565	ESZOPICLONE	Psoriasis	0	0.109061	D000647 ||| D003863 ||| D006177	Amnesia ||| Depression ||| Gynecomastia
	CHEMBL1522	D012163	ESZOPICLONE	Retinal Detachment	0	0.0142442	D004415 ||| D006177	Dyspepsia ||| Gynecomastia
	CHEMBL1522	D012393	ESZOPICLONE	Rosacea	0	0.0252972	D003863 ||| D004415	Depression ||| Dyspepsia
	CHEMBL1522	D002546	ESZOPICLONE	Ischemic Attack, Transient	0	0.0303612	D006177	Gynecomastia
	CHEMBL1522	D000083242	ESZOPICLONE	Ischemic Stroke	0	0.0183559	D006177	Gynecomastia
	CHEMBL1522	D013921	ESZOPICLONE	Thrombocytopenia	0	0.0427995	D000647 ||| D006177	Amnesia ||| Gynecomastia
	CHEMBL1522	D015179	ESZOPICLONE	Colorectal Neoplasms	0	0.155974	D000647 ||| D006177	Amnesia ||| Gynecomastia
	CHEMBL1522	D006627	ESZOPICLONE	Hirschsprung Disease	0	0.0198241	D006177	Gynecomastia
	CHEMBL1522	D010001	ESZOPICLONE	Osteitis Deformans	0	0.0149058	D003863	Depression
	CHEMBL1522	D020246	ESZOPICLONE	Venous Thrombosis	0	0.0183432	D000647 ||| D006177	Amnesia ||| Gynecomastia
	CHEMBL1522	D000075224	ESZOPICLONE	Cardiac Conduction System Disease	0	0.0270585	D006177 ||| D011537	Gynecomastia ||| Pruritus
	CHEMBL1522	D003731	ESZOPICLONE	Dental Caries	0	0.0179886	D006177	Gynecomastia
	CHEMBL1522	D016055	ESZOPICLONE	Urinary Retention	0	0.0216223	D006177	Gynecomastia
	CHEMBL1522	D011141	ESZOPICLONE	Polyuria	0	0.0236401	D006177	Gynecomastia
	CHEMBL1522	D007762	ESZOPICLONE	Labyrinthitis	0	0.0248836	D004415	Dyspepsia
	CHEMBL1522	D012878	ESZOPICLONE	Skin Neoplasms	0	0.0172543	D003863	Depression
	CHEMBL1522	D009260	ESZOPICLONE	Nail Diseases	0	0.149778	D003863 ||| D004415	Depression ||| Dyspepsia
	CHEMBL1522	D016491	ESZOPICLONE	Peripheral Vascular Diseases	0	0.052038	D000647 ||| D006177	Amnesia ||| Gynecomastia
	CHEMBL1522	D011111	ESZOPICLONE	Polymyalgia Rheumatica	0	0.0203799	D003863 ||| D004415 ||| D011537	Depression ||| Dyspepsia ||| Pruritus
	CHEMBL1522	D013118	ESZOPICLONE	Spinal Cord Diseases	0	0.0206482	D006177	Gynecomastia
	CHEMBL1522	D014581	ESZOPICLONE	Urticaria	0	0.0214003	D000647 ||| D006177	Amnesia ||| Gynecomastia
	CHEMBL1522	D014648	ESZOPICLONE	Varicose Veins	0	0.0161633	D000647 ||| D006177	Amnesia ||| Gynecomastia
	CHEMBL1522	D010031	ESZOPICLONE	Otitis	0	0.0183213	D000647 ||| D006177	Amnesia ||| Gynecomastia
	CHEMBL1522	D019966	ESZOPICLONE	Substance-Related Disorders	0	0.0557995	D004415 ||| D011537	Dyspepsia ||| Pruritus
	CHEMBL1522	D015155	ESZOPICLONE	Esophageal Spasm, Diffuse	0	0.0166064	D000647 ||| D006177	Amnesia ||| Gynecomastia
	CHEMBL1639	D001289	ALISKIREN	Attention Deficit Disorder with Hyperactivity	0	0.134679	D000505	Alopecia
	CHEMBL1639	D001008	ALISKIREN	Anxiety Disorders	0	0.0167954	D000380 ||| D000505	Agranulocytosis ||| Alopecia
	CHEMBL1639	D013313	ALISKIREN	Stress Disorders, Post-Traumatic	0	0.0139378	D000505	Alopecia
	CHEMBL1639	D000856	ALISKIREN	Anorexia Nervosa	0	0.0146419	D000505	Alopecia
	CHEMBL1639	D015228	ALISKIREN	Hypertriglyceridemia	0	0.0134712	D014012 ||| D000505	Tinnitus ||| Alopecia
	CHEMBL1639	D003324	ALISKIREN	Coronary Artery Disease	0	0.019442	D014012 ||| D000380 ||| D000505	Tinnitus ||| Agranulocytosis ||| Alopecia
	CHEMBL1639	D009765	ALISKIREN	Obesity	0	0.0137838	D014012 ||| D000380 ||| D000505	Tinnitus ||| Agranulocytosis ||| Alopecia
	CHEMBL1639	D010300	ALISKIREN	Parkinson Disease	0	0.0063463	D000380 ||| D000505	Agranulocytosis ||| Alopecia
	CHEMBL1639	D013771	ALISKIREN	Tetralogy of Fallot	0	0.100492	D014581 ||| D014012 ||| D002294 ||| D000505 ||| D008180	Urticaria ||| Tinnitus ||| Carcinoma, Squamous Cell ||| Alopecia ||| Lupus Erythematosus, Systemic
	CHEMBL1639	D001172	ALISKIREN	Arthritis, Rheumatoid	0	0.0338181	D014012 ||| D000380	Tinnitus ||| Agranulocytosis
	CHEMBL1639	D003424	ALISKIREN	Crohn Disease	0	0.183171	D007319 ||| D014012 ||| D014717 ||| D009203 ||| D002294 ||| D003863 ||| D001145 ||| D008180	Sleep Initiation and Maintenance Disorders ||| Tinnitus ||| Vertigo ||| Myocardial Infarction ||| Carcinoma, Squamous Cell ||| Depression ||| Arrhythmias, Cardiac ||| Lupus Erythematosus, Systemic
	CHEMBL1639	D003093	ALISKIREN	Colitis, Ulcerative	0	0.0816971	D014012 ||| D014717 ||| D000505	Tinnitus ||| Vertigo ||| Alopecia
	CHEMBL1639	D015212	ALISKIREN	Inflammatory Bowel Diseases	0	0.0430189	D014012 ||| D014717 ||| D000380 ||| D000505	Tinnitus ||| Vertigo ||| Agranulocytosis ||| Alopecia
	CHEMBL1639	D002761	ALISKIREN	Cholangitis	0	0.0148166	D007319 ||| D014012 ||| D014717 ||| D003863 ||| D000505	Sleep Initiation and Maintenance Disorders ||| Tinnitus ||| Vertigo ||| Depression ||| Alopecia
	CHEMBL1639	D017098	ALISKIREN	IgA Deficiency	0	0.0137844	D014581 ||| D007319 ||| D009203 ||| D010195 ||| D002294 ||| D003863 ||| D001145	Urticaria ||| Sleep Initiation and Maintenance Disorders ||| Myocardial Infarction ||| Pancreatitis ||| Carcinoma, Squamous Cell ||| Depression ||| Arrhythmias, Cardiac
	CHEMBL1639	D008268	ALISKIREN	Macular Degeneration	0	0.0504921	D014581 ||| D010195 ||| D002294	Urticaria ||| Pancreatitis ||| Carcinoma, Squamous Cell
	CHEMBL1639	D014012	ALISKIREN	Tinnitus	1	0.0344314	D009203 ||| D008180	Myocardial Infarction ||| Lupus Erythematosus, Systemic
