## Supplementary Table 2 for "Genetic similarity among 178 disease phenotypes predicts therapeutic and side effects for 1,711 drugs" (part 3 of 3)

### Sheet: pheno_dissimilar_pairs (continued)
	Table S2 A. Predicted probabilities of drug-disease pairs being a side effect using only phenotypically dissimilar drug side effect-disease pairs for model training (based on Open Targets, UK HRCS, ICD-10 disease annotations and ClinGraph embedding cosine similarity < -0.1). Each row corresponds to a drug-disease pair and includes the drug ChEMBL ID and name, the disease MeSH ID and name, and an indicator of whether the drug is a known side effect for the disease. We also report the predicted probability and the drug side effects whose genetic similarity to the candidate disease is used to compute the predicted probability.
	CHEMBL1639	D000505	ALISKIREN	Alopecia	1	0.10688	D007319 ||| D009203 ||| D010195 ||| D002294 ||| D003863 ||| D001145	Sleep Initiation and Maintenance Disorders ||| Myocardial Infarction ||| Pancreatitis ||| Carcinoma, Squamous Cell ||| Depression ||| Arrhythmias, Cardiac
	CHEMBL1639	D019226	ALISKIREN	Oral Ulcer	0	0.0101322	D000505	Alopecia
	CHEMBL1639	D000787	ALISKIREN	Angina Pectoris	0	0.0387486	D014012 ||| D000380 ||| D000505	Tinnitus ||| Agranulocytosis ||| Alopecia
	CHEMBL1639	D065631	ALISKIREN	Rhinitis, Allergic	0	0.0202739	D000380	Agranulocytosis
	CHEMBL1639	D001249	ALISKIREN	Asthma	0	0.0353887	D014012 ||| D000380 ||| D000505	Tinnitus ||| Agranulocytosis ||| Alopecia
	CHEMBL1639	D005764	ALISKIREN	Gastroesophageal Reflux	0	0.0178433	D014012 ||| D014717 ||| D000380 ||| D000505	Tinnitus ||| Vertigo ||| Agranulocytosis ||| Alopecia
	CHEMBL1639	D008881	ALISKIREN	Migraine Disorders	0	0.171653	D014581 ||| D011537 ||| D058186 ||| D010195 ||| D002294 ||| D008180	Urticaria ||| Pruritus ||| Acute Kidney Injury ||| Pancreatitis ||| Carcinoma, Squamous Cell ||| Lupus Erythematosus, Systemic
	CHEMBL1639	D004485	ALISKIREN	Eczema	0	0.0220685	D000380	Agranulocytosis
	CHEMBL1639	D006937	ALISKIREN	Hypercholesterolemia	0	0.0235205	D014012 ||| D000380 ||| D000505	Tinnitus ||| Agranulocytosis ||| Alopecia
	CHEMBL1639	D012626	ALISKIREN	Sebaceous Gland Neoplasms	0	0.100372	D014581 ||| D007319 ||| D009203 ||| D010195 ||| D003863 ||| D001145 ||| D008180	Urticaria ||| Sleep Initiation and Maintenance Disorders ||| Myocardial Infarction ||| Pancreatitis ||| Depression ||| Arrhythmias, Cardiac ||| Lupus Erythematosus, Systemic
	CHEMBL1639	D001943	ALISKIREN	Breast Neoplasms	0	0.0885444	D007022 ||| D058186 ||| D007319 ||| D014717 ||| D009203 ||| D013921 ||| D003863 ||| D001145 ||| D008180	Hypotension ||| Acute Kidney Injury ||| Sleep Initiation and Maintenance Disorders ||| Vertigo ||| Myocardial Infarction ||| Thrombocytopenia ||| Depression ||| Arrhythmias, Cardiac ||| Lupus Erythematosus, Systemic
	CHEMBL1639	D002280	ALISKIREN	Carcinoma, Basal Cell	0	0.0327276	D000380 ||| D000505	Agranulocytosis ||| Alopecia
	CHEMBL1639	D000230	ALISKIREN	Adenocarcinoma	0	0.172875	D007319 ||| D014012 ||| D014717 ||| D003863 ||| D000505	Sleep Initiation and Maintenance Disorders ||| Tinnitus ||| Vertigo ||| Depression ||| Alopecia
	CHEMBL1639	D002386	ALISKIREN	Cataract	0	0.0197397	D000380 ||| D000505	Agranulocytosis ||| Alopecia
	CHEMBL1639	D006552	ALISKIREN	Hernia, Inguinal	0	0.0601874	D014012 ||| D014717 ||| D000380 ||| D000505	Tinnitus ||| Vertigo ||| Agranulocytosis ||| Alopecia
	CHEMBL1639	D012005	ALISKIREN	Rectal Prolapse	0	0.022391	D007319 ||| D014012 ||| D014717 ||| D009203 ||| D003863 ||| D001145 ||| D008180	Sleep Initiation and Maintenance Disorders ||| Tinnitus ||| Vertigo ||| Myocardial Infarction ||| Depression ||| Arrhythmias, Cardiac ||| Lupus Erythematosus, Systemic
	CHEMBL1639	D014029	ALISKIREN	Tobacco Use Disorder	0	0.0140474	D014581 ||| D002294 ||| D008180	Urticaria ||| Carcinoma, Squamous Cell ||| Lupus Erythematosus, Systemic
	CHEMBL1639	D009203	ALISKIREN	Myocardial Infarction	1	0.022845	D014012 ||| D000505	Tinnitus ||| Alopecia
	CHEMBL1639	D005756	ALISKIREN	Gastritis	0	0.0283135	D014012 ||| D014717 ||| D000380 ||| D000505	Tinnitus ||| Vertigo ||| Agranulocytosis ||| Alopecia
	CHEMBL1639	D006548	ALISKIREN	Hernia, Diaphragmatic	0	0.0177739	D014012 ||| D014717 ||| D000380 ||| D000505	Tinnitus ||| Vertigo ||| Agranulocytosis ||| Alopecia
	CHEMBL1639	D000076385	ALISKIREN	Diverticular Diseases	0	0.0465171	D014581 ||| D007319 ||| D014012 ||| D014717 ||| D009203 ||| D002294 ||| D003863 ||| D001145 ||| D008180	Urticaria ||| Sleep Initiation and Maintenance Disorders ||| Tinnitus ||| Vertigo ||| Myocardial Infarction ||| Carcinoma, Squamous Cell ||| Depression ||| Arrhythmias, Cardiac ||| Lupus Erythematosus, Systemic
	CHEMBL1639	D007319	ALISKIREN	Sleep Initiation and Maintenance Disorders	1	0.0134504	D000380 ||| D000505	Agranulocytosis ||| Alopecia
	CHEMBL1639	D009290	ALISKIREN	Narcolepsy	0	0.0120353	D000380 ||| D000505	Agranulocytosis ||| Alopecia
	CHEMBL1639	D003922	ALISKIREN	Diabetes Mellitus, Type 1	0	0.0200666	D014012 ||| D000505	Tinnitus ||| Alopecia
	CHEMBL1639	D002446	ALISKIREN	Celiac Disease	0	0.0170325	D014012 ||| D014717	Tinnitus ||| Vertigo
	CHEMBL1639	D008105	ALISKIREN	Liver Cirrhosis, Biliary	0	0.0188778	D014012 ||| D014717 ||| D000505	Tinnitus ||| Vertigo ||| Alopecia
	CHEMBL1639	D009798	ALISKIREN	Ocular Hypertension	0	0.144829	D014581 ||| D002294 ||| D008180	Urticaria ||| Carcinoma, Squamous Cell ||| Lupus Erythematosus, Systemic
	CHEMBL1639	D009447	ALISKIREN	Neuroblastoma	0	0.072793	D007319 ||| D014012 ||| D014717 ||| D003863 ||| D000505	Sleep Initiation and Maintenance Disorders ||| Tinnitus ||| Vertigo ||| Depression ||| Alopecia
	CHEMBL1639	D012559	ALISKIREN	Schizophrenia	0	0.00811874	D000380 ||| D000505	Agranulocytosis ||| Alopecia
	CHEMBL1639	D000690	ALISKIREN	Amyotrophic Lateral Sclerosis	0	0.0320983	D000505	Alopecia
	CHEMBL1639	D008180	ALISKIREN	Lupus Erythematosus, Systemic	1	0.022155	D014012 ||| D000380	Tinnitus ||| Agranulocytosis
	CHEMBL1639	D000437	ALISKIREN	Alcoholism	0	0.0091504	D000505	Alopecia
	CHEMBL1639	D000067877	ALISKIREN	Autism Spectrum Disorder	0	0.114505	D000505	Alopecia
	CHEMBL1639	D001714	ALISKIREN	Bipolar Disorder	0	0.0542363	D014581 ||| D011537 ||| D010195 ||| D002294 ||| D013921 ||| D000380 ||| D008180	Urticaria ||| Pruritus ||| Pancreatitis ||| Carcinoma, Squamous Cell ||| Thrombocytopenia ||| Agranulocytosis ||| Lupus Erythematosus, Systemic
	CHEMBL1639	D009771	ALISKIREN	Obsessive-Compulsive Disorder	0	0.01486	D000505	Alopecia
	CHEMBL1639	D003924	ALISKIREN	Diabetes Mellitus, Type 2	0	0.0124966	D014012 ||| D000505	Tinnitus ||| Alopecia
	CHEMBL1639	D000544	ALISKIREN	Alzheimer Disease	0	0.00701056	D000505	Alopecia
	CHEMBL1639	D004827	ALISKIREN	Epilepsy	0	0.0109814	D000380 ||| D000505	Agranulocytosis ||| Alopecia
	CHEMBL1639	D005901	ALISKIREN	Glaucoma	0	0.0314098	D000380 ||| D000505	Agranulocytosis ||| Alopecia
	CHEMBL1639	D051436	ALISKIREN	Renal Insufficiency, Chronic	0	0.0137577	D014581 ||| D014012 ||| D002294	Urticaria ||| Tinnitus ||| Carcinoma, Squamous Cell
	CHEMBL1639	D003863	ALISKIREN	Depression	1	0.0369595	D000380 ||| D000505	Agranulocytosis ||| Alopecia
	CHEMBL1639	D010003	ALISKIREN	Osteoarthritis	0	0.0520429	D010195 ||| D000380 ||| D000505	Pancreatitis ||| Agranulocytosis ||| Alopecia
	CHEMBL1639	D000419	ALISKIREN	Albuminuria	0	0.0193541	D014012 ||| D014717 ||| D002294 ||| D000505	Tinnitus ||| Vertigo ||| Carcinoma, Squamous Cell ||| Alopecia
	CHEMBL1639	D001281	ALISKIREN	Atrial Fibrillation	0	0.0588739	D014581 ||| D011537 ||| D002294 ||| D008180	Urticaria ||| Pruritus ||| Carcinoma, Squamous Cell ||| Lupus Erythematosus, Systemic
	CHEMBL1639	D006973	ALISKIREN	Hypertension	0	0.117359	D014012 ||| D000380 ||| D000505	Tinnitus ||| Agranulocytosis ||| Alopecia
	CHEMBL1639	D006327	ALISKIREN	Heart Block	0	0.0119211	D000380 ||| D000505	Agranulocytosis ||| Alopecia
	CHEMBL1639	D055623	ALISKIREN	Keratosis, Actinic	0	0.0444356	D000380	Agranulocytosis
	CHEMBL1639	D001991	ALISKIREN	Bronchitis	0	0.0239507	D000380 ||| D000505	Agranulocytosis ||| Alopecia
	CHEMBL1639	D008175	ALISKIREN	Lung Neoplasms	0	0.00789769	D000380 ||| D000505	Agranulocytosis ||| Alopecia
	CHEMBL1639	D008545	ALISKIREN	Melanoma	0	0.0171931	D000380 ||| D000505	Agranulocytosis ||| Alopecia
	CHEMBL1639	D008228	ALISKIREN	Lymphoma, Non-Hodgkin	0	0.0212282	D007022 ||| D007319 ||| D014717 ||| D009203 ||| D003863 ||| D001145	Hypotension ||| Sleep Initiation and Maintenance Disorders ||| Vertigo ||| Myocardial Infarction ||| Depression ||| Arrhythmias, Cardiac
	CHEMBL1639	D002294	ALISKIREN	Carcinoma, Squamous Cell	1	0.119334	D000380 ||| D000505	Agranulocytosis ||| Alopecia
	CHEMBL1639	D002349	ALISKIREN	Carpal Tunnel Syndrome	0	0.0437059	D014012 ||| D010195 ||| D000380 ||| D000505	Tinnitus ||| Pancreatitis ||| Agranulocytosis ||| Alopecia
	CHEMBL1639	D016883	ALISKIREN	Diabetic Ketoacidosis	0	0.00813909	D000380 ||| D000505	Agranulocytosis ||| Alopecia
	CHEMBL1639	D001749	ALISKIREN	Urinary Bladder Neoplasms	0	0.0164641	D007319 ||| D014717 ||| D003863	Sleep Initiation and Maintenance Disorders ||| Vertigo ||| Depression
	CHEMBL1639	D007889	ALISKIREN	Leiomyoma	0	0.0151341	D014717 ||| D000380 ||| D000505	Vertigo ||| Agranulocytosis ||| Alopecia
	CHEMBL1639	D018798	ALISKIREN	Anemia, Iron-Deficiency	0	0.019473	D014717 ||| D000505	Vertigo ||| Alopecia
	CHEMBL1639	D000380	ALISKIREN	Agranulocytosis	1	0.0406869	D007022 ||| D014581 ||| D011537 ||| D058186 ||| D007319 ||| D010195 ||| D002294 ||| D003863 ||| D001145 ||| D008180	Hypotension ||| Urticaria ||| Pruritus ||| Acute Kidney Injury ||| Sleep Initiation and Maintenance Disorders ||| Pancreatitis ||| Carcinoma, Squamous Cell ||| Depression ||| Arrhythmias, Cardiac ||| Lupus Erythematosus, Systemic
	CHEMBL1639	D012893	ALISKIREN	Sleep Wake Disorders	0	0.0609623	D011537 ||| D013921 ||| D000380 ||| D008180	Pruritus ||| Thrombocytopenia ||| Agranulocytosis ||| Lupus Erythematosus, Systemic
	CHEMBL1639	D006429	ALISKIREN	Hemiplegia	0	0.0861844	D007022 ||| D014581 ||| D011537 ||| D058186 ||| D009203 ||| D010195 ||| D002294 ||| D013921 ||| D001145 ||| D008180	Hypotension ||| Urticaria ||| Pruritus ||| Acute Kidney Injury ||| Myocardial Infarction ||| Pancreatitis ||| Carcinoma, Squamous Cell ||| Thrombocytopenia ||| Arrhythmias, Cardiac ||| Lupus Erythematosus, Systemic
	CHEMBL1639	D011655	ALISKIREN	Pulmonary Embolism	0	0.0118248	D000505	Alopecia
	CHEMBL1639	D009202	ALISKIREN	Cardiomyopathies	0	0.0113518	D014012 ||| D000380 ||| D000505	Tinnitus ||| Agranulocytosis ||| Alopecia
	CHEMBL1639	D013345	ALISKIREN	Subarachnoid Hemorrhage	0	0.0212978	D014581 ||| D011537 ||| D010195 ||| D002294 ||| D008180	Urticaria ||| Pruritus ||| Pancreatitis ||| Carcinoma, Squamous Cell ||| Lupus Erythematosus, Systemic
	CHEMBL1639	D002543	ALISKIREN	Cerebral Hemorrhage	0	0.0772754	D014581 ||| D011537 ||| D010195 ||| D002294 ||| D008180	Urticaria ||| Pruritus ||| Pancreatitis ||| Carcinoma, Squamous Cell ||| Lupus Erythematosus, Systemic
	CHEMBL1639	D002544	ALISKIREN	Cerebral Infarction	0	0.0381541	D000380	Agranulocytosis
	CHEMBL1639	D050197	ALISKIREN	Arteriosclerosis	0	0.027873	D000380 ||| D000505	Agranulocytosis ||| Alopecia
	CHEMBL1639	D010689	ALISKIREN	Phlebitis	0	0.0750754	D014581 ||| D011537 ||| D058186 ||| D007319 ||| D010195 ||| D002294 ||| D003863 ||| D008180	Urticaria ||| Pruritus ||| Acute Kidney Injury ||| Sleep Initiation and Maintenance Disorders ||| Pancreatitis ||| Carcinoma, Squamous Cell ||| Depression ||| Lupus Erythematosus, Systemic
	CHEMBL1639	D006484	ALISKIREN	Hemorrhoids	0	0.0413301	D014717 ||| D000380 ||| D000505	Vertigo ||| Agranulocytosis ||| Alopecia
	CHEMBL1639	D007022	ALISKIREN	Hypotension	1	0.0647199	D000380	Agranulocytosis
	CHEMBL1639	D012852	ALISKIREN	Sinusitis	0	0.0121554	D000380 ||| D000505	Agranulocytosis ||| Alopecia
	CHEMBL1639	D010996	ALISKIREN	Pleural Effusion	0	0.049092	D007022 ||| D007319 ||| D009203 ||| D003863 ||| D001145	Hypotension ||| Sleep Initiation and Maintenance Disorders ||| Myocardial Infarction ||| Depression ||| Arrhythmias, Cardiac
	CHEMBL1639	D011030	ALISKIREN	Pneumothorax	0	0.101056	D007022 ||| D014581 ||| D011537 ||| D007319 ||| D009203 ||| D002294 ||| D013921 ||| D003863 ||| D001145 ||| D008180	Hypotension ||| Urticaria ||| Pruritus ||| Sleep Initiation and Maintenance Disorders ||| Myocardial Infarction ||| Carcinoma, Squamous Cell ||| Thrombocytopenia ||| Depression ||| Arrhythmias, Cardiac ||| Lupus Erythematosus, Systemic
	CHEMBL1639	D014060	ALISKIREN	Tongue Diseases	0	0.0957792	D007022 ||| D058186 ||| D009203 ||| D013921 ||| D001145 ||| D008180	Hypotension ||| Acute Kidney Injury ||| Myocardial Infarction ||| Thrombocytopenia ||| Arrhythmias, Cardiac ||| Lupus Erythematosus, Systemic
	CHEMBL1639	D004941	ALISKIREN	Esophagitis	0	0.126336	D014717 ||| D000380	Vertigo ||| Agranulocytosis
	CHEMBL1639	D013276	ALISKIREN	Stomach Ulcer	0	0.0153527	D014717 ||| D000380 ||| D000505	Vertigo ||| Agranulocytosis ||| Alopecia
	CHEMBL1639	D004415	ALISKIREN	Dyspepsia	0	0.0294456	D014717 ||| D000380	Vertigo ||| Agranulocytosis
	CHEMBL1639	D002769	ALISKIREN	Cholelithiasis	0	0.0405581	D014012 ||| D014717 ||| D000380 ||| D000505	Tinnitus ||| Vertigo ||| Agranulocytosis ||| Alopecia
	CHEMBL1639	D002764	ALISKIREN	Cholecystitis	0	0.055348	D007022 ||| D011537 ||| D007319 ||| D014717 ||| D009203 ||| D003863 ||| D008180	Hypotension ||| Pruritus ||| Sleep Initiation and Maintenance Disorders ||| Vertigo ||| Myocardial Infarction ||| Depression ||| Lupus Erythematosus, Systemic
	CHEMBL1639	D010195	ALISKIREN	Pancreatitis	1	0.0302023	D014717 ||| D000380 ||| D000505	Vertigo ||| Agranulocytosis ||| Alopecia
	CHEMBL1639	D008286	ALISKIREN	Malabsorption Syndromes	0	0.0182998	D014717 ||| D000380	Vertigo ||| Agranulocytosis
	CHEMBL1639	D002481	ALISKIREN	Cellulitis	0	0.07237	D007319 ||| D000380	Sleep Initiation and Maintenance Disorders ||| Agranulocytosis
	CHEMBL1639	D011537	ALISKIREN	Pruritus	1	0.0201298	D000380	Agranulocytosis
	CHEMBL1639	D008010	ALISKIREN	Lichen Planus	0	0.0230792	D007022 ||| D058186 ||| D007319 ||| D009203 ||| D010195 ||| D013921 ||| D003863 ||| D001145	Hypotension ||| Acute Kidney Injury ||| Sleep Initiation and Maintenance Disorders ||| Myocardial Infarction ||| Pancreatitis ||| Thrombocytopenia ||| Depression ||| Arrhythmias, Cardiac
	CHEMBL1639	D017492	ALISKIREN	Keratosis, Seborrheic	0	0.0257951	D000380	Agranulocytosis
	CHEMBL1639	D011704	ALISKIREN	Pyelonephritis	0	0.0233773	D014717 ||| D000380	Vertigo ||| Agranulocytosis
	CHEMBL1639	D058186	ALISKIREN	Acute Kidney Injury	1	0.0283731	D000380	Agranulocytosis
	CHEMBL1639	D007676	ALISKIREN	Kidney Failure, Chronic	0	0.0165347	D014012 ||| D000380 ||| D000505	Tinnitus ||| Agranulocytosis ||| Alopecia
	CHEMBL1639	D003556	ALISKIREN	Cystitis	0	0.021829	D014717 ||| D000380 ||| D000505	Vertigo ||| Agranulocytosis ||| Alopecia
	CHEMBL1639	D011470	ALISKIREN	Prostatic Hyperplasia	0	0.0352713	D007022 ||| D058186 ||| D007319 ||| D009203 ||| D013921 ||| D003863 ||| D001145 ||| D008180	Hypotension ||| Acute Kidney Injury ||| Sleep Initiation and Maintenance Disorders ||| Myocardial Infarction ||| Thrombocytopenia ||| Depression ||| Arrhythmias, Cardiac ||| Lupus Erythematosus, Systemic
	CHEMBL1639	D011472	ALISKIREN	Prostatitis	0	0.0400602	D007022 ||| D007319 ||| D014717 ||| D009203 ||| D003863 ||| D001145	Hypotension ||| Sleep Initiation and Maintenance Disorders ||| Vertigo ||| Myocardial Infarction ||| Depression ||| Arrhythmias, Cardiac
	CHEMBL1639	D005348	ALISKIREN	Fibrocystic Breast Disease	0	0.0388807	D007022 ||| D014581 ||| D011537 ||| D007319 ||| D014717 ||| D009203 ||| D010195 ||| D002294 ||| D013921 ||| D003863 ||| D001145 ||| D008180	Hypotension ||| Urticaria ||| Pruritus ||| Sleep Initiation and Maintenance Disorders ||| Vertigo ||| Myocardial Infarction ||| Pancreatitis ||| Carcinoma, Squamous Cell ||| Thrombocytopenia ||| Depression ||| Arrhythmias, Cardiac ||| Lupus Erythematosus, Systemic
	CHEMBL1639	D006177	ALISKIREN	Gynecomastia	0	0.0869099	D007022 ||| D014581 ||| D011537 ||| D007319 ||| D009203 ||| D010195 ||| D002294 ||| D013921 ||| D003863 ||| D001145 ||| D008180	Hypotension ||| Urticaria ||| Pruritus ||| Sleep Initiation and Maintenance Disorders ||| Myocardial Infarction ||| Pancreatitis ||| Carcinoma, Squamous Cell ||| Thrombocytopenia ||| Depression ||| Arrhythmias, Cardiac ||| Lupus Erythematosus, Systemic
	CHEMBL1639	D004715	ALISKIREN	Endometriosis	0	0.0209075	D014717 ||| D000380 ||| D000505	Vertigo ||| Agranulocytosis ||| Alopecia
	CHEMBL1639	D003680	ALISKIREN	Deglutition Disorders	0	0.0979507	D007022 ||| D014581 ||| D011537 ||| D058186 ||| D009203 ||| D002294 ||| D013921 ||| D001145 ||| D008180	Hypotension ||| Urticaria ||| Pruritus ||| Acute Kidney Injury ||| Myocardial Infarction ||| Carcinoma, Squamous Cell ||| Thrombocytopenia ||| Arrhythmias, Cardiac ||| Lupus Erythematosus, Systemic
	CHEMBL1639	D001201	ALISKIREN	Ascites	0	0.113156	D014717 ||| D000380	Vertigo ||| Agranulocytosis
	CHEMBL1639	D005076	ALISKIREN	Exanthema	0	0.0181798	D000380	Agranulocytosis
	CHEMBL1639	D014717	ALISKIREN	Vertigo	1	0.0234602	D010195 ||| D013921	Pancreatitis ||| Thrombocytopenia
	CHEMBL1639	D013575	ALISKIREN	Syncope	0	0.257215	D014581 ||| D011537 ||| D058186 ||| D009203 ||| D010195 ||| D002294 ||| D013921 ||| D008180	Urticaria ||| Pruritus ||| Acute Kidney Injury ||| Myocardial Infarction ||| Pancreatitis ||| Carcinoma, Squamous Cell ||| Thrombocytopenia ||| Lupus Erythematosus, Systemic
	CHEMBL1639	D007766	ALISKIREN	Lacrimal Apparatus Diseases	0	0.02687	D000380	Agranulocytosis
	CHEMBL1639	D006471	ALISKIREN	Gastrointestinal Hemorrhage	0	0.046731	D014717 ||| D000380	Vertigo ||| Agranulocytosis
	CHEMBL1639	D010437	ALISKIREN	Peptic Ulcer	0	0.0232554	D014717 ||| D000380 ||| D000505	Vertigo ||| Agranulocytosis ||| Alopecia
	CHEMBL1639	D005921	ALISKIREN	Glomerulonephritis	0	0.0243752	D014717 ||| D000380 ||| D000505	Vertigo ||| Agranulocytosis ||| Alopecia
	CHEMBL1639	D006333	ALISKIREN	Heart Failure	0	0.0227898	D014012 ||| D014717 ||| D000380 ||| D000505	Tinnitus ||| Vertigo ||| Agranulocytosis ||| Alopecia
	CHEMBL1639	D006547	ALISKIREN	Hernia	0	0.0193517	D007022 ||| D014581 ||| D011537 ||| D014717 ||| D009203 ||| D002294 ||| D013921 ||| D008180	Hypotension ||| Urticaria ||| Pruritus ||| Vertigo ||| Myocardial Infarction ||| Carcinoma, Squamous Cell ||| Thrombocytopenia ||| Lupus Erythematosus, Systemic
	CHEMBL1639	D006689	ALISKIREN	Hodgkin Disease	0	0.154251	D007319 ||| D014717 ||| D003863 ||| D000505	Sleep Initiation and Maintenance Disorders ||| Vertigo ||| Depression ||| Alopecia
	CHEMBL1639	D008113	ALISKIREN	Liver Neoplasms	0	0.0185109	D014581 ||| D011537 ||| D007319 ||| D014717 ||| D003863 ||| D008180	Urticaria ||| Pruritus ||| Sleep Initiation and Maintenance Disorders ||| Vertigo ||| Depression ||| Lupus Erythematosus, Systemic
	CHEMBL1639	D010051	ALISKIREN	Ovarian Neoplasms	0	0.0435718	D014012 ||| D014717 ||| D000380 ||| D000505	Tinnitus ||| Vertigo ||| Agranulocytosis ||| Alopecia
	CHEMBL1639	D011471	ALISKIREN	Prostatic Neoplasms	0	0.0609909	D014717 ||| D000380 ||| D000505	Vertigo ||| Agranulocytosis ||| Alopecia
	CHEMBL1639	D000647	ALISKIREN	Amnesia	0	0.399959	D007022 ||| D014581 ||| D011537 ||| D058186 ||| D009203 ||| D010195 ||| D002294 ||| D013921 ||| D001145 ||| D008180	Hypotension ||| Urticaria ||| Pruritus ||| Acute Kidney Injury ||| Myocardial Infarction ||| Pancreatitis ||| Carcinoma, Squamous Cell ||| Thrombocytopenia ||| Arrhythmias, Cardiac ||| Lupus Erythematosus, Systemic
	CHEMBL1639	D007951	ALISKIREN	Leukemia, Myeloid	0	0.421337	D007319 ||| D014717 ||| D000380 ||| D003863	Sleep Initiation and Maintenance Disorders ||| Vertigo ||| Agranulocytosis ||| Depression
	CHEMBL1639	D000152	ALISKIREN	Acne Vulgaris	0	0.162823	D000380	Agranulocytosis
	CHEMBL1639	D000740	ALISKIREN	Anemia	0	0.0178006	D014717 ||| D000505	Vertigo ||| Alopecia
	CHEMBL1639	D001064	ALISKIREN	Appendicitis	0	0.0420697	D014717 ||| D000380 ||| D000505	Vertigo ||| Agranulocytosis ||| Alopecia
	CHEMBL1639	D003248	ALISKIREN	Constipation	0	0.0133103	D014717 ||| D000380 ||| D000505	Vertigo ||| Agranulocytosis ||| Alopecia
	CHEMBL1639	D015352	ALISKIREN	Dry Eye Syndromes	0	0.0143313	D000380 ||| D000505	Agranulocytosis ||| Alopecia
	CHEMBL1639	D004381	ALISKIREN	Duodenal Ulcer	0	0.0149549	D014717 ||| D000380 ||| D000505	Vertigo ||| Agranulocytosis ||| Alopecia
	CHEMBL1639	D015837	ALISKIREN	Vestibular Diseases	0	0.0183187	D010195 ||| D002294	Pancreatitis ||| Carcinoma, Squamous Cell
	CHEMBL1639	D005705	ALISKIREN	Gallbladder Diseases	0	0.125966	D007022 ||| D014581 ||| D011537 ||| D058186 ||| D007319 ||| D009203 ||| D002294 ||| D013921 ||| D003863 ||| D001145 ||| D008180	Hypotension ||| Urticaria ||| Pruritus ||| Acute Kidney Injury ||| Sleep Initiation and Maintenance Disorders ||| Myocardial Infarction ||| Carcinoma, Squamous Cell ||| Thrombocytopenia ||| Depression ||| Arrhythmias, Cardiac ||| Lupus Erythematosus, Systemic
	CHEMBL1639	D006073	ALISKIREN	Gout	0	0.0616796	D007319 ||| D014012 ||| D010195 ||| D000505	Sleep Initiation and Maintenance Disorders ||| Tinnitus ||| Pancreatitis ||| Alopecia
	CHEMBL1639	D001145	ALISKIREN	Arrhythmias, Cardiac	1	0.0141245	D000380 ||| D000505	Agranulocytosis ||| Alopecia
	CHEMBL1639	D043183	ALISKIREN	Irritable Bowel Syndrome	0	0.0191401	D014717 ||| D000380 ||| D000505	Vertigo ||| Agranulocytosis ||| Alopecia
	CHEMBL1639	D001851	ALISKIREN	Bone Diseases, Metabolic	0	0.0795165	D007022 ||| D014581 ||| D011537 ||| D058186 ||| D009203 ||| D010195 ||| D002294 ||| D013921 ||| D001145 ||| D008180	Hypotension ||| Urticaria ||| Pruritus ||| Acute Kidney Injury ||| Myocardial Infarction ||| Pancreatitis ||| Carcinoma, Squamous Cell ||| Thrombocytopenia ||| Arrhythmias, Cardiac ||| Lupus Erythematosus, Systemic
	CHEMBL1639	D010024	ALISKIREN	Osteoporosis	0	0.052239	D014581 ||| D011537 ||| D010195	Urticaria ||| Pruritus ||| Pancreatitis
	CHEMBL1639	D009443	ALISKIREN	Neuritis	0	0.145678	D007022 ||| D014581 ||| D011537 ||| D058186 ||| D009203 ||| D002294 ||| D013921 ||| D001145 ||| D008180	Hypotension ||| Urticaria ||| Pruritus ||| Acute Kidney Injury ||| Myocardial Infarction ||| Carcinoma, Squamous Cell ||| Thrombocytopenia ||| Arrhythmias, Cardiac ||| Lupus Erythematosus, Systemic
	CHEMBL1639	D010538	ALISKIREN	Peritonitis	0	0.228705	D007022 ||| D014581 ||| D011537 ||| D007319 ||| D009203 ||| D002294 ||| D013921 ||| D003863 ||| D001145 ||| D008180	Hypotension ||| Urticaria ||| Pruritus ||| Sleep Initiation and Maintenance Disorders ||| Myocardial Infarction ||| Carcinoma, Squamous Cell ||| Thrombocytopenia ||| Depression ||| Arrhythmias, Cardiac ||| Lupus Erythematosus, Systemic
	CHEMBL1639	D010998	ALISKIREN	Pleurisy	0	0.0426002	D000380	Agranulocytosis
	CHEMBL1639	D011565	ALISKIREN	Psoriasis	0	0.11349	D007319 ||| D000380 ||| D003863	Sleep Initiation and Maintenance Disorders ||| Agranulocytosis ||| Depression
	CHEMBL1639	D012163	ALISKIREN	Retinal Detachment	0	0.00979127	D000380 ||| D000505	Agranulocytosis ||| Alopecia
	CHEMBL1639	D012393	ALISKIREN	Rosacea	0	0.0272913	D007022 ||| D058186 ||| D007319 ||| D009203 ||| D010195 ||| D002294 ||| D013921 ||| D003863 ||| D001145 ||| D008180	Hypotension ||| Acute Kidney Injury ||| Sleep Initiation and Maintenance Disorders ||| Myocardial Infarction ||| Pancreatitis ||| Carcinoma, Squamous Cell ||| Thrombocytopenia ||| Depression ||| Arrhythmias, Cardiac ||| Lupus Erythematosus, Systemic
	CHEMBL1639	D006042	ALISKIREN	Goiter	0	0.0101723	D000380 ||| D000505	Agranulocytosis ||| Alopecia
	CHEMBL1639	D002546	ALISKIREN	Ischemic Attack, Transient	0	0.0448341	D000380	Agranulocytosis
	CHEMBL1639	D000083242	ALISKIREN	Ischemic Stroke	0	0.0182803	D000380 ||| D000505	Agranulocytosis ||| Alopecia
	CHEMBL1639	D012891	ALISKIREN	Sleep Apnea Syndromes	0	0.0359664	D000380	Agranulocytosis
	CHEMBL1639	D013921	ALISKIREN	Thrombocytopenia	1	0.0633595	D014717	Vertigo
	CHEMBL1639	D015179	ALISKIREN	Colorectal Neoplasms	0	0.0236884	D014012 ||| D014717 ||| D000505	Tinnitus ||| Vertigo ||| Alopecia
	CHEMBL1639	D006627	ALISKIREN	Hirschsprung Disease	0	0.0176059	D000505	Alopecia
	CHEMBL1639	D010001	ALISKIREN	Osteitis Deformans	0	0.122331	D014581 ||| D007319 ||| D009203 ||| D010195 ||| D002294 ||| D003863 ||| D001145	Urticaria ||| Sleep Initiation and Maintenance Disorders ||| Myocardial Infarction ||| Pancreatitis ||| Carcinoma, Squamous Cell ||| Depression ||| Arrhythmias, Cardiac
	CHEMBL1639	D007018	ALISKIREN	Hypopituitarism	0	0.0155032	D000505	Alopecia
	CHEMBL1639	D020246	ALISKIREN	Venous Thrombosis	0	0.0174721	D014717 ||| D000505	Vertigo ||| Alopecia
	CHEMBL1639	D000075224	ALISKIREN	Cardiac Conduction System Disease	0	0.019441	D011537 ||| D014717 ||| D002294 ||| D000380	Pruritus ||| Vertigo ||| Carcinoma, Squamous Cell ||| Agranulocytosis
	CHEMBL1639	D003731	ALISKIREN	Dental Caries	0	0.0813394	D000380	Agranulocytosis
	CHEMBL1639	D016055	ALISKIREN	Urinary Retention	0	0.0535051	D014717 ||| D000380	Vertigo ||| Agranulocytosis
	CHEMBL1639	D011141	ALISKIREN	Polyuria	0	0.0356972	D014717 ||| D000380	Vertigo ||| Agranulocytosis
	CHEMBL1639	D007762	ALISKIREN	Labyrinthitis	0	0.0507878	D058186 ||| D009203 ||| D013921 ||| D000380 ||| D001145 ||| D008180	Acute Kidney Injury ||| Myocardial Infarction ||| Thrombocytopenia ||| Agranulocytosis ||| Arrhythmias, Cardiac ||| Lupus Erythematosus, Systemic
	CHEMBL1639	D012878	ALISKIREN	Skin Neoplasms	0	0.0454382	D007022 ||| D058186 ||| D007319 ||| D009203 ||| D013921 ||| D003863 ||| D001145 ||| D008180	Hypotension ||| Acute Kidney Injury ||| Sleep Initiation and Maintenance Disorders ||| Myocardial Infarction ||| Thrombocytopenia ||| Depression ||| Arrhythmias, Cardiac ||| Lupus Erythematosus, Systemic
	CHEMBL1639	D009260	ALISKIREN	Nail Diseases	0	0.0969426	D007022 ||| D058186 ||| D007319 ||| D009203 ||| D010195 ||| D002294 ||| D013921 ||| D003863 ||| D001145 ||| D008180	Hypotension ||| Acute Kidney Injury ||| Sleep Initiation and Maintenance Disorders ||| Myocardial Infarction ||| Pancreatitis ||| Carcinoma, Squamous Cell ||| Thrombocytopenia ||| Depression ||| Arrhythmias, Cardiac ||| Lupus Erythematosus, Systemic
	CHEMBL1639	D016491	ALISKIREN	Peripheral Vascular Diseases	0	0.0636732	D000380	Agranulocytosis
	CHEMBL1639	D011111	ALISKIREN	Polymyalgia Rheumatica	0	0.130507	D007022 ||| D014581 ||| D011537 ||| D058186 ||| D007319 ||| D009203 ||| D010195 ||| D002294 ||| D013921 ||| D003863 ||| D001145	Hypotension ||| Urticaria ||| Pruritus ||| Acute Kidney Injury ||| Sleep Initiation and Maintenance Disorders ||| Myocardial Infarction ||| Pancreatitis ||| Carcinoma, Squamous Cell ||| Thrombocytopenia ||| Depression ||| Arrhythmias, Cardiac
	CHEMBL1639	D013118	ALISKIREN	Spinal Cord Diseases	0	0.0152092	D010195 ||| D000380 ||| D000505	Pancreatitis ||| Agranulocytosis ||| Alopecia
	CHEMBL1639	D014581	ALISKIREN	Urticaria	1	0.0213121	D000380	Agranulocytosis
	CHEMBL1639	D014648	ALISKIREN	Varicose Veins	0	0.0291484	D014717 ||| D000505	Vertigo ||| Alopecia
	CHEMBL1639	D010031	ALISKIREN	Otitis	0	0.0220471	D010195 ||| D000380	Pancreatitis ||| Agranulocytosis
	CHEMBL1639	D019966	ALISKIREN	Substance-Related Disorders	0	0.0743914	D014581 ||| D011537 ||| D010195 ||| D002294 ||| D013921 ||| D008180	Urticaria ||| Pruritus ||| Pancreatitis ||| Carcinoma, Squamous Cell ||| Thrombocytopenia ||| Lupus Erythematosus, Systemic
	CHEMBL1639	D015155	ALISKIREN	Esophageal Spasm, Diffuse	0	0.0154321	D000380 ||| D000505	Agranulocytosis ||| Alopecia
	CHEMBL84	D001289	TOPOTECAN	Attention Deficit Disorder with Hyperactivity	0	0.135654	D000505	Alopecia
	CHEMBL84	D001008	TOPOTECAN	Anxiety Disorders	0	0.0161519	D000505	Alopecia
	CHEMBL84	D013313	TOPOTECAN	Stress Disorders, Post-Traumatic	0	0.0140303	D000505	Alopecia
	CHEMBL84	D000856	TOPOTECAN	Anorexia Nervosa	0	0.0149369	D000505	Alopecia
	CHEMBL84	D015228	TOPOTECAN	Hypertriglyceridemia	0	0.0165403	D003248 ||| D000505	Constipation ||| Alopecia
	CHEMBL84	D003324	TOPOTECAN	Coronary Artery Disease	0	0.0261816	D000505	Alopecia
	CHEMBL84	D009765	TOPOTECAN	Obesity	0	0.0103815	D000505	Alopecia
	CHEMBL84	D010300	TOPOTECAN	Parkinson Disease	0	0.00888432	D000505	Alopecia
	CHEMBL84	D013771	TOPOTECAN	Tetralogy of Fallot	0	0.0216393	D000740 ||| D000505	Anemia ||| Alopecia
	CHEMBL84	D001172	TOPOTECAN	Arthritis, Rheumatoid	0	0.0142494	D003248	Constipation
	CHEMBL84	D003093	TOPOTECAN	Colitis, Ulcerative	0	0.0859285	D000505	Alopecia
	CHEMBL84	D015212	TOPOTECAN	Inflammatory Bowel Diseases	0	0.0606716	D000505	Alopecia
	CHEMBL84	D002761	TOPOTECAN	Cholangitis	0	0.0150183	D000505	Alopecia
	CHEMBL84	D017098	TOPOTECAN	IgA Deficiency	0	0.0208715	D003248	Constipation
	CHEMBL84	D008268	TOPOTECAN	Macular Degeneration	0	0.0402891	D003248 ||| D000740	Constipation ||| Anemia
	CHEMBL84	D000505	TOPOTECAN	Alopecia	1	0.0163785	D003248 ||| D000740	Constipation ||| Anemia
	CHEMBL84	D019226	TOPOTECAN	Oral Ulcer	0	0.0104195	D000505	Alopecia
	CHEMBL84	D000787	TOPOTECAN	Angina Pectoris	0	0.053011	D000505	Alopecia
	CHEMBL84	D001249	TOPOTECAN	Asthma	0	0.0493607	D000505	Alopecia
	CHEMBL84	D005764	TOPOTECAN	Gastroesophageal Reflux	0	0.0115855	D000505	Alopecia
	CHEMBL84	D008881	TOPOTECAN	Migraine Disorders	0	0.019199	D003248 ||| D000740 ||| D011537	Constipation ||| Anemia ||| Pruritus
	CHEMBL84	D006937	TOPOTECAN	Hypercholesterolemia	0	0.0239608	D000505	Alopecia
	CHEMBL84	D012626	TOPOTECAN	Sebaceous Gland Neoplasms	0	0.0194706	D003248 ||| D000740	Constipation ||| Anemia
	CHEMBL84	D001943	TOPOTECAN	Breast Neoplasms	0	0.0410727	D013921	Thrombocytopenia
	CHEMBL84	D002280	TOPOTECAN	Carcinoma, Basal Cell	0	0.0478893	D000505	Alopecia
	CHEMBL84	D000230	TOPOTECAN	Adenocarcinoma	0	0.215892	D000505	Alopecia
	CHEMBL84	D002386	TOPOTECAN	Cataract	0	0.0239125	D003248 ||| D000505	Constipation ||| Alopecia
	CHEMBL84	D006552	TOPOTECAN	Hernia, Inguinal	0	0.117372	D000505	Alopecia
	CHEMBL84	D014029	TOPOTECAN	Tobacco Use Disorder	0	0.0200488	D000740	Anemia
	CHEMBL84	D009203	TOPOTECAN	Myocardial Infarction	0	0.0205142	D000505	Alopecia
	CHEMBL84	D005756	TOPOTECAN	Gastritis	0	0.0115287	D000505	Alopecia
	CHEMBL84	D006548	TOPOTECAN	Hernia, Diaphragmatic	0	0.0130826	D000505	Alopecia
	CHEMBL84	D000076385	TOPOTECAN	Diverticular Diseases	0	0.0208258	D000740	Anemia
	CHEMBL84	D007319	TOPOTECAN	Sleep Initiation and Maintenance Disorders	0	0.0221638	D000505	Alopecia
	CHEMBL84	D009290	TOPOTECAN	Narcolepsy	0	0.0176224	D000505	Alopecia
	CHEMBL84	D003922	TOPOTECAN	Diabetes Mellitus, Type 1	0	0.0683555	D003248 ||| D000505	Constipation ||| Alopecia
	CHEMBL84	D008105	TOPOTECAN	Liver Cirrhosis, Biliary	0	0.0135012	D000505	Alopecia
	CHEMBL84	D009798	TOPOTECAN	Ocular Hypertension	0	0.0183313	D003248 ||| D000740	Constipation ||| Anemia
	CHEMBL84	D009447	TOPOTECAN	Neuroblastoma	0	0.0347744	D000505	Alopecia
	CHEMBL84	D012559	TOPOTECAN	Schizophrenia	0	0.00919968	D000505	Alopecia
	CHEMBL84	D000690	TOPOTECAN	Amyotrophic Lateral Sclerosis	0	0.0324107	D000505	Alopecia
	CHEMBL84	D000437	TOPOTECAN	Alcoholism	0	0.00930664	D000505	Alopecia
	CHEMBL84	D000067877	TOPOTECAN	Autism Spectrum Disorder	0	0.116054	D000505	Alopecia
	CHEMBL84	D001714	TOPOTECAN	Bipolar Disorder	0	0.0189999	D000740 ||| D013921 ||| D011537	Anemia ||| Thrombocytopenia ||| Pruritus
	CHEMBL84	D009771	TOPOTECAN	Obsessive-Compulsive Disorder	0	0.0148037	D000505	Alopecia
	CHEMBL84	D003924	TOPOTECAN	Diabetes Mellitus, Type 2	0	0.0205792	D003248 ||| D000505	Constipation ||| Alopecia
	CHEMBL84	D000544	TOPOTECAN	Alzheimer Disease	0	0.00706672	D000505	Alopecia
	CHEMBL84	D004827	TOPOTECAN	Epilepsy	0	0.0127188	D003248 ||| D000505	Constipation ||| Alopecia
	CHEMBL84	D005901	TOPOTECAN	Glaucoma	0	0.0431854	D003248 ||| D000505	Constipation ||| Alopecia
	CHEMBL84	D013167	TOPOTECAN	Spondylitis, Ankylosing	0	0.0176009	D003248	Constipation
	CHEMBL84	D003863	TOPOTECAN	Depression	0	0.0496506	D000505	Alopecia
	CHEMBL84	D010003	TOPOTECAN	Osteoarthritis	0	0.0406649	D003248 ||| D000505	Constipation ||| Alopecia
	CHEMBL84	D000419	TOPOTECAN	Albuminuria	0	0.0167031	D000505	Alopecia
	CHEMBL84	D001281	TOPOTECAN	Atrial Fibrillation	0	0.0219297	D000740 ||| D011537	Anemia ||| Pruritus
	CHEMBL84	D006973	TOPOTECAN	Hypertension	0	0.132261	D000505	Alopecia
	CHEMBL84	D006327	TOPOTECAN	Heart Block	0	0.0167429	D000505	Alopecia
	CHEMBL84	D001991	TOPOTECAN	Bronchitis	0	0.0212081	D000505	Alopecia
	CHEMBL84	D008175	TOPOTECAN	Lung Neoplasms	0	0.00720103	D000505	Alopecia
	CHEMBL84	D008545	TOPOTECAN	Melanoma	0	0.0256211	D000505	Alopecia
	CHEMBL84	D008228	TOPOTECAN	Lymphoma, Non-Hodgkin	0	0.013149	D003248	Constipation
	CHEMBL84	D002294	TOPOTECAN	Carcinoma, Squamous Cell	0	0.134275	D000505	Alopecia
	CHEMBL84	D002349	TOPOTECAN	Carpal Tunnel Syndrome	0	0.0172218	D003248 ||| D000505	Constipation ||| Alopecia
	CHEMBL84	D016883	TOPOTECAN	Diabetic Ketoacidosis	0	0.00940471	D000505	Alopecia
	CHEMBL84	D007889	TOPOTECAN	Leiomyoma	0	0.0107083	D000505	Alopecia
	CHEMBL84	D018798	TOPOTECAN	Anemia, Iron-Deficiency	0	0.0193874	D000505	Alopecia
	CHEMBL84	D000380	TOPOTECAN	Agranulocytosis	0	0.0200379	D003248 ||| D011537	Constipation ||| Pruritus
	CHEMBL84	D012893	TOPOTECAN	Sleep Wake Disorders	0	0.0176178	D000740 ||| D013921 ||| D011537	Anemia ||| Thrombocytopenia ||| Pruritus
	CHEMBL84	D006429	TOPOTECAN	Hemiplegia	0	0.0235148	D003248 ||| D000740 ||| D013921 ||| D011537	Constipation ||| Anemia ||| Thrombocytopenia ||| Pruritus
	CHEMBL84	D011655	TOPOTECAN	Pulmonary Embolism	0	0.0122378	D000505	Alopecia
	CHEMBL84	D009202	TOPOTECAN	Cardiomyopathies	0	0.018445	D000505	Alopecia
	CHEMBL84	D013345	TOPOTECAN	Subarachnoid Hemorrhage	0	0.0221561	D003248 ||| D000740 ||| D011537	Constipation ||| Anemia ||| Pruritus
	CHEMBL84	D002543	TOPOTECAN	Cerebral Hemorrhage	0	0.0182581	D003248 ||| D000740 ||| D011537	Constipation ||| Anemia ||| Pruritus
	CHEMBL84	D002544	TOPOTECAN	Cerebral Infarction	0	0.0156265	D003248	Constipation
	CHEMBL84	D050197	TOPOTECAN	Arteriosclerosis	0	0.0304262	D000505	Alopecia
	CHEMBL84	D010689	TOPOTECAN	Phlebitis	0	0.022736	D003248 ||| D000740 ||| D011537	Constipation ||| Anemia ||| Pruritus
	CHEMBL84	D006484	TOPOTECAN	Hemorrhoids	0	0.0355165	D000505	Alopecia
	CHEMBL84	D012852	TOPOTECAN	Sinusitis	0	0.0138265	D000505	Alopecia
	CHEMBL84	D011030	TOPOTECAN	Pneumothorax	0	0.0235636	D000740 ||| D013921 ||| D011537	Anemia ||| Thrombocytopenia ||| Pruritus
	CHEMBL84	D014060	TOPOTECAN	Tongue Diseases	0	0.0553662	D013921	Thrombocytopenia
	CHEMBL84	D013276	TOPOTECAN	Stomach Ulcer	0	0.0116577	D000505	Alopecia
	CHEMBL84	D002769	TOPOTECAN	Cholelithiasis	0	0.0425123	D000505	Alopecia
	CHEMBL84	D002764	TOPOTECAN	Cholecystitis	0	0.018615	D011537	Pruritus
	CHEMBL84	D010195	TOPOTECAN	Pancreatitis	0	0.0272068	D000505	Alopecia
	CHEMBL84	D008010	TOPOTECAN	Lichen Planus	0	0.0160058	D000740 ||| D013921	Anemia ||| Thrombocytopenia
	CHEMBL84	D007676	TOPOTECAN	Kidney Failure, Chronic	0	0.018145	D000505	Alopecia
	CHEMBL84	D003556	TOPOTECAN	Cystitis	0	0.0171764	D000505	Alopecia
	CHEMBL84	D011470	TOPOTECAN	Prostatic Hyperplasia	0	0.0138269	D013921	Thrombocytopenia
	CHEMBL84	D005348	TOPOTECAN	Fibrocystic Breast Disease	0	0.0600891	D000740 ||| D013921 ||| D011537	Anemia ||| Thrombocytopenia ||| Pruritus
	CHEMBL84	D006177	TOPOTECAN	Gynecomastia	0	0.0188755	D000740 ||| D013921 ||| D011537	Anemia ||| Thrombocytopenia ||| Pruritus
	CHEMBL84	D004715	TOPOTECAN	Endometriosis	0	0.0179779	D000505	Alopecia
	CHEMBL84	D003680	TOPOTECAN	Deglutition Disorders	0	0.0624476	D000740 ||| D013921 ||| D011537	Anemia ||| Thrombocytopenia ||| Pruritus
	CHEMBL84	D014717	TOPOTECAN	Vertigo	0	0.022365	D003248 ||| D000740 ||| D013921	Constipation ||| Anemia ||| Thrombocytopenia
	CHEMBL84	D013575	TOPOTECAN	Syncope	0	0.0361161	D003248 ||| D000740 ||| D013921 ||| D011537	Constipation ||| Anemia ||| Thrombocytopenia ||| Pruritus
	CHEMBL84	D007766	TOPOTECAN	Lacrimal Apparatus Diseases	0	0.0317236	D003248	Constipation
	CHEMBL84	D010437	TOPOTECAN	Peptic Ulcer	0	0.0293666	D000505	Alopecia
	CHEMBL84	D005921	TOPOTECAN	Glomerulonephritis	0	0.0119093	D000505	Alopecia
	CHEMBL84	D006333	TOPOTECAN	Heart Failure	0	0.0133433	D000505	Alopecia
	CHEMBL84	D006547	TOPOTECAN	Hernia	0	0.0381435	D013921 ||| D011537	Thrombocytopenia ||| Pruritus
	CHEMBL84	D006689	TOPOTECAN	Hodgkin Disease	0	0.0120796	D000505	Alopecia
	CHEMBL84	D008113	TOPOTECAN	Liver Neoplasms	0	0.0245106	D011537	Pruritus
	CHEMBL84	D010051	TOPOTECAN	Ovarian Neoplasms	0	0.0506167	D000505	Alopecia
	CHEMBL84	D011471	TOPOTECAN	Prostatic Neoplasms	0	0.077305	D000505	Alopecia
	CHEMBL84	D000647	TOPOTECAN	Amnesia	0	0.0299085	D003248 ||| D000740 ||| D013921 ||| D011537	Constipation ||| Anemia ||| Thrombocytopenia ||| Pruritus
	CHEMBL84	D000740	TOPOTECAN	Anemia	1	0.0163878	D000505	Alopecia
	CHEMBL84	D001064	TOPOTECAN	Appendicitis	0	0.0608403	D000505	Alopecia
	CHEMBL84	D003248	TOPOTECAN	Constipation	1	0.0153778	D000505	Alopecia
	CHEMBL84	D015352	TOPOTECAN	Dry Eye Syndromes	0	0.0327766	D003248 ||| D000505	Constipation ||| Alopecia
	CHEMBL84	D004381	TOPOTECAN	Duodenal Ulcer	0	0.0117404	D000505	Alopecia
	CHEMBL84	D015837	TOPOTECAN	Vestibular Diseases	0	0.10899	D003248 ||| D000740	Constipation ||| Anemia
	CHEMBL84	D005705	TOPOTECAN	Gallbladder Diseases	0	0.0282145	D000740 ||| D013921 ||| D011537	Anemia ||| Thrombocytopenia ||| Pruritus
	CHEMBL84	D006073	TOPOTECAN	Gout	0	0.0123311	D003248 ||| D000505	Constipation ||| Alopecia
	CHEMBL84	D001145	TOPOTECAN	Arrhythmias, Cardiac	0	0.0164238	D000505	Alopecia
	CHEMBL84	D043183	TOPOTECAN	Irritable Bowel Syndrome	0	0.0111316	D000505	Alopecia
	CHEMBL84	D001851	TOPOTECAN	Bone Diseases, Metabolic	0	0.117864	D003248 ||| D000740 ||| D013921 ||| D011537	Constipation ||| Anemia ||| Thrombocytopenia ||| Pruritus
	CHEMBL84	D010024	TOPOTECAN	Osteoporosis	0	0.0324236	D011537	Pruritus
	CHEMBL84	D009443	TOPOTECAN	Neuritis	0	0.0904359	D003248 ||| D000740 ||| D013921 ||| D011537	Constipation ||| Anemia ||| Thrombocytopenia ||| Pruritus
	CHEMBL84	D010538	TOPOTECAN	Peritonitis	0	0.0202467	D000740 ||| D013921 ||| D011537	Anemia ||| Thrombocytopenia ||| Pruritus
	CHEMBL84	D012163	TOPOTECAN	Retinal Detachment	0	0.0176951	D003248 ||| D000505	Constipation ||| Alopecia
	CHEMBL84	D012393	TOPOTECAN	Rosacea	0	0.0274838	D003248 ||| D000740 ||| D013921	Constipation ||| Anemia ||| Thrombocytopenia
	CHEMBL84	D006042	TOPOTECAN	Goiter	0	0.0148393	D000505	Alopecia
	CHEMBL84	D002546	TOPOTECAN	Ischemic Attack, Transient	0	0.10867	D003248	Constipation
	CHEMBL84	D000083242	TOPOTECAN	Ischemic Stroke	0	0.0121892	D003248 ||| D000505	Constipation ||| Alopecia
	CHEMBL84	D015179	TOPOTECAN	Colorectal Neoplasms	0	0.0249735	D000505	Alopecia
	CHEMBL84	D006627	TOPOTECAN	Hirschsprung Disease	0	0.016909	D000505	Alopecia
	CHEMBL84	D010001	TOPOTECAN	Osteitis Deformans	0	0.0202502	D003248 ||| D000740	Constipation ||| Anemia
	CHEMBL84	D007018	TOPOTECAN	Hypopituitarism	0	0.0153387	D000505	Alopecia
	CHEMBL84	D020246	TOPOTECAN	Venous Thrombosis	0	0.0122686	D000505	Alopecia
	CHEMBL84	D000075224	TOPOTECAN	Cardiac Conduction System Disease	0	0.0221665	D011537	Pruritus
	CHEMBL84	D007762	TOPOTECAN	Labyrinthitis	0	0.0278658	D000740 ||| D013921	Anemia ||| Thrombocytopenia
	CHEMBL84	D012878	TOPOTECAN	Skin Neoplasms	0	0.0208479	D013921	Thrombocytopenia
	CHEMBL84	D009260	TOPOTECAN	Nail Diseases	0	0.0843605	D000740 ||| D013921	Anemia ||| Thrombocytopenia
	CHEMBL84	D011111	TOPOTECAN	Polymyalgia Rheumatica	0	0.225202	D003248 ||| D000740 ||| D013921 ||| D011537	Constipation ||| Anemia ||| Thrombocytopenia ||| Pruritus
	CHEMBL84	D013118	TOPOTECAN	Spinal Cord Diseases	0	0.0212413	D003248 ||| D000505	Constipation ||| Alopecia
	CHEMBL84	D014648	TOPOTECAN	Varicose Veins	0	0.0347981	D000505	Alopecia
	CHEMBL84	D019966	TOPOTECAN	Substance-Related Disorders	0	0.0471847	D000740 ||| D013921 ||| D011537	Anemia ||| Thrombocytopenia ||| Pruritus
	CHEMBL84	D015155	TOPOTECAN	Esophageal Spasm, Diffuse	0	0.0158652	D000505	Alopecia
	CHEMBL1727	D008268	CEPHALEXIN ANHYDROUS	Macular Degeneration	0	0.0200244	D004415	Dyspepsia
	CHEMBL1727	D008881	CEPHALEXIN ANHYDROUS	Migraine Disorders	0	0.0941641	D004415	Dyspepsia
	CHEMBL1727	D002386	CEPHALEXIN ANHYDROUS	Cataract	0	0.0365244	D004415	Dyspepsia
	CHEMBL1727	D001714	CEPHALEXIN ANHYDROUS	Bipolar Disorder	0	0.0233378	D004415	Dyspepsia
	CHEMBL1727	D005901	CEPHALEXIN ANHYDROUS	Glaucoma	0	0.0241908	D004415	Dyspepsia
	CHEMBL1727	D001281	CEPHALEXIN ANHYDROUS	Atrial Fibrillation	0	0.0194192	D004415	Dyspepsia
	CHEMBL1727	D008228	CEPHALEXIN ANHYDROUS	Lymphoma, Non-Hodgkin	0	0.114397	D004415	Dyspepsia
	CHEMBL1727	D000380	CEPHALEXIN ANHYDROUS	Agranulocytosis	0	0.0305784	D004415	Dyspepsia
	CHEMBL1727	D006429	CEPHALEXIN ANHYDROUS	Hemiplegia	0	0.0580265	D004415	Dyspepsia
	CHEMBL1727	D013345	CEPHALEXIN ANHYDROUS	Subarachnoid Hemorrhage	0	0.0987466	D004415	Dyspepsia
	CHEMBL1727	D002543	CEPHALEXIN ANHYDROUS	Cerebral Hemorrhage	0	0.0202277	D004415	Dyspepsia
	CHEMBL1727	D010689	CEPHALEXIN ANHYDROUS	Phlebitis	0	0.0319698	D004415	Dyspepsia
	CHEMBL1727	D011030	CEPHALEXIN ANHYDROUS	Pneumothorax	0	0.0207845	D004415	Dyspepsia
	CHEMBL1727	D008010	CEPHALEXIN ANHYDROUS	Lichen Planus	0	0.0259852	D004415	Dyspepsia
	CHEMBL1727	D005348	CEPHALEXIN ANHYDROUS	Fibrocystic Breast Disease	0	0.0306901	D004415	Dyspepsia
	CHEMBL1727	D006177	CEPHALEXIN ANHYDROUS	Gynecomastia	0	0.0526391	D004415	Dyspepsia
	CHEMBL1727	D014717	CEPHALEXIN ANHYDROUS	Vertigo	0	0.0303343	D004415	Dyspepsia
	CHEMBL1727	D013575	CEPHALEXIN ANHYDROUS	Syncope	0	0.0616724	D004415	Dyspepsia
	CHEMBL1727	D007766	CEPHALEXIN ANHYDROUS	Lacrimal Apparatus Diseases	0	0.0158079	D004415	Dyspepsia
	CHEMBL1727	D000647	CEPHALEXIN ANHYDROUS	Amnesia	0	0.044541	D004415	Dyspepsia
	CHEMBL1727	D015837	CEPHALEXIN ANHYDROUS	Vestibular Diseases	0	0.0326312	D004415	Dyspepsia
	CHEMBL1727	D001851	CEPHALEXIN ANHYDROUS	Bone Diseases, Metabolic	0	0.0286153	D004415	Dyspepsia
	CHEMBL1727	D010024	CEPHALEXIN ANHYDROUS	Osteoporosis	0	0.0709726	D004415	Dyspepsia
	CHEMBL1727	D009443	CEPHALEXIN ANHYDROUS	Neuritis	0	0.0478077	D004415	Dyspepsia
	CHEMBL1727	D012163	CEPHALEXIN ANHYDROUS	Retinal Detachment	0	0.0224147	D004415	Dyspepsia
	CHEMBL1727	D012393	CEPHALEXIN ANHYDROUS	Rosacea	0	0.0355328	D004415	Dyspepsia
	CHEMBL1727	D007762	CEPHALEXIN ANHYDROUS	Labyrinthitis	0	0.0236086	D004415	Dyspepsia
	CHEMBL1727	D009260	CEPHALEXIN ANHYDROUS	Nail Diseases	0	0.0369337	D004415	Dyspepsia
	CHEMBL1727	D011111	CEPHALEXIN ANHYDROUS	Polymyalgia Rheumatica	0	0.0170511	D004415	Dyspepsia
	CHEMBL1727	D019966	CEPHALEXIN ANHYDROUS	Substance-Related Disorders	0	0.0598159	D004415	Dyspepsia
	CHEMBL1164729	D001289	FEBUXOSTAT	Attention Deficit Disorder with Hyperactivity	0	0.0150645	D001281	Atrial Fibrillation
	CHEMBL1164729	D001008	FEBUXOSTAT	Anxiety Disorders	0	0.0123726	D006073	Gout
	CHEMBL1164729	D013313	FEBUXOSTAT	Stress Disorders, Post-Traumatic	0	0.0149573	D001281	Atrial Fibrillation
	CHEMBL1164729	D000856	FEBUXOSTAT	Anorexia Nervosa	0	0.0140172	D006073 ||| D001281	Gout ||| Atrial Fibrillation
	CHEMBL1164729	D015228	FEBUXOSTAT	Hypertriglyceridemia	0	0.0576886	D014012	Tinnitus
	CHEMBL1164729	D003324	FEBUXOSTAT	Coronary Artery Disease	0	0.0459495	D014012	Tinnitus
	CHEMBL1164729	D009765	FEBUXOSTAT	Obesity	0	0.0352778	D014012 ||| D001281	Tinnitus ||| Atrial Fibrillation
	CHEMBL1164729	D020177	FEBUXOSTAT	Idiopathic Hypersomnia	0	0.0302013	D006073	Gout
	CHEMBL1164729	D010300	FEBUXOSTAT	Parkinson Disease	0	0.0708891	D001281	Atrial Fibrillation
	CHEMBL1164729	D013771	FEBUXOSTAT	Tetralogy of Fallot	0	0.218467	D006073 ||| D014012 ||| D001991	Gout ||| Tinnitus ||| Bronchitis
	CHEMBL1164729	D001172	FEBUXOSTAT	Arthritis, Rheumatoid	0	0.0597142	D014012 ||| D001281	Tinnitus ||| Atrial Fibrillation
	CHEMBL1164729	D003424	FEBUXOSTAT	Crohn Disease	0	0.104287	D006073 ||| D014012 ||| D014717 ||| D006973	Gout ||| Tinnitus ||| Vertigo ||| Hypertension
	CHEMBL1164729	D003093	FEBUXOSTAT	Colitis, Ulcerative	0	0.0253807	D014012 ||| D014717 ||| D001281	Tinnitus ||| Vertigo ||| Atrial Fibrillation
	CHEMBL1164729	D015212	FEBUXOSTAT	Inflammatory Bowel Diseases	0	0.018134	D014012 ||| D014717 ||| D001281	Tinnitus ||| Vertigo ||| Atrial Fibrillation
	CHEMBL1164729	D002761	FEBUXOSTAT	Cholangitis	0	0.0148085	D006073 ||| D014012 ||| D014717	Gout ||| Tinnitus ||| Vertigo
	CHEMBL1164729	D017098	FEBUXOSTAT	IgA Deficiency	0	0.0165365	D006073 ||| D006973 ||| D001991 ||| D002769	Gout ||| Hypertension ||| Bronchitis ||| Cholelithiasis
	CHEMBL1164729	D008268	FEBUXOSTAT	Macular Degeneration	0	0.0166954	D001991 ||| D002769	Bronchitis ||| Cholelithiasis
	CHEMBL1164729	D034381	FEBUXOSTAT	Hearing Loss	0	0.0197394	D001281	Atrial Fibrillation
	CHEMBL1164729	D014012	FEBUXOSTAT	Tinnitus	1	0.0779778	D006073 ||| D006973 ||| D002769	Gout ||| Hypertension ||| Cholelithiasis
	CHEMBL1164729	D000505	FEBUXOSTAT	Alopecia	0	0.107287	D006073 ||| D006973 ||| D001991 ||| D002769	Gout ||| Hypertension ||| Bronchitis ||| Cholelithiasis
	CHEMBL1164729	D019226	FEBUXOSTAT	Oral Ulcer	0	0.160891	D001281	Atrial Fibrillation
	CHEMBL1164729	D000787	FEBUXOSTAT	Angina Pectoris	0	0.0423827	D014012	Tinnitus
	CHEMBL1164729	D065631	FEBUXOSTAT	Rhinitis, Allergic	0	0.0410602	D001281	Atrial Fibrillation
	CHEMBL1164729	D001249	FEBUXOSTAT	Asthma	0	0.102309	D014012 ||| D001281	Tinnitus ||| Atrial Fibrillation
	CHEMBL1164729	D005764	FEBUXOSTAT	Gastroesophageal Reflux	0	0.0137086	D014012 ||| D014717 ||| D001281	Tinnitus ||| Vertigo ||| Atrial Fibrillation
	CHEMBL1164729	D007037	FEBUXOSTAT	Hypothyroidism	0	0.0164057	D001991	Bronchitis
	CHEMBL1164729	D008881	FEBUXOSTAT	Migraine Disorders	0	0.0346019	D006073 ||| D001991 ||| D002769	Gout ||| Bronchitis ||| Cholelithiasis
	CHEMBL1164729	D004485	FEBUXOSTAT	Eczema	0	0.0186232	D001281	Atrial Fibrillation
	CHEMBL1164729	D006937	FEBUXOSTAT	Hypercholesterolemia	0	0.0460999	D014012	Tinnitus
	CHEMBL1164729	D012626	FEBUXOSTAT	Sebaceous Gland Neoplasms	0	0.0659041	D006973 ||| D001991 ||| D002769	Hypertension ||| Bronchitis ||| Cholelithiasis
	CHEMBL1164729	D001943	FEBUXOSTAT	Breast Neoplasms	0	0.0812421	D014717 ||| D001281 ||| D006973	Vertigo ||| Atrial Fibrillation ||| Hypertension
	CHEMBL1164729	D002280	FEBUXOSTAT	Carcinoma, Basal Cell	0	0.0521595	D001281	Atrial Fibrillation
	CHEMBL1164729	D000230	FEBUXOSTAT	Adenocarcinoma	0	0.0168064	D014012 ||| D014717 ||| D001281	Tinnitus ||| Vertigo ||| Atrial Fibrillation
	CHEMBL1164729	D006552	FEBUXOSTAT	Hernia, Inguinal	0	0.0295921	D014012 ||| D014717 ||| D001281	Tinnitus ||| Vertigo ||| Atrial Fibrillation
	CHEMBL1164729	D012005	FEBUXOSTAT	Rectal Prolapse	0	0.0174078	D006073 ||| D014012 ||| D014717	Gout ||| Tinnitus ||| Vertigo
	CHEMBL1164729	D014029	FEBUXOSTAT	Tobacco Use Disorder	0	0.491792	D006073 ||| D006973 ||| D001991 ||| D002769	Gout ||| Hypertension ||| Bronchitis ||| Cholelithiasis
	CHEMBL1164729	D009203	FEBUXOSTAT	Myocardial Infarction	0	0.0325532	D014012	Tinnitus
	CHEMBL1164729	D005756	FEBUXOSTAT	Gastritis	0	0.0349163	D006073 ||| D014012 ||| D014717 ||| D001281	Gout ||| Tinnitus ||| Vertigo ||| Atrial Fibrillation
	CHEMBL1164729	D006548	FEBUXOSTAT	Hernia, Diaphragmatic	0	0.0219562	D014012 ||| D014717 ||| D001281	Tinnitus ||| Vertigo ||| Atrial Fibrillation
	CHEMBL1164729	D000076385	FEBUXOSTAT	Diverticular Diseases	0	0.0347497	D006073 ||| D014012 ||| D014717 ||| D006973 ||| D001991	Gout ||| Tinnitus ||| Vertigo ||| Hypertension ||| Bronchitis
	CHEMBL1164729	D007319	FEBUXOSTAT	Sleep Initiation and Maintenance Disorders	0	0.0720348	D006073	Gout
	CHEMBL1164729	D009290	FEBUXOSTAT	Narcolepsy	0	0.218165	D006073 ||| D001281	Gout ||| Atrial Fibrillation
	CHEMBL1164729	D003922	FEBUXOSTAT	Diabetes Mellitus, Type 1	0	0.0230767	D014012	Tinnitus
	CHEMBL1164729	D002446	FEBUXOSTAT	Celiac Disease	0	0.0171429	D014012 ||| D014717 ||| D001281	Tinnitus ||| Vertigo ||| Atrial Fibrillation
	CHEMBL1164729	D008105	FEBUXOSTAT	Liver Cirrhosis, Biliary	0	0.154271	D006073 ||| D014012 ||| D014717 ||| D001281	Gout ||| Tinnitus ||| Vertigo ||| Atrial Fibrillation
	CHEMBL1164729	D014820	FEBUXOSTAT	Vitiligo	0	0.0108193	D001281	Atrial Fibrillation
	CHEMBL1164729	D009798	FEBUXOSTAT	Ocular Hypertension	0	0.0274747	D006073 ||| D001991 ||| D002769	Gout ||| Bronchitis ||| Cholelithiasis
	CHEMBL1164729	D009447	FEBUXOSTAT	Neuroblastoma	0	0.0207978	D014012 ||| D014717 ||| D001281	Tinnitus ||| Vertigo ||| Atrial Fibrillation
	CHEMBL1164729	D012559	FEBUXOSTAT	Schizophrenia	0	0.015752	D001281	Atrial Fibrillation
	CHEMBL1164729	D000690	FEBUXOSTAT	Amyotrophic Lateral Sclerosis	0	0.0171114	D001281	Atrial Fibrillation
	CHEMBL1164729	D008180	FEBUXOSTAT	Lupus Erythematosus, Systemic	0	0.0616139	D014012 ||| D001281	Tinnitus ||| Atrial Fibrillation
	CHEMBL1164729	D000067877	FEBUXOSTAT	Autism Spectrum Disorder	0	0.0152337	D001281	Atrial Fibrillation
	CHEMBL1164729	D001714	FEBUXOSTAT	Bipolar Disorder	0	0.429272	D006073 ||| D001991 ||| D002769	Gout ||| Bronchitis ||| Cholelithiasis
	CHEMBL1164729	D009771	FEBUXOSTAT	Obsessive-Compulsive Disorder	0	0.0135779	D001281	Atrial Fibrillation
	CHEMBL1164729	D003924	FEBUXOSTAT	Diabetes Mellitus, Type 2	0	0.0484866	D014012	Tinnitus
	CHEMBL1164729	D051436	FEBUXOSTAT	Renal Insufficiency, Chronic	0	0.0162924	D014012 ||| D001991	Tinnitus ||| Bronchitis
	CHEMBL1164729	D013167	FEBUXOSTAT	Spondylitis, Ankylosing	0	0.067762	D001281	Atrial Fibrillation
	CHEMBL1164729	D010003	FEBUXOSTAT	Osteoarthritis	0	0.035784	D001281	Atrial Fibrillation
	CHEMBL1164729	D000419	FEBUXOSTAT	Albuminuria	0	0.0169932	D014012 ||| D014717	Tinnitus ||| Vertigo
	CHEMBL1164729	D001281	FEBUXOSTAT	Atrial Fibrillation	1	0.0303151	D006073 ||| D001991 ||| D002769	Gout ||| Bronchitis ||| Cholelithiasis
	CHEMBL1164729	D006973	FEBUXOSTAT	Hypertension	1	0.0777126	D014012	Tinnitus
	CHEMBL1164729	D055623	FEBUXOSTAT	Keratosis, Actinic	0	0.00994523	D001281	Atrial Fibrillation
	CHEMBL1164729	D001991	FEBUXOSTAT	Bronchitis	1	0.0386896	D001281	Atrial Fibrillation
	CHEMBL1164729	D008175	FEBUXOSTAT	Lung Neoplasms	0	0.0073181	D001281	Atrial Fibrillation
	CHEMBL1164729	D008545	FEBUXOSTAT	Melanoma	0	0.209604	D001281	Atrial Fibrillation
	CHEMBL1164729	D008228	FEBUXOSTAT	Lymphoma, Non-Hodgkin	0	0.0159364	D014717 ||| D006973	Vertigo ||| Hypertension
	CHEMBL1164729	D002294	FEBUXOSTAT	Carcinoma, Squamous Cell	0	0.014224	D001281	Atrial Fibrillation
	CHEMBL1164729	D002349	FEBUXOSTAT	Carpal Tunnel Syndrome	0	0.0128688	D014012 ||| D001281	Tinnitus ||| Atrial Fibrillation
	CHEMBL1164729	D001749	FEBUXOSTAT	Urinary Bladder Neoplasms	0	0.017463	D014717	Vertigo
	CHEMBL1164729	D007889	FEBUXOSTAT	Leiomyoma	0	0.167359	D014717 ||| D001281	Vertigo ||| Atrial Fibrillation
	CHEMBL1164729	D018798	FEBUXOSTAT	Anemia, Iron-Deficiency	0	0.0206865	D014717 ||| D001281	Vertigo ||| Atrial Fibrillation
	CHEMBL1164729	D000380	FEBUXOSTAT	Agranulocytosis	0	0.053467	D006973 ||| D001991 ||| D002769	Hypertension ||| Bronchitis ||| Cholelithiasis
	CHEMBL1164729	D012893	FEBUXOSTAT	Sleep Wake Disorders	0	0.0418405	D006073 ||| D001991 ||| D002769	Gout ||| Bronchitis ||| Cholelithiasis
	CHEMBL1164729	D006429	FEBUXOSTAT	Hemiplegia	0	0.217375	D006073 ||| D006973 ||| D001991 ||| D002769	Gout ||| Hypertension ||| Bronchitis ||| Cholelithiasis
	CHEMBL1164729	D009202	FEBUXOSTAT	Cardiomyopathies	0	0.0224569	D014012	Tinnitus
	CHEMBL1164729	D013345	FEBUXOSTAT	Subarachnoid Hemorrhage	0	0.0149729	D001991 ||| D002769	Bronchitis ||| Cholelithiasis
	CHEMBL1164729	D002543	FEBUXOSTAT	Cerebral Hemorrhage	0	0.0251254	D001991 ||| D002769	Bronchitis ||| Cholelithiasis
	CHEMBL1164729	D010689	FEBUXOSTAT	Phlebitis	0	0.157267	D006073 ||| D001991 ||| D002769	Gout ||| Bronchitis ||| Cholelithiasis
	CHEMBL1164729	D006484	FEBUXOSTAT	Hemorrhoids	0	0.0234794	D014717	Vertigo
	CHEMBL1164729	D012852	FEBUXOSTAT	Sinusitis	0	0.0158054	D001281	Atrial Fibrillation
	CHEMBL1164729	D010996	FEBUXOSTAT	Pleural Effusion	0	0.0238001	D006073 ||| D006973	Gout ||| Hypertension
	CHEMBL1164729	D011030	FEBUXOSTAT	Pneumothorax	0	0.0174413	D006073 ||| D006973 ||| D002769	Gout ||| Hypertension ||| Cholelithiasis
	CHEMBL1164729	D014060	FEBUXOSTAT	Tongue Diseases	0	0.132376	D006073 ||| D006973	Gout ||| Hypertension
	CHEMBL1164729	D004941	FEBUXOSTAT	Esophagitis	0	0.0937044	D014717 ||| D001281	Vertigo ||| Atrial Fibrillation
	CHEMBL1164729	D013276	FEBUXOSTAT	Stomach Ulcer	0	0.014877	D014717 ||| D001281	Vertigo ||| Atrial Fibrillation
	CHEMBL1164729	D004415	FEBUXOSTAT	Dyspepsia	0	0.0280634	D014717 ||| D001281	Vertigo ||| Atrial Fibrillation
	CHEMBL1164729	D002769	FEBUXOSTAT	Cholelithiasis	1	0.0143402	D014012 ||| D014717 ||| D001281	Tinnitus ||| Vertigo ||| Atrial Fibrillation
	CHEMBL1164729	D002764	FEBUXOSTAT	Cholecystitis	0	0.209084	D006073 ||| D014717	Gout ||| Vertigo
	CHEMBL1164729	D010195	FEBUXOSTAT	Pancreatitis	0	0.0212146	D006073 ||| D014717	Gout ||| Vertigo
	CHEMBL1164729	D008286	FEBUXOSTAT	Malabsorption Syndromes	0	0.0220828	D014717 ||| D001281	Vertigo ||| Atrial Fibrillation
	CHEMBL1164729	D002481	FEBUXOSTAT	Cellulitis	0	0.0819071	D001281	Atrial Fibrillation
	CHEMBL1164729	D011537	FEBUXOSTAT	Pruritus	0	0.0329851	D001281	Atrial Fibrillation
	CHEMBL1164729	D008010	FEBUXOSTAT	Lichen Planus	0	0.0219961	D006073 ||| D001281 ||| D006973 ||| D002769	Gout ||| Atrial Fibrillation ||| Hypertension ||| Cholelithiasis
	CHEMBL1164729	D017492	FEBUXOSTAT	Keratosis, Seborrheic	0	0.0183843	D001281	Atrial Fibrillation
	CHEMBL1164729	D011704	FEBUXOSTAT	Pyelonephritis	0	0.0242945	D014717 ||| D001281	Vertigo ||| Atrial Fibrillation
	CHEMBL1164729	D007676	FEBUXOSTAT	Kidney Failure, Chronic	0	0.0148078	D014012 ||| D001281	Tinnitus ||| Atrial Fibrillation
	CHEMBL1164729	D003556	FEBUXOSTAT	Cystitis	0	0.0586709	D014717 ||| D001281	Vertigo ||| Atrial Fibrillation
	CHEMBL1164729	D011470	FEBUXOSTAT	Prostatic Hyperplasia	0	0.0185979	D006073 ||| D006973	Gout ||| Hypertension
	CHEMBL1164729	D011472	FEBUXOSTAT	Prostatitis	0	0.0456353	D014717 ||| D001281 ||| D006973	Vertigo ||| Atrial Fibrillation ||| Hypertension
	CHEMBL1164729	D005348	FEBUXOSTAT	Fibrocystic Breast Disease	0	0.0682271	D006073 ||| D014717 ||| D006973 ||| D001991 ||| D002769	Gout ||| Vertigo ||| Hypertension ||| Bronchitis ||| Cholelithiasis
	CHEMBL1164729	D006177	FEBUXOSTAT	Gynecomastia	0	0.0417041	D006073 ||| D006973 ||| D001991 ||| D002769	Gout ||| Hypertension ||| Bronchitis ||| Cholelithiasis
	CHEMBL1164729	D004715	FEBUXOSTAT	Endometriosis	0	0.0313747	D014717 ||| D001281	Vertigo ||| Atrial Fibrillation
	CHEMBL1164729	D003680	FEBUXOSTAT	Deglutition Disorders	0	0.245355	D006073 ||| D006973 ||| D001991	Gout ||| Hypertension ||| Bronchitis
	CHEMBL1164729	D001201	FEBUXOSTAT	Ascites	0	0.040975	D014717 ||| D001281	Vertigo ||| Atrial Fibrillation
	CHEMBL1164729	D005076	FEBUXOSTAT	Exanthema	0	0.0937217	D001281	Atrial Fibrillation
	CHEMBL1164729	D014717	FEBUXOSTAT	Vertigo	1	0.0161689	D002769	Cholelithiasis
	CHEMBL1164729	D013575	FEBUXOSTAT	Syncope	0	0.239417	D006073 ||| D001991 ||| D002769	Gout ||| Bronchitis ||| Cholelithiasis
	CHEMBL1164729	D007766	FEBUXOSTAT	Lacrimal Apparatus Diseases	0	0.0325899	D001281 ||| D002769	Atrial Fibrillation ||| Cholelithiasis
	CHEMBL1164729	D006471	FEBUXOSTAT	Gastrointestinal Hemorrhage	0	0.0502284	D014717	Vertigo
	CHEMBL1164729	D010437	FEBUXOSTAT	Peptic Ulcer	0	0.0264731	D014717 ||| D001281	Vertigo ||| Atrial Fibrillation
	CHEMBL1164729	D005921	FEBUXOSTAT	Glomerulonephritis	0	0.0245415	D014717 ||| D001281	Vertigo ||| Atrial Fibrillation
	CHEMBL1164729	D006333	FEBUXOSTAT	Heart Failure	0	0.023165	D014012 ||| D014717	Tinnitus ||| Vertigo
	CHEMBL1164729	D006547	FEBUXOSTAT	Hernia	0	0.0256523	D014717 ||| D001991	Vertigo ||| Bronchitis
	CHEMBL1164729	D006689	FEBUXOSTAT	Hodgkin Disease	0	0.0179116	D014717 ||| D001281	Vertigo ||| Atrial Fibrillation
	CHEMBL1164729	D008113	FEBUXOSTAT	Liver Neoplasms	0	0.146839	D006073 ||| D014717 ||| D001991	Gout ||| Vertigo ||| Bronchitis
	CHEMBL1164729	D010051	FEBUXOSTAT	Ovarian Neoplasms	0	0.0151842	D014012 ||| D014717 ||| D001281	Tinnitus ||| Vertigo ||| Atrial Fibrillation
	CHEMBL1164729	D011471	FEBUXOSTAT	Prostatic Neoplasms	0	0.0596247	D014717 ||| D001281	Vertigo ||| Atrial Fibrillation
	CHEMBL1164729	D000647	FEBUXOSTAT	Amnesia	0	0.137884	D006073 ||| D006973 ||| D001991 ||| D002769	Gout ||| Hypertension ||| Bronchitis ||| Cholelithiasis
	CHEMBL1164729	D007951	FEBUXOSTAT	Leukemia, Myeloid	0	0.0262041	D014717 ||| D001281	Vertigo ||| Atrial Fibrillation
	CHEMBL1164729	D000152	FEBUXOSTAT	Acne Vulgaris	0	0.0120293	D001281	Atrial Fibrillation
	CHEMBL1164729	D000740	FEBUXOSTAT	Anemia	0	0.023966	D014717 ||| D001281	Vertigo ||| Atrial Fibrillation
	CHEMBL1164729	D001064	FEBUXOSTAT	Appendicitis	0	0.0173161	D014717 ||| D001281	Vertigo ||| Atrial Fibrillation
	CHEMBL1164729	D003248	FEBUXOSTAT	Constipation	0	0.016061	D006073 ||| D014717	Gout ||| Vertigo
	CHEMBL1164729	D015352	FEBUXOSTAT	Dry Eye Syndromes	0	0.0171617	D001281	Atrial Fibrillation
	CHEMBL1164729	D004381	FEBUXOSTAT	Duodenal Ulcer	0	0.0112072	D014717 ||| D001281	Vertigo ||| Atrial Fibrillation
	CHEMBL1164729	D015837	FEBUXOSTAT	Vestibular Diseases	0	0.0568796	D001991 ||| D002769	Bronchitis ||| Cholelithiasis
	CHEMBL1164729	D005705	FEBUXOSTAT	Gallbladder Diseases	0	0.0331521	D006073 ||| D006973 ||| D001991	Gout ||| Hypertension ||| Bronchitis
	CHEMBL1164729	D006073	FEBUXOSTAT	Gout	1	0.0265289	D014012 ||| D001281	Tinnitus ||| Atrial Fibrillation
	CHEMBL1164729	D043183	FEBUXOSTAT	Irritable Bowel Syndrome	0	0.0214705	D014717 ||| D001281	Vertigo ||| Atrial Fibrillation
	CHEMBL1164729	D001851	FEBUXOSTAT	Bone Diseases, Metabolic	0	0.0266141	D006973 ||| D001991 ||| D002769	Hypertension ||| Bronchitis ||| Cholelithiasis
	CHEMBL1164729	D010024	FEBUXOSTAT	Osteoporosis	0	0.019066	D001991 ||| D002769	Bronchitis ||| Cholelithiasis
	CHEMBL1164729	D009443	FEBUXOSTAT	Neuritis	0	0.095961	D006073 ||| D006973 ||| D002769	Gout ||| Hypertension ||| Cholelithiasis
	CHEMBL1164729	D010538	FEBUXOSTAT	Peritonitis	0	0.0253516	D006073 ||| D006973	Gout ||| Hypertension
	CHEMBL1164729	D010998	FEBUXOSTAT	Pleurisy	0	0.0382398	D001281	Atrial Fibrillation
	CHEMBL1164729	D011565	FEBUXOSTAT	Psoriasis	0	0.0210883	D001281	Atrial Fibrillation
	CHEMBL1164729	D012393	FEBUXOSTAT	Rosacea	0	0.0160251	D006073 ||| D006973 ||| D001991 ||| D002769	Gout ||| Hypertension ||| Bronchitis ||| Cholelithiasis
	CHEMBL1164729	D006042	FEBUXOSTAT	Goiter	0	0.00962408	D001281	Atrial Fibrillation
	CHEMBL1164729	D012891	FEBUXOSTAT	Sleep Apnea Syndromes	0	0.0204472	D006073	Gout
	CHEMBL1164729	D013921	FEBUXOSTAT	Thrombocytopenia	0	0.06232	D014717	Vertigo
	CHEMBL1164729	D015179	FEBUXOSTAT	Colorectal Neoplasms	0	0.0134157	D014012 ||| D014717 ||| D001281	Tinnitus ||| Vertigo ||| Atrial Fibrillation
	CHEMBL1164729	D006627	FEBUXOSTAT	Hirschsprung Disease	0	0.0178573	D006073 ||| D001281	Gout ||| Atrial Fibrillation
	CHEMBL1164729	D013964	FEBUXOSTAT	Thyroid Neoplasms	0	0.0172848	D001281	Atrial Fibrillation
	CHEMBL1164729	D010001	FEBUXOSTAT	Osteitis Deformans	0	0.0178221	D006973 ||| D001991 ||| D002769	Hypertension ||| Bronchitis ||| Cholelithiasis
	CHEMBL1164729	D007018	FEBUXOSTAT	Hypopituitarism	0	0.0166611	D001281	Atrial Fibrillation
	CHEMBL1164729	D020246	FEBUXOSTAT	Venous Thrombosis	0	0.0179799	D014717	Vertigo
	CHEMBL1164729	D000075224	FEBUXOSTAT	Cardiac Conduction System Disease	0	0.0305364	D006073 ||| D014717	Gout ||| Vertigo
	CHEMBL1164729	D003731	FEBUXOSTAT	Dental Caries	0	0.0213622	D001281	Atrial Fibrillation
	CHEMBL1164729	D016055	FEBUXOSTAT	Urinary Retention	0	0.0558338	D014717 ||| D001281	Vertigo ||| Atrial Fibrillation
	CHEMBL1164729	D011141	FEBUXOSTAT	Polyuria	0	0.0366094	D014717 ||| D001281	Vertigo ||| Atrial Fibrillation
	CHEMBL1164729	D007762	FEBUXOSTAT	Labyrinthitis	0	0.0733816	D006073 ||| D001281 ||| D006973 ||| D002769	Gout ||| Atrial Fibrillation ||| Hypertension ||| Cholelithiasis
	CHEMBL1164729	D012878	FEBUXOSTAT	Skin Neoplasms	0	0.0286845	D006973 ||| D002769	Hypertension ||| Cholelithiasis
	CHEMBL1164729	D009260	FEBUXOSTAT	Nail Diseases	0	0.189526	D006073 ||| D006973 ||| D001991 ||| D002769	Gout ||| Hypertension ||| Bronchitis ||| Cholelithiasis
	CHEMBL1164729	D011111	FEBUXOSTAT	Polymyalgia Rheumatica	0	0.122903	D006973 ||| D001991 ||| D002769	Hypertension ||| Bronchitis ||| Cholelithiasis
	CHEMBL1164729	D013118	FEBUXOSTAT	Spinal Cord Diseases	0	0.0284295	D001281	Atrial Fibrillation
	CHEMBL1164729	D014581	FEBUXOSTAT	Urticaria	0	0.0246156	D001281	Atrial Fibrillation
	CHEMBL1164729	D014648	FEBUXOSTAT	Varicose Veins	0	0.0142443	D014717	Vertigo
	CHEMBL1164729	D010031	FEBUXOSTAT	Otitis	0	0.132418	D001281	Atrial Fibrillation
	CHEMBL1164729	D019966	FEBUXOSTAT	Substance-Related Disorders	0	0.115413	D006073 ||| D006973 ||| D001991 ||| D002769	Gout ||| Hypertension ||| Bronchitis ||| Cholelithiasis
	CHEMBL1164729	D015155	FEBUXOSTAT	Esophageal Spasm, Diffuse	0	0.0142488	D001281	Atrial Fibrillation
	CHEMBL184	D001289	ACYCLOVIR	Attention Deficit Disorder with Hyperactivity	0	0.133163	D000505	Alopecia
	CHEMBL184	D001008	ACYCLOVIR	Anxiety Disorders	0	0.0163651	D000505	Alopecia
	CHEMBL184	D013313	ACYCLOVIR	Stress Disorders, Post-Traumatic	0	0.0134574	D000505	Alopecia
	CHEMBL184	D000856	ACYCLOVIR	Anorexia Nervosa	0	0.0152301	D000505	Alopecia
	CHEMBL184	D015228	ACYCLOVIR	Hypertriglyceridemia	0	0.0132435	D000505	Alopecia
	CHEMBL184	D003324	ACYCLOVIR	Coronary Artery Disease	0	0.0302327	D000505 ||| D055623 ||| D000152	Alopecia ||| Keratosis, Actinic ||| Acne Vulgaris
	CHEMBL184	D009765	ACYCLOVIR	Obesity	0	0.0103215	D000505	Alopecia
	CHEMBL184	D010300	ACYCLOVIR	Parkinson Disease	0	0.00852473	D000505	Alopecia
	CHEMBL184	D013771	ACYCLOVIR	Tetralogy of Fallot	0	0.0194347	D000740 ||| D000505 ||| D014581 ||| D055623 ||| D000152	Anemia ||| Alopecia ||| Urticaria ||| Keratosis, Actinic ||| Acne Vulgaris
	CHEMBL184	D003424	ACYCLOVIR	Crohn Disease	0	0.039954	D003863 ||| D000152	Depression ||| Acne Vulgaris
	CHEMBL184	D003093	ACYCLOVIR	Colitis, Ulcerative	0	0.0867532	D000505	Alopecia
	CHEMBL184	D015212	ACYCLOVIR	Inflammatory Bowel Diseases	0	0.0622479	D000505	Alopecia
	CHEMBL184	D002761	ACYCLOVIR	Cholangitis	0	0.0163181	D000505 ||| D003863	Alopecia ||| Depression
	CHEMBL184	D017098	ACYCLOVIR	IgA Deficiency	0	0.0138164	D014581 ||| D003863 ||| D055623 ||| D000152	Urticaria ||| Depression ||| Keratosis, Actinic ||| Acne Vulgaris
	CHEMBL184	D008268	ACYCLOVIR	Macular Degeneration	0	0.239712	D000740 ||| D014581 ||| D055623 ||| D000152	Anemia ||| Urticaria ||| Keratosis, Actinic ||| Acne Vulgaris
	CHEMBL184	D000505	ACYCLOVIR	Alopecia	1	0.0445647	D000740 ||| D003863	Anemia ||| Depression
	CHEMBL184	D019226	ACYCLOVIR	Oral Ulcer	0	0.0102511	D000505	Alopecia
	CHEMBL184	D000787	ACYCLOVIR	Angina Pectoris	0	0.0501624	D000505	Alopecia
	CHEMBL184	D001249	ACYCLOVIR	Asthma	0	0.0509773	D000505	Alopecia
	CHEMBL184	D005764	ACYCLOVIR	Gastroesophageal Reflux	0	0.0116703	D000505	Alopecia
	CHEMBL184	D008881	ACYCLOVIR	Migraine Disorders	0	0.0164817	D000740 ||| D011537 ||| D014581 ||| D058186 ||| D055623 ||| D000152	Anemia ||| Pruritus ||| Urticaria ||| Acute Kidney Injury ||| Keratosis, Actinic ||| Acne Vulgaris
	CHEMBL184	D006937	ACYCLOVIR	Hypercholesterolemia	0	0.0240793	D000505	Alopecia
	CHEMBL184	D012626	ACYCLOVIR	Sebaceous Gland Neoplasms	0	0.0467153	D000740 ||| D014581 ||| D003863	Anemia ||| Urticaria ||| Depression
	CHEMBL184	D001943	ACYCLOVIR	Breast Neoplasms	0	0.0185143	D013921 ||| D007022 ||| D058186 ||| D003863	Thrombocytopenia ||| Hypotension ||| Acute Kidney Injury ||| Depression
	CHEMBL184	D002280	ACYCLOVIR	Carcinoma, Basal Cell	0	0.0508945	D000505	Alopecia
	CHEMBL184	D000230	ACYCLOVIR	Adenocarcinoma	0	0.198918	D000505 ||| D003863	Alopecia ||| Depression
	CHEMBL184	D002386	ACYCLOVIR	Cataract	0	0.0351548	D000505	Alopecia
	CHEMBL184	D006552	ACYCLOVIR	Hernia, Inguinal	0	0.117525	D000505	Alopecia
	CHEMBL184	D012005	ACYCLOVIR	Rectal Prolapse	0	0.0168355	D003863	Depression
	CHEMBL184	D014029	ACYCLOVIR	Tobacco Use Disorder	0	0.0181073	D000740 ||| D014581 ||| D055623 ||| D000152	Anemia ||| Urticaria ||| Keratosis, Actinic ||| Acne Vulgaris
	CHEMBL184	D009203	ACYCLOVIR	Myocardial Infarction	0	0.0218352	D000505	Alopecia
	CHEMBL184	D005756	ACYCLOVIR	Gastritis	0	0.0116315	D000505	Alopecia
	CHEMBL184	D006548	ACYCLOVIR	Hernia, Diaphragmatic	0	0.0124329	D000505	Alopecia
	CHEMBL184	D000076385	ACYCLOVIR	Diverticular Diseases	0	0.0230663	D000740 ||| D014581 ||| D003863 ||| D055623 ||| D000152	Anemia ||| Urticaria ||| Depression ||| Keratosis, Actinic ||| Acne Vulgaris
	CHEMBL184	D007319	ACYCLOVIR	Sleep Initiation and Maintenance Disorders	0	0.0222527	D000505	Alopecia
	CHEMBL184	D009290	ACYCLOVIR	Narcolepsy	0	0.0170241	D000505	Alopecia
	CHEMBL184	D003922	ACYCLOVIR	Diabetes Mellitus, Type 1	0	0.0200211	D000505	Alopecia
	CHEMBL184	D008105	ACYCLOVIR	Liver Cirrhosis, Biliary	0	0.0130579	D000505	Alopecia
	CHEMBL184	D009798	ACYCLOVIR	Ocular Hypertension	0	0.0735749	D000740 ||| D014581 ||| D055623 ||| D000152	Anemia ||| Urticaria ||| Keratosis, Actinic ||| Acne Vulgaris
	CHEMBL184	D009447	ACYCLOVIR	Neuroblastoma	0	0.0458628	D000505 ||| D003863	Alopecia ||| Depression
	CHEMBL184	D012559	ACYCLOVIR	Schizophrenia	0	0.00923389	D000505	Alopecia
	CHEMBL184	D000690	ACYCLOVIR	Amyotrophic Lateral Sclerosis	0	0.0326429	D000505	Alopecia
	CHEMBL184	D000437	ACYCLOVIR	Alcoholism	0	0.00898913	D000505	Alopecia
	CHEMBL184	D000067877	ACYCLOVIR	Autism Spectrum Disorder	0	0.111358	D000505	Alopecia
	CHEMBL184	D001714	ACYCLOVIR	Bipolar Disorder	0	0.0171093	D000740 ||| D011537 ||| D013921 ||| D014581 ||| D055623	Anemia ||| Pruritus ||| Thrombocytopenia ||| Urticaria ||| Keratosis, Actinic
	CHEMBL184	D009771	ACYCLOVIR	Obsessive-Compulsive Disorder	0	0.0151466	D000505	Alopecia
	CHEMBL184	D003924	ACYCLOVIR	Diabetes Mellitus, Type 2	0	0.0120397	D000505	Alopecia
	CHEMBL184	D000544	ACYCLOVIR	Alzheimer Disease	0	0.0109607	D000505 ||| D055623	Alopecia ||| Keratosis, Actinic
	CHEMBL184	D004827	ACYCLOVIR	Epilepsy	0	0.0132821	D000505	Alopecia
	CHEMBL184	D005901	ACYCLOVIR	Glaucoma	0	0.0405286	D000505 ||| D055623	Alopecia ||| Keratosis, Actinic
	CHEMBL184	D051436	ACYCLOVIR	Renal Insufficiency, Chronic	0	0.281614	D014581 ||| D055623 ||| D000152	Urticaria ||| Keratosis, Actinic ||| Acne Vulgaris
	CHEMBL184	D003863	ACYCLOVIR	Depression	1	0.0484598	D000505	Alopecia
	CHEMBL184	D010003	ACYCLOVIR	Osteoarthritis	0	0.0504245	D000505	Alopecia
	CHEMBL184	D000419	ACYCLOVIR	Albuminuria	0	0.0188986	D000505 ||| D055623 ||| D000152	Alopecia ||| Keratosis, Actinic ||| Acne Vulgaris
	CHEMBL184	D001281	ACYCLOVIR	Atrial Fibrillation	0	0.0240373	D000740 ||| D011537 ||| D014581 ||| D055623 ||| D000152	Anemia ||| Pruritus ||| Urticaria ||| Keratosis, Actinic ||| Acne Vulgaris
	CHEMBL184	D006973	ACYCLOVIR	Hypertension	0	0.131115	D000505	Alopecia
	CHEMBL184	D006327	ACYCLOVIR	Heart Block	0	0.0241888	D000505 ||| D055623 ||| D000152	Alopecia ||| Keratosis, Actinic ||| Acne Vulgaris
	CHEMBL184	D001991	ACYCLOVIR	Bronchitis	0	0.0203434	D000505	Alopecia
	CHEMBL184	D008175	ACYCLOVIR	Lung Neoplasms	0	0.00732828	D000505	Alopecia
	CHEMBL184	D008545	ACYCLOVIR	Melanoma	0	0.0249605	D000505	Alopecia
	CHEMBL184	D008228	ACYCLOVIR	Lymphoma, Non-Hodgkin	0	0.0201921	D007022 ||| D003863	Hypotension ||| Depression
	CHEMBL184	D002294	ACYCLOVIR	Carcinoma, Squamous Cell	0	0.13812	D000505	Alopecia
	CHEMBL184	D002349	ACYCLOVIR	Carpal Tunnel Syndrome	0	0.0227131	D000505	Alopecia
	CHEMBL184	D016883	ACYCLOVIR	Diabetic Ketoacidosis	0	0.00915481	D000505	Alopecia
	CHEMBL184	D001749	ACYCLOVIR	Urinary Bladder Neoplasms	0	0.0145351	D003863	Depression
	CHEMBL184	D007889	ACYCLOVIR	Leiomyoma	0	0.0109526	D000505	Alopecia
	CHEMBL184	D018798	ACYCLOVIR	Anemia, Iron-Deficiency	0	0.0202567	D000505	Alopecia
	CHEMBL184	D000380	ACYCLOVIR	Agranulocytosis	0	0.108495	D011537 ||| D007022 ||| D014581 ||| D058186 ||| D003863 ||| D055623 ||| D000152	Pruritus ||| Hypotension ||| Urticaria ||| Acute Kidney Injury ||| Depression ||| Keratosis, Actinic ||| Acne Vulgaris
	CHEMBL184	D012893	ACYCLOVIR	Sleep Wake Disorders	0	0.0164522	D000740 ||| D011537 ||| D013921 ||| D055623	Anemia ||| Pruritus ||| Thrombocytopenia ||| Keratosis, Actinic
	CHEMBL184	D006429	ACYCLOVIR	Hemiplegia	0	0.0573616	D000740 ||| D011537 ||| D013921 ||| D007022 ||| D014581 ||| D058186 ||| D055623 ||| D000152	Anemia ||| Pruritus ||| Thrombocytopenia ||| Hypotension ||| Urticaria ||| Acute Kidney Injury ||| Keratosis, Actinic ||| Acne Vulgaris
	CHEMBL184	D011655	ACYCLOVIR	Pulmonary Embolism	0	0.0120563	D000505	Alopecia
	CHEMBL184	D009202	ACYCLOVIR	Cardiomyopathies	0	0.0139412	D000505 ||| D055623 ||| D000152	Alopecia ||| Keratosis, Actinic ||| Acne Vulgaris
	CHEMBL184	D013345	ACYCLOVIR	Subarachnoid Hemorrhage	0	0.0198559	D000740 ||| D011537 ||| D014581 ||| D055623 ||| D000152	Anemia ||| Pruritus ||| Urticaria ||| Keratosis, Actinic ||| Acne Vulgaris
	CHEMBL184	D002543	ACYCLOVIR	Cerebral Hemorrhage	0	0.0187784	D000740 ||| D011537 ||| D014581 ||| D055623 ||| D000152	Anemia ||| Pruritus ||| Urticaria ||| Keratosis, Actinic ||| Acne Vulgaris
	CHEMBL184	D002544	ACYCLOVIR	Cerebral Infarction	0	0.0264672	D055623	Keratosis, Actinic
	CHEMBL184	D050197	ACYCLOVIR	Arteriosclerosis	0	0.0224407	D000505 ||| D055623 ||| D000152	Alopecia ||| Keratosis, Actinic ||| Acne Vulgaris
	CHEMBL184	D010689	ACYCLOVIR	Phlebitis	0	0.0559449	D000740 ||| D011537 ||| D014581 ||| D058186 ||| D003863 ||| D055623 ||| D000152	Anemia ||| Pruritus ||| Urticaria ||| Acute Kidney Injury ||| Depression ||| Keratosis, Actinic ||| Acne Vulgaris
	CHEMBL184	D006484	ACYCLOVIR	Hemorrhoids	0	0.0352547	D000505	Alopecia
	CHEMBL184	D012852	ACYCLOVIR	Sinusitis	0	0.0130283	D000505	Alopecia
	CHEMBL184	D010996	ACYCLOVIR	Pleural Effusion	0	0.0533809	D007022 ||| D003863	Hypotension ||| Depression
	CHEMBL184	D011030	ACYCLOVIR	Pneumothorax	0	0.0216202	D000740 ||| D011537 ||| D013921 ||| D007022 ||| D014581 ||| D003863 ||| D055623 ||| D000152	Anemia ||| Pruritus ||| Thrombocytopenia ||| Hypotension ||| Urticaria ||| Depression ||| Keratosis, Actinic ||| Acne Vulgaris
	CHEMBL184	D014060	ACYCLOVIR	Tongue Diseases	0	0.13164	D013921 ||| D007022 ||| D058186	Thrombocytopenia ||| Hypotension ||| Acute Kidney Injury
	CHEMBL184	D013276	ACYCLOVIR	Stomach Ulcer	0	0.0116327	D000505	Alopecia
	CHEMBL184	D002769	ACYCLOVIR	Cholelithiasis	0	0.0404858	D000505	Alopecia
	CHEMBL184	D002764	ACYCLOVIR	Cholecystitis	0	0.0509963	D011537 ||| D007022 ||| D003863 ||| D000152	Pruritus ||| Hypotension ||| Depression ||| Acne Vulgaris
	CHEMBL184	D010195	ACYCLOVIR	Pancreatitis	0	0.026487	D000505	Alopecia
	CHEMBL184	D008010	ACYCLOVIR	Lichen Planus	0	0.0254637	D000740 ||| D013921 ||| D007022 ||| D058186 ||| D003863	Anemia ||| Thrombocytopenia ||| Hypotension ||| Acute Kidney Injury ||| Depression
	CHEMBL184	D007676	ACYCLOVIR	Kidney Failure, Chronic	0	0.0180068	D000505	Alopecia
	CHEMBL184	D003556	ACYCLOVIR	Cystitis	0	0.0170564	D000505	Alopecia
	CHEMBL184	D011470	ACYCLOVIR	Prostatic Hyperplasia	0	0.0127869	D013921 ||| D007022 ||| D058186 ||| D003863	Thrombocytopenia ||| Hypotension ||| Acute Kidney Injury ||| Depression
	CHEMBL184	D011472	ACYCLOVIR	Prostatitis	0	0.0320392	D007022 ||| D003863	Hypotension ||| Depression
	CHEMBL184	D005348	ACYCLOVIR	Fibrocystic Breast Disease	0	0.0430068	D000740 ||| D011537 ||| D013921 ||| D007022 ||| D014581 ||| D003863 ||| D000152	Anemia ||| Pruritus ||| Thrombocytopenia ||| Hypotension ||| Urticaria ||| Depression ||| Acne Vulgaris
	CHEMBL184	D006177	ACYCLOVIR	Gynecomastia	0	0.0346712	D000740 ||| D011537 ||| D013921 ||| D007022 ||| D014581 ||| D003863 ||| D055623 ||| D000152	Anemia ||| Pruritus ||| Thrombocytopenia ||| Hypotension ||| Urticaria ||| Depression ||| Keratosis, Actinic ||| Acne Vulgaris
	CHEMBL184	D004715	ACYCLOVIR	Endometriosis	0	0.0184438	D000505	Alopecia
	CHEMBL184	D003680	ACYCLOVIR	Deglutition Disorders	0	0.0578973	D000740 ||| D011537 ||| D013921 ||| D007022 ||| D014581 ||| D058186 ||| D055623 ||| D000152	Anemia ||| Pruritus ||| Thrombocytopenia ||| Hypotension ||| Urticaria ||| Acute Kidney Injury ||| Keratosis, Actinic ||| Acne Vulgaris
	CHEMBL184	D014717	ACYCLOVIR	Vertigo	0	0.0235762	D000740 ||| D013921	Anemia ||| Thrombocytopenia
	CHEMBL184	D013575	ACYCLOVIR	Syncope	0	0.0464608	D000740 ||| D011537 ||| D013921 ||| D014581 ||| D058186 ||| D055623 ||| D000152	Anemia ||| Pruritus ||| Thrombocytopenia ||| Urticaria ||| Acute Kidney Injury ||| Keratosis, Actinic ||| Acne Vulgaris
	CHEMBL184	D010437	ACYCLOVIR	Peptic Ulcer	0	0.0288608	D000505	Alopecia
	CHEMBL184	D005921	ACYCLOVIR	Glomerulonephritis	0	0.0125009	D000505	Alopecia
	CHEMBL184	D006333	ACYCLOVIR	Heart Failure	0	0.0134561	D000505	Alopecia
	CHEMBL184	D006547	ACYCLOVIR	Hernia	0	0.0971107	D011537 ||| D013921 ||| D007022 ||| D014581 ||| D055623 ||| D000152	Pruritus ||| Thrombocytopenia ||| Hypotension ||| Urticaria ||| Keratosis, Actinic ||| Acne Vulgaris
	CHEMBL184	D006689	ACYCLOVIR	Hodgkin Disease	0	0.14965	D000505 ||| D003863	Alopecia ||| Depression
	CHEMBL184	D008113	ACYCLOVIR	Liver Neoplasms	0	0.0691558	D011537 ||| D014581 ||| D003863 ||| D000152	Pruritus ||| Urticaria ||| Depression ||| Acne Vulgaris
	CHEMBL184	D010051	ACYCLOVIR	Ovarian Neoplasms	0	0.0518761	D000505	Alopecia
	CHEMBL184	D011471	ACYCLOVIR	Prostatic Neoplasms	0	0.0763294	D000505	Alopecia
	CHEMBL184	D000647	ACYCLOVIR	Amnesia	0	0.0260539	D000740 ||| D011537 ||| D013921 ||| D007022 ||| D014581 ||| D058186 ||| D055623 ||| D000152	Anemia ||| Pruritus ||| Thrombocytopenia ||| Hypotension ||| Urticaria ||| Acute Kidney Injury ||| Keratosis, Actinic ||| Acne Vulgaris
	CHEMBL184	D007951	ACYCLOVIR	Leukemia, Myeloid	0	0.0374723	D003863	Depression
	CHEMBL184	D000740	ACYCLOVIR	Anemia	1	0.0176187	D000505	Alopecia
	CHEMBL184	D001064	ACYCLOVIR	Appendicitis	0	0.058473	D000505	Alopecia
	CHEMBL184	D003248	ACYCLOVIR	Constipation	0	0.0150531	D000505	Alopecia
	CHEMBL184	D015352	ACYCLOVIR	Dry Eye Syndromes	0	0.0168819	D000505	Alopecia
	CHEMBL184	D004381	ACYCLOVIR	Duodenal Ulcer	0	0.012032	D000505	Alopecia
	CHEMBL184	D015837	ACYCLOVIR	Vestibular Diseases	0	0.0387763	D000740 ||| D055623	Anemia ||| Keratosis, Actinic
	CHEMBL184	D005705	ACYCLOVIR	Gallbladder Diseases	0	0.0535302	D000740 ||| D011537 ||| D013921 ||| D007022 ||| D014581 ||| D058186 ||| D003863 ||| D055623 ||| D000152	Anemia ||| Pruritus ||| Thrombocytopenia ||| Hypotension ||| Urticaria ||| Acute Kidney Injury ||| Depression ||| Keratosis, Actinic ||| Acne Vulgaris
	CHEMBL184	D006073	ACYCLOVIR	Gout	0	0.0101045	D000505	Alopecia
	CHEMBL184	D001145	ACYCLOVIR	Arrhythmias, Cardiac	0	0.0162455	D000505	Alopecia
	CHEMBL184	D043183	ACYCLOVIR	Irritable Bowel Syndrome	0	0.0112604	D000505	Alopecia
	CHEMBL184	D001851	ACYCLOVIR	Bone Diseases, Metabolic	0	0.0977058	D000740 ||| D011537 ||| D013921 ||| D007022 ||| D014581 ||| D058186 ||| D055623 ||| D000152	Anemia ||| Pruritus ||| Thrombocytopenia ||| Hypotension ||| Urticaria ||| Acute Kidney Injury ||| Keratosis, Actinic ||| Acne Vulgaris
	CHEMBL184	D010024	ACYCLOVIR	Osteoporosis	0	0.039785	D011537 ||| D014581	Pruritus ||| Urticaria
	CHEMBL184	D009443	ACYCLOVIR	Neuritis	0	0.161718	D000740 ||| D011537 ||| D013921 ||| D007022 ||| D014581 ||| D058186 ||| D055623 ||| D000152	Anemia ||| Pruritus ||| Thrombocytopenia ||| Hypotension ||| Urticaria ||| Acute Kidney Injury ||| Keratosis, Actinic ||| Acne Vulgaris
	CHEMBL184	D010538	ACYCLOVIR	Peritonitis	0	0.0236842	D000740 ||| D011537 ||| D013921 ||| D007022 ||| D014581 ||| D003863 ||| D055623 ||| D000152	Anemia ||| Pruritus ||| Thrombocytopenia ||| Hypotension ||| Urticaria ||| Depression ||| Keratosis, Actinic ||| Acne Vulgaris
	CHEMBL184	D011565	ACYCLOVIR	Psoriasis	0	0.135904	D003863	Depression
	CHEMBL184	D012163	ACYCLOVIR	Retinal Detachment	0	0.0130182	D000505	Alopecia
	CHEMBL184	D012393	ACYCLOVIR	Rosacea	0	0.0264866	D000740 ||| D013921 ||| D007022 ||| D058186 ||| D003863	Anemia ||| Thrombocytopenia ||| Hypotension ||| Acute Kidney Injury ||| Depression
	CHEMBL184	D006042	ACYCLOVIR	Goiter	0	0.0148471	D000505	Alopecia
	CHEMBL184	D002546	ACYCLOVIR	Ischemic Attack, Transient	0	0.021055	D055623 ||| D000152	Keratosis, Actinic ||| Acne Vulgaris
	CHEMBL184	D000083242	ACYCLOVIR	Ischemic Stroke	0	0.0170246	D000505 ||| D055623	Alopecia ||| Keratosis, Actinic
	CHEMBL184	D012891	ACYCLOVIR	Sleep Apnea Syndromes	0	0.0112433	D055623	Keratosis, Actinic
	CHEMBL184	D015179	ACYCLOVIR	Colorectal Neoplasms	0	0.0241873	D000505	Alopecia
	CHEMBL184	D006627	ACYCLOVIR	Hirschsprung Disease	0	0.0175035	D000505	Alopecia
	CHEMBL184	D010001	ACYCLOVIR	Osteitis Deformans	0	0.0177915	D000740 ||| D014581 ||| D003863 ||| D055623 ||| D000152	Anemia ||| Urticaria ||| Depression ||| Keratosis, Actinic ||| Acne Vulgaris
	CHEMBL184	D007018	ACYCLOVIR	Hypopituitarism	0	0.0154241	D000505	Alopecia
	CHEMBL184	D020246	ACYCLOVIR	Venous Thrombosis	0	0.0120305	D000505	Alopecia
	CHEMBL184	D000075224	ACYCLOVIR	Cardiac Conduction System Disease	0	0.0871323	D011537 ||| D055623 ||| D000152	Pruritus ||| Keratosis, Actinic ||| Acne Vulgaris
	CHEMBL184	D007762	ACYCLOVIR	Labyrinthitis	0	0.0447846	D000740 ||| D013921 ||| D058186	Anemia ||| Thrombocytopenia ||| Acute Kidney Injury
	CHEMBL184	D012878	ACYCLOVIR	Skin Neoplasms	0	0.0189957	D013921 ||| D007022 ||| D058186 ||| D003863	Thrombocytopenia ||| Hypotension ||| Acute Kidney Injury ||| Depression
	CHEMBL184	D009260	ACYCLOVIR	Nail Diseases	0	0.119945	D000740 ||| D013921 ||| D007022 ||| D058186 ||| D003863	Anemia ||| Thrombocytopenia ||| Hypotension ||| Acute Kidney Injury ||| Depression
	CHEMBL184	D011111	ACYCLOVIR	Polymyalgia Rheumatica	0	0.166562	D000740 ||| D011537 ||| D013921 ||| D007022 ||| D014581 ||| D058186 ||| D003863 ||| D055623 ||| D000152	Anemia ||| Pruritus ||| Thrombocytopenia ||| Hypotension ||| Urticaria ||| Acute Kidney Injury ||| Depression ||| Keratosis, Actinic ||| Acne Vulgaris
	CHEMBL184	D013118	ACYCLOVIR	Spinal Cord Diseases	0	0.0184857	D000505	Alopecia
	CHEMBL184	D014648	ACYCLOVIR	Varicose Veins	0	0.035383	D000505	Alopecia
	CHEMBL184	D019966	ACYCLOVIR	Substance-Related Disorders	0	0.0416803	D000740 ||| D011537 ||| D013921 ||| D014581 ||| D055623	Anemia ||| Pruritus ||| Thrombocytopenia ||| Urticaria ||| Keratosis, Actinic
	CHEMBL184	D015155	ACYCLOVIR	Esophageal Spasm, Diffuse	0	0.0154238	D000505	Alopecia
	CHEMBL445	D001289	NORTRIPTYLINE	Attention Deficit Disorder with Hyperactivity	0	0.123636	D006177 ||| D000505	Gynecomastia ||| Alopecia
	CHEMBL445	D001008	NORTRIPTYLINE	Anxiety Disorders	0	0.0165579	D006177 ||| D000505	Gynecomastia ||| Alopecia
	CHEMBL445	D013313	NORTRIPTYLINE	Stress Disorders, Post-Traumatic	0	0.0140065	D006177 ||| D000505	Gynecomastia ||| Alopecia
	CHEMBL445	D000856	NORTRIPTYLINE	Anorexia Nervosa	0	0.0199486	D006177 ||| D000505	Gynecomastia ||| Alopecia
	CHEMBL445	D015228	NORTRIPTYLINE	Hypertriglyceridemia	0	0.0131888	D014012 ||| D000505	Tinnitus ||| Alopecia
	CHEMBL445	D003324	NORTRIPTYLINE	Coronary Artery Disease	0	0.0608128	D006177 ||| D014012 ||| D000505	Gynecomastia ||| Tinnitus ||| Alopecia
	CHEMBL445	D009765	NORTRIPTYLINE	Obesity	0	0.0112274	D014012 ||| D000505	Tinnitus ||| Alopecia
	CHEMBL445	D010300	NORTRIPTYLINE	Parkinson Disease	0	0.0109928	D006177 ||| D000505	Gynecomastia ||| Alopecia
	CHEMBL445	D013771	NORTRIPTYLINE	Tetralogy of Fallot	0	0.0205853	D006177 ||| D014012 ||| D000505	Gynecomastia ||| Tinnitus ||| Alopecia
	CHEMBL445	D001172	NORTRIPTYLINE	Arthritis, Rheumatoid	0	0.0167042	D006177 ||| D014012	Gynecomastia ||| Tinnitus
	CHEMBL445	D003424	NORTRIPTYLINE	Crohn Disease	0	0.0860081	D003863 ||| D009203 ||| D014012 ||| D001145 ||| D006973	Depression ||| Myocardial Infarction ||| Tinnitus ||| Arrhythmias, Cardiac ||| Hypertension
	CHEMBL445	D003093	NORTRIPTYLINE	Colitis, Ulcerative	0	0.0844399	D006177 ||| D014012 ||| D000505	Gynecomastia ||| Tinnitus ||| Alopecia
	CHEMBL445	D015212	NORTRIPTYLINE	Inflammatory Bowel Diseases	0	0.0364104	D006177 ||| D014012 ||| D000505	Gynecomastia ||| Tinnitus ||| Alopecia
	CHEMBL445	D002761	NORTRIPTYLINE	Cholangitis	0	0.0157921	D003863 ||| D006177 ||| D014012 ||| D000505	Depression ||| Gynecomastia ||| Tinnitus ||| Alopecia
	CHEMBL445	D017098	NORTRIPTYLINE	IgA Deficiency	0	0.0164915	D003863 ||| D009203 ||| D001145 ||| D006973	Depression ||| Myocardial Infarction ||| Arrhythmias, Cardiac ||| Hypertension
	CHEMBL445	D008268	NORTRIPTYLINE	Macular Degeneration	0	0.0164737	D006177 ||| D004415 ||| D016055	Gynecomastia ||| Dyspepsia ||| Urinary Retention
	CHEMBL445	D034381	NORTRIPTYLINE	Hearing Loss	0	0.0207656	D006177	Gynecomastia
	CHEMBL445	D014012	NORTRIPTYLINE	Tinnitus	1	0.0778818	D009203 ||| D006973	Myocardial Infarction ||| Hypertension
	CHEMBL445	D000505	NORTRIPTYLINE	Alopecia	1	0.123557	D003863 ||| D009203 ||| D001145 ||| D006973	Depression ||| Myocardial Infarction ||| Arrhythmias, Cardiac ||| Hypertension
	CHEMBL445	D019226	NORTRIPTYLINE	Oral Ulcer	0	0.0144057	D006177 ||| D000505	Gynecomastia ||| Alopecia
	CHEMBL445	D000787	NORTRIPTYLINE	Angina Pectoris	0	0.0906828	D006177 ||| D014012 ||| D000505	Gynecomastia ||| Tinnitus ||| Alopecia
	CHEMBL445	D065631	NORTRIPTYLINE	Rhinitis, Allergic	0	0.0155394	D006177	Gynecomastia
	CHEMBL445	D001249	NORTRIPTYLINE	Asthma	0	0.0393308	D006177 ||| D014012 ||| D000505	Gynecomastia ||| Tinnitus ||| Alopecia
	CHEMBL445	D005764	NORTRIPTYLINE	Gastroesophageal Reflux	0	0.0286341	D006177 ||| D014012 ||| D000505	Gynecomastia ||| Tinnitus ||| Alopecia
	CHEMBL445	D008881	NORTRIPTYLINE	Migraine Disorders	0	0.0842607	D004415 ||| D016055	Dyspepsia ||| Urinary Retention
	CHEMBL445	D004485	NORTRIPTYLINE	Eczema	0	0.017495	D006177	Gynecomastia
	CHEMBL445	D006937	NORTRIPTYLINE	Hypercholesterolemia	0	0.024837	D014012 ||| D000505	Tinnitus ||| Alopecia
	CHEMBL445	D012626	NORTRIPTYLINE	Sebaceous Gland Neoplasms	0	0.0507335	D003863 ||| D009203 ||| D001145 ||| D006973	Depression ||| Myocardial Infarction ||| Arrhythmias, Cardiac ||| Hypertension
	CHEMBL445	D001943	NORTRIPTYLINE	Breast Neoplasms	0	0.0850649	D003863 ||| D007022 ||| D009203 ||| D001145 ||| D006973	Depression ||| Hypotension ||| Myocardial Infarction ||| Arrhythmias, Cardiac ||| Hypertension
	CHEMBL445	D002280	NORTRIPTYLINE	Carcinoma, Basal Cell	0	0.0274821	D006177 ||| D000505	Gynecomastia ||| Alopecia
	CHEMBL445	D000230	NORTRIPTYLINE	Adenocarcinoma	0	0.196969	D003863 ||| D014012 ||| D000505	Depression ||| Tinnitus ||| Alopecia
	CHEMBL445	D002386	NORTRIPTYLINE	Cataract	0	0.027621	D006177 ||| D004415 ||| D000505	Gynecomastia ||| Dyspepsia ||| Alopecia
	CHEMBL445	D006552	NORTRIPTYLINE	Hernia, Inguinal	0	0.121532	D006177 ||| D014012 ||| D000505	Gynecomastia ||| Tinnitus ||| Alopecia
	CHEMBL445	D012005	NORTRIPTYLINE	Rectal Prolapse	0	0.0197302	D003863 ||| D009203 ||| D014012 ||| D001145	Depression ||| Myocardial Infarction ||| Tinnitus ||| Arrhythmias, Cardiac
	CHEMBL445	D014029	NORTRIPTYLINE	Tobacco Use Disorder	0	0.0518181	D006973	Hypertension
	CHEMBL445	D009203	NORTRIPTYLINE	Myocardial Infarction	1	0.0175512	D006177 ||| D014012 ||| D000505	Gynecomastia ||| Tinnitus ||| Alopecia
	CHEMBL445	D005756	NORTRIPTYLINE	Gastritis	0	0.017861	D006177 ||| D014012 ||| D000505	Gynecomastia ||| Tinnitus ||| Alopecia
	CHEMBL445	D006548	NORTRIPTYLINE	Hernia, Diaphragmatic	0	0.0173237	D006177 ||| D014012 ||| D000505	Gynecomastia ||| Tinnitus ||| Alopecia
	CHEMBL445	D000076385	NORTRIPTYLINE	Diverticular Diseases	0	0.0367501	D003863 ||| D009203 ||| D014012 ||| D001145 ||| D006973	Depression ||| Myocardial Infarction ||| Tinnitus ||| Arrhythmias, Cardiac ||| Hypertension
	CHEMBL445	D007319	NORTRIPTYLINE	Sleep Initiation and Maintenance Disorders	0	0.0402137	D006177 ||| D000505	Gynecomastia ||| Alopecia
	CHEMBL445	D009290	NORTRIPTYLINE	Narcolepsy	0	0.0130922	D006177 ||| D000505	Gynecomastia ||| Alopecia
	CHEMBL445	D003922	NORTRIPTYLINE	Diabetes Mellitus, Type 1	0	0.0214799	D014012 ||| D000505	Tinnitus ||| Alopecia
	CHEMBL445	D002446	NORTRIPTYLINE	Celiac Disease	0	0.0168917	D006177 ||| D014012	Gynecomastia ||| Tinnitus
	CHEMBL445	D008105	NORTRIPTYLINE	Liver Cirrhosis, Biliary	0	0.0186698	D006177 ||| D014012 ||| D000505	Gynecomastia ||| Tinnitus ||| Alopecia
	CHEMBL445	D014820	NORTRIPTYLINE	Vitiligo	0	0.0331539	D006177	Gynecomastia
	CHEMBL445	D009798	NORTRIPTYLINE	Ocular Hypertension	0	0.0260068	D006177	Gynecomastia
	CHEMBL445	D009447	NORTRIPTYLINE	Neuroblastoma	0	0.0466888	D003863 ||| D006177 ||| D014012 ||| D000505	Depression ||| Gynecomastia ||| Tinnitus ||| Alopecia
	CHEMBL445	D012559	NORTRIPTYLINE	Schizophrenia	0	0.0783967	D006177 ||| D000505	Gynecomastia ||| Alopecia
	CHEMBL445	D000690	NORTRIPTYLINE	Amyotrophic Lateral Sclerosis	0	0.03041	D006177 ||| D000505	Gynecomastia ||| Alopecia
	CHEMBL445	D008180	NORTRIPTYLINE	Lupus Erythematosus, Systemic	0	0.0229488	D006177 ||| D014012	Gynecomastia ||| Tinnitus
	CHEMBL445	D000437	NORTRIPTYLINE	Alcoholism	0	0.0145757	D006177 ||| D000505	Gynecomastia ||| Alopecia
	CHEMBL445	D000067877	NORTRIPTYLINE	Autism Spectrum Disorder	0	0.105173	D006177 ||| D000505	Gynecomastia ||| Alopecia
	CHEMBL445	D001714	NORTRIPTYLINE	Bipolar Disorder	0	0.0289214	D004415 ||| D016055	Dyspepsia ||| Urinary Retention
	CHEMBL445	D009771	NORTRIPTYLINE	Obsessive-Compulsive Disorder	0	0.019748	D006177 ||| D000505	Gynecomastia ||| Alopecia
	CHEMBL445	D003924	NORTRIPTYLINE	Diabetes Mellitus, Type 2	0	0.0122973	D014012 ||| D000505	Tinnitus ||| Alopecia
	CHEMBL445	D000544	NORTRIPTYLINE	Alzheimer Disease	0	0.0131567	D006177 ||| D000505	Gynecomastia ||| Alopecia
	CHEMBL445	D004827	NORTRIPTYLINE	Epilepsy	0	0.014419	D006177 ||| D000505	Gynecomastia ||| Alopecia
	CHEMBL445	D005901	NORTRIPTYLINE	Glaucoma	0	0.0433599	D006177 ||| D004415 ||| D000505	Gynecomastia ||| Dyspepsia ||| Alopecia
	CHEMBL445	D051436	NORTRIPTYLINE	Renal Insufficiency, Chronic	0	0.0297398	D014012	Tinnitus
	CHEMBL445	D013167	NORTRIPTYLINE	Spondylitis, Ankylosing	0	0.0175288	D006177	Gynecomastia
	CHEMBL445	D003863	NORTRIPTYLINE	Depression	1	0.0551278	D006177 ||| D000505	Gynecomastia ||| Alopecia
	CHEMBL445	D010003	NORTRIPTYLINE	Osteoarthritis	0	0.0387318	D006177 ||| D000505	Gynecomastia ||| Alopecia
	CHEMBL445	D000419	NORTRIPTYLINE	Albuminuria	0	0.0200058	D006177 ||| D014012 ||| D000505	Gynecomastia ||| Tinnitus ||| Alopecia
	CHEMBL445	D001281	NORTRIPTYLINE	Atrial Fibrillation	0	0.0182483	D004415 ||| D016055	Dyspepsia ||| Urinary Retention
	CHEMBL445	D006973	NORTRIPTYLINE	Hypertension	1	0.110047	D006177 ||| D014012 ||| D000505	Gynecomastia ||| Tinnitus ||| Alopecia
	CHEMBL445	D006327	NORTRIPTYLINE	Heart Block	0	0.015586	D006177 ||| D000505	Gynecomastia ||| Alopecia
	CHEMBL445	D055623	NORTRIPTYLINE	Keratosis, Actinic	0	0.0145682	D006177	Gynecomastia
	CHEMBL445	D001991	NORTRIPTYLINE	Bronchitis	0	0.0228342	D006177 ||| D000505	Gynecomastia ||| Alopecia
	CHEMBL445	D008175	NORTRIPTYLINE	Lung Neoplasms	0	0.0167349	D006177 ||| D000505	Gynecomastia ||| Alopecia
	CHEMBL445	D008545	NORTRIPTYLINE	Melanoma	0	0.030103	D006177 ||| D000505	Gynecomastia ||| Alopecia
	CHEMBL445	D008228	NORTRIPTYLINE	Lymphoma, Non-Hodgkin	0	0.0196167	D003863 ||| D007022 ||| D009203 ||| D001145 ||| D006973 ||| D004415 ||| D016055	Depression ||| Hypotension ||| Myocardial Infarction ||| Arrhythmias, Cardiac ||| Hypertension ||| Dyspepsia ||| Urinary Retention
	CHEMBL445	D002294	NORTRIPTYLINE	Carcinoma, Squamous Cell	0	0.12082	D006177 ||| D000505	Gynecomastia ||| Alopecia
	CHEMBL445	D002349	NORTRIPTYLINE	Carpal Tunnel Syndrome	0	0.0263918	D006177 ||| D014012 ||| D000505	Gynecomastia ||| Tinnitus ||| Alopecia
	CHEMBL445	D016883	NORTRIPTYLINE	Diabetic Ketoacidosis	0	0.00899061	D000505	Alopecia
	CHEMBL445	D001749	NORTRIPTYLINE	Urinary Bladder Neoplasms	0	0.0146542	D003863	Depression
	CHEMBL445	D007889	NORTRIPTYLINE	Leiomyoma	0	0.063181	D006177 ||| D000505	Gynecomastia ||| Alopecia
	CHEMBL445	D018798	NORTRIPTYLINE	Anemia, Iron-Deficiency	0	0.0135807	D006177 ||| D000505	Gynecomastia ||| Alopecia
	CHEMBL445	D000380	NORTRIPTYLINE	Agranulocytosis	0	0.0480022	D003863 ||| D007022 ||| D001145 ||| D006973 ||| D004415 ||| D016055	Depression ||| Hypotension ||| Arrhythmias, Cardiac ||| Hypertension ||| Dyspepsia ||| Urinary Retention
	CHEMBL445	D006429	NORTRIPTYLINE	Hemiplegia	0	0.205914	D007022 ||| D009203 ||| D001145 ||| D006973 ||| D004415 ||| D016055	Hypotension ||| Myocardial Infarction ||| Arrhythmias, Cardiac ||| Hypertension ||| Dyspepsia ||| Urinary Retention
	CHEMBL445	D011655	NORTRIPTYLINE	Pulmonary Embolism	0	0.0109695	D006177 ||| D000505	Gynecomastia ||| Alopecia
	CHEMBL445	D009202	NORTRIPTYLINE	Cardiomyopathies	0	0.0126895	D006177 ||| D014012 ||| D000505	Gynecomastia ||| Tinnitus ||| Alopecia
	CHEMBL445	D013345	NORTRIPTYLINE	Subarachnoid Hemorrhage	0	0.09465	D004415 ||| D016055	Dyspepsia ||| Urinary Retention
	CHEMBL445	D002543	NORTRIPTYLINE	Cerebral Hemorrhage	0	0.0699644	D004415 ||| D016055	Dyspepsia ||| Urinary Retention
	CHEMBL445	D002544	NORTRIPTYLINE	Cerebral Infarction	0	0.0303049	D006177	Gynecomastia
	CHEMBL445	D050197	NORTRIPTYLINE	Arteriosclerosis	0	0.0216645	D006177 ||| D000505	Gynecomastia ||| Alopecia
	CHEMBL445	D010689	NORTRIPTYLINE	Phlebitis	0	0.0526066	D003863 ||| D004415 ||| D016055	Depression ||| Dyspepsia ||| Urinary Retention
	CHEMBL445	D006484	NORTRIPTYLINE	Hemorrhoids	0	0.0276481	D006177 ||| D000505	Gynecomastia ||| Alopecia
	CHEMBL445	D007022	NORTRIPTYLINE	Hypotension	1	0.0235967	D006177	Gynecomastia
	CHEMBL445	D012852	NORTRIPTYLINE	Sinusitis	0	0.0184147	D006177 ||| D000505	Gynecomastia ||| Alopecia
	CHEMBL445	D010996	NORTRIPTYLINE	Pleural Effusion	0	0.0440285	D003863 ||| D007022 ||| D009203 ||| D001145 ||| D006973 ||| D016055	Depression ||| Hypotension ||| Myocardial Infarction ||| Arrhythmias, Cardiac ||| Hypertension ||| Urinary Retention
	CHEMBL445	D011030	NORTRIPTYLINE	Pneumothorax	0	0.12052	D003863 ||| D007022 ||| D009203 ||| D001145 ||| D006973 ||| D004415 ||| D016055	Depression ||| Hypotension ||| Myocardial Infarction ||| Arrhythmias, Cardiac ||| Hypertension ||| Dyspepsia ||| Urinary Retention
	CHEMBL445	D014060	NORTRIPTYLINE	Tongue Diseases	0	0.12796	D007022 ||| D009203 ||| D001145 ||| D006973	Hypotension ||| Myocardial Infarction ||| Arrhythmias, Cardiac ||| Hypertension
	CHEMBL445	D004941	NORTRIPTYLINE	Esophagitis	0	0.0454579	D006177	Gynecomastia
	CHEMBL445	D013276	NORTRIPTYLINE	Stomach Ulcer	0	0.0119468	D006177 ||| D000505	Gynecomastia ||| Alopecia
	CHEMBL445	D004415	NORTRIPTYLINE	Dyspepsia	1	0.0528085	D006177	Gynecomastia
	CHEMBL445	D002769	NORTRIPTYLINE	Cholelithiasis	0	0.0533411	D006177 ||| D014012 ||| D000505	Gynecomastia ||| Tinnitus ||| Alopecia
	CHEMBL445	D002764	NORTRIPTYLINE	Cholecystitis	0	0.0609956	D003863 ||| D007022 ||| D009203	Depression ||| Hypotension ||| Myocardial Infarction
	CHEMBL445	D010195	NORTRIPTYLINE	Pancreatitis	0	0.01767	D006177 ||| D000505	Gynecomastia ||| Alopecia
	CHEMBL445	D008286	NORTRIPTYLINE	Malabsorption Syndromes	0	0.0247309	D006177	Gynecomastia
	CHEMBL445	D002481	NORTRIPTYLINE	Cellulitis	0	0.0244487	D006177	Gynecomastia
	CHEMBL445	D011537	NORTRIPTYLINE	Pruritus	0	0.0192822	D006177	Gynecomastia
	CHEMBL445	D008010	NORTRIPTYLINE	Lichen Planus	0	0.0212072	D003863 ||| D007022 ||| D009203 ||| D001145 ||| D006973 ||| D004415 ||| D016055	Depression ||| Hypotension ||| Myocardial Infarction ||| Arrhythmias, Cardiac ||| Hypertension ||| Dyspepsia ||| Urinary Retention
	CHEMBL445	D017492	NORTRIPTYLINE	Keratosis, Seborrheic	0	0.0124424	D006177	Gynecomastia
	CHEMBL445	D007676	NORTRIPTYLINE	Kidney Failure, Chronic	0	0.0189244	D014012 ||| D000505	Tinnitus ||| Alopecia
	CHEMBL445	D003556	NORTRIPTYLINE	Cystitis	0	0.016229	D000505	Alopecia
	CHEMBL445	D011470	NORTRIPTYLINE	Prostatic Hyperplasia	0	0.0188414	D003863 ||| D007022 ||| D009203 ||| D001145 ||| D006973	Depression ||| Hypotension ||| Myocardial Infarction ||| Arrhythmias, Cardiac ||| Hypertension
	CHEMBL445	D011472	NORTRIPTYLINE	Prostatitis	0	0.0328643	D003863 ||| D007022 ||| D009203 ||| D001145 ||| D006973	Depression ||| Hypotension ||| Myocardial Infarction ||| Arrhythmias, Cardiac ||| Hypertension
	CHEMBL445	D005348	NORTRIPTYLINE	Fibrocystic Breast Disease	0	0.0347882	D003863 ||| D007022 ||| D009203 ||| D001145 ||| D006973 ||| D004415 ||| D016055	Depression ||| Hypotension ||| Myocardial Infarction ||| Arrhythmias, Cardiac ||| Hypertension ||| Dyspepsia ||| Urinary Retention
	CHEMBL445	D006177	NORTRIPTYLINE	Gynecomastia	1	0.0357966	D003863 ||| D007022 ||| D009203 ||| D001145 ||| D006973 ||| D004415 ||| D016055	Depression ||| Hypotension ||| Myocardial Infarction ||| Arrhythmias, Cardiac ||| Hypertension ||| Dyspepsia ||| Urinary Retention
	CHEMBL445	D004715	NORTRIPTYLINE	Endometriosis	0	0.0186779	D000505	Alopecia
	CHEMBL445	D003680	NORTRIPTYLINE	Deglutition Disorders	0	0.207206	D007022 ||| D009203 ||| D001145 ||| D006973 ||| D016055	Hypotension ||| Myocardial Infarction ||| Arrhythmias, Cardiac ||| Hypertension ||| Urinary Retention
	CHEMBL445	D001201	NORTRIPTYLINE	Ascites	0	0.0386198	D006177	Gynecomastia
	CHEMBL445	D005076	NORTRIPTYLINE	Exanthema	0	0.0167374	D006177	Gynecomastia
	CHEMBL445	D014717	NORTRIPTYLINE	Vertigo	0	0.0572876	D004415 ||| D016055	Dyspepsia ||| Urinary Retention
	CHEMBL445	D013575	NORTRIPTYLINE	Syncope	0	0.364301	D009203 ||| D004415	Myocardial Infarction ||| Dyspepsia
	CHEMBL445	D007766	NORTRIPTYLINE	Lacrimal Apparatus Diseases	0	0.0465091	D006177 ||| D004415	Gynecomastia ||| Dyspepsia
	CHEMBL445	D006471	NORTRIPTYLINE	Gastrointestinal Hemorrhage	0	0.0294077	D006177	Gynecomastia
	CHEMBL445	D010437	NORTRIPTYLINE	Peptic Ulcer	0	0.0187401	D006177 ||| D000505	Gynecomastia ||| Alopecia
	CHEMBL445	D005921	NORTRIPTYLINE	Glomerulonephritis	0	0.0119986	D000505	Alopecia
	CHEMBL445	D006333	NORTRIPTYLINE	Heart Failure	0	0.0156386	D006177 ||| D014012 ||| D000505	Gynecomastia ||| Tinnitus ||| Alopecia
	CHEMBL445	D006547	NORTRIPTYLINE	Hernia	0	0.0174498	D007022 ||| D009203	Hypotension ||| Myocardial Infarction
	CHEMBL445	D006689	NORTRIPTYLINE	Hodgkin Disease	0	0.13244	D003863 ||| D006177 ||| D000505	Depression ||| Gynecomastia ||| Alopecia
	CHEMBL445	D008113	NORTRIPTYLINE	Liver Neoplasms	0	0.0136852	D003863	Depression
	CHEMBL445	D010051	NORTRIPTYLINE	Ovarian Neoplasms	0	0.0488882	D014012 ||| D000505	Tinnitus ||| Alopecia
	CHEMBL445	D011471	NORTRIPTYLINE	Prostatic Neoplasms	0	0.0796358	D006177 ||| D000505	Gynecomastia ||| Alopecia
	CHEMBL445	D000647	NORTRIPTYLINE	Amnesia	0	0.459774	D007022 ||| D009203 ||| D001145 ||| D006973 ||| D004415	Hypotension ||| Myocardial Infarction ||| Arrhythmias, Cardiac ||| Hypertension ||| Dyspepsia
	CHEMBL445	D007951	NORTRIPTYLINE	Leukemia, Myeloid	0	0.0336323	D003863 ||| D006177	Depression ||| Gynecomastia
	CHEMBL445	D000152	NORTRIPTYLINE	Acne Vulgaris	0	0.0113136	D006177	Gynecomastia
	CHEMBL445	D000740	NORTRIPTYLINE	Anemia	0	0.0112257	D006177 ||| D000505	Gynecomastia ||| Alopecia
	CHEMBL445	D001064	NORTRIPTYLINE	Appendicitis	0	0.0351201	D006177 ||| D000505	Gynecomastia ||| Alopecia
	CHEMBL445	D003248	NORTRIPTYLINE	Constipation	0	0.0148421	D000505	Alopecia
	CHEMBL445	D015352	NORTRIPTYLINE	Dry Eye Syndromes	0	0.0144317	D006177 ||| D000505	Gynecomastia ||| Alopecia
	CHEMBL445	D004381	NORTRIPTYLINE	Duodenal Ulcer	0	0.0129746	D006177 ||| D000505	Gynecomastia ||| Alopecia
	CHEMBL445	D015837	NORTRIPTYLINE	Vestibular Diseases	0	0.18027	D006177 ||| D004415 ||| D016055	Gynecomastia ||| Dyspepsia ||| Urinary Retention
	CHEMBL445	D005705	NORTRIPTYLINE	Gallbladder Diseases	0	0.11401	D003863 ||| D007022 ||| D009203 ||| D001145 ||| D006973 ||| D016055	Depression ||| Hypotension ||| Myocardial Infarction ||| Arrhythmias, Cardiac ||| Hypertension ||| Urinary Retention
	CHEMBL445	D006073	NORTRIPTYLINE	Gout	0	0.00936083	D006177 ||| D014012 ||| D000505	Gynecomastia ||| Tinnitus ||| Alopecia
	CHEMBL445	D001145	NORTRIPTYLINE	Arrhythmias, Cardiac	1	0.0155061	D006177 ||| D000505	Gynecomastia ||| Alopecia
	CHEMBL445	D043183	NORTRIPTYLINE	Irritable Bowel Syndrome	0	0.0138102	D006177 ||| D000505	Gynecomastia ||| Alopecia
	CHEMBL445	D001851	NORTRIPTYLINE	Bone Diseases, Metabolic	0	0.0834385	D007022 ||| D009203 ||| D001145 ||| D006973 ||| D004415 ||| D016055	Hypotension ||| Myocardial Infarction ||| Arrhythmias, Cardiac ||| Hypertension ||| Dyspepsia ||| Urinary Retention
	CHEMBL445	D010024	NORTRIPTYLINE	Osteoporosis	0	0.069124	D004415	Dyspepsia
	CHEMBL445	D009443	NORTRIPTYLINE	Neuritis	0	0.0776961	D007022 ||| D009203 ||| D001145 ||| D006973 ||| D004415 ||| D016055	Hypotension ||| Myocardial Infarction ||| Arrhythmias, Cardiac ||| Hypertension ||| Dyspepsia ||| Urinary Retention
	CHEMBL445	D010538	NORTRIPTYLINE	Peritonitis	0	0.0444738	D003863 ||| D007022 ||| D009203 ||| D001145 ||| D006973 ||| D016055	Depression ||| Hypotension ||| Myocardial Infarction ||| Arrhythmias, Cardiac ||| Hypertension ||| Urinary Retention
	CHEMBL445	D010998	NORTRIPTYLINE	Pleurisy	0	0.0358819	D006177	Gynecomastia
	CHEMBL445	D011565	NORTRIPTYLINE	Psoriasis	0	0.11992	D003863 ||| D006177	Depression ||| Gynecomastia
	CHEMBL445	D012163	NORTRIPTYLINE	Retinal Detachment	0	0.0129147	D006177 ||| D004415 ||| D000505	Gynecomastia ||| Dyspepsia ||| Alopecia
	CHEMBL445	D012393	NORTRIPTYLINE	Rosacea	0	0.0221588	D003863 ||| D007022 ||| D009203 ||| D001145 ||| D006973 ||| D004415 ||| D016055	Depression ||| Hypotension ||| Myocardial Infarction ||| Arrhythmias, Cardiac ||| Hypertension ||| Dyspepsia ||| Urinary Retention
	CHEMBL445	D006042	NORTRIPTYLINE	Goiter	0	0.0145539	D000505	Alopecia
	CHEMBL445	D002546	NORTRIPTYLINE	Ischemic Attack, Transient	0	0.0291365	D006177	Gynecomastia
	CHEMBL445	D000083242	NORTRIPTYLINE	Ischemic Stroke	0	0.0177385	D006177 ||| D000505	Gynecomastia ||| Alopecia
	CHEMBL445	D013921	NORTRIPTYLINE	Thrombocytopenia	0	0.0439211	D006177	Gynecomastia
	CHEMBL445	D015179	NORTRIPTYLINE	Colorectal Neoplasms	0	0.152564	D006177 ||| D014012 ||| D000505	Gynecomastia ||| Tinnitus ||| Alopecia
	CHEMBL445	D006627	NORTRIPTYLINE	Hirschsprung Disease	0	0.0191978	D006177 ||| D000505	Gynecomastia ||| Alopecia
	CHEMBL445	D010001	NORTRIPTYLINE	Osteitis Deformans	0	0.0642239	D003863 ||| D009203 ||| D001145 ||| D006973	Depression ||| Myocardial Infarction ||| Arrhythmias, Cardiac ||| Hypertension
	CHEMBL445	D007018	NORTRIPTYLINE	Hypopituitarism	0	0.0153263	D000505	Alopecia
	CHEMBL445	D020246	NORTRIPTYLINE	Venous Thrombosis	0	0.0178815	D006177 ||| D000505	Gynecomastia ||| Alopecia
	CHEMBL445	D000075224	NORTRIPTYLINE	Cardiac Conduction System Disease	0	0.0286009	D006177	Gynecomastia
	CHEMBL445	D003731	NORTRIPTYLINE	Dental Caries	0	0.0183038	D006177	Gynecomastia
	CHEMBL445	D016055	NORTRIPTYLINE	Urinary Retention	1	0.0228892	D006177	Gynecomastia
	CHEMBL445	D011141	NORTRIPTYLINE	Polyuria	0	0.0235189	D006177	Gynecomastia
	CHEMBL445	D007762	NORTRIPTYLINE	Labyrinthitis	0	0.060671	D009203 ||| D001145 ||| D006973 ||| D004415 ||| D016055	Myocardial Infarction ||| Arrhythmias, Cardiac ||| Hypertension ||| Dyspepsia ||| Urinary Retention
	CHEMBL445	D012878	NORTRIPTYLINE	Skin Neoplasms	0	0.0235864	D003863 ||| D007022 ||| D009203 ||| D001145 ||| D006973	Depression ||| Hypotension ||| Myocardial Infarction ||| Arrhythmias, Cardiac ||| Hypertension
	CHEMBL445	D009260	NORTRIPTYLINE	Nail Diseases	0	0.108871	D003863 ||| D007022 ||| D009203 ||| D001145 ||| D006973 ||| D004415 ||| D016055	Depression ||| Hypotension ||| Myocardial Infarction ||| Arrhythmias, Cardiac ||| Hypertension ||| Dyspepsia ||| Urinary Retention
	CHEMBL445	D016491	NORTRIPTYLINE	Peripheral Vascular Diseases	0	0.0578838	D006177	Gynecomastia
	CHEMBL445	D011111	NORTRIPTYLINE	Polymyalgia Rheumatica	0	0.0313478	D003863 ||| D007022 ||| D009203 ||| D001145 ||| D006973 ||| D004415 ||| D016055	Depression ||| Hypotension ||| Myocardial Infarction ||| Arrhythmias, Cardiac ||| Hypertension ||| Dyspepsia ||| Urinary Retention
	CHEMBL445	D013118	NORTRIPTYLINE	Spinal Cord Diseases	0	0.0195342	D006177 ||| D000505	Gynecomastia ||| Alopecia
	CHEMBL445	D014581	NORTRIPTYLINE	Urticaria	0	0.0213835	D006177	Gynecomastia
	CHEMBL445	D014648	NORTRIPTYLINE	Varicose Veins	0	0.0260809	D006177 ||| D000505	Gynecomastia ||| Alopecia
	CHEMBL445	D010031	NORTRIPTYLINE	Otitis	0	0.0183712	D006177	Gynecomastia
	CHEMBL445	D019966	NORTRIPTYLINE	Substance-Related Disorders	0	0.0592969	D006973 ||| D004415 ||| D016055	Hypertension ||| Dyspepsia ||| Urinary Retention
	CHEMBL445	D015155	NORTRIPTYLINE	Esophageal Spasm, Diffuse	0	0.0156075	D006177 ||| D000505	Gynecomastia ||| Alopecia
	CHEMBL1051	D001289	LATANOPROST	Attention Deficit Disorder with Hyperactivity	0	0.134527	D000505	Alopecia
	CHEMBL1051	D001008	LATANOPROST	Anxiety Disorders	0	0.0164197	D000505	Alopecia
	CHEMBL1051	D013313	LATANOPROST	Stress Disorders, Post-Traumatic	0	0.0140828	D000505	Alopecia
	CHEMBL1051	D000856	LATANOPROST	Anorexia Nervosa	0	0.0143655	D000505	Alopecia
	CHEMBL1051	D015228	LATANOPROST	Hypertriglyceridemia	0	0.0150018	D014012 ||| D000505	Tinnitus ||| Alopecia
	CHEMBL1051	D003324	LATANOPROST	Coronary Artery Disease	0	0.028521	D014012 ||| D000505	Tinnitus ||| Alopecia
	CHEMBL1051	D009765	LATANOPROST	Obesity	0	0.0147155	D013575 ||| D014012 ||| D000505	Syncope ||| Tinnitus ||| Alopecia
	CHEMBL1051	D010300	LATANOPROST	Parkinson Disease	0	0.00882752	D000505	Alopecia
	CHEMBL1051	D013771	LATANOPROST	Tetralogy of Fallot	0	0.129182	D001249 ||| D014012 ||| D000505	Asthma ||| Tinnitus ||| Alopecia
	CHEMBL1051	D001172	LATANOPROST	Arthritis, Rheumatoid	0	0.0210959	D013575 ||| D014012	Syncope ||| Tinnitus
	CHEMBL1051	D003424	LATANOPROST	Crohn Disease	0	0.0418156	D015352 ||| D007319 ||| D014012 ||| D003863	Dry Eye Syndromes ||| Sleep Initiation and Maintenance Disorders ||| Tinnitus ||| Depression
	CHEMBL1051	D003093	LATANOPROST	Colitis, Ulcerative	0	0.0866437	D014012 ||| D000505	Tinnitus ||| Alopecia
	CHEMBL1051	D015212	LATANOPROST	Inflammatory Bowel Diseases	0	0.0422241	D013575 ||| D014012 ||| D000505	Syncope ||| Tinnitus ||| Alopecia
	CHEMBL1051	D002761	LATANOPROST	Cholangitis	0	0.0160397	D015352 ||| D007319 ||| D014012 ||| D000505 ||| D003863	Dry Eye Syndromes ||| Sleep Initiation and Maintenance Disorders ||| Tinnitus ||| Alopecia ||| Depression
	CHEMBL1051	D017098	LATANOPROST	IgA Deficiency	0	0.0382539	D015352 ||| D001249 ||| D007319 ||| D003863	Dry Eye Syndromes ||| Asthma ||| Sleep Initiation and Maintenance Disorders ||| Depression
	CHEMBL1051	D008268	LATANOPROST	Macular Degeneration	0	0.0141522	D001249	Asthma
	CHEMBL1051	D014012	LATANOPROST	Tinnitus	1	0.0325755	D001249	Asthma
	CHEMBL1051	D000505	LATANOPROST	Alopecia	1	0.047768	D015352 ||| D001249 ||| D007319 ||| D003863	Dry Eye Syndromes ||| Asthma ||| Sleep Initiation and Maintenance Disorders ||| Depression
	CHEMBL1051	D019226	LATANOPROST	Oral Ulcer	0	0.0101367	D000505	Alopecia
	CHEMBL1051	D000787	LATANOPROST	Angina Pectoris	0	0.0647199	D014012 ||| D000505	Tinnitus ||| Alopecia
	CHEMBL1051	D065631	LATANOPROST	Rhinitis, Allergic	0	0.0294273	D013575	Syncope
	CHEMBL1051	D001249	LATANOPROST	Asthma	1	0.0873595	D013575 ||| D014012 ||| D000505	Syncope ||| Tinnitus ||| Alopecia
	CHEMBL1051	D005764	LATANOPROST	Gastroesophageal Reflux	0	0.0137552	D013575 ||| D014012 ||| D000505	Syncope ||| Tinnitus ||| Alopecia
	CHEMBL1051	D008881	LATANOPROST	Migraine Disorders	0	0.021854	D011537 ||| D001249	Pruritus ||| Asthma
	CHEMBL1051	D004485	LATANOPROST	Eczema	0	0.0315715	D013575	Syncope
	CHEMBL1051	D006937	LATANOPROST	Hypercholesterolemia	0	0.039652	D013575 ||| D014012 ||| D000505	Syncope ||| Tinnitus ||| Alopecia
	CHEMBL1051	D012626	LATANOPROST	Sebaceous Gland Neoplasms	0	0.114288	D001249 ||| D007319 ||| D003863	Asthma ||| Sleep Initiation and Maintenance Disorders ||| Depression
	CHEMBL1051	D001943	LATANOPROST	Breast Neoplasms	0	0.100278	D015352 ||| D007766 ||| D007319 ||| D013575 ||| D007022 ||| D003863	Dry Eye Syndromes ||| Lacrimal Apparatus Diseases ||| Sleep Initiation and Maintenance Disorders ||| Syncope ||| Hypotension ||| Depression
	CHEMBL1051	D002280	LATANOPROST	Carcinoma, Basal Cell	0	0.0300056	D013575 ||| D000505	Syncope ||| Alopecia
	CHEMBL1051	D000230	LATANOPROST	Adenocarcinoma	0	0.184669	D007319 ||| D014012 ||| D000505 ||| D003863	Sleep Initiation and Maintenance Disorders ||| Tinnitus ||| Alopecia ||| Depression
	CHEMBL1051	D002386	LATANOPROST	Cataract	0	0.0288163	D013575 ||| D000505	Syncope ||| Alopecia
	CHEMBL1051	D006552	LATANOPROST	Hernia, Inguinal	0	0.0703778	D015352 ||| D007766 ||| D013575 ||| D014012 ||| D000505	Dry Eye Syndromes ||| Lacrimal Apparatus Diseases ||| Syncope ||| Tinnitus ||| Alopecia
	CHEMBL1051	D012005	LATANOPROST	Rectal Prolapse	0	0.0261841	D015352 ||| D007319 ||| D014012 ||| D003863	Dry Eye Syndromes ||| Sleep Initiation and Maintenance Disorders ||| Tinnitus ||| Depression
	CHEMBL1051	D014029	LATANOPROST	Tobacco Use Disorder	0	0.029218	D015352 ||| D001249	Dry Eye Syndromes ||| Asthma
	CHEMBL1051	D009203	LATANOPROST	Myocardial Infarction	0	0.0590093	D013575 ||| D014012 ||| D000505	Syncope ||| Tinnitus ||| Alopecia
	CHEMBL1051	D005756	LATANOPROST	Gastritis	0	0.0278914	D015352 ||| D007766 ||| D013575 ||| D014012 ||| D000505	Dry Eye Syndromes ||| Lacrimal Apparatus Diseases ||| Syncope ||| Tinnitus ||| Alopecia
	CHEMBL1051	D006548	LATANOPROST	Hernia, Diaphragmatic	0	0.0288804	D015352 ||| D007766 ||| D013575 ||| D014012 ||| D000505	Dry Eye Syndromes ||| Lacrimal Apparatus Diseases ||| Syncope ||| Tinnitus ||| Alopecia
	CHEMBL1051	D000076385	LATANOPROST	Diverticular Diseases	0	0.0516388	D015352 ||| D001249 ||| D007319 ||| D014012 ||| D003863	Dry Eye Syndromes ||| Asthma ||| Sleep Initiation and Maintenance Disorders ||| Tinnitus ||| Depression
	CHEMBL1051	D007319	LATANOPROST	Sleep Initiation and Maintenance Disorders	1	0.0233831	D000505	Alopecia
	CHEMBL1051	D009290	LATANOPROST	Narcolepsy	0	0.0172406	D000505	Alopecia
	CHEMBL1051	D003922	LATANOPROST	Diabetes Mellitus, Type 1	0	0.0210309	D014012 ||| D000505	Tinnitus ||| Alopecia
	CHEMBL1051	D002446	LATANOPROST	Celiac Disease	0	0.0527748	D014012	Tinnitus
	CHEMBL1051	D008105	LATANOPROST	Liver Cirrhosis, Biliary	0	0.0133026	D014012 ||| D000505	Tinnitus ||| Alopecia
	CHEMBL1051	D009798	LATANOPROST	Ocular Hypertension	0	0.0140485	D001249	Asthma
	CHEMBL1051	D009447	LATANOPROST	Neuroblastoma	0	0.0783477	D007319 ||| D014012 ||| D000505 ||| D003863	Sleep Initiation and Maintenance Disorders ||| Tinnitus ||| Alopecia ||| Depression
	CHEMBL1051	D012559	LATANOPROST	Schizophrenia	0	0.0090857	D000505	Alopecia
	CHEMBL1051	D000690	LATANOPROST	Amyotrophic Lateral Sclerosis	0	0.0328845	D000505	Alopecia
	CHEMBL1051	D008180	LATANOPROST	Lupus Erythematosus, Systemic	0	0.0397067	D013575 ||| D014012	Syncope ||| Tinnitus
	CHEMBL1051	D000437	LATANOPROST	Alcoholism	0	0.00867615	D000505	Alopecia
	CHEMBL1051	D000067877	LATANOPROST	Autism Spectrum Disorder	0	0.113624	D000505	Alopecia
	CHEMBL1051	D001714	LATANOPROST	Bipolar Disorder	0	0.0804066	D011537 ||| D001249	Pruritus ||| Asthma
	CHEMBL1051	D009771	LATANOPROST	Obsessive-Compulsive Disorder	0	0.0151139	D000505	Alopecia
	CHEMBL1051	D003924	LATANOPROST	Diabetes Mellitus, Type 2	0	0.0124548	D014012 ||| D000505	Tinnitus ||| Alopecia
	CHEMBL1051	D000544	LATANOPROST	Alzheimer Disease	0	0.00697119	D000505	Alopecia
	CHEMBL1051	D004827	LATANOPROST	Epilepsy	0	0.0144135	D000505	Alopecia
	CHEMBL1051	D005901	LATANOPROST	Glaucoma	0	0.0405756	D013575 ||| D000505	Syncope ||| Alopecia
	CHEMBL1051	D051436	LATANOPROST	Renal Insufficiency, Chronic	0	0.0163146	D015352 ||| D014012	Dry Eye Syndromes ||| Tinnitus
	CHEMBL1051	D003863	LATANOPROST	Depression	1	0.0493744	D000505	Alopecia
	CHEMBL1051	D010003	LATANOPROST	Osteoarthritis	0	0.0768995	D013575 ||| D000505	Syncope ||| Alopecia
	CHEMBL1051	D000419	LATANOPROST	Albuminuria	0	0.0174412	D014012 ||| D000505	Tinnitus ||| Alopecia
	CHEMBL1051	D001281	LATANOPROST	Atrial Fibrillation	0	0.102856	D011537 ||| D015352 ||| D001249 ||| D007766	Pruritus ||| Dry Eye Syndromes ||| Asthma ||| Lacrimal Apparatus Diseases
	CHEMBL1051	D006973	LATANOPROST	Hypertension	0	0.133126	D014012 ||| D000505	Tinnitus ||| Alopecia
	CHEMBL1051	D006327	LATANOPROST	Heart Block	0	0.0161418	D000505	Alopecia
	CHEMBL1051	D055623	LATANOPROST	Keratosis, Actinic	0	0.0205671	D013575	Syncope
	CHEMBL1051	D001991	LATANOPROST	Bronchitis	0	0.0433141	D013575 ||| D000505	Syncope ||| Alopecia
	CHEMBL1051	D008175	LATANOPROST	Lung Neoplasms	0	0.00702188	D013575 ||| D000505	Syncope ||| Alopecia
	CHEMBL1051	D008545	LATANOPROST	Melanoma	0	0.0190429	D013575 ||| D000505	Syncope ||| Alopecia
	CHEMBL1051	D008228	LATANOPROST	Lymphoma, Non-Hodgkin	0	0.0212019	D007319 ||| D007022 ||| D003863	Sleep Initiation and Maintenance Disorders ||| Hypotension ||| Depression
	CHEMBL1051	D002294	LATANOPROST	Carcinoma, Squamous Cell	0	0.108808	D013575 ||| D000505	Syncope ||| Alopecia
	CHEMBL1051	D002349	LATANOPROST	Carpal Tunnel Syndrome	0	0.0219168	D014012 ||| D000505	Tinnitus ||| Alopecia
	CHEMBL1051	D016883	LATANOPROST	Diabetic Ketoacidosis	0	0.0106163	D013575 ||| D000505	Syncope ||| Alopecia
	CHEMBL1051	D001749	LATANOPROST	Urinary Bladder Neoplasms	0	0.0188759	D015352 ||| D007766 ||| D007319 ||| D003863	Dry Eye Syndromes ||| Lacrimal Apparatus Diseases ||| Sleep Initiation and Maintenance Disorders ||| Depression
	CHEMBL1051	D007889	LATANOPROST	Leiomyoma	0	0.0128931	D013575 ||| D000505	Syncope ||| Alopecia
	CHEMBL1051	D018798	LATANOPROST	Anemia, Iron-Deficiency	0	0.0218784	D015352 ||| D007766 ||| D013575 ||| D000505	Dry Eye Syndromes ||| Lacrimal Apparatus Diseases ||| Syncope ||| Alopecia
	CHEMBL1051	D000380	LATANOPROST	Agranulocytosis	0	0.0440211	D011537 ||| D015352 ||| D001249 ||| D007766 ||| D007319 ||| D007022 ||| D003863	Pruritus ||| Dry Eye Syndromes ||| Asthma ||| Lacrimal Apparatus Diseases ||| Sleep Initiation and Maintenance Disorders ||| Hypotension ||| Depression
	CHEMBL1051	D012893	LATANOPROST	Sleep Wake Disorders	0	0.0235751	D011537 ||| D001249	Pruritus ||| Asthma
	CHEMBL1051	D006429	LATANOPROST	Hemiplegia	0	0.0616885	D011537 ||| D015352 ||| D001249 ||| D007766 ||| D007022	Pruritus ||| Dry Eye Syndromes ||| Asthma ||| Lacrimal Apparatus Diseases ||| Hypotension
	CHEMBL1051	D011655	LATANOPROST	Pulmonary Embolism	0	0.0138764	D013575 ||| D000505	Syncope ||| Alopecia
	CHEMBL1051	D009202	LATANOPROST	Cardiomyopathies	0	0.0161098	D014012 ||| D000505	Tinnitus ||| Alopecia
	CHEMBL1051	D013345	LATANOPROST	Subarachnoid Hemorrhage	0	0.0191333	D011537 ||| D001249	Pruritus ||| Asthma
	CHEMBL1051	D002543	LATANOPROST	Cerebral Hemorrhage	0	0.0517279	D011537 ||| D001249	Pruritus ||| Asthma
	CHEMBL1051	D050197	LATANOPROST	Arteriosclerosis	0	0.0311058	D000505	Alopecia
	CHEMBL1051	D010689	LATANOPROST	Phlebitis	0	0.11534	D011537 ||| D015352 ||| D001249 ||| D007766 ||| D007319 ||| D003863	Pruritus ||| Dry Eye Syndromes ||| Asthma ||| Lacrimal Apparatus Diseases ||| Sleep Initiation and Maintenance Disorders ||| Depression
	CHEMBL1051	D006484	LATANOPROST	Hemorrhoids	0	0.0358465	D000505	Alopecia
	CHEMBL1051	D012852	LATANOPROST	Sinusitis	0	0.0135675	D013575 ||| D000505	Syncope ||| Alopecia
	CHEMBL1051	D010996	LATANOPROST	Pleural Effusion	0	0.0531441	D015352 ||| D007766 ||| D007319 ||| D007022 ||| D003863	Dry Eye Syndromes ||| Lacrimal Apparatus Diseases ||| Sleep Initiation and Maintenance Disorders ||| Hypotension ||| Depression
	CHEMBL1051	D011030	LATANOPROST	Pneumothorax	0	0.0233182	D011537 ||| D015352 ||| D007766 ||| D007319 ||| D007022 ||| D003863	Pruritus ||| Dry Eye Syndromes ||| Lacrimal Apparatus Diseases ||| Sleep Initiation and Maintenance Disorders ||| Hypotension ||| Depression
	CHEMBL1051	D014060	LATANOPROST	Tongue Diseases	0	0.129243	D007022	Hypotension
	CHEMBL1051	D004941	LATANOPROST	Esophagitis	0	0.0914502	D013575	Syncope
	CHEMBL1051	D013276	LATANOPROST	Stomach Ulcer	0	0.0138297	D007766 ||| D013575 ||| D000505	Lacrimal Apparatus Diseases ||| Syncope ||| Alopecia
	CHEMBL1051	D004415	LATANOPROST	Dyspepsia	0	0.0560516	D007766 ||| D013575	Lacrimal Apparatus Diseases ||| Syncope
	CHEMBL1051	D002769	LATANOPROST	Cholelithiasis	0	0.0467476	D007766 ||| D013575 ||| D014012 ||| D000505	Lacrimal Apparatus Diseases ||| Syncope ||| Tinnitus ||| Alopecia
	CHEMBL1051	D002764	LATANOPROST	Cholecystitis	0	0.0566927	D011537 ||| D015352 ||| D007766 ||| D007319 ||| D007022 ||| D003863	Pruritus ||| Dry Eye Syndromes ||| Lacrimal Apparatus Diseases ||| Sleep Initiation and Maintenance Disorders ||| Hypotension ||| Depression
	CHEMBL1051	D010195	LATANOPROST	Pancreatitis	0	0.0217404	D013575 ||| D000505	Syncope ||| Alopecia
	CHEMBL1051	D008286	LATANOPROST	Malabsorption Syndromes	0	0.0177601	D013575	Syncope
	CHEMBL1051	D002481	LATANOPROST	Cellulitis	0	0.0453269	D007319 ||| D013575	Sleep Initiation and Maintenance Disorders ||| Syncope
	CHEMBL1051	D011537	LATANOPROST	Pruritus	1	0.0232322	D013575	Syncope
	CHEMBL1051	D008010	LATANOPROST	Lichen Planus	0	0.0183259	D007319 ||| D007022 ||| D003863	Sleep Initiation and Maintenance Disorders ||| Hypotension ||| Depression
	CHEMBL1051	D017492	LATANOPROST	Keratosis, Seborrheic	0	0.0374177	D013575	Syncope
	CHEMBL1051	D011704	LATANOPROST	Pyelonephritis	0	0.033736	D013575	Syncope
	CHEMBL1051	D058186	LATANOPROST	Acute Kidney Injury	0	0.0710307	D013575	Syncope
	CHEMBL1051	D007676	LATANOPROST	Kidney Failure, Chronic	0	0.0180979	D013575 ||| D014012 ||| D000505	Syncope ||| Tinnitus ||| Alopecia
	CHEMBL1051	D003556	LATANOPROST	Cystitis	0	0.0176347	D013575 ||| D000505	Syncope ||| Alopecia
	CHEMBL1051	D011470	LATANOPROST	Prostatic Hyperplasia	0	0.0373398	D015352 ||| D007766 ||| D007319 ||| D007022 ||| D003863	Dry Eye Syndromes ||| Lacrimal Apparatus Diseases ||| Sleep Initiation and Maintenance Disorders ||| Hypotension ||| Depression
	CHEMBL1051	D011472	LATANOPROST	Prostatitis	0	0.0271829	D015352 ||| D007766 ||| D007319 ||| D013575 ||| D007022 ||| D003863	Dry Eye Syndromes ||| Lacrimal Apparatus Diseases ||| Sleep Initiation and Maintenance Disorders ||| Syncope ||| Hypotension ||| Depression
	CHEMBL1051	D005348	LATANOPROST	Fibrocystic Breast Disease	0	0.0262324	D011537 ||| D015352 ||| D001249 ||| D007766 ||| D007319 ||| D007022 ||| D003863	Pruritus ||| Dry Eye Syndromes ||| Asthma ||| Lacrimal Apparatus Diseases ||| Sleep Initiation and Maintenance Disorders ||| Hypotension ||| Depression
	CHEMBL1051	D006177	LATANOPROST	Gynecomastia	0	0.0392778	D011537 ||| D015352 ||| D001249 ||| D007766 ||| D007319 ||| D007022 ||| D003863	Pruritus ||| Dry Eye Syndromes ||| Asthma ||| Lacrimal Apparatus Diseases ||| Sleep Initiation and Maintenance Disorders ||| Hypotension ||| Depression
	CHEMBL1051	D004715	LATANOPROST	Endometriosis	0	0.0225559	D013575 ||| D000505	Syncope ||| Alopecia
	CHEMBL1051	D003680	LATANOPROST	Deglutition Disorders	0	0.163677	D011537 ||| D015352 ||| D001249 ||| D007766 ||| D007022	Pruritus ||| Dry Eye Syndromes ||| Asthma ||| Lacrimal Apparatus Diseases ||| Hypotension
	CHEMBL1051	D005076	LATANOPROST	Exanthema	0	0.0315825	D013575	Syncope
	CHEMBL1051	D013575	LATANOPROST	Syncope	1	0.121085	D011537 ||| D015352 ||| D001249 ||| D007766	Pruritus ||| Dry Eye Syndromes ||| Asthma ||| Lacrimal Apparatus Diseases
	CHEMBL1051	D007766	LATANOPROST	Lacrimal Apparatus Diseases	1	0.0220977	D013575	Syncope
	CHEMBL1051	D006471	LATANOPROST	Gastrointestinal Hemorrhage	0	0.0385616	D015352 ||| D007766	Dry Eye Syndromes ||| Lacrimal Apparatus Diseases
	CHEMBL1051	D010437	LATANOPROST	Peptic Ulcer	0	0.0341975	D015352 ||| D007766 ||| D013575 ||| D000505	Dry Eye Syndromes ||| Lacrimal Apparatus Diseases ||| Syncope ||| Alopecia
	CHEMBL1051	D005921	LATANOPROST	Glomerulonephritis	0	0.0134009	D013575 ||| D000505	Syncope ||| Alopecia
	CHEMBL1051	D006333	LATANOPROST	Heart Failure	0	0.0140562	D014012 ||| D000505	Tinnitus ||| Alopecia
	CHEMBL1051	D006547	LATANOPROST	Hernia	0	0.0175438	D011537 ||| D015352 ||| D001249 ||| D007766 ||| D007022	Pruritus ||| Dry Eye Syndromes ||| Asthma ||| Lacrimal Apparatus Diseases ||| Hypotension
	CHEMBL1051	D006689	LATANOPROST	Hodgkin Disease	0	0.150064	D007319 ||| D013575 ||| D000505 ||| D003863	Sleep Initiation and Maintenance Disorders ||| Syncope ||| Alopecia ||| Depression
	CHEMBL1051	D008113	LATANOPROST	Liver Neoplasms	0	0.0149436	D011537 ||| D015352 ||| D001249 ||| D007766 ||| D007319 ||| D003863	Pruritus ||| Dry Eye Syndromes ||| Asthma ||| Lacrimal Apparatus Diseases ||| Sleep Initiation and Maintenance Disorders ||| Depression
	CHEMBL1051	D010051	LATANOPROST	Ovarian Neoplasms	0	0.0415996	D015352 ||| D007766 ||| D013575 ||| D014012 ||| D000505	Dry Eye Syndromes ||| Lacrimal Apparatus Diseases ||| Syncope ||| Tinnitus ||| Alopecia
	CHEMBL1051	D011471	LATANOPROST	Prostatic Neoplasms	0	0.0385634	D013575 ||| D000505	Syncope ||| Alopecia
	CHEMBL1051	D000647	LATANOPROST	Amnesia	0	0.0165401	D011537 ||| D001249 ||| D007022	Pruritus ||| Asthma ||| Hypotension
	CHEMBL1051	D007951	LATANOPROST	Leukemia, Myeloid	0	0.0483876	D007319 ||| D013575 ||| D003863	Sleep Initiation and Maintenance Disorders ||| Syncope ||| Depression
	CHEMBL1051	D000152	LATANOPROST	Acne Vulgaris	0	0.0186753	D013575	Syncope
	CHEMBL1051	D000740	LATANOPROST	Anemia	0	0.0152111	D013575 ||| D000505	Syncope ||| Alopecia
	CHEMBL1051	D001064	LATANOPROST	Appendicitis	0	0.0286437	D013575 ||| D000505	Syncope ||| Alopecia
	CHEMBL1051	D003248	LATANOPROST	Constipation	0	0.031727	D015352 ||| D007766 ||| D013575 ||| D000505	Dry Eye Syndromes ||| Lacrimal Apparatus Diseases ||| Syncope ||| Alopecia
	CHEMBL1051	D015352	LATANOPROST	Dry Eye Syndromes	1	0.0108981	D013575 ||| D000505	Syncope ||| Alopecia
	CHEMBL1051	D004381	LATANOPROST	Duodenal Ulcer	0	0.021487	D015352 ||| D007766 ||| D013575 ||| D000505	Dry Eye Syndromes ||| Lacrimal Apparatus Diseases ||| Syncope ||| Alopecia
	CHEMBL1051	D005705	LATANOPROST	Gallbladder Diseases	0	0.0683397	D011537 ||| D015352 ||| D001249 ||| D007766 ||| D007319 ||| D007022 ||| D003863	Pruritus ||| Dry Eye Syndromes ||| Asthma ||| Lacrimal Apparatus Diseases ||| Sleep Initiation and Maintenance Disorders ||| Hypotension ||| Depression
	CHEMBL1051	D006073	LATANOPROST	Gout	0	0.0849198	D007319 ||| D013575 ||| D014012 ||| D000505	Sleep Initiation and Maintenance Disorders ||| Syncope ||| Tinnitus ||| Alopecia
	CHEMBL1051	D001145	LATANOPROST	Arrhythmias, Cardiac	0	0.0162648	D000505	Alopecia
	CHEMBL1051	D043183	LATANOPROST	Irritable Bowel Syndrome	0	0.012241	D013575 ||| D000505	Syncope ||| Alopecia
	CHEMBL1051	D001851	LATANOPROST	Bone Diseases, Metabolic	0	0.0723412	D011537 ||| D015352 ||| D001249 ||| D007766 ||| D007022	Pruritus ||| Dry Eye Syndromes ||| Asthma ||| Lacrimal Apparatus Diseases ||| Hypotension
	CHEMBL1051	D010024	LATANOPROST	Osteoporosis	0	0.0139019	D011537 ||| D001249	Pruritus ||| Asthma
	CHEMBL1051	D009443	LATANOPROST	Neuritis	0	0.154356	D011537 ||| D001249 ||| D007766 ||| D007022	Pruritus ||| Asthma ||| Lacrimal Apparatus Diseases ||| Hypotension
	CHEMBL1051	D010538	LATANOPROST	Peritonitis	0	0.256747	D011537 ||| D015352 ||| D001249 ||| D007766 ||| D007319 ||| D007022 ||| D003863	Pruritus ||| Dry Eye Syndromes ||| Asthma ||| Lacrimal Apparatus Diseases ||| Sleep Initiation and Maintenance Disorders ||| Hypotension ||| Depression
	CHEMBL1051	D011565	LATANOPROST	Psoriasis	0	0.115816	D007319 ||| D013575 ||| D003863	Sleep Initiation and Maintenance Disorders ||| Syncope ||| Depression
	CHEMBL1051	D012163	LATANOPROST	Retinal Detachment	0	0.0121857	D013575 ||| D000505	Syncope ||| Alopecia
	CHEMBL1051	D012393	LATANOPROST	Rosacea	0	0.0320995	D001249 ||| D007319 ||| D007022 ||| D003863	Asthma ||| Sleep Initiation and Maintenance Disorders ||| Hypotension ||| Depression
	CHEMBL1051	D006042	LATANOPROST	Goiter	0	0.0168901	D013575 ||| D000505	Syncope ||| Alopecia
	CHEMBL1051	D000083242	LATANOPROST	Ischemic Stroke	0	0.0167638	D000505	Alopecia
	CHEMBL1051	D013921	LATANOPROST	Thrombocytopenia	0	0.0433574	D013575	Syncope
	CHEMBL1051	D015179	LATANOPROST	Colorectal Neoplasms	0	0.024061	D014012 ||| D000505	Tinnitus ||| Alopecia
	CHEMBL1051	D006627	LATANOPROST	Hirschsprung Disease	0	0.0168216	D000505	Alopecia
	CHEMBL1051	D010001	LATANOPROST	Osteitis Deformans	0	0.140996	D015352 ||| D001249 ||| D007319 ||| D003863	Dry Eye Syndromes ||| Asthma ||| Sleep Initiation and Maintenance Disorders ||| Depression
	CHEMBL1051	D007018	LATANOPROST	Hypopituitarism	0	0.0150672	D000505	Alopecia
	CHEMBL1051	D020246	LATANOPROST	Venous Thrombosis	0	0.0120409	D000505	Alopecia
	CHEMBL1051	D000075224	LATANOPROST	Cardiac Conduction System Disease	0	0.0464762	D011537 ||| D007766	Pruritus ||| Lacrimal Apparatus Diseases
	CHEMBL1051	D005242	LATANOPROST	Fecal Incontinence	0	0.0400683	D015352 ||| D007766	Dry Eye Syndromes ||| Lacrimal Apparatus Diseases
	CHEMBL1051	D012878	LATANOPROST	Skin Neoplasms	0	0.077535	D015352 ||| D007319 ||| D007022 ||| D003863	Dry Eye Syndromes ||| Sleep Initiation and Maintenance Disorders ||| Hypotension ||| Depression
	CHEMBL1051	D009260	LATANOPROST	Nail Diseases	0	0.112923	D015352 ||| D001249 ||| D007766 ||| D007319 ||| D007022 ||| D003863	Dry Eye Syndromes ||| Asthma ||| Lacrimal Apparatus Diseases ||| Sleep Initiation and Maintenance Disorders ||| Hypotension ||| Depression
	CHEMBL1051	D011111	LATANOPROST	Polymyalgia Rheumatica	0	0.157905	D011537 ||| D015352 ||| D001249 ||| D007766 ||| D007319 ||| D007022 ||| D003863	Pruritus ||| Dry Eye Syndromes ||| Asthma ||| Lacrimal Apparatus Diseases ||| Sleep Initiation and Maintenance Disorders ||| Hypotension ||| Depression
	CHEMBL1051	D013118	LATANOPROST	Spinal Cord Diseases	0	0.0190944	D000505	Alopecia
	CHEMBL1051	D014581	LATANOPROST	Urticaria	0	0.0200333	D013575	Syncope
	CHEMBL1051	D014648	LATANOPROST	Varicose Veins	0	0.0220927	D007766 ||| D013575 ||| D000505	Lacrimal Apparatus Diseases ||| Syncope ||| Alopecia
	CHEMBL1051	D010031	LATANOPROST	Otitis	0	0.0266943	D013575	Syncope
	CHEMBL1051	D019966	LATANOPROST	Substance-Related Disorders	0	0.0252411	D011537 ||| D001249	Pruritus ||| Asthma
	CHEMBL1051	D015155	LATANOPROST	Esophageal Spasm, Diffuse	0	0.0119798	D013575 ||| D000505	Syncope ||| Alopecia
	CHEMBL549	D001289	CITALOPRAM	Attention Deficit Disorder with Hyperactivity	0	0.132944	D000505	Alopecia
	CHEMBL549	D001008	CITALOPRAM	Anxiety Disorders	0	0.0163426	D000505	Alopecia
	CHEMBL549	D013313	CITALOPRAM	Stress Disorders, Post-Traumatic	0	0.0133957	D000505	Alopecia
	CHEMBL549	D000856	CITALOPRAM	Anorexia Nervosa	0	0.0144149	D000505	Alopecia
	CHEMBL549	D015228	CITALOPRAM	Hypertriglyceridemia	0	0.0159247	D014012 ||| D003248 ||| D000505	Tinnitus ||| Constipation ||| Alopecia
	CHEMBL549	D003324	CITALOPRAM	Coronary Artery Disease	0	0.0275303	D014012 ||| D000505	Tinnitus ||| Alopecia
	CHEMBL549	D009765	CITALOPRAM	Obesity	0	0.0262125	D008881 ||| D013575 ||| D014012 ||| D000647 ||| D000505	Migraine Disorders ||| Syncope ||| Tinnitus ||| Amnesia ||| Alopecia
	CHEMBL549	D010300	CITALOPRAM	Parkinson Disease	0	0.008286	D000505	Alopecia
	CHEMBL549	D013771	CITALOPRAM	Tetralogy of Fallot	0	0.0202949	D012852 ||| D014581 ||| D014012 ||| D000505	Sinusitis ||| Urticaria ||| Tinnitus ||| Alopecia
	CHEMBL549	D001172	CITALOPRAM	Arthritis, Rheumatoid	0	0.0293298	D008881 ||| D013575 ||| D014012 ||| D012893 ||| D000647 ||| D003248	Migraine Disorders ||| Syncope ||| Tinnitus ||| Sleep Wake Disorders ||| Amnesia ||| Constipation
	CHEMBL549	D003424	CITALOPRAM	Crohn Disease	0	0.190584	D007319 ||| D012852 ||| D003863 ||| D008881 ||| D014012 ||| D012893 ||| D000647	Sleep Initiation and Maintenance Disorders ||| Sinusitis ||| Depression ||| Migraine Disorders ||| Tinnitus ||| Sleep Wake Disorders ||| Amnesia
	CHEMBL549	D003093	CITALOPRAM	Colitis, Ulcerative	0	0.0734486	D008881 ||| D014012 ||| D012893 ||| D000647 ||| D000505	Migraine Disorders ||| Tinnitus ||| Sleep Wake Disorders ||| Amnesia ||| Alopecia
	CHEMBL549	D015212	CITALOPRAM	Inflammatory Bowel Diseases	0	0.0749194	D008881 ||| D013575 ||| D014012 ||| D000647 ||| D000505	Migraine Disorders ||| Syncope ||| Tinnitus ||| Amnesia ||| Alopecia
	CHEMBL549	D002761	CITALOPRAM	Cholangitis	0	0.0343747	D007319 ||| D003863 ||| D008881 ||| D014012 ||| D012893 ||| D000647 ||| D000505	Sleep Initiation and Maintenance Disorders ||| Depression ||| Migraine Disorders ||| Tinnitus ||| Sleep Wake Disorders ||| Amnesia ||| Alopecia
	CHEMBL549	D017098	CITALOPRAM	IgA Deficiency	0	0.0138606	D007319 ||| D012852 ||| D003863 ||| D014581 ||| D003248	Sleep Initiation and Maintenance Disorders ||| Sinusitis ||| Depression ||| Urticaria ||| Constipation
	CHEMBL549	D008268	CITALOPRAM	Macular Degeneration	0	0.0525766	D004415 ||| D006471 ||| D014581 ||| D016055 ||| D003248	Dyspepsia ||| Gastrointestinal Hemorrhage ||| Urticaria ||| Urinary Retention ||| Constipation
	CHEMBL549	D034381	CITALOPRAM	Hearing Loss	0	0.0179346	D008881	Migraine Disorders
	CHEMBL549	D000505	CITALOPRAM	Alopecia	1	0.0398707	D007319 ||| D012852 ||| D003863 ||| D003248	Sleep Initiation and Maintenance Disorders ||| Sinusitis ||| Depression ||| Constipation
	CHEMBL549	D019226	CITALOPRAM	Oral Ulcer	0	0.186925	D008881 ||| D012893 ||| D000647 ||| D000505	Migraine Disorders ||| Sleep Wake Disorders ||| Amnesia ||| Alopecia
	CHEMBL549	D000787	CITALOPRAM	Angina Pectoris	0	0.398774	D014012 ||| D000647 ||| D000505	Tinnitus ||| Amnesia ||| Alopecia
	CHEMBL549	D065631	CITALOPRAM	Rhinitis, Allergic	0	0.0433439	D008881 ||| D013575 ||| D000647	Migraine Disorders ||| Syncope ||| Amnesia
	CHEMBL549	D001249	CITALOPRAM	Asthma	0	0.0748553	D008881 ||| D013575 ||| D014012 ||| D012893 ||| D000647 ||| D000505	Migraine Disorders ||| Syncope ||| Tinnitus ||| Sleep Wake Disorders ||| Amnesia ||| Alopecia
	CHEMBL549	D005764	CITALOPRAM	Gastroesophageal Reflux	0	0.0191153	D008881 ||| D013575 ||| D014012 ||| D000647 ||| D000505	Migraine Disorders ||| Syncope ||| Tinnitus ||| Amnesia ||| Alopecia
	CHEMBL549	D008881	CITALOPRAM	Migraine Disorders	1	0.146309	D004415 ||| D012852 ||| D006471 ||| D011537 ||| D014581 ||| D016055 ||| D003248	Dyspepsia ||| Sinusitis ||| Gastrointestinal Hemorrhage ||| Pruritus ||| Urticaria ||| Urinary Retention ||| Constipation
	CHEMBL549	D004485	CITALOPRAM	Eczema	0	0.0403038	D008881 ||| D013575 ||| D012893 ||| D000647	Migraine Disorders ||| Syncope ||| Sleep Wake Disorders ||| Amnesia
	CHEMBL549	D006937	CITALOPRAM	Hypercholesterolemia	0	0.458574	D008881 ||| D013575 ||| D014012 ||| D000647 ||| D000505	Migraine Disorders ||| Syncope ||| Tinnitus ||| Amnesia ||| Alopecia
	CHEMBL549	D012626	CITALOPRAM	Sebaceous Gland Neoplasms	0	0.0935279	D007319 ||| D003863 ||| D014581 ||| D003248	Sleep Initiation and Maintenance Disorders ||| Depression ||| Urticaria ||| Constipation
	CHEMBL549	D001943	CITALOPRAM	Breast Neoplasms	0	0.0888478	D007319 ||| D012852 ||| D003863 ||| D013921 ||| D008881 ||| D013575 ||| D007022 ||| D000647	Sleep Initiation and Maintenance Disorders ||| Sinusitis ||| Depression ||| Thrombocytopenia ||| Migraine Disorders ||| Syncope ||| Hypotension ||| Amnesia
	CHEMBL549	D002280	CITALOPRAM	Carcinoma, Basal Cell	0	0.0687166	D008881 ||| D013575 ||| D012893 ||| D000647 ||| D000505	Migraine Disorders ||| Syncope ||| Sleep Wake Disorders ||| Amnesia ||| Alopecia
	CHEMBL549	D000230	CITALOPRAM	Adenocarcinoma	0	0.155578	D007319 ||| D003863 ||| D008881 ||| D014012 ||| D012893 ||| D000647 ||| D000505	Sleep Initiation and Maintenance Disorders ||| Depression ||| Migraine Disorders ||| Tinnitus ||| Sleep Wake Disorders ||| Amnesia ||| Alopecia
	CHEMBL549	D002386	CITALOPRAM	Cataract	0	0.0276562	D004415 ||| D013575 ||| D006471 ||| D003248 ||| D000505	Dyspepsia ||| Syncope ||| Gastrointestinal Hemorrhage ||| Constipation ||| Alopecia
	CHEMBL549	D006552	CITALOPRAM	Hernia, Inguinal	0	0.11403	D008881 ||| D013575 ||| D014012 ||| D000647 ||| D000505	Migraine Disorders ||| Syncope ||| Tinnitus ||| Amnesia ||| Alopecia
	CHEMBL549	D012005	CITALOPRAM	Rectal Prolapse	0	0.0235123	D007319 ||| D012852 ||| D003863 ||| D008881 ||| D014012 ||| D000647	Sleep Initiation and Maintenance Disorders ||| Sinusitis ||| Depression ||| Migraine Disorders ||| Tinnitus ||| Amnesia
	CHEMBL549	D014029	CITALOPRAM	Tobacco Use Disorder	0	0.0175383	D012852 ||| D014581	Sinusitis ||| Urticaria
	CHEMBL549	D009203	CITALOPRAM	Myocardial Infarction	0	0.528486	D013575 ||| D014012 ||| D000647 ||| D000505	Syncope ||| Tinnitus ||| Amnesia ||| Alopecia
	CHEMBL549	D005756	CITALOPRAM	Gastritis	0	0.0284871	D008881 ||| D013575 ||| D014012 ||| D000647 ||| D000505	Migraine Disorders ||| Syncope ||| Tinnitus ||| Amnesia ||| Alopecia
	CHEMBL549	D006548	CITALOPRAM	Hernia, Diaphragmatic	0	0.0219307	D008881 ||| D013575 ||| D014012 ||| D000647 ||| D000505	Migraine Disorders ||| Syncope ||| Tinnitus ||| Amnesia ||| Alopecia
	CHEMBL549	D000076385	CITALOPRAM	Diverticular Diseases	0	0.0559741	D007319 ||| D012852 ||| D003863 ||| D014581 ||| D014012	Sleep Initiation and Maintenance Disorders ||| Sinusitis ||| Depression ||| Urticaria ||| Tinnitus
	CHEMBL549	D007319	CITALOPRAM	Sleep Initiation and Maintenance Disorders	1	0.0226684	D000505	Alopecia
	CHEMBL549	D009290	CITALOPRAM	Narcolepsy	0	0.0172699	D000505	Alopecia
	CHEMBL549	D003922	CITALOPRAM	Diabetes Mellitus, Type 1	0	0.0643362	D014012 ||| D000647 ||| D003248 ||| D000505	Tinnitus ||| Amnesia ||| Constipation ||| Alopecia
	CHEMBL549	D002446	CITALOPRAM	Celiac Disease	0	0.0191469	D008881 ||| D014012 ||| D000647	Migraine Disorders ||| Tinnitus ||| Amnesia
	CHEMBL549	D008105	CITALOPRAM	Liver Cirrhosis, Biliary	0	0.438701	D008881 ||| D014012 ||| D012893 ||| D000647 ||| D000505	Migraine Disorders ||| Tinnitus ||| Sleep Wake Disorders ||| Amnesia ||| Alopecia
	CHEMBL549	D014820	CITALOPRAM	Vitiligo	0	0.0255923	D008881 ||| D000647	Migraine Disorders ||| Amnesia
	CHEMBL549	D009798	CITALOPRAM	Ocular Hypertension	0	0.1355	D012852 ||| D014581 ||| D003248	Sinusitis ||| Urticaria ||| Constipation
	CHEMBL549	D009447	CITALOPRAM	Neuroblastoma	0	0.0640195	D007319 ||| D003863 ||| D008881 ||| D014012 ||| D012893 ||| D000647 ||| D000505	Sleep Initiation and Maintenance Disorders ||| Depression ||| Migraine Disorders ||| Tinnitus ||| Sleep Wake Disorders ||| Amnesia ||| Alopecia
	CHEMBL549	D012559	CITALOPRAM	Schizophrenia	0	0.00960256	D000505	Alopecia
	CHEMBL549	D000690	CITALOPRAM	Amyotrophic Lateral Sclerosis	0	0.0327567	D000505	Alopecia
	CHEMBL549	D008180	CITALOPRAM	Lupus Erythematosus, Systemic	0	0.0883534	D008881 ||| D013575 ||| D014012 ||| D012893 ||| D000647	Migraine Disorders ||| Syncope ||| Tinnitus ||| Sleep Wake Disorders ||| Amnesia
	CHEMBL549	D000437	CITALOPRAM	Alcoholism	0	0.00937741	D000505	Alopecia
	CHEMBL549	D000067877	CITALOPRAM	Autism Spectrum Disorder	0	0.115328	D000505	Alopecia
	CHEMBL549	D001714	CITALOPRAM	Bipolar Disorder	0	0.0142771	D004415 ||| D012852 ||| D013921 ||| D006471 ||| D011537 ||| D014581 ||| D016055	Dyspepsia ||| Sinusitis ||| Thrombocytopenia ||| Gastrointestinal Hemorrhage ||| Pruritus ||| Urticaria ||| Urinary Retention
	CHEMBL549	D009771	CITALOPRAM	Obsessive-Compulsive Disorder	0	0.0151799	D000505	Alopecia
	CHEMBL549	D003924	CITALOPRAM	Diabetes Mellitus, Type 2	0	0.0779128	D014012 ||| D000647 ||| D003248 ||| D000505	Tinnitus ||| Amnesia ||| Constipation ||| Alopecia
	CHEMBL549	D000544	CITALOPRAM	Alzheimer Disease	0	0.00728646	D000505	Alopecia
	CHEMBL549	D004827	CITALOPRAM	Epilepsy	0	0.0138381	D006471 ||| D003248 ||| D000505	Gastrointestinal Hemorrhage ||| Constipation ||| Alopecia
	CHEMBL549	D005901	CITALOPRAM	Glaucoma	0	0.0668146	D004415 ||| D013575 ||| D006471 ||| D003248 ||| D000505	Dyspepsia ||| Syncope ||| Gastrointestinal Hemorrhage ||| Constipation ||| Alopecia
	CHEMBL549	D051436	CITALOPRAM	Renal Insufficiency, Chronic	0	0.013711	D012852 ||| D014581 ||| D014012	Sinusitis ||| Urticaria ||| Tinnitus
	CHEMBL549	D013167	CITALOPRAM	Spondylitis, Ankylosing	0	0.0150966	D008881 ||| D012893 ||| D000647 ||| D003248	Migraine Disorders ||| Sleep Wake Disorders ||| Amnesia ||| Constipation
	CHEMBL549	D003863	CITALOPRAM	Depression	1	0.0474149	D000505	Alopecia
	CHEMBL549	D010003	CITALOPRAM	Osteoarthritis	0	0.0694118	D008881 ||| D013575 ||| D012893 ||| D000647 ||| D003248 ||| D000505	Migraine Disorders ||| Syncope ||| Sleep Wake Disorders ||| Amnesia ||| Constipation ||| Alopecia
	CHEMBL549	D000419	CITALOPRAM	Albuminuria	0	0.0197606	D012852 ||| D014012 ||| D012893 ||| D000505	Sinusitis ||| Tinnitus ||| Sleep Wake Disorders ||| Alopecia
	CHEMBL549	D001281	CITALOPRAM	Atrial Fibrillation	0	0.0261147	D004415 ||| D012852 ||| D011537 ||| D014581 ||| D016055	Dyspepsia ||| Sinusitis ||| Pruritus ||| Urticaria ||| Urinary Retention
	CHEMBL549	D006973	CITALOPRAM	Hypertension	0	0.195024	D014012 ||| D000647 ||| D000505	Tinnitus ||| Amnesia ||| Alopecia
	CHEMBL549	D006327	CITALOPRAM	Heart Block	0	0.0166218	D000505	Alopecia
	CHEMBL549	D055623	CITALOPRAM	Keratosis, Actinic	0	0.0136926	D008881 ||| D013575 ||| D012893 ||| D000647	Migraine Disorders ||| Syncope ||| Sleep Wake Disorders ||| Amnesia
	CHEMBL549	D001991	CITALOPRAM	Bronchitis	0	0.0352013	D008881 ||| D013575 ||| D012893 ||| D000647 ||| D000505	Migraine Disorders ||| Syncope ||| Sleep Wake Disorders ||| Amnesia ||| Alopecia
	CHEMBL549	D008175	CITALOPRAM	Lung Neoplasms	0	0.127143	D008881 ||| D013575 ||| D012893 ||| D000647 ||| D000505	Migraine Disorders ||| Syncope ||| Sleep Wake Disorders ||| Amnesia ||| Alopecia
	CHEMBL549	D008545	CITALOPRAM	Melanoma	0	0.0267301	D008881 ||| D013575 ||| D012893 ||| D000647 ||| D000505	Migraine Disorders ||| Syncope ||| Sleep Wake Disorders ||| Amnesia ||| Alopecia
	CHEMBL549	D008228	CITALOPRAM	Lymphoma, Non-Hodgkin	0	0.278213	D007319 ||| D004415 ||| D003863 ||| D008881 ||| D007022 ||| D016055 ||| D012893 ||| D000647 ||| D003248	Sleep Initiation and Maintenance Disorders ||| Dyspepsia ||| Depression ||| Migraine Disorders ||| Hypotension ||| Urinary Retention ||| Sleep Wake Disorders ||| Amnesia ||| Constipation
	CHEMBL549	D002294	CITALOPRAM	Carcinoma, Squamous Cell	0	0.177965	D008881 ||| D013575 ||| D000647 ||| D000505	Migraine Disorders ||| Syncope ||| Amnesia ||| Alopecia
	CHEMBL549	D002349	CITALOPRAM	Carpal Tunnel Syndrome	0	0.0163439	D014012 ||| D003248 ||| D000505	Tinnitus ||| Constipation ||| Alopecia
	CHEMBL549	D016883	CITALOPRAM	Diabetic Ketoacidosis	0	0.0250655	D008881 ||| D013575 ||| D000647 ||| D000505	Migraine Disorders ||| Syncope ||| Amnesia ||| Alopecia
	CHEMBL549	D001749	CITALOPRAM	Urinary Bladder Neoplasms	0	0.0164635	D007319 ||| D012852 ||| D003863	Sleep Initiation and Maintenance Disorders ||| Sinusitis ||| Depression
	CHEMBL549	D007889	CITALOPRAM	Leiomyoma	0	0.0196362	D008881 ||| D013575 ||| D000647 ||| D000505	Migraine Disorders ||| Syncope ||| Amnesia ||| Alopecia
	CHEMBL549	D018798	CITALOPRAM	Anemia, Iron-Deficiency	0	0.0241535	D008881 ||| D013575 ||| D000647 ||| D000505	Migraine Disorders ||| Syncope ||| Amnesia ||| Alopecia
	CHEMBL549	D000380	CITALOPRAM	Agranulocytosis	0	0.035488	D007319 ||| D004415 ||| D012852 ||| D003863 ||| D007022 ||| D006471 ||| D011537 ||| D014581 ||| D016055 ||| D012893 ||| D003248	Sleep Initiation and Maintenance Disorders ||| Dyspepsia ||| Sinusitis ||| Depression ||| Hypotension ||| Gastrointestinal Hemorrhage ||| Pruritus ||| Urticaria ||| Urinary Retention ||| Sleep Wake Disorders ||| Constipation
	CHEMBL549	D012893	CITALOPRAM	Sleep Wake Disorders	1	0.0191993	D012852 ||| D013921 ||| D006471 ||| D011537	Sinusitis ||| Thrombocytopenia ||| Gastrointestinal Hemorrhage ||| Pruritus
	CHEMBL549	D006429	CITALOPRAM	Hemiplegia	0	0.0614861	D004415 ||| D012852 ||| D013921 ||| D007022 ||| D006471 ||| D011537 ||| D014581 ||| D016055 ||| D003248	Dyspepsia ||| Sinusitis ||| Thrombocytopenia ||| Hypotension ||| Gastrointestinal Hemorrhage ||| Pruritus ||| Urticaria ||| Urinary Retention ||| Constipation
	CHEMBL549	D011655	CITALOPRAM	Pulmonary Embolism	0	0.0209449	D013575 ||| D000647 ||| D000505	Syncope ||| Amnesia ||| Alopecia
	CHEMBL549	D009202	CITALOPRAM	Cardiomyopathies	0	0.0172463	D014012 ||| D000505	Tinnitus ||| Alopecia
	CHEMBL549	D013345	CITALOPRAM	Subarachnoid Hemorrhage	0	0.0245057	D004415 ||| D012852 ||| D011537 ||| D014581 ||| D016055 ||| D003248	Dyspepsia ||| Sinusitis ||| Pruritus ||| Urticaria ||| Urinary Retention ||| Constipation
	CHEMBL549	D002543	CITALOPRAM	Cerebral Hemorrhage	0	0.0264344	D004415 ||| D012852 ||| D011537 ||| D014581 ||| D016055 ||| D003248	Dyspepsia ||| Sinusitis ||| Pruritus ||| Urticaria ||| Urinary Retention ||| Constipation
	CHEMBL549	D002544	CITALOPRAM	Cerebral Infarction	0	0.0157706	D003248	Constipation
	CHEMBL549	D050197	CITALOPRAM	Arteriosclerosis	0	0.0305129	D000505	Alopecia
	CHEMBL549	D010689	CITALOPRAM	Phlebitis	0	0.0464089	D007319 ||| D004415 ||| D012852 ||| D003863 ||| D011537 ||| D014581 ||| D016055 ||| D012893 ||| D003248	Sleep Initiation and Maintenance Disorders ||| Dyspepsia ||| Sinusitis ||| Depression ||| Pruritus ||| Urticaria ||| Urinary Retention ||| Sleep Wake Disorders ||| Constipation
	CHEMBL549	D006484	CITALOPRAM	Hemorrhoids	0	0.0274392	D012893 ||| D000647 ||| D000505	Sleep Wake Disorders ||| Amnesia ||| Alopecia
	CHEMBL549	D007022	CITALOPRAM	Hypotension	1	0.0233451	D000647	Amnesia
	CHEMBL549	D012852	CITALOPRAM	Sinusitis	1	0.139321	D008881 ||| D013575 ||| D012893 ||| D000647 ||| D000505	Migraine Disorders ||| Syncope ||| Sleep Wake Disorders ||| Amnesia ||| Alopecia
	CHEMBL549	D010996	CITALOPRAM	Pleural Effusion	0	0.0498857	D007319 ||| D003863 ||| D008881 ||| D007022 ||| D016055 ||| D012893 ||| D000647	Sleep Initiation and Maintenance Disorders ||| Depression ||| Migraine Disorders ||| Hypotension ||| Urinary Retention ||| Sleep Wake Disorders ||| Amnesia
	CHEMBL549	D011030	CITALOPRAM	Pneumothorax	0	0.0221148	D007319 ||| D004415 ||| D003863 ||| D013921 ||| D007022 ||| D006471 ||| D011537 ||| D014581 ||| D016055	Sleep Initiation and Maintenance Disorders ||| Dyspepsia ||| Depression ||| Thrombocytopenia ||| Hypotension ||| Gastrointestinal Hemorrhage ||| Pruritus ||| Urticaria ||| Urinary Retention
	CHEMBL549	D014060	CITALOPRAM	Tongue Diseases	0	0.129333	D013921 ||| D007022	Thrombocytopenia ||| Hypotension
	CHEMBL549	D004941	CITALOPRAM	Esophagitis	0	0.0780352	D008881 ||| D013575 ||| D000647	Migraine Disorders ||| Syncope ||| Amnesia
	CHEMBL549	D013276	CITALOPRAM	Stomach Ulcer	0	0.0208826	D008881 ||| D013575 ||| D012893 ||| D000647 ||| D000505	Migraine Disorders ||| Syncope ||| Sleep Wake Disorders ||| Amnesia ||| Alopecia
	CHEMBL549	D004415	CITALOPRAM	Dyspepsia	1	0.090159	D008881 ||| D013575 ||| D000647	Migraine Disorders ||| Syncope ||| Amnesia
	CHEMBL549	D002769	CITALOPRAM	Cholelithiasis	0	0.0545209	D008881 ||| D013575 ||| D014012 ||| D012893 ||| D000647 ||| D000505	Migraine Disorders ||| Syncope ||| Tinnitus ||| Sleep Wake Disorders ||| Amnesia ||| Alopecia
	CHEMBL549	D002764	CITALOPRAM	Cholecystitis	0	0.0557835	D007319 ||| D003863 ||| D008881 ||| D007022 ||| D011537	Sleep Initiation and Maintenance Disorders ||| Depression ||| Migraine Disorders ||| Hypotension ||| Pruritus
	CHEMBL549	D010195	CITALOPRAM	Pancreatitis	0	0.0317412	D008881 ||| D013575 ||| D000647 ||| D000505	Migraine Disorders ||| Syncope ||| Amnesia ||| Alopecia
	CHEMBL549	D008286	CITALOPRAM	Malabsorption Syndromes	0	0.0910328	D008881 ||| D013575 ||| D012893 ||| D000647	Migraine Disorders ||| Syncope ||| Sleep Wake Disorders ||| Amnesia
	CHEMBL549	D002481	CITALOPRAM	Cellulitis	0	0.126218	D007319 ||| D008881 ||| D013575 ||| D012893 ||| D000647	Sleep Initiation and Maintenance Disorders ||| Migraine Disorders ||| Syncope ||| Sleep Wake Disorders ||| Amnesia
	CHEMBL549	D011537	CITALOPRAM	Pruritus	1	0.0460039	D008881 ||| D013575 ||| D012893 ||| D000647	Migraine Disorders ||| Syncope ||| Sleep Wake Disorders ||| Amnesia
	CHEMBL549	D008010	CITALOPRAM	Lichen Planus	0	0.0167935	D007319 ||| D004415 ||| D003863 ||| D013921 ||| D007022 ||| D006471 ||| D016055 ||| D012893	Sleep Initiation and Maintenance Disorders ||| Dyspepsia ||| Depression ||| Thrombocytopenia ||| Hypotension ||| Gastrointestinal Hemorrhage ||| Urinary Retention ||| Sleep Wake Disorders
	CHEMBL549	D017492	CITALOPRAM	Keratosis, Seborrheic	0	0.0173916	D008881 ||| D013575 ||| D012893 ||| D000647	Migraine Disorders ||| Syncope ||| Sleep Wake Disorders ||| Amnesia
	CHEMBL549	D011704	CITALOPRAM	Pyelonephritis	0	0.0282565	D008881 ||| D013575 ||| D012893 ||| D000647	Migraine Disorders ||| Syncope ||| Sleep Wake Disorders ||| Amnesia
	CHEMBL549	D058186	CITALOPRAM	Acute Kidney Injury	0	0.0628551	D008881 ||| D013575 ||| D000647	Migraine Disorders ||| Syncope ||| Amnesia
	CHEMBL549	D007676	CITALOPRAM	Kidney Failure, Chronic	0	0.0231922	D008881 ||| D013575 ||| D014012 ||| D000647 ||| D000505	Migraine Disorders ||| Syncope ||| Tinnitus ||| Amnesia ||| Alopecia
	CHEMBL549	D003556	CITALOPRAM	Cystitis	0	0.0219658	D008881 ||| D013575 ||| D012893 ||| D000647 ||| D000505	Migraine Disorders ||| Syncope ||| Sleep Wake Disorders ||| Amnesia ||| Alopecia
	CHEMBL549	D011470	CITALOPRAM	Prostatic Hyperplasia	0	0.0358297	D007319 ||| D003863 ||| D013921 ||| D007022	Sleep Initiation and Maintenance Disorders ||| Depression ||| Thrombocytopenia ||| Hypotension
	CHEMBL549	D011472	CITALOPRAM	Prostatitis	0	0.0320103	D007319 ||| D003863 ||| D008881 ||| D013575 ||| D007022 ||| D012893 ||| D000647	Sleep Initiation and Maintenance Disorders ||| Depression ||| Migraine Disorders ||| Syncope ||| Hypotension ||| Sleep Wake Disorders ||| Amnesia
	CHEMBL549	D005348	CITALOPRAM	Fibrocystic Breast Disease	0	0.0229122	D007319 ||| D004415 ||| D012852 ||| D003863 ||| D013921 ||| D007022 ||| D011537 ||| D014581 ||| D016055	Sleep Initiation and Maintenance Disorders ||| Dyspepsia ||| Sinusitis ||| Depression ||| Thrombocytopenia ||| Hypotension ||| Pruritus ||| Urticaria ||| Urinary Retention
	CHEMBL549	D006177	CITALOPRAM	Gynecomastia	0	0.0420717	D007319 ||| D004415 ||| D012852 ||| D003863 ||| D013921 ||| D007022 ||| D006471 ||| D011537 ||| D014581 ||| D016055	Sleep Initiation and Maintenance Disorders ||| Dyspepsia ||| Sinusitis ||| Depression ||| Thrombocytopenia ||| Hypotension ||| Gastrointestinal Hemorrhage ||| Pruritus ||| Urticaria ||| Urinary Retention
	CHEMBL549	D004715	CITALOPRAM	Endometriosis	0	0.0274817	D008881 ||| D013575 ||| D000647 ||| D000505	Migraine Disorders ||| Syncope ||| Amnesia ||| Alopecia
	CHEMBL549	D003680	CITALOPRAM	Deglutition Disorders	0	0.060684	D012852 ||| D013921 ||| D007022 ||| D011537 ||| D014581 ||| D016055	Sinusitis ||| Thrombocytopenia ||| Hypotension ||| Pruritus ||| Urticaria ||| Urinary Retention
	CHEMBL549	D001201	CITALOPRAM	Ascites	0	0.013421	D008881	Migraine Disorders
	CHEMBL549	D005076	CITALOPRAM	Exanthema	0	0.222987	D008881 ||| D013575 ||| D012893 ||| D000647	Migraine Disorders ||| Syncope ||| Sleep Wake Disorders ||| Amnesia
	CHEMBL549	D014717	CITALOPRAM	Vertigo	0	0.0223005	D004415 ||| D013921 ||| D006471 ||| D016055 ||| D003248	Dyspepsia ||| Thrombocytopenia ||| Gastrointestinal Hemorrhage ||| Urinary Retention ||| Constipation
	CHEMBL549	D013575	CITALOPRAM	Syncope	1	0.0458136	D004415 ||| D012852 ||| D013921 ||| D011537 ||| D014581 ||| D003248	Dyspepsia ||| Sinusitis ||| Thrombocytopenia ||| Pruritus ||| Urticaria ||| Constipation
	CHEMBL549	D007766	CITALOPRAM	Lacrimal Apparatus Diseases	0	0.026492	D004415 ||| D013575 ||| D006471 ||| D003248	Dyspepsia ||| Syncope ||| Gastrointestinal Hemorrhage ||| Constipation
	CHEMBL549	D006471	CITALOPRAM	Gastrointestinal Hemorrhage	1	0.0445475	D008881 ||| D012893 ||| D000647	Migraine Disorders ||| Sleep Wake Disorders ||| Amnesia
	CHEMBL549	D010437	CITALOPRAM	Peptic Ulcer	0	0.0303669	D008881 ||| D013575 ||| D012893 ||| D000647 ||| D000505	Migraine Disorders ||| Syncope ||| Sleep Wake Disorders ||| Amnesia ||| Alopecia
	CHEMBL549	D005921	CITALOPRAM	Glomerulonephritis	0	0.0187212	D008881 ||| D013575 ||| D012893 ||| D000647 ||| D000505	Migraine Disorders ||| Syncope ||| Sleep Wake Disorders ||| Amnesia ||| Alopecia
	CHEMBL549	D006333	CITALOPRAM	Heart Failure	0	0.0151392	D014012 ||| D000647 ||| D000505	Tinnitus ||| Amnesia ||| Alopecia
	CHEMBL549	D006547	CITALOPRAM	Hernia	0	0.0230111	D012852 ||| D013921 ||| D007022 ||| D011537 ||| D014581	Sinusitis ||| Thrombocytopenia ||| Hypotension ||| Pruritus ||| Urticaria
	CHEMBL549	D006689	CITALOPRAM	Hodgkin Disease	0	0.141023	D007319 ||| D003863 ||| D008881 ||| D013575 ||| D012893 ||| D000647 ||| D000505	Sleep Initiation and Maintenance Disorders ||| Depression ||| Migraine Disorders ||| Syncope ||| Sleep Wake Disorders ||| Amnesia ||| Alopecia
	CHEMBL549	D008113	CITALOPRAM	Liver Neoplasms	0	0.0147064	D007319 ||| D012852 ||| D003863 ||| D011537 ||| D014581	Sleep Initiation and Maintenance Disorders ||| Sinusitis ||| Depression ||| Pruritus ||| Urticaria
	CHEMBL549	D010051	CITALOPRAM	Ovarian Neoplasms	0	0.0412341	D008881 ||| D013575 ||| D014012 ||| D000647 ||| D000505	Migraine Disorders ||| Syncope ||| Tinnitus ||| Amnesia ||| Alopecia
	CHEMBL549	D011471	CITALOPRAM	Prostatic Neoplasms	0	0.0545133	D008881 ||| D013575 ||| D000647 ||| D000505	Migraine Disorders ||| Syncope ||| Amnesia ||| Alopecia
	CHEMBL549	D000647	CITALOPRAM	Amnesia	1	0.0199066	D004415 ||| D012852 ||| D013921 ||| D007022 ||| D006471 ||| D011537 ||| D014581 ||| D003248	Dyspepsia ||| Sinusitis ||| Thrombocytopenia ||| Hypotension ||| Gastrointestinal Hemorrhage ||| Pruritus ||| Urticaria ||| Constipation
	CHEMBL549	D007951	CITALOPRAM	Leukemia, Myeloid	0	0.297473	D007319 ||| D003863 ||| D008881 ||| D013575 ||| D012893 ||| D000647	Sleep Initiation and Maintenance Disorders ||| Depression ||| Migraine Disorders ||| Syncope ||| Sleep Wake Disorders ||| Amnesia
	CHEMBL549	D000152	CITALOPRAM	Acne Vulgaris	0	0.0156748	D008881 ||| D013575 ||| D000647	Migraine Disorders ||| Syncope ||| Amnesia
	CHEMBL549	D000740	CITALOPRAM	Anemia	0	0.0253213	D008881 ||| D013575 ||| D012893 ||| D000647 ||| D000505	Migraine Disorders ||| Syncope ||| Sleep Wake Disorders ||| Amnesia ||| Alopecia
	CHEMBL549	D001064	CITALOPRAM	Appendicitis	0	0.0431848	D008881 ||| D013575 ||| D000647 ||| D000505	Migraine Disorders ||| Syncope ||| Amnesia ||| Alopecia
	CHEMBL549	D003248	CITALOPRAM	Constipation	1	0.0180663	D008881 ||| D013575 ||| D000647 ||| D000505	Migraine Disorders ||| Syncope ||| Amnesia ||| Alopecia
	CHEMBL549	D015352	CITALOPRAM	Dry Eye Syndromes	0	0.0307766	D013575 ||| D006471 ||| D003248 ||| D000505	Syncope ||| Gastrointestinal Hemorrhage ||| Constipation ||| Alopecia
	CHEMBL549	D004381	CITALOPRAM	Duodenal Ulcer	0	0.0204521	D008881 ||| D013575 ||| D000647 ||| D000505	Migraine Disorders ||| Syncope ||| Amnesia ||| Alopecia
	CHEMBL549	D015837	CITALOPRAM	Vestibular Diseases	0	0.194293	D004415 ||| D006471 ||| D016055 ||| D003248	Dyspepsia ||| Gastrointestinal Hemorrhage ||| Urinary Retention ||| Constipation
	CHEMBL549	D005705	CITALOPRAM	Gallbladder Diseases	0	0.533653	D007319 ||| D012852 ||| D003863 ||| D013921 ||| D007022 ||| D011537 ||| D014581 ||| D016055 ||| D012893	Sleep Initiation and Maintenance Disorders ||| Sinusitis ||| Depression ||| Thrombocytopenia ||| Hypotension ||| Pruritus ||| Urticaria ||| Urinary Retention ||| Sleep Wake Disorders
	CHEMBL549	D006073	CITALOPRAM	Gout	0	0.0709064	D007319 ||| D008881 ||| D013575 ||| D014012 ||| D012893 ||| D000647 ||| D003248 ||| D000505	Sleep Initiation and Maintenance Disorders ||| Migraine Disorders ||| Syncope ||| Tinnitus ||| Sleep Wake Disorders ||| Amnesia ||| Constipation ||| Alopecia
	CHEMBL549	D001145	CITALOPRAM	Arrhythmias, Cardiac	0	0.0135698	D000647 ||| D000505	Amnesia ||| Alopecia
	CHEMBL549	D043183	CITALOPRAM	Irritable Bowel Syndrome	0	0.301432	D008881 ||| D013575 ||| D000647 ||| D000505	Migraine Disorders ||| Syncope ||| Amnesia ||| Alopecia
	CHEMBL549	D001851	CITALOPRAM	Bone Diseases, Metabolic	0	0.0441578	D004415 ||| D012852 ||| D013921 ||| D007022 ||| D006471 ||| D011537 ||| D014581 ||| D016055 ||| D003248	Dyspepsia ||| Sinusitis ||| Thrombocytopenia ||| Hypotension ||| Gastrointestinal Hemorrhage ||| Pruritus ||| Urticaria ||| Urinary Retention ||| Constipation
	CHEMBL549	D010024	CITALOPRAM	Osteoporosis	0	0.288422	D004415 ||| D012852 ||| D006471 ||| D011537 ||| D014581	Dyspepsia ||| Sinusitis ||| Gastrointestinal Hemorrhage ||| Pruritus ||| Urticaria
	CHEMBL549	D009443	CITALOPRAM	Neuritis	0	0.149356	D004415 ||| D013921 ||| D007022 ||| D006471 ||| D011537 ||| D014581 ||| D016055 ||| D003248	Dyspepsia ||| Thrombocytopenia ||| Hypotension ||| Gastrointestinal Hemorrhage ||| Pruritus ||| Urticaria ||| Urinary Retention ||| Constipation
	CHEMBL549	D010538	CITALOPRAM	Peritonitis	0	0.274545	D007319 ||| D003863 ||| D013921 ||| D007022 ||| D011537 ||| D014581 ||| D016055	Sleep Initiation and Maintenance Disorders ||| Depression ||| Thrombocytopenia ||| Hypotension ||| Pruritus ||| Urticaria ||| Urinary Retention
	CHEMBL549	D010998	CITALOPRAM	Pleurisy	0	0.0491152	D008881 ||| D012893	Migraine Disorders ||| Sleep Wake Disorders
	CHEMBL549	D011565	CITALOPRAM	Psoriasis	0	0.0868073	D007319 ||| D003863 ||| D008881 ||| D013575 ||| D012893 ||| D000647	Sleep Initiation and Maintenance Disorders ||| Depression ||| Migraine Disorders ||| Syncope ||| Sleep Wake Disorders ||| Amnesia
	CHEMBL549	D012163	CITALOPRAM	Retinal Detachment	0	0.0173543	D004415 ||| D013575 ||| D006471 ||| D003248 ||| D000505	Dyspepsia ||| Syncope ||| Gastrointestinal Hemorrhage ||| Constipation ||| Alopecia
	CHEMBL549	D012393	CITALOPRAM	Rosacea	0	0.0333873	D007319 ||| D004415 ||| D012852 ||| D003863 ||| D013921 ||| D007022 ||| D006471 ||| D016055 ||| D003248	Sleep Initiation and Maintenance Disorders ||| Dyspepsia ||| Sinusitis ||| Depression ||| Thrombocytopenia ||| Hypotension ||| Gastrointestinal Hemorrhage ||| Urinary Retention ||| Constipation
	CHEMBL549	D006042	CITALOPRAM	Goiter	0	0.0606496	D008881 ||| D013575 ||| D000505	Migraine Disorders ||| Syncope ||| Alopecia
	CHEMBL549	D002546	CITALOPRAM	Ischemic Attack, Transient	0	0.108565	D006471 ||| D003248	Gastrointestinal Hemorrhage ||| Constipation
	CHEMBL549	D000083242	CITALOPRAM	Ischemic Stroke	0	0.0116849	D003248 ||| D000505	Constipation ||| Alopecia
	CHEMBL549	D013921	CITALOPRAM	Thrombocytopenia	1	0.0408331	D013575 ||| D012893 ||| D000647	Syncope ||| Sleep Wake Disorders ||| Amnesia
	CHEMBL549	D015179	CITALOPRAM	Colorectal Neoplasms	0	0.0241393	D008881 ||| D014012 ||| D012893 ||| D000647 ||| D000505	Migraine Disorders ||| Tinnitus ||| Sleep Wake Disorders ||| Amnesia ||| Alopecia
	CHEMBL549	D006627	CITALOPRAM	Hirschsprung Disease	0	0.0173707	D000505	Alopecia
	CHEMBL549	D010001	CITALOPRAM	Osteitis Deformans	0	0.129547	D007319 ||| D012852 ||| D003863 ||| D014581 ||| D003248	Sleep Initiation and Maintenance Disorders ||| Sinusitis ||| Depression ||| Urticaria ||| Constipation
	CHEMBL549	D007018	CITALOPRAM	Hypopituitarism	0	0.0155153	D000505	Alopecia
	CHEMBL549	D020246	CITALOPRAM	Venous Thrombosis	0	0.0175183	D012893 ||| D000647 ||| D000505	Sleep Wake Disorders ||| Amnesia ||| Alopecia
	CHEMBL549	D000075224	CITALOPRAM	Cardiac Conduction System Disease	0	0.0478032	D012852 ||| D011537	Sinusitis ||| Pruritus
	CHEMBL549	D016055	CITALOPRAM	Urinary Retention	1	0.020327	D008881	Migraine Disorders
	CHEMBL549	D011141	CITALOPRAM	Polyuria	0	0.0817657	D008881	Migraine Disorders
	CHEMBL549	D007762	CITALOPRAM	Labyrinthitis	0	0.0493969	D004415 ||| D013921 ||| D006471 ||| D016055	Dyspepsia ||| Thrombocytopenia ||| Gastrointestinal Hemorrhage ||| Urinary Retention
	CHEMBL549	D012878	CITALOPRAM	Skin Neoplasms	0	0.0757733	D007319 ||| D003863 ||| D013921 ||| D007022	Sleep Initiation and Maintenance Disorders ||| Depression ||| Thrombocytopenia ||| Hypotension
	CHEMBL549	D009260	CITALOPRAM	Nail Diseases	0	0.101811	D007319 ||| D004415 ||| D003863 ||| D013921 ||| D007022 ||| D006471 ||| D016055 ||| D012893	Sleep Initiation and Maintenance Disorders ||| Dyspepsia ||| Depression ||| Thrombocytopenia ||| Hypotension ||| Gastrointestinal Hemorrhage ||| Urinary Retention ||| Sleep Wake Disorders
	CHEMBL549	D016491	CITALOPRAM	Peripheral Vascular Diseases	0	0.0192035	D000647	Amnesia
	CHEMBL549	D011111	CITALOPRAM	Polymyalgia Rheumatica	0	0.127432	D007319 ||| D004415 ||| D012852 ||| D003863 ||| D013921 ||| D007022 ||| D006471 ||| D011537 ||| D014581 ||| D016055 ||| D003248	Sleep Initiation and Maintenance Disorders ||| Dyspepsia ||| Sinusitis ||| Depression ||| Thrombocytopenia ||| Hypotension ||| Gastrointestinal Hemorrhage ||| Pruritus ||| Urticaria ||| Urinary Retention ||| Constipation
	CHEMBL549	D013118	CITALOPRAM	Spinal Cord Diseases	0	0.0299261	D006471 ||| D003248 ||| D000505	Gastrointestinal Hemorrhage ||| Constipation ||| Alopecia
	CHEMBL549	D014581	CITALOPRAM	Urticaria	1	0.0170872	D008881 ||| D013575 ||| D000647	Migraine Disorders ||| Syncope ||| Amnesia
	CHEMBL549	D014648	CITALOPRAM	Varicose Veins	0	0.0234727	D013575 ||| D012893 ||| D000647 ||| D000505	Syncope ||| Sleep Wake Disorders ||| Amnesia ||| Alopecia
	CHEMBL549	D010031	CITALOPRAM	Otitis	0	0.0160261	D013575 ||| D000647	Syncope ||| Amnesia
	CHEMBL549	D019966	CITALOPRAM	Substance-Related Disorders	0	0.0980288	D004415 ||| D012852 ||| D013921 ||| D006471 ||| D011537 ||| D014581 ||| D016055	Dyspepsia ||| Sinusitis ||| Thrombocytopenia ||| Gastrointestinal Hemorrhage ||| Pruritus ||| Urticaria ||| Urinary Retention
	CHEMBL549	D015155	CITALOPRAM	Esophageal Spasm, Diffuse	0	0.0163976	D008881 ||| D013575 ||| D000647 ||| D000505	Migraine Disorders ||| Syncope ||| Amnesia ||| Alopecia
	CHEMBL1131	D001289	ACITRETIN	Attention Deficit Disorder with Hyperactivity	0	0.136601	D000505	Alopecia
	CHEMBL1131	D001008	ACITRETIN	Anxiety Disorders	0	0.0186535	D000505 ||| D009260 ||| D011565	Alopecia ||| Nail Diseases ||| Psoriasis
	CHEMBL1131	D013313	ACITRETIN	Stress Disorders, Post-Traumatic	0	0.0140272	D000505	Alopecia
	CHEMBL1131	D000856	ACITRETIN	Anorexia Nervosa	0	0.0190485	D000505 ||| D011565	Alopecia ||| Psoriasis
	CHEMBL1131	D015228	ACITRETIN	Hypertriglyceridemia	0	0.0173511	D000505 ||| D003248 ||| D014012	Alopecia ||| Constipation ||| Tinnitus
	CHEMBL1131	D003324	ACITRETIN	Coronary Artery Disease	0	0.0792616	D000505 ||| D009260 ||| D009443 ||| D014060 ||| D000152 ||| D014012	Alopecia ||| Nail Diseases ||| Neuritis ||| Tongue Diseases ||| Acne Vulgaris ||| Tinnitus
	CHEMBL1131	D009765	ACITRETIN	Obesity	0	0.0171708	D000505 ||| D009260 ||| D008881 ||| D009443 ||| D014060 ||| D014012	Alopecia ||| Nail Diseases ||| Migraine Disorders ||| Neuritis ||| Tongue Diseases ||| Tinnitus
	CHEMBL1131	D010300	ACITRETIN	Parkinson Disease	0	0.00717823	D000505 ||| D009260	Alopecia ||| Nail Diseases
	CHEMBL1131	D013771	ACITRETIN	Tetralogy of Fallot	0	0.22491	D000505 ||| D000152 ||| D004485 ||| D010031 ||| D011565 ||| D014581 ||| D014012 ||| D012852 ||| D034381	Alopecia ||| Acne Vulgaris ||| Eczema ||| Otitis ||| Psoriasis ||| Urticaria ||| Tinnitus ||| Sinusitis ||| Hearing Loss
	CHEMBL1131	D001172	ACITRETIN	Arthritis, Rheumatoid	0	0.0209204	D009260 ||| D008881 ||| D009443 ||| D014060 ||| D003248 ||| D014012	Nail Diseases ||| Migraine Disorders ||| Neuritis ||| Tongue Diseases ||| Constipation ||| Tinnitus
	CHEMBL1131	D003424	ACITRETIN	Crohn Disease	0	0.167337	D008881 ||| D003863 ||| D007319 ||| D000152 ||| D010031 ||| D011565 ||| D014012 ||| D012852 ||| D034381	Migraine Disorders ||| Depression ||| Sleep Initiation and Maintenance Disorders ||| Acne Vulgaris ||| Otitis ||| Psoriasis ||| Tinnitus ||| Sinusitis ||| Hearing Loss
	CHEMBL1131	D003093	ACITRETIN	Colitis, Ulcerative	0	0.0824319	D000505 ||| D008881 ||| D014012	Alopecia ||| Migraine Disorders ||| Tinnitus
	CHEMBL1131	D015212	ACITRETIN	Inflammatory Bowel Diseases	0	0.0411774	D000505 ||| D009260 ||| D008881 ||| D009443 ||| D014012	Alopecia ||| Nail Diseases ||| Migraine Disorders ||| Neuritis ||| Tinnitus
	CHEMBL1131	D002761	ACITRETIN	Cholangitis	0	0.0367282	D000505 ||| D008881 ||| D003863 ||| D007319 ||| D010031 ||| D014012 ||| D034381	Alopecia ||| Migraine Disorders ||| Depression ||| Sleep Initiation and Maintenance Disorders ||| Otitis ||| Tinnitus ||| Hearing Loss
	CHEMBL1131	D017098	ACITRETIN	IgA Deficiency	0	0.0163023	D003248 ||| D005756 ||| D006484 ||| D003863 ||| D007319 ||| D000152 ||| D004485 ||| D010031 ||| D014581 ||| D012852 ||| D034381	Constipation ||| Gastritis ||| Hemorrhoids ||| Depression ||| Sleep Initiation and Maintenance Disorders ||| Acne Vulgaris ||| Eczema ||| Otitis ||| Urticaria ||| Sinusitis ||| Hearing Loss
	CHEMBL1131	D008268	ACITRETIN	Macular Degeneration	0	0.282658	D009260 ||| D014060 ||| D003248 ||| D004415 ||| D004941 ||| D005756 ||| D006484 ||| D000152 ||| D004485 ||| D011565 ||| D014581	Nail Diseases ||| Tongue Diseases ||| Constipation ||| Dyspepsia ||| Esophagitis ||| Gastritis ||| Hemorrhoids ||| Acne Vulgaris ||| Eczema ||| Psoriasis ||| Urticaria
	CHEMBL1131	D034381	ACITRETIN	Hearing Loss	1	0.0177562	D008881	Migraine Disorders
	CHEMBL1131	D014012	ACITRETIN	Tinnitus	1	0.0476893	D005756	Gastritis
	CHEMBL1131	D000505	ACITRETIN	Alopecia	1	0.0349392	D003248 ||| D005756 ||| D006484 ||| D003863 ||| D007319 ||| D012852	Constipation ||| Gastritis ||| Hemorrhoids ||| Depression ||| Sleep Initiation and Maintenance Disorders ||| Sinusitis
	CHEMBL1131	D019226	ACITRETIN	Oral Ulcer	0	0.21874	D000505 ||| D008881	Alopecia ||| Migraine Disorders
	CHEMBL1131	D000787	ACITRETIN	Angina Pectoris	0	0.0783683	D000505 ||| D009260 ||| D009443 ||| D014060 ||| D014012	Alopecia ||| Nail Diseases ||| Neuritis ||| Tongue Diseases ||| Tinnitus
	CHEMBL1131	D065631	ACITRETIN	Rhinitis, Allergic	0	0.0481968	D008881 ||| D009443	Migraine Disorders ||| Neuritis
	CHEMBL1131	D001249	ACITRETIN	Asthma	0	0.0825782	D000505 ||| D009260 ||| D008881 ||| D009443 ||| D014012	Alopecia ||| Nail Diseases ||| Migraine Disorders ||| Neuritis ||| Tinnitus
	CHEMBL1131	D005764	ACITRETIN	Gastroesophageal Reflux	0	0.0317419	D000505 ||| D009260 ||| D008881 ||| D009443 ||| D014012	Alopecia ||| Nail Diseases ||| Migraine Disorders ||| Neuritis ||| Tinnitus
	CHEMBL1131	D007037	ACITRETIN	Hypothyroidism	0	0.135722	D004485 ||| D011565	Eczema ||| Psoriasis
	CHEMBL1131	D008881	ACITRETIN	Migraine Disorders	1	0.110161	D011537 ||| D003248 ||| D004415 ||| D004941 ||| D005756 ||| D000152 ||| D004485 ||| D011565 ||| D014581 ||| D012852 ||| D034381	Pruritus ||| Constipation ||| Dyspepsia ||| Esophagitis ||| Gastritis ||| Acne Vulgaris ||| Eczema ||| Psoriasis ||| Urticaria ||| Sinusitis ||| Hearing Loss
	CHEMBL1131	D004485	ACITRETIN	Eczema	1	0.0443756	D008881 ||| D009443	Migraine Disorders ||| Neuritis
	CHEMBL1131	D006937	ACITRETIN	Hypercholesterolemia	0	0.0306498	D000505 ||| D009260 ||| D008881 ||| D009443 ||| D014060 ||| D014012	Alopecia ||| Nail Diseases ||| Migraine Disorders ||| Neuritis ||| Tongue Diseases ||| Tinnitus
	CHEMBL1131	D012626	ACITRETIN	Sebaceous Gland Neoplasms	0	0.0830944	D003248 ||| D005756 ||| D006484 ||| D003863 ||| D007319 ||| D014581	Constipation ||| Gastritis ||| Hemorrhoids ||| Depression ||| Sleep Initiation and Maintenance Disorders ||| Urticaria
	CHEMBL1131	D001943	ACITRETIN	Breast Neoplasms	0	0.0767675	D008881 ||| D003863 ||| D007319 ||| D010031 ||| D012852 ||| D034381	Migraine Disorders ||| Depression ||| Sleep Initiation and Maintenance Disorders ||| Otitis ||| Sinusitis ||| Hearing Loss
	CHEMBL1131	D002280	ACITRETIN	Carcinoma, Basal Cell	0	0.0813675	D000505 ||| D008881 ||| D009443	Alopecia ||| Migraine Disorders ||| Neuritis
	CHEMBL1131	D000230	ACITRETIN	Adenocarcinoma	0	0.172266	D000505 ||| D008881 ||| D003863 ||| D007319 ||| D014012	Alopecia ||| Migraine Disorders ||| Depression ||| Sleep Initiation and Maintenance Disorders ||| Tinnitus
	CHEMBL1131	D002386	ACITRETIN	Cataract	0	0.0250369	D000505 ||| D009260 ||| D014060 ||| D003248 ||| D004415 ||| D005756	Alopecia ||| Nail Diseases ||| Tongue Diseases ||| Constipation ||| Dyspepsia ||| Gastritis
	CHEMBL1131	D006552	ACITRETIN	Hernia, Inguinal	0	0.121198	D000505 ||| D009260 ||| D008881 ||| D009443 ||| D014012	Alopecia ||| Nail Diseases ||| Migraine Disorders ||| Neuritis ||| Tinnitus
	CHEMBL1131	D012005	ACITRETIN	Rectal Prolapse	0	0.020222	D008881 ||| D003863 ||| D007319 ||| D010031 ||| D011565 ||| D014012 ||| D012852 ||| D034381	Migraine Disorders ||| Depression ||| Sleep Initiation and Maintenance Disorders ||| Otitis ||| Psoriasis ||| Tinnitus ||| Sinusitis ||| Hearing Loss
	CHEMBL1131	D014029	ACITRETIN	Tobacco Use Disorder	0	0.315153	D005756 ||| D006484 ||| D000152 ||| D004485 ||| D010031 ||| D011565 ||| D014581 ||| D012852	Gastritis ||| Hemorrhoids ||| Acne Vulgaris ||| Eczema ||| Otitis ||| Psoriasis ||| Urticaria ||| Sinusitis
	CHEMBL1131	D009203	ACITRETIN	Myocardial Infarction	0	0.0247545	D000505 ||| D009260 ||| D009443 ||| D014060 ||| D014012	Alopecia ||| Nail Diseases ||| Neuritis ||| Tongue Diseases ||| Tinnitus
	CHEMBL1131	D005756	ACITRETIN	Gastritis	1	0.0260393	D000505 ||| D009260 ||| D008881 ||| D014012	Alopecia ||| Nail Diseases ||| Migraine Disorders ||| Tinnitus
	CHEMBL1131	D006548	ACITRETIN	Hernia, Diaphragmatic	0	0.0198719	D000505 ||| D009260 ||| D008881 ||| D009443 ||| D014012	Alopecia ||| Nail Diseases ||| Migraine Disorders ||| Neuritis ||| Tinnitus
	CHEMBL1131	D000076385	ACITRETIN	Diverticular Diseases	0	0.0459476	D003863 ||| D007319 ||| D000152 ||| D004485 ||| D010031 ||| D011565 ||| D014581 ||| D014012 ||| D012852 ||| D034381	Depression ||| Sleep Initiation and Maintenance Disorders ||| Acne Vulgaris ||| Eczema ||| Otitis ||| Psoriasis ||| Urticaria ||| Tinnitus ||| Sinusitis ||| Hearing Loss
	CHEMBL1131	D007319	ACITRETIN	Sleep Initiation and Maintenance Disorders	1	0.0235888	D000505 ||| D009260 ||| D011565	Alopecia ||| Nail Diseases ||| Psoriasis
	CHEMBL1131	D009290	ACITRETIN	Narcolepsy	0	0.0136765	D000505 ||| D009260	Alopecia ||| Nail Diseases
	CHEMBL1131	D003922	ACITRETIN	Diabetes Mellitus, Type 1	0	0.0712562	D000505 ||| D003248 ||| D014012	Alopecia ||| Constipation ||| Tinnitus
	CHEMBL1131	D002446	ACITRETIN	Celiac Disease	0	0.0196985	D008881 ||| D014012	Migraine Disorders ||| Tinnitus
	CHEMBL1131	D008105	ACITRETIN	Liver Cirrhosis, Biliary	0	0.495458	D000505 ||| D008881 ||| D014012	Alopecia ||| Migraine Disorders ||| Tinnitus
	CHEMBL1131	D014820	ACITRETIN	Vitiligo	0	0.0272133	D008881	Migraine Disorders
	CHEMBL1131	D009798	ACITRETIN	Ocular Hypertension	0	0.0843891	D003248 ||| D005756 ||| D000152 ||| D004485 ||| D011565 ||| D014581 ||| D012852	Constipation ||| Gastritis ||| Acne Vulgaris ||| Eczema ||| Psoriasis ||| Urticaria ||| Sinusitis
	CHEMBL1131	D009447	ACITRETIN	Neuroblastoma	0	0.0653518	D000505 ||| D008881 ||| D003863 ||| D007319 ||| D010031 ||| D014012 ||| D034381	Alopecia ||| Migraine Disorders ||| Depression ||| Sleep Initiation and Maintenance Disorders ||| Otitis ||| Tinnitus ||| Hearing Loss
	CHEMBL1131	D012559	ACITRETIN	Schizophrenia	0	0.00992962	D000505 ||| D009260	Alopecia ||| Nail Diseases
	CHEMBL1131	D000690	ACITRETIN	Amyotrophic Lateral Sclerosis	0	0.0320839	D000505	Alopecia
	CHEMBL1131	D008180	ACITRETIN	Lupus Erythematosus, Systemic	0	0.0498675	D009260 ||| D008881 ||| D009443 ||| D014060 ||| D014012	Nail Diseases ||| Migraine Disorders ||| Neuritis ||| Tongue Diseases ||| Tinnitus
	CHEMBL1131	D000437	ACITRETIN	Alcoholism	0	0.0122281	D000505 ||| D011565	Alopecia ||| Psoriasis
	CHEMBL1131	D000067877	ACITRETIN	Autism Spectrum Disorder	0	0.115585	D000505	Alopecia
	CHEMBL1131	D001714	ACITRETIN	Bipolar Disorder	0	0.417918	D009260 ||| D011537 ||| D004415 ||| D004941 ||| D005756 ||| D006484 ||| D004485 ||| D011565 ||| D014581 ||| D012852	Nail Diseases ||| Pruritus ||| Dyspepsia ||| Esophagitis ||| Gastritis ||| Hemorrhoids ||| Eczema ||| Psoriasis ||| Urticaria ||| Sinusitis
	CHEMBL1131	D009771	ACITRETIN	Obsessive-Compulsive Disorder	0	0.0149471	D000505	Alopecia
	CHEMBL1131	D003924	ACITRETIN	Diabetes Mellitus, Type 2	0	0.0227438	D000505 ||| D003248 ||| D014012	Alopecia ||| Constipation ||| Tinnitus
	CHEMBL1131	D000544	ACITRETIN	Alzheimer Disease	0	0.0218682	D000505 ||| D005756 ||| D011565	Alopecia ||| Gastritis ||| Psoriasis
	CHEMBL1131	D004827	ACITRETIN	Epilepsy	0	0.0212873	D000505 ||| D009260 ||| D003248 ||| D005756	Alopecia ||| Nail Diseases ||| Constipation ||| Gastritis
	CHEMBL1131	D005901	ACITRETIN	Glaucoma	0	0.053733	D000505 ||| D009260 ||| D014060 ||| D003248 ||| D004415 ||| D005756	Alopecia ||| Nail Diseases ||| Tongue Diseases ||| Constipation ||| Dyspepsia ||| Gastritis
	CHEMBL1131	D051436	ACITRETIN	Renal Insufficiency, Chronic	0	0.196329	D006484 ||| D000152 ||| D004485 ||| D010031 ||| D011565 ||| D014581 ||| D014012 ||| D012852 ||| D034381	Hemorrhoids ||| Acne Vulgaris ||| Eczema ||| Otitis ||| Psoriasis ||| Urticaria ||| Tinnitus ||| Sinusitis ||| Hearing Loss
	CHEMBL1131	D013167	ACITRETIN	Spondylitis, Ankylosing	0	0.0151406	D008881 ||| D003248	Migraine Disorders ||| Constipation
	CHEMBL1131	D003863	ACITRETIN	Depression	1	0.131899	D000505 ||| D009260 ||| D011565	Alopecia ||| Nail Diseases ||| Psoriasis
	CHEMBL1131	D010003	ACITRETIN	Osteoarthritis	0	0.0832134	D000505 ||| D009260 ||| D008881 ||| D009443 ||| D014060 ||| D003248	Alopecia ||| Nail Diseases ||| Migraine Disorders ||| Neuritis ||| Tongue Diseases ||| Constipation
	CHEMBL1131	D000419	ACITRETIN	Albuminuria	0	0.0189127	D000505 ||| D000152 ||| D004485 ||| D010031 ||| D011565 ||| D014012 ||| D012852 ||| D034381	Alopecia ||| Acne Vulgaris ||| Eczema ||| Otitis ||| Psoriasis ||| Tinnitus ||| Sinusitis ||| Hearing Loss
	CHEMBL1131	D001281	ACITRETIN	Atrial Fibrillation	0	0.129238	D011537 ||| D004415 ||| D004941 ||| D005756 ||| D000152 ||| D004485 ||| D010031 ||| D011565 ||| D014581 ||| D012852 ||| D034381	Pruritus ||| Dyspepsia ||| Esophagitis ||| Gastritis ||| Acne Vulgaris ||| Eczema ||| Otitis ||| Psoriasis ||| Urticaria ||| Sinusitis ||| Hearing Loss
	CHEMBL1131	D006973	ACITRETIN	Hypertension	0	0.176467	D000505 ||| D009260 ||| D009443 ||| D014060 ||| D014012	Alopecia ||| Nail Diseases ||| Neuritis ||| Tongue Diseases ||| Tinnitus
	CHEMBL1131	D006327	ACITRETIN	Heart Block	0	0.017971	D000505 ||| D009260 ||| D009443 ||| D014060 ||| D000152 ||| D004485 ||| D010031 ||| D011565 ||| D034381	Alopecia ||| Nail Diseases ||| Neuritis ||| Tongue Diseases ||| Acne Vulgaris ||| Eczema ||| Otitis ||| Psoriasis ||| Hearing Loss
	CHEMBL1131	D055623	ACITRETIN	Keratosis, Actinic	0	0.0154576	D008881 ||| D009443	Migraine Disorders ||| Neuritis
	CHEMBL1131	D001991	ACITRETIN	Bronchitis	0	0.0204465	D000505 ||| D009260 ||| D008881	Alopecia ||| Nail Diseases ||| Migraine Disorders
	CHEMBL1131	D008175	ACITRETIN	Lung Neoplasms	0	0.151146	D000505 ||| D009260 ||| D008881 ||| D009443	Alopecia ||| Nail Diseases ||| Migraine Disorders ||| Neuritis
	CHEMBL1131	D008545	ACITRETIN	Melanoma	0	0.0294718	D000505 ||| D008881 ||| D009443	Alopecia ||| Migraine Disorders ||| Neuritis
	CHEMBL1131	D008228	ACITRETIN	Lymphoma, Non-Hodgkin	0	0.306971	D008881 ||| D003248 ||| D004415 ||| D003863 ||| D007319	Migraine Disorders ||| Constipation ||| Dyspepsia ||| Depression ||| Sleep Initiation and Maintenance Disorders
	CHEMBL1131	D002294	ACITRETIN	Carcinoma, Squamous Cell	0	0.185193	D000505 ||| D009260 ||| D008881 ||| D009443	Alopecia ||| Nail Diseases ||| Migraine Disorders ||| Neuritis
	CHEMBL1131	D002349	ACITRETIN	Carpal Tunnel Syndrome	0	0.0183092	D000505 ||| D009260 ||| D014060 ||| D003248 ||| D014012	Alopecia ||| Nail Diseases ||| Tongue Diseases ||| Constipation ||| Tinnitus
	CHEMBL1131	D016883	ACITRETIN	Diabetic Ketoacidosis	0	0.0247853	D000505 ||| D009260 ||| D008881 ||| D009443 ||| D014060	Alopecia ||| Nail Diseases ||| Migraine Disorders ||| Neuritis ||| Tongue Diseases
	CHEMBL1131	D001749	ACITRETIN	Urinary Bladder Neoplasms	0	0.0168379	D003863 ||| D007319 ||| D010031 ||| D012852 ||| D034381	Depression ||| Sleep Initiation and Maintenance Disorders ||| Otitis ||| Sinusitis ||| Hearing Loss
	CHEMBL1131	D007889	ACITRETIN	Leiomyoma	0	0.0118064	D000505 ||| D009260 ||| D008881 ||| D009443	Alopecia ||| Nail Diseases ||| Migraine Disorders ||| Neuritis
	CHEMBL1131	D018798	ACITRETIN	Anemia, Iron-Deficiency	0	0.0250183	D000505 ||| D009260 ||| D008881 ||| D009443	Alopecia ||| Nail Diseases ||| Migraine Disorders ||| Neuritis
	CHEMBL1131	D000380	ACITRETIN	Agranulocytosis	0	0.0673748	D011537 ||| D003248 ||| D004415 ||| D004941 ||| D005756 ||| D006484 ||| D003863 ||| D007319 ||| D000152 ||| D004485 ||| D010031 ||| D011565 ||| D014581 ||| D012852	Pruritus ||| Constipation ||| Dyspepsia ||| Esophagitis ||| Gastritis ||| Hemorrhoids ||| Depression ||| Sleep Initiation and Maintenance Disorders ||| Acne Vulgaris ||| Eczema ||| Otitis ||| Psoriasis ||| Urticaria ||| Sinusitis
	CHEMBL1131	D012893	ACITRETIN	Sleep Wake Disorders	0	0.0169944	D009260 ||| D011537 ||| D006484 ||| D004485 ||| D011565 ||| D012852	Nail Diseases ||| Pruritus ||| Hemorrhoids ||| Eczema ||| Psoriasis ||| Sinusitis
	CHEMBL1131	D006429	ACITRETIN	Hemiplegia	0	0.0467046	D011537 ||| D003248 ||| D004415 ||| D004941 ||| D005756 ||| D006484 ||| D000152 ||| D004485 ||| D010031 ||| D011565 ||| D014581 ||| D012852	Pruritus ||| Constipation ||| Dyspepsia ||| Esophagitis ||| Gastritis ||| Hemorrhoids ||| Acne Vulgaris ||| Eczema ||| Otitis ||| Psoriasis ||| Urticaria ||| Sinusitis
	CHEMBL1131	D011655	ACITRETIN	Pulmonary Embolism	0	0.0150352	D000505 ||| D009260 ||| D009443 ||| D014060	Alopecia ||| Nail Diseases ||| Neuritis ||| Tongue Diseases
	CHEMBL1131	D009202	ACITRETIN	Cardiomyopathies	0	0.0204326	D000505 ||| D009260 ||| D009443 ||| D014060 ||| D000152 ||| D010031 ||| D011565 ||| D014012 ||| D034381	Alopecia ||| Nail Diseases ||| Neuritis ||| Tongue Diseases ||| Acne Vulgaris ||| Otitis ||| Psoriasis ||| Tinnitus ||| Hearing Loss
	CHEMBL1131	D013345	ACITRETIN	Subarachnoid Hemorrhage	0	0.0190958	D011537 ||| D014060 ||| D003248 ||| D004415 ||| D004941 ||| D005756 ||| D000152 ||| D004485 ||| D010031 ||| D011565 ||| D014581 ||| D012852 ||| D034381	Pruritus ||| Tongue Diseases ||| Constipation ||| Dyspepsia ||| Esophagitis ||| Gastritis ||| Acne Vulgaris ||| Eczema ||| Otitis ||| Psoriasis ||| Urticaria ||| Sinusitis ||| Hearing Loss
	CHEMBL1131	D002543	ACITRETIN	Cerebral Hemorrhage	0	0.0198981	D009260 ||| D011537 ||| D014060 ||| D003248 ||| D004415 ||| D004941 ||| D005756 ||| D000152 ||| D004485 ||| D010031 ||| D011565 ||| D014581 ||| D012852 ||| D034381	Nail Diseases ||| Pruritus ||| Tongue Diseases ||| Constipation ||| Dyspepsia ||| Esophagitis ||| Gastritis ||| Acne Vulgaris ||| Eczema ||| Otitis ||| Psoriasis ||| Urticaria ||| Sinusitis ||| Hearing Loss
	CHEMBL1131	D002544	ACITRETIN	Cerebral Infarction	0	0.0307681	D009260 ||| D009443 ||| D014060 ||| D003248 ||| D011565	Nail Diseases ||| Neuritis ||| Tongue Diseases ||| Constipation ||| Psoriasis
	CHEMBL1131	D050197	ACITRETIN	Arteriosclerosis	0	0.033643	D000505 ||| D009260 ||| D009443 ||| D014060 ||| D000152 ||| D004485 ||| D010031 ||| D011565	Alopecia ||| Nail Diseases ||| Neuritis ||| Tongue Diseases ||| Acne Vulgaris ||| Eczema ||| Otitis ||| Psoriasis
	CHEMBL1131	D010689	ACITRETIN	Phlebitis	0	0.0462477	D011537 ||| D003248 ||| D004415 ||| D004941 ||| D005756 ||| D003863 ||| D007319 ||| D000152 ||| D004485 ||| D010031 ||| D011565 ||| D014581 ||| D012852	Pruritus ||| Constipation ||| Dyspepsia ||| Esophagitis ||| Gastritis ||| Depression ||| Sleep Initiation and Maintenance Disorders ||| Acne Vulgaris ||| Eczema ||| Otitis ||| Psoriasis ||| Urticaria ||| Sinusitis
	CHEMBL1131	D006484	ACITRETIN	Hemorrhoids	1	0.0625291	D000505 ||| D009260 ||| D009443	Alopecia ||| Nail Diseases ||| Neuritis
	CHEMBL1131	D007022	ACITRETIN	Hypotension	0	0.107958	D009260 ||| D009443 ||| D014060	Nail Diseases ||| Neuritis ||| Tongue Diseases
	CHEMBL1131	D012852	ACITRETIN	Sinusitis	1	0.161882	D000505 ||| D008881	Alopecia ||| Migraine Disorders
	CHEMBL1131	D010996	ACITRETIN	Pleural Effusion	0	0.0438634	D008881 ||| D003863 ||| D007319	Migraine Disorders ||| Depression ||| Sleep Initiation and Maintenance Disorders
	CHEMBL1131	D011030	ACITRETIN	Pneumothorax	0	0.0180474	D011537 ||| D004415 ||| D004941 ||| D005756 ||| D006484 ||| D003863 ||| D007319 ||| D000152 ||| D004485 ||| D010031 ||| D014581 ||| D034381	Pruritus ||| Dyspepsia ||| Esophagitis ||| Gastritis ||| Hemorrhoids ||| Depression ||| Sleep Initiation and Maintenance Disorders ||| Acne Vulgaris ||| Eczema ||| Otitis ||| Urticaria ||| Hearing Loss
	CHEMBL1131	D004941	ACITRETIN	Esophagitis	1	0.0948807	D009260 ||| D008881	Nail Diseases ||| Migraine Disorders
	CHEMBL1131	D013276	ACITRETIN	Stomach Ulcer	0	0.0169632	D000505 ||| D009260 ||| D008881 ||| D009443	Alopecia ||| Nail Diseases ||| Migraine Disorders ||| Neuritis
	CHEMBL1131	D004415	ACITRETIN	Dyspepsia	1	0.0879169	D009260 ||| D008881 ||| D009443	Nail Diseases ||| Migraine Disorders ||| Neuritis
	CHEMBL1131	D002769	ACITRETIN	Cholelithiasis	0	0.0898678	D000505 ||| D009260 ||| D008881 ||| D009443 ||| D014012	Alopecia ||| Nail Diseases ||| Migraine Disorders ||| Neuritis ||| Tinnitus
	CHEMBL1131	D002764	ACITRETIN	Cholecystitis	0	0.0384308	D011537 ||| D008881 ||| D003863 ||| D007319 ||| D000152 ||| D010031 ||| D011565 ||| D034381	Pruritus ||| Migraine Disorders ||| Depression ||| Sleep Initiation and Maintenance Disorders ||| Acne Vulgaris ||| Otitis ||| Psoriasis ||| Hearing Loss
	CHEMBL1131	D010195	ACITRETIN	Pancreatitis	0	0.0343631	D000505 ||| D009260 ||| D008881 ||| D010031	Alopecia ||| Nail Diseases ||| Migraine Disorders ||| Otitis
	CHEMBL1131	D008286	ACITRETIN	Malabsorption Syndromes	0	0.0847639	D009260 ||| D008881 ||| D009443	Nail Diseases ||| Migraine Disorders ||| Neuritis
	CHEMBL1131	D002481	ACITRETIN	Cellulitis	0	0.0190549	D008881 ||| D007319	Migraine Disorders ||| Sleep Initiation and Maintenance Disorders
	CHEMBL1131	D011537	ACITRETIN	Pruritus	1	0.0477694	D008881 ||| D009443	Migraine Disorders ||| Neuritis
	CHEMBL1131	D008010	ACITRETIN	Lichen Planus	0	0.0150158	D004415 ||| D005756 ||| D003863 ||| D007319	Dyspepsia ||| Gastritis ||| Depression ||| Sleep Initiation and Maintenance Disorders
	CHEMBL1131	D017492	ACITRETIN	Keratosis, Seborrheic	0	0.0224704	D008881 ||| D009443	Migraine Disorders ||| Neuritis
	CHEMBL1131	D011704	ACITRETIN	Pyelonephritis	0	0.0230661	D009260 ||| D008881 ||| D014060	Nail Diseases ||| Migraine Disorders ||| Tongue Diseases
	CHEMBL1131	D058186	ACITRETIN	Acute Kidney Injury	0	0.0911769	D009260 ||| D008881 ||| D009443 ||| D014060	Nail Diseases ||| Migraine Disorders ||| Neuritis ||| Tongue Diseases
	CHEMBL1131	D007676	ACITRETIN	Kidney Failure, Chronic	0	0.0239978	D000505 ||| D009260 ||| D008881 ||| D009443 ||| D014060 ||| D014012	Alopecia ||| Nail Diseases ||| Migraine Disorders ||| Neuritis ||| Tongue Diseases ||| Tinnitus
	CHEMBL1131	D003556	ACITRETIN	Cystitis	0	0.0224169	D000505 ||| D009260 ||| D008881	Alopecia ||| Nail Diseases ||| Migraine Disorders
	CHEMBL1131	D011470	ACITRETIN	Prostatic Hyperplasia	0	0.0379987	D003863 ||| D007319 ||| D034381	Depression ||| Sleep Initiation and Maintenance Disorders ||| Hearing Loss
	CHEMBL1131	D011472	ACITRETIN	Prostatitis	0	0.0311276	D008881 ||| D003863 ||| D007319	Migraine Disorders ||| Depression ||| Sleep Initiation and Maintenance Disorders
	CHEMBL1131	D005348	ACITRETIN	Fibrocystic Breast Disease	0	0.0214218	D011537 ||| D004415 ||| D004941 ||| D006484 ||| D003863 ||| D007319 ||| D000152 ||| D004485 ||| D010031 ||| D011565 ||| D014581 ||| D012852	Pruritus ||| Dyspepsia ||| Esophagitis ||| Hemorrhoids ||| Depression ||| Sleep Initiation and Maintenance Disorders ||| Acne Vulgaris ||| Eczema ||| Otitis ||| Psoriasis ||| Urticaria ||| Sinusitis
	CHEMBL1131	D006177	ACITRETIN	Gynecomastia	0	0.0299834	D011537 ||| D004415 ||| D004941 ||| D005756 ||| D006484 ||| D003863 ||| D007319 ||| D000152 ||| D004485 ||| D010031 ||| D011565 ||| D014581 ||| D012852 ||| D034381	Pruritus ||| Dyspepsia ||| Esophagitis ||| Gastritis ||| Hemorrhoids ||| Depression ||| Sleep Initiation and Maintenance Disorders ||| Acne Vulgaris ||| Eczema ||| Otitis ||| Psoriasis ||| Urticaria ||| Sinusitis ||| Hearing Loss
	CHEMBL1131	D004715	ACITRETIN	Endometriosis	0	0.0349133	D000505 ||| D009260 ||| D008881 ||| D009443	Alopecia ||| Nail Diseases ||| Migraine Disorders ||| Neuritis
	CHEMBL1131	D003680	ACITRETIN	Deglutition Disorders	0	0.0485545	D011537 ||| D006484 ||| D000152 ||| D004485 ||| D010031 ||| D011565 ||| D014581 ||| D012852	Pruritus ||| Hemorrhoids ||| Acne Vulgaris ||| Eczema ||| Otitis ||| Psoriasis ||| Urticaria ||| Sinusitis
	CHEMBL1131	D001201	ACITRETIN	Ascites	0	0.0263749	D009260 ||| D008881 ||| D009443	Nail Diseases ||| Migraine Disorders ||| Neuritis
	CHEMBL1131	D005076	ACITRETIN	Exanthema	0	0.027574	D008881 ||| D009443	Migraine Disorders ||| Neuritis
	CHEMBL1131	D014717	ACITRETIN	Vertigo	0	0.0249909	D003248 ||| D004415 ||| D004941 ||| D005756 ||| D006484	Constipation ||| Dyspepsia ||| Esophagitis ||| Gastritis ||| Hemorrhoids
	CHEMBL1131	D013575	ACITRETIN	Syncope	0	0.0499305	D011537 ||| D003248 ||| D004415 ||| D004941 ||| D005756 ||| D000152 ||| D004485 ||| D010031 ||| D011565 ||| D014581 ||| D012852	Pruritus ||| Constipation ||| Dyspepsia ||| Esophagitis ||| Gastritis ||| Acne Vulgaris ||| Eczema ||| Otitis ||| Psoriasis ||| Urticaria ||| Sinusitis
	CHEMBL1131	D007766	ACITRETIN	Lacrimal Apparatus Diseases	0	0.0341747	D009260 ||| D009443 ||| D003248 ||| D004415 ||| D005756	Nail Diseases ||| Neuritis ||| Constipation ||| Dyspepsia ||| Gastritis
	CHEMBL1131	D006471	ACITRETIN	Gastrointestinal Hemorrhage	0	0.0512001	D009260 ||| D008881 ||| D009443	Nail Diseases ||| Migraine Disorders ||| Neuritis
	CHEMBL1131	D010437	ACITRETIN	Peptic Ulcer	0	0.0336961	D000505 ||| D009260 ||| D008881 ||| D009443	Alopecia ||| Nail Diseases ||| Migraine Disorders ||| Neuritis
	CHEMBL1131	D005921	ACITRETIN	Glomerulonephritis	0	0.0171969	D000505 ||| D009260 ||| D008881 ||| D014060	Alopecia ||| Nail Diseases ||| Migraine Disorders ||| Tongue Diseases
	CHEMBL1131	D006333	ACITRETIN	Heart Failure	0	0.0132813	D000505 ||| D009260 ||| D009443 ||| D014060 ||| D014012	Alopecia ||| Nail Diseases ||| Neuritis ||| Tongue Diseases ||| Tinnitus
	CHEMBL1131	D006547	ACITRETIN	Hernia	0	0.0802624	D011537 ||| D000152 ||| D004485 ||| D010031 ||| D011565 ||| D014581 ||| D012852 ||| D034381	Pruritus ||| Acne Vulgaris ||| Eczema ||| Otitis ||| Psoriasis ||| Urticaria ||| Sinusitis ||| Hearing Loss
	CHEMBL1131	D006689	ACITRETIN	Hodgkin Disease	0	0.156559	D000505 ||| D008881 ||| D009443 ||| D003863 ||| D007319	Alopecia ||| Migraine Disorders ||| Neuritis ||| Depression ||| Sleep Initiation and Maintenance Disorders
	CHEMBL1131	D008113	ACITRETIN	Liver Neoplasms	0	0.0460864	D011537 ||| D003863 ||| D007319 ||| D000152 ||| D004485 ||| D010031 ||| D011565 ||| D014581 ||| D012852 ||| D034381	Pruritus ||| Depression ||| Sleep Initiation and Maintenance Disorders ||| Acne Vulgaris ||| Eczema ||| Otitis ||| Psoriasis ||| Urticaria ||| Sinusitis ||| Hearing Loss
	CHEMBL1131	D010051	ACITRETIN	Ovarian Neoplasms	0	0.0421052	D000505 ||| D009260 ||| D008881 ||| D009443 ||| D014012	Alopecia ||| Nail Diseases ||| Migraine Disorders ||| Neuritis ||| Tinnitus
	CHEMBL1131	D011471	ACITRETIN	Prostatic Neoplasms	0	0.0636309	D000505 ||| D009260 ||| D008881 ||| D009443	Alopecia ||| Nail Diseases ||| Migraine Disorders ||| Neuritis
	CHEMBL1131	D000647	ACITRETIN	Amnesia	0	0.0167185	D011537 ||| D003248 ||| D004415 ||| D004941 ||| D005756 ||| D006484 ||| D000152 ||| D004485 ||| D010031 ||| D011565 ||| D014581 ||| D012852	Pruritus ||| Constipation ||| Dyspepsia ||| Esophagitis ||| Gastritis ||| Hemorrhoids ||| Acne Vulgaris ||| Eczema ||| Otitis ||| Psoriasis ||| Urticaria ||| Sinusitis
	CHEMBL1131	D007951	ACITRETIN	Leukemia, Myeloid	0	0.293987	D009260 ||| D008881 ||| D009443 ||| D003863 ||| D007319	Nail Diseases ||| Migraine Disorders ||| Neuritis ||| Depression ||| Sleep Initiation and Maintenance Disorders
	CHEMBL1131	D000152	ACITRETIN	Acne Vulgaris	1	0.0119809	D008881 ||| D009443	Migraine Disorders ||| Neuritis
	CHEMBL1131	D000740	ACITRETIN	Anemia	0	0.0244625	D000505 ||| D009260 ||| D008881 ||| D009443	Alopecia ||| Nail Diseases ||| Migraine Disorders ||| Neuritis
	CHEMBL1131	D001064	ACITRETIN	Appendicitis	0	0.0668606	D000505 ||| D009260 ||| D008881 ||| D009443	Alopecia ||| Nail Diseases ||| Migraine Disorders ||| Neuritis
	CHEMBL1131	D003248	ACITRETIN	Constipation	1	0.0238689	D000505 ||| D008881 ||| D009443	Alopecia ||| Migraine Disorders ||| Neuritis
	CHEMBL1131	D015352	ACITRETIN	Dry Eye Syndromes	0	0.0318208	D000505 ||| D009260 ||| D003248 ||| D005756	Alopecia ||| Nail Diseases ||| Constipation ||| Gastritis
	CHEMBL1131	D004381	ACITRETIN	Duodenal Ulcer	0	0.0166209	D000505 ||| D009260 ||| D008881 ||| D009443	Alopecia ||| Nail Diseases ||| Migraine Disorders ||| Neuritis
	CHEMBL1131	D015837	ACITRETIN	Vestibular Diseases	0	0.1033	D014060 ||| D003248 ||| D004415 ||| D004941 ||| D005756 ||| D006484	Tongue Diseases ||| Constipation ||| Dyspepsia ||| Esophagitis ||| Gastritis ||| Hemorrhoids
	CHEMBL1131	D005705	ACITRETIN	Gallbladder Diseases	0	0.452146	D011537 ||| D003863 ||| D007319 ||| D000152 ||| D004485 ||| D010031 ||| D011565 ||| D014581 ||| D012852 ||| D034381	Pruritus ||| Depression ||| Sleep Initiation and Maintenance Disorders ||| Acne Vulgaris ||| Eczema ||| Otitis ||| Psoriasis ||| Urticaria ||| Sinusitis ||| Hearing Loss
	CHEMBL1131	D006073	ACITRETIN	Gout	0	0.102464	D000505 ||| D009260 ||| D008881 ||| D009443 ||| D014060 ||| D003248 ||| D005756 ||| D007319 ||| D014012	Alopecia ||| Nail Diseases ||| Migraine Disorders ||| Neuritis ||| Tongue Diseases ||| Constipation ||| Gastritis ||| Sleep Initiation and Maintenance Disorders ||| Tinnitus
	CHEMBL1131	D001145	ACITRETIN	Arrhythmias, Cardiac	0	0.0199904	D000505 ||| D009260 ||| D009443 ||| D014060	Alopecia ||| Nail Diseases ||| Neuritis ||| Tongue Diseases
	CHEMBL1131	D043183	ACITRETIN	Irritable Bowel Syndrome	0	0.324087	D000505 ||| D009260 ||| D008881 ||| D009443	Alopecia ||| Nail Diseases ||| Migraine Disorders ||| Neuritis
	CHEMBL1131	D001851	ACITRETIN	Bone Diseases, Metabolic	0	0.0780269	D011537 ||| D003248 ||| D004415 ||| D004941 ||| D005756 ||| D006484 ||| D000152 ||| D004485 ||| D011565 ||| D014581 ||| D012852	Pruritus ||| Constipation ||| Dyspepsia ||| Esophagitis ||| Gastritis ||| Hemorrhoids ||| Acne Vulgaris ||| Eczema ||| Psoriasis ||| Urticaria ||| Sinusitis
	CHEMBL1131	D010024	ACITRETIN	Osteoporosis	0	0.252049	D011537 ||| D004415 ||| D004941 ||| D005756 ||| D006484 ||| D004485 ||| D014581 ||| D012852	Pruritus ||| Dyspepsia ||| Esophagitis ||| Gastritis ||| Hemorrhoids ||| Eczema ||| Urticaria ||| Sinusitis
	CHEMBL1131	D009443	ACITRETIN	Neuritis	1	0.169391	D011537 ||| D003248 ||| D004415 ||| D006484 ||| D000152 ||| D004485 ||| D010031 ||| D011565 ||| D014581	Pruritus ||| Constipation ||| Dyspepsia ||| Hemorrhoids ||| Acne Vulgaris ||| Eczema ||| Otitis ||| Psoriasis ||| Urticaria
	CHEMBL1131	D010538	ACITRETIN	Peritonitis	0	0.214551	D011537 ||| D003863 ||| D007319 ||| D000152 ||| D004485 ||| D010031 ||| D011565 ||| D014581 ||| D034381	Pruritus ||| Depression ||| Sleep Initiation and Maintenance Disorders ||| Acne Vulgaris ||| Eczema ||| Otitis ||| Psoriasis ||| Urticaria ||| Hearing Loss
	CHEMBL1131	D010998	ACITRETIN	Pleurisy	0	0.0656227	D009260 ||| D008881 ||| D009443 ||| D014060	Nail Diseases ||| Migraine Disorders ||| Neuritis ||| Tongue Diseases
	CHEMBL1131	D011565	ACITRETIN	Psoriasis	1	0.106968	D008881 ||| D009443 ||| D003863 ||| D007319	Migraine Disorders ||| Neuritis ||| Depression ||| Sleep Initiation and Maintenance Disorders
	CHEMBL1131	D012163	ACITRETIN	Retinal Detachment	0	0.0161495	D000505 ||| D009260 ||| D014060 ||| D003248 ||| D004415 ||| D005756	Alopecia ||| Nail Diseases ||| Tongue Diseases ||| Constipation ||| Dyspepsia ||| Gastritis
	CHEMBL1131	D012393	ACITRETIN	Rosacea	0	0.0341884	D003248 ||| D004415 ||| D004941 ||| D005756 ||| D006484 ||| D003863 ||| D007319 ||| D012852 ||| D034381	Constipation ||| Dyspepsia ||| Esophagitis ||| Gastritis ||| Hemorrhoids ||| Depression ||| Sleep Initiation and Maintenance Disorders ||| Sinusitis ||| Hearing Loss
	CHEMBL1131	D006042	ACITRETIN	Goiter	0	0.0542815	D000505 ||| D009260 ||| D008881 ||| D009443	Alopecia ||| Nail Diseases ||| Migraine Disorders ||| Neuritis
	CHEMBL1131	D002546	ACITRETIN	Ischemic Attack, Transient	0	0.125742	D009260 ||| D009443 ||| D014060 ||| D003248 ||| D005756 ||| D000152 ||| D004485 ||| D011565	Nail Diseases ||| Neuritis ||| Tongue Diseases ||| Constipation ||| Gastritis ||| Acne Vulgaris ||| Eczema ||| Psoriasis
	CHEMBL1131	D000083242	ACITRETIN	Ischemic Stroke	0	0.0246917	D000505 ||| D009260 ||| D014060 ||| D003248	Alopecia ||| Nail Diseases ||| Tongue Diseases ||| Constipation
	CHEMBL1131	D012891	ACITRETIN	Sleep Apnea Syndromes	0	0.0210898	D009260 ||| D004485 ||| D011565	Nail Diseases ||| Eczema ||| Psoriasis
	CHEMBL1131	D013921	ACITRETIN	Thrombocytopenia	0	0.0486302	D009260 ||| D009443 ||| D014060	Nail Diseases ||| Neuritis ||| Tongue Diseases
	CHEMBL1131	D015179	ACITRETIN	Colorectal Neoplasms	0	0.0257202	D000505 ||| D008881 ||| D014012	Alopecia ||| Migraine Disorders ||| Tinnitus
	CHEMBL1131	D006627	ACITRETIN	Hirschsprung Disease	0	0.0175832	D000505	Alopecia
	CHEMBL1131	D010001	ACITRETIN	Osteitis Deformans	0	0.0899376	D003248 ||| D005756 ||| D006484 ||| D003863 ||| D007319 ||| D000152 ||| D004485 ||| D010031 ||| D011565 ||| D014581 ||| D012852 ||| D034381	Constipation ||| Gastritis ||| Hemorrhoids ||| Depression ||| Sleep Initiation and Maintenance Disorders ||| Acne Vulgaris ||| Eczema ||| Otitis ||| Psoriasis ||| Urticaria ||| Sinusitis ||| Hearing Loss
	CHEMBL1131	D007018	ACITRETIN	Hypopituitarism	0	0.0154454	D000505	Alopecia
	CHEMBL1131	D020246	ACITRETIN	Venous Thrombosis	0	0.0186257	D000505 ||| D010031	Alopecia ||| Otitis
	CHEMBL1131	D000075224	ACITRETIN	Cardiac Conduction System Disease	0	0.0611577	D009260 ||| D011537 ||| D014060 ||| D000152 ||| D004485 ||| D010031 ||| D011565 ||| D012852	Nail Diseases ||| Pruritus ||| Tongue Diseases ||| Acne Vulgaris ||| Eczema ||| Otitis ||| Psoriasis ||| Sinusitis
	CHEMBL1131	D003731	ACITRETIN	Dental Caries	0	0.0288006	D009443	Neuritis
	CHEMBL1131	D016055	ACITRETIN	Urinary Retention	0	0.0325476	D009260 ||| D008881 ||| D009443	Nail Diseases ||| Migraine Disorders ||| Neuritis
	CHEMBL1131	D011141	ACITRETIN	Polyuria	0	0.0679624	D009260 ||| D008881 ||| D009443 ||| D014060	Nail Diseases ||| Migraine Disorders ||| Neuritis ||| Tongue Diseases
	CHEMBL1131	D007762	ACITRETIN	Labyrinthitis	0	0.0239319	D004415	Dyspepsia
	CHEMBL1131	D012878	ACITRETIN	Skin Neoplasms	0	0.0916621	D003863 ||| D007319	Depression ||| Sleep Initiation and Maintenance Disorders
	CHEMBL1131	D009260	ACITRETIN	Nail Diseases	1	0.15575	D004415 ||| D004941 ||| D005756 ||| D006484 ||| D003863 ||| D007319	Dyspepsia ||| Esophagitis ||| Gastritis ||| Hemorrhoids ||| Depression ||| Sleep Initiation and Maintenance Disorders
	CHEMBL1131	D016491	ACITRETIN	Peripheral Vascular Diseases	0	0.0948625	D009260 ||| D009443 ||| D014060	Nail Diseases ||| Neuritis ||| Tongue Diseases
	CHEMBL1131	D011111	ACITRETIN	Polymyalgia Rheumatica	0	0.0981242	D011537 ||| D003248 ||| D004415 ||| D004941 ||| D005756 ||| D006484 ||| D003863 ||| D007319 ||| D000152 ||| D004485 ||| D010031 ||| D014581 ||| D012852	Pruritus ||| Constipation ||| Dyspepsia ||| Esophagitis ||| Gastritis ||| Hemorrhoids ||| Depression ||| Sleep Initiation and Maintenance Disorders ||| Acne Vulgaris ||| Eczema ||| Otitis ||| Urticaria ||| Sinusitis
	CHEMBL1131	D013118	ACITRETIN	Spinal Cord Diseases	0	0.0224112	D000505 ||| D009260 ||| D014060 ||| D003248 ||| D005756	Alopecia ||| Nail Diseases ||| Tongue Diseases ||| Constipation ||| Gastritis
	CHEMBL1131	D014581	ACITRETIN	Urticaria	1	0.0292661	D008881 ||| D009443	Migraine Disorders ||| Neuritis
	CHEMBL1131	D014648	ACITRETIN	Varicose Veins	0	0.0339602	D000505 ||| D009260 ||| D009443 ||| D014060	Alopecia ||| Nail Diseases ||| Neuritis ||| Tongue Diseases
	CHEMBL1131	D010031	ACITRETIN	Otitis	1	0.0363066	D009443	Neuritis
	CHEMBL1131	D019966	ACITRETIN	Substance-Related Disorders	0	0.117178	D011537 ||| D004415 ||| D004941 ||| D005756 ||| D006484 ||| D004485 ||| D011565 ||| D014581 ||| D012852	Pruritus ||| Dyspepsia ||| Esophagitis ||| Gastritis ||| Hemorrhoids ||| Eczema ||| Psoriasis ||| Urticaria ||| Sinusitis
	CHEMBL1131	D015155	ACITRETIN	Esophageal Spasm, Diffuse	0	0.02287	D000505 ||| D009260 ||| D008881 ||| D009443	Alopecia ||| Nail Diseases ||| Migraine Disorders ||| Neuritis
	CHEMBL1621597	D001289	IPRATROPIUM	Attention Deficit Disorder with Hyperactivity	0	0.0154579	D001281	Atrial Fibrillation
	CHEMBL1621597	D013313	IPRATROPIUM	Stress Disorders, Post-Traumatic	0	0.0133772	D001281	Atrial Fibrillation
	CHEMBL1621597	D000856	IPRATROPIUM	Anorexia Nervosa	0	0.01077	D001281	Atrial Fibrillation
	CHEMBL1621597	D015228	IPRATROPIUM	Hypertriglyceridemia	0	0.0140078	D003248	Constipation
	CHEMBL1621597	D009765	IPRATROPIUM	Obesity	0	0.0378541	D001281	Atrial Fibrillation
	CHEMBL1621597	D010300	IPRATROPIUM	Parkinson Disease	0	0.0759869	D001281	Atrial Fibrillation
	CHEMBL1621597	D013771	IPRATROPIUM	Tetralogy of Fallot	0	0.0197618	D001991 ||| D012852 ||| D014581	Bronchitis ||| Sinusitis ||| Urticaria
	CHEMBL1621597	D001172	IPRATROPIUM	Arthritis, Rheumatoid	0	0.0740722	D003248 ||| D001281	Constipation ||| Atrial Fibrillation
	CHEMBL1621597	D003424	IPRATROPIUM	Crohn Disease	0	0.159437	D006973 ||| D007319 ||| D012852 ||| D005901	Hypertension ||| Sleep Initiation and Maintenance Disorders ||| Sinusitis ||| Glaucoma
	CHEMBL1621597	D003093	IPRATROPIUM	Colitis, Ulcerative	0	0.0235394	D005901 ||| D001281	Glaucoma ||| Atrial Fibrillation
	CHEMBL1621597	D015212	IPRATROPIUM	Inflammatory Bowel Diseases	0	0.0202044	D001281	Atrial Fibrillation
	CHEMBL1621597	D002761	IPRATROPIUM	Cholangitis	0	0.0253861	D007319 ||| D005901	Sleep Initiation and Maintenance Disorders ||| Glaucoma
	CHEMBL1621597	D017098	IPRATROPIUM	IgA Deficiency	0	0.0175157	D006973 ||| D007319 ||| D003248 ||| D001991 ||| D012852 ||| D005901 ||| D014581	Hypertension ||| Sleep Initiation and Maintenance Disorders ||| Constipation ||| Bronchitis ||| Sinusitis ||| Glaucoma ||| Urticaria
	CHEMBL1621597	D008268	IPRATROPIUM	Macular Degeneration	0	0.0493419	D003248 ||| D001991 ||| D004415 ||| D014581 ||| D016055	Constipation ||| Bronchitis ||| Dyspepsia ||| Urticaria ||| Urinary Retention
	CHEMBL1621597	D034381	IPRATROPIUM	Hearing Loss	0	0.0185534	D001281	Atrial Fibrillation
	CHEMBL1621597	D014012	IPRATROPIUM	Tinnitus	0	0.074329	D006973	Hypertension
	CHEMBL1621597	D000505	IPRATROPIUM	Alopecia	0	0.102939	D006973 ||| D007319 ||| D003248 ||| D001991 ||| D012852 ||| D005901	Hypertension ||| Sleep Initiation and Maintenance Disorders ||| Constipation ||| Bronchitis ||| Sinusitis ||| Glaucoma
	CHEMBL1621597	D019226	IPRATROPIUM	Oral Ulcer	0	0.160613	D001281	Atrial Fibrillation
	CHEMBL1621597	D065631	IPRATROPIUM	Rhinitis, Allergic	0	0.0394306	D001281	Atrial Fibrillation
	CHEMBL1621597	D001249	IPRATROPIUM	Asthma	0	0.0951701	D001281	Atrial Fibrillation
	CHEMBL1621597	D005764	IPRATROPIUM	Gastroesophageal Reflux	0	0.00738286	D001281	Atrial Fibrillation
	CHEMBL1621597	D007037	IPRATROPIUM	Hypothyroidism	0	0.0173597	D001991	Bronchitis
	CHEMBL1621597	D008881	IPRATROPIUM	Migraine Disorders	0	0.137256	D003248 ||| D001991 ||| D004415 ||| D012852 ||| D011537 ||| D014581 ||| D016055	Constipation ||| Bronchitis ||| Dyspepsia ||| Sinusitis ||| Pruritus ||| Urticaria ||| Urinary Retention
	CHEMBL1621597	D004485	IPRATROPIUM	Eczema	0	0.0179577	D001281	Atrial Fibrillation
	CHEMBL1621597	D012626	IPRATROPIUM	Sebaceous Gland Neoplasms	0	0.0899746	D006973 ||| D007319 ||| D003248 ||| D001991 ||| D014581	Hypertension ||| Sleep Initiation and Maintenance Disorders ||| Constipation ||| Bronchitis ||| Urticaria
	CHEMBL1621597	D001943	IPRATROPIUM	Breast Neoplasms	0	0.109988	D006973 ||| D007319 ||| D012852 ||| D005901 ||| D001281	Hypertension ||| Sleep Initiation and Maintenance Disorders ||| Sinusitis ||| Glaucoma ||| Atrial Fibrillation
	CHEMBL1621597	D002280	IPRATROPIUM	Carcinoma, Basal Cell	0	0.0524408	D001281	Atrial Fibrillation
	CHEMBL1621597	D000230	IPRATROPIUM	Adenocarcinoma	0	0.0219617	D007319 ||| D005901 ||| D001281	Sleep Initiation and Maintenance Disorders ||| Glaucoma ||| Atrial Fibrillation
	CHEMBL1621597	D002386	IPRATROPIUM	Cataract	0	0.0166471	D003248 ||| D004415	Constipation ||| Dyspepsia
	CHEMBL1621597	D006552	IPRATROPIUM	Hernia, Inguinal	0	0.0483546	D005901 ||| D001281	Glaucoma ||| Atrial Fibrillation
	CHEMBL1621597	D012005	IPRATROPIUM	Rectal Prolapse	0	0.204331	D007319 ||| D012852 ||| D005901	Sleep Initiation and Maintenance Disorders ||| Sinusitis ||| Glaucoma
	CHEMBL1621597	D014029	IPRATROPIUM	Tobacco Use Disorder	0	0.486684	D006973 ||| D001991 ||| D012852 ||| D014581	Hypertension ||| Bronchitis ||| Sinusitis ||| Urticaria
	CHEMBL1621597	D005756	IPRATROPIUM	Gastritis	0	0.0150439	D005901 ||| D001281	Glaucoma ||| Atrial Fibrillation
	CHEMBL1621597	D006548	IPRATROPIUM	Hernia, Diaphragmatic	0	0.0272001	D005901 ||| D001281	Glaucoma ||| Atrial Fibrillation
	CHEMBL1621597	D000076385	IPRATROPIUM	Diverticular Diseases	0	0.0426641	D006973 ||| D007319 ||| D001991 ||| D012852 ||| D005901 ||| D014581	Hypertension ||| Sleep Initiation and Maintenance Disorders ||| Bronchitis ||| Sinusitis ||| Glaucoma ||| Urticaria
	CHEMBL1621597	D009290	IPRATROPIUM	Narcolepsy	0	0.0134848	D001281	Atrial Fibrillation
	CHEMBL1621597	D003922	IPRATROPIUM	Diabetes Mellitus, Type 1	0	0.069099	D003248	Constipation
	CHEMBL1621597	D002446	IPRATROPIUM	Celiac Disease	0	0.0165311	D001281	Atrial Fibrillation
	CHEMBL1621597	D008105	IPRATROPIUM	Liver Cirrhosis, Biliary	0	0.0148534	D001281	Atrial Fibrillation
	CHEMBL1621597	D014820	IPRATROPIUM	Vitiligo	0	0.0109821	D001281	Atrial Fibrillation
	CHEMBL1621597	D009798	IPRATROPIUM	Ocular Hypertension	0	0.125375	D003248 ||| D001991 ||| D012852 ||| D014581	Constipation ||| Bronchitis ||| Sinusitis ||| Urticaria
	CHEMBL1621597	D009447	IPRATROPIUM	Neuroblastoma	0	0.0745895	D007319 ||| D001281	Sleep Initiation and Maintenance Disorders ||| Atrial Fibrillation
	CHEMBL1621597	D012559	IPRATROPIUM	Schizophrenia	0	0.0164861	D001281	Atrial Fibrillation
	CHEMBL1621597	D000690	IPRATROPIUM	Amyotrophic Lateral Sclerosis	0	0.0196064	D001281	Atrial Fibrillation
	CHEMBL1621597	D008180	IPRATROPIUM	Lupus Erythematosus, Systemic	0	0.0688961	D001281	Atrial Fibrillation
	CHEMBL1621597	D000067877	IPRATROPIUM	Autism Spectrum Disorder	0	0.0154921	D001281	Atrial Fibrillation
	CHEMBL1621597	D001714	IPRATROPIUM	Bipolar Disorder	0	0.235585	D001991 ||| D004415 ||| D012852 ||| D011537 ||| D014581 ||| D016055	Bronchitis ||| Dyspepsia ||| Sinusitis ||| Pruritus ||| Urticaria ||| Urinary Retention
	CHEMBL1621597	D009771	IPRATROPIUM	Obsessive-Compulsive Disorder	0	0.0143155	D001281	Atrial Fibrillation
	CHEMBL1621597	D003924	IPRATROPIUM	Diabetes Mellitus, Type 2	0	0.0203699	D003248	Constipation
	CHEMBL1621597	D004827	IPRATROPIUM	Epilepsy	0	0.0162015	D003248	Constipation
	CHEMBL1621597	D005901	IPRATROPIUM	Glaucoma	1	0.0158616	D003248 ||| D004415	Constipation ||| Dyspepsia
	CHEMBL1621597	D051436	IPRATROPIUM	Renal Insufficiency, Chronic	0	0.0177659	D001991 ||| D012852 ||| D014581	Bronchitis ||| Sinusitis ||| Urticaria
	CHEMBL1621597	D013167	IPRATROPIUM	Spondylitis, Ankylosing	0	0.0606748	D003248 ||| D001281	Constipation ||| Atrial Fibrillation
	CHEMBL1621597	D010003	IPRATROPIUM	Osteoarthritis	0	0.0370127	D003248 ||| D001281	Constipation ||| Atrial Fibrillation
	CHEMBL1621597	D000419	IPRATROPIUM	Albuminuria	0	0.0204678	D012852	Sinusitis
	CHEMBL1621597	D001281	IPRATROPIUM	Atrial Fibrillation	1	0.0319628	D001991 ||| D004415 ||| D012852 ||| D011537 ||| D014581 ||| D016055	Bronchitis ||| Dyspepsia ||| Sinusitis ||| Pruritus ||| Urticaria ||| Urinary Retention
	CHEMBL1621597	D055623	IPRATROPIUM	Keratosis, Actinic	0	0.0116517	D005901 ||| D001281	Glaucoma ||| Atrial Fibrillation
	CHEMBL1621597	D001991	IPRATROPIUM	Bronchitis	1	0.0377111	D001281	Atrial Fibrillation
	CHEMBL1621597	D008175	IPRATROPIUM	Lung Neoplasms	0	0.00743328	D001281	Atrial Fibrillation
	CHEMBL1621597	D008545	IPRATROPIUM	Melanoma	0	0.215778	D001281	Atrial Fibrillation
	CHEMBL1621597	D008228	IPRATROPIUM	Lymphoma, Non-Hodgkin	0	0.0215859	D006973 ||| D007319 ||| D003248 ||| D004415 ||| D016055	Hypertension ||| Sleep Initiation and Maintenance Disorders ||| Constipation ||| Dyspepsia ||| Urinary Retention
	CHEMBL1621597	D002294	IPRATROPIUM	Carcinoma, Squamous Cell	0	0.0132363	D001281	Atrial Fibrillation
	CHEMBL1621597	D002349	IPRATROPIUM	Carpal Tunnel Syndrome	0	0.0198391	D003248 ||| D001281	Constipation ||| Atrial Fibrillation
	CHEMBL1621597	D001749	IPRATROPIUM	Urinary Bladder Neoplasms	0	0.0227537	D007319 ||| D012852 ||| D005901	Sleep Initiation and Maintenance Disorders ||| Sinusitis ||| Glaucoma
	CHEMBL1621597	D007889	IPRATROPIUM	Leiomyoma	0	0.176359	D001281	Atrial Fibrillation
	CHEMBL1621597	D018798	IPRATROPIUM	Anemia, Iron-Deficiency	0	0.0160997	D005901 ||| D001281	Glaucoma ||| Atrial Fibrillation
	CHEMBL1621597	D000380	IPRATROPIUM	Agranulocytosis	0	0.0314981	D006973 ||| D007319 ||| D003248 ||| D001991 ||| D004415 ||| D012852 ||| D005901 ||| D011537 ||| D014581 ||| D016055	Hypertension ||| Sleep Initiation and Maintenance Disorders ||| Constipation ||| Bronchitis ||| Dyspepsia ||| Sinusitis ||| Glaucoma ||| Pruritus ||| Urticaria ||| Urinary Retention
	CHEMBL1621597	D012893	IPRATROPIUM	Sleep Wake Disorders	0	0.020318	D001991 ||| D012852 ||| D011537	Bronchitis ||| Sinusitis ||| Pruritus
	CHEMBL1621597	D006429	IPRATROPIUM	Hemiplegia	0	0.140039	D006973 ||| D003248 ||| D001991 ||| D004415 ||| D012852 ||| D005901 ||| D011537 ||| D014581 ||| D016055	Hypertension ||| Constipation ||| Bronchitis ||| Dyspepsia ||| Sinusitis ||| Glaucoma ||| Pruritus ||| Urticaria ||| Urinary Retention
	CHEMBL1621597	D013345	IPRATROPIUM	Subarachnoid Hemorrhage	0	0.0232571	D003248 ||| D001991 ||| D004415 ||| D012852 ||| D011537 ||| D014581 ||| D016055	Constipation ||| Bronchitis ||| Dyspepsia ||| Sinusitis ||| Pruritus ||| Urticaria ||| Urinary Retention
	CHEMBL1621597	D002543	IPRATROPIUM	Cerebral Hemorrhage	0	0.0272262	D003248 ||| D001991 ||| D004415 ||| D012852 ||| D011537 ||| D014581 ||| D016055	Constipation ||| Bronchitis ||| Dyspepsia ||| Sinusitis ||| Pruritus ||| Urticaria ||| Urinary Retention
	CHEMBL1621597	D002544	IPRATROPIUM	Cerebral Infarction	0	0.0159549	D003248	Constipation
	CHEMBL1621597	D010689	IPRATROPIUM	Phlebitis	0	0.0954504	D007319 ||| D003248 ||| D001991 ||| D004415 ||| D012852 ||| D005901 ||| D011537 ||| D014581 ||| D016055	Sleep Initiation and Maintenance Disorders ||| Constipation ||| Bronchitis ||| Dyspepsia ||| Sinusitis ||| Glaucoma ||| Pruritus ||| Urticaria ||| Urinary Retention
	CHEMBL1621597	D012852	IPRATROPIUM	Sinusitis	1	0.0153259	D001281	Atrial Fibrillation
	CHEMBL1621597	D010996	IPRATROPIUM	Pleural Effusion	0	0.0448274	D006973 ||| D007319 ||| D005901 ||| D016055	Hypertension ||| Sleep Initiation and Maintenance Disorders ||| Glaucoma ||| Urinary Retention
	CHEMBL1621597	D011030	IPRATROPIUM	Pneumothorax	0	0.0167902	D006973 ||| D007319 ||| D004415 ||| D005901 ||| D011537 ||| D014581 ||| D016055	Hypertension ||| Sleep Initiation and Maintenance Disorders ||| Dyspepsia ||| Glaucoma ||| Pruritus ||| Urticaria ||| Urinary Retention
	CHEMBL1621597	D014060	IPRATROPIUM	Tongue Diseases	0	0.140001	D006973 ||| D005901	Hypertension ||| Glaucoma
	CHEMBL1621597	D004941	IPRATROPIUM	Esophagitis	0	0.0255488	D001281	Atrial Fibrillation
	CHEMBL1621597	D013276	IPRATROPIUM	Stomach Ulcer	0	0.0155604	D005901 ||| D001281	Glaucoma ||| Atrial Fibrillation
	CHEMBL1621597	D004415	IPRATROPIUM	Dyspepsia	1	0.0238023	D005901 ||| D001281	Glaucoma ||| Atrial Fibrillation
	CHEMBL1621597	D002769	IPRATROPIUM	Cholelithiasis	0	0.0143031	D001281	Atrial Fibrillation
	CHEMBL1621597	D002764	IPRATROPIUM	Cholecystitis	0	0.0327062	D007319 ||| D005901 ||| D011537	Sleep Initiation and Maintenance Disorders ||| Glaucoma ||| Pruritus
	CHEMBL1621597	D008286	IPRATROPIUM	Malabsorption Syndromes	0	0.0231882	D001281	Atrial Fibrillation
	CHEMBL1621597	D002481	IPRATROPIUM	Cellulitis	0	0.0662613	D007319 ||| D001281	Sleep Initiation and Maintenance Disorders ||| Atrial Fibrillation
	CHEMBL1621597	D011537	IPRATROPIUM	Pruritus	1	0.0332318	D001281	Atrial Fibrillation
	CHEMBL1621597	D008010	IPRATROPIUM	Lichen Planus	0	0.0189989	D006973 ||| D007319 ||| D004415 ||| D005901 ||| D001281 ||| D016055	Hypertension ||| Sleep Initiation and Maintenance Disorders ||| Dyspepsia ||| Glaucoma ||| Atrial Fibrillation ||| Urinary Retention
	CHEMBL1621597	D017492	IPRATROPIUM	Keratosis, Seborrheic	0	0.0189901	D001281	Atrial Fibrillation
	CHEMBL1621597	D011704	IPRATROPIUM	Pyelonephritis	0	0.0268202	D001281	Atrial Fibrillation
	CHEMBL1621597	D007676	IPRATROPIUM	Kidney Failure, Chronic	0	0.0140846	D001281	Atrial Fibrillation
	CHEMBL1621597	D003556	IPRATROPIUM	Cystitis	0	0.0549298	D001281	Atrial Fibrillation
	CHEMBL1621597	D011470	IPRATROPIUM	Prostatic Hyperplasia	0	0.0496059	D006973 ||| D007319 ||| D005901	Hypertension ||| Sleep Initiation and Maintenance Disorders ||| Glaucoma
	CHEMBL1621597	D011472	IPRATROPIUM	Prostatitis	0	0.0322832	D006973 ||| D007319 ||| D005901 ||| D001281	Hypertension ||| Sleep Initiation and Maintenance Disorders ||| Glaucoma ||| Atrial Fibrillation
	CHEMBL1621597	D005348	IPRATROPIUM	Fibrocystic Breast Disease	0	0.0323289	D006973 ||| D007319 ||| D001991 ||| D004415 ||| D012852 ||| D005901 ||| D011537 ||| D014581 ||| D016055	Hypertension ||| Sleep Initiation and Maintenance Disorders ||| Bronchitis ||| Dyspepsia ||| Sinusitis ||| Glaucoma ||| Pruritus ||| Urticaria ||| Urinary Retention
	CHEMBL1621597	D006177	IPRATROPIUM	Gynecomastia	0	0.0337464	D006973 ||| D007319 ||| D001991 ||| D004415 ||| D012852 ||| D005901 ||| D011537 ||| D014581 ||| D016055	Hypertension ||| Sleep Initiation and Maintenance Disorders ||| Bronchitis ||| Dyspepsia ||| Sinusitis ||| Glaucoma ||| Pruritus ||| Urticaria ||| Urinary Retention
	CHEMBL1621597	D004715	IPRATROPIUM	Endometriosis	0	0.022729	D005901 ||| D001281	Glaucoma ||| Atrial Fibrillation
	CHEMBL1621597	D003680	IPRATROPIUM	Deglutition Disorders	0	0.199582	D006973 ||| D001991 ||| D012852 ||| D005901 ||| D011537 ||| D014581 ||| D016055	Hypertension ||| Bronchitis ||| Sinusitis ||| Glaucoma ||| Pruritus ||| Urticaria ||| Urinary Retention
	CHEMBL1621597	D001201	IPRATROPIUM	Ascites	0	0.0203623	D001281	Atrial Fibrillation
	CHEMBL1621597	D005076	IPRATROPIUM	Exanthema	0	0.0945168	D001281	Atrial Fibrillation
	CHEMBL1621597	D014717	IPRATROPIUM	Vertigo	0	0.0222172	D003248 ||| D004415 ||| D016055	Constipation ||| Dyspepsia ||| Urinary Retention
	CHEMBL1621597	D013575	IPRATROPIUM	Syncope	0	0.147422	D003248 ||| D001991 ||| D004415 ||| D012852 ||| D005901 ||| D011537 ||| D014581	Constipation ||| Bronchitis ||| Dyspepsia ||| Sinusitis ||| Glaucoma ||| Pruritus ||| Urticaria
	CHEMBL1621597	D007766	IPRATROPIUM	Lacrimal Apparatus Diseases	0	0.0279418	D003248 ||| D004415 ||| D001281	Constipation ||| Dyspepsia ||| Atrial Fibrillation
	CHEMBL1621597	D006471	IPRATROPIUM	Gastrointestinal Hemorrhage	0	0.070711	D005901	Glaucoma
	CHEMBL1621597	D010437	IPRATROPIUM	Peptic Ulcer	0	0.0379789	D005901 ||| D001281	Glaucoma ||| Atrial Fibrillation
	CHEMBL1621597	D005921	IPRATROPIUM	Glomerulonephritis	0	0.0134802	D001281	Atrial Fibrillation
	CHEMBL1621597	D006547	IPRATROPIUM	Hernia	0	0.0273145	D001991 ||| D012852 ||| D005901 ||| D011537 ||| D014581	Bronchitis ||| Sinusitis ||| Glaucoma ||| Pruritus ||| Urticaria
	CHEMBL1621597	D006689	IPRATROPIUM	Hodgkin Disease	0	0.0131318	D007319 ||| D001281	Sleep Initiation and Maintenance Disorders ||| Atrial Fibrillation
	CHEMBL1621597	D008113	IPRATROPIUM	Liver Neoplasms	0	0.0150218	D007319 ||| D001991 ||| D012852 ||| D005901 ||| D011537 ||| D014581	Sleep Initiation and Maintenance Disorders ||| Bronchitis ||| Sinusitis ||| Glaucoma ||| Pruritus ||| Urticaria
	CHEMBL1621597	D010051	IPRATROPIUM	Ovarian Neoplasms	0	0.0627452	D005901 ||| D001281	Glaucoma ||| Atrial Fibrillation
	CHEMBL1621597	D011471	IPRATROPIUM	Prostatic Neoplasms	0	0.0679509	D001281	Atrial Fibrillation
	CHEMBL1621597	D000647	IPRATROPIUM	Amnesia	0	0.14142	D006973 ||| D003248 ||| D001991 ||| D004415 ||| D012852 ||| D011537 ||| D014581	Hypertension ||| Constipation ||| Bronchitis ||| Dyspepsia ||| Sinusitis ||| Pruritus ||| Urticaria
	CHEMBL1621597	D007951	IPRATROPIUM	Leukemia, Myeloid	0	0.0243983	D007319 ||| D001281	Sleep Initiation and Maintenance Disorders ||| Atrial Fibrillation
	CHEMBL1621597	D000152	IPRATROPIUM	Acne Vulgaris	0	0.0120094	D001281	Atrial Fibrillation
	CHEMBL1621597	D000740	IPRATROPIUM	Anemia	0	0.0221163	D001281	Atrial Fibrillation
	CHEMBL1621597	D001064	IPRATROPIUM	Appendicitis	0	0.0152482	D001281	Atrial Fibrillation
	CHEMBL1621597	D003248	IPRATROPIUM	Constipation	1	0.0161346	D005901	Glaucoma
	CHEMBL1621597	D015352	IPRATROPIUM	Dry Eye Syndromes	0	0.0335198	D003248 ||| D001281	Constipation ||| Atrial Fibrillation
	CHEMBL1621597	D004381	IPRATROPIUM	Duodenal Ulcer	0	0.0145102	D005901 ||| D001281	Glaucoma ||| Atrial Fibrillation
	CHEMBL1621597	D015837	IPRATROPIUM	Vestibular Diseases	0	0.181934	D003248 ||| D001991 ||| D004415 ||| D016055	Constipation ||| Bronchitis ||| Dyspepsia ||| Urinary Retention
	CHEMBL1621597	D005705	IPRATROPIUM	Gallbladder Diseases	0	0.438079	D006973 ||| D007319 ||| D001991 ||| D012852 ||| D005901 ||| D011537 ||| D014581 ||| D016055	Hypertension ||| Sleep Initiation and Maintenance Disorders ||| Bronchitis ||| Sinusitis ||| Glaucoma ||| Pruritus ||| Urticaria ||| Urinary Retention
	CHEMBL1621597	D006073	IPRATROPIUM	Gout	0	0.0620836	D007319 ||| D003248 ||| D001281	Sleep Initiation and Maintenance Disorders ||| Constipation ||| Atrial Fibrillation
	CHEMBL1621597	D043183	IPRATROPIUM	Irritable Bowel Syndrome	0	0.0155056	D001281	Atrial Fibrillation
	CHEMBL1621597	D001851	IPRATROPIUM	Bone Diseases, Metabolic	0	0.0413383	D006973 ||| D003248 ||| D001991 ||| D004415 ||| D012852 ||| D005901 ||| D011537 ||| D014581 ||| D016055	Hypertension ||| Constipation ||| Bronchitis ||| Dyspepsia ||| Sinusitis ||| Glaucoma ||| Pruritus ||| Urticaria ||| Urinary Retention
	CHEMBL1621597	D010024	IPRATROPIUM	Osteoporosis	0	0.273022	D001991 ||| D004415 ||| D012852 ||| D011537 ||| D014581	Bronchitis ||| Dyspepsia ||| Sinusitis ||| Pruritus ||| Urticaria
	CHEMBL1621597	D009443	IPRATROPIUM	Neuritis	0	0.187036	D006973 ||| D003248 ||| D004415 ||| D011537 ||| D014581 ||| D016055	Hypertension ||| Constipation ||| Dyspepsia ||| Pruritus ||| Urticaria ||| Urinary Retention
	CHEMBL1621597	D010538	IPRATROPIUM	Peritonitis	0	0.280399	D006973 ||| D007319 ||| D005901 ||| D011537 ||| D014581 ||| D016055	Hypertension ||| Sleep Initiation and Maintenance Disorders ||| Glaucoma ||| Pruritus ||| Urticaria ||| Urinary Retention
	CHEMBL1621597	D010998	IPRATROPIUM	Pleurisy	0	0.0375439	D001281	Atrial Fibrillation
	CHEMBL1621597	D011565	IPRATROPIUM	Psoriasis	0	0.0194544	D007319 ||| D001281	Sleep Initiation and Maintenance Disorders ||| Atrial Fibrillation
	CHEMBL1621597	D012163	IPRATROPIUM	Retinal Detachment	0	0.0184746	D003248 ||| D004415	Constipation ||| Dyspepsia
	CHEMBL1621597	D012393	IPRATROPIUM	Rosacea	0	0.0327597	D006973 ||| D007319 ||| D003248 ||| D001991 ||| D004415 ||| D012852 ||| D016055	Hypertension ||| Sleep Initiation and Maintenance Disorders ||| Constipation ||| Bronchitis ||| Dyspepsia ||| Sinusitis ||| Urinary Retention
	CHEMBL1621597	D006042	IPRATROPIUM	Goiter	0	0.009613	D001281	Atrial Fibrillation
	CHEMBL1621597	D002546	IPRATROPIUM	Ischemic Attack, Transient	0	0.105392	D003248	Constipation
	CHEMBL1621597	D000083242	IPRATROPIUM	Ischemic Stroke	0	0.0118294	D003248	Constipation
	CHEMBL1621597	D015179	IPRATROPIUM	Colorectal Neoplasms	0	0.0181528	D005901 ||| D001281	Glaucoma ||| Atrial Fibrillation
	CHEMBL1621597	D006627	IPRATROPIUM	Hirschsprung Disease	0	0.0173131	D005901 ||| D001281	Glaucoma ||| Atrial Fibrillation
	CHEMBL1621597	D013964	IPRATROPIUM	Thyroid Neoplasms	0	0.0170949	D001281	Atrial Fibrillation
	CHEMBL1621597	D010001	IPRATROPIUM	Osteitis Deformans	0	0.124989	D006973 ||| D007319 ||| D003248 ||| D001991 ||| D012852 ||| D005901 ||| D014581	Hypertension ||| Sleep Initiation and Maintenance Disorders ||| Constipation ||| Bronchitis ||| Sinusitis ||| Glaucoma ||| Urticaria
	CHEMBL1621597	D007018	IPRATROPIUM	Hypopituitarism	0	0.0169071	D001281	Atrial Fibrillation
	CHEMBL1621597	D000075224	IPRATROPIUM	Cardiac Conduction System Disease	0	0.0470092	D012852 ||| D011537	Sinusitis ||| Pruritus
	CHEMBL1621597	D003731	IPRATROPIUM	Dental Caries	0	0.0206595	D001281	Atrial Fibrillation
	CHEMBL1621597	D005242	IPRATROPIUM	Fecal Incontinence	0	0.0397857	D005901	Glaucoma
	CHEMBL1621597	D016055	IPRATROPIUM	Urinary Retention	1	0.0172766	D001281	Atrial Fibrillation
	CHEMBL1621597	D011141	IPRATROPIUM	Polyuria	0	0.0212111	D001281	Atrial Fibrillation
	CHEMBL1621597	D007762	IPRATROPIUM	Labyrinthitis	0	0.0685078	D006973 ||| D004415 ||| D001281 ||| D016055	Hypertension ||| Dyspepsia ||| Atrial Fibrillation ||| Urinary Retention
	CHEMBL1621597	D012878	IPRATROPIUM	Skin Neoplasms	0	0.0960862	D006973 ||| D007319 ||| D005901	Hypertension ||| Sleep Initiation and Maintenance Disorders ||| Glaucoma
	CHEMBL1621597	D009260	IPRATROPIUM	Nail Diseases	0	0.0713555	D006973 ||| D007319 ||| D001991 ||| D004415 ||| D005901 ||| D016055	Hypertension ||| Sleep Initiation and Maintenance Disorders ||| Bronchitis ||| Dyspepsia ||| Glaucoma ||| Urinary Retention
	CHEMBL1621597	D011111	IPRATROPIUM	Polymyalgia Rheumatica	0	0.160981	D006973 ||| D007319 ||| D003248 ||| D001991 ||| D004415 ||| D012852 ||| D005901 ||| D011537 ||| D014581 ||| D016055	Hypertension ||| Sleep Initiation and Maintenance Disorders ||| Constipation ||| Bronchitis ||| Dyspepsia ||| Sinusitis ||| Glaucoma ||| Pruritus ||| Urticaria ||| Urinary Retention
	CHEMBL1621597	D013118	IPRATROPIUM	Spinal Cord Diseases	0	0.0298571	D003248 ||| D001281	Constipation ||| Atrial Fibrillation
	CHEMBL1621597	D014581	IPRATROPIUM	Urticaria	1	0.0239841	D001281	Atrial Fibrillation
	CHEMBL1621597	D010031	IPRATROPIUM	Otitis	0	0.136069	D001281	Atrial Fibrillation
	CHEMBL1621597	D019966	IPRATROPIUM	Substance-Related Disorders	0	0.0507169	D006973 ||| D001991 ||| D004415 ||| D012852 ||| D011537 ||| D014581 ||| D016055	Hypertension ||| Bronchitis ||| Dyspepsia ||| Sinusitis ||| Pruritus ||| Urticaria ||| Urinary Retention
	CHEMBL1621597	D015155	IPRATROPIUM	Esophageal Spasm, Diffuse	0	0.0138956	D001281	Atrial Fibrillation
	CHEMBL1389	D001289	LEVONORGESTREL	Attention Deficit Disorder with Hyperactivity	0	0.0961069	D005705 ||| D008113 ||| D002764 ||| D001943 ||| D000505	Gallbladder Diseases ||| Liver Neoplasms ||| Cholecystitis ||| Breast Neoplasms ||| Alopecia
	CHEMBL1389	D001008	LEVONORGESTREL	Anxiety Disorders	0	0.0179715	D005705 ||| D008113 ||| D014648 ||| D002764 ||| D001943 ||| D000505	Gallbladder Diseases ||| Liver Neoplasms ||| Varicose Veins ||| Cholecystitis ||| Breast Neoplasms ||| Alopecia
	CHEMBL1389	D013313	LEVONORGESTREL	Stress Disorders, Post-Traumatic	0	0.0141122	D005705 ||| D008113 ||| D002764 ||| D001943 ||| D000505	Gallbladder Diseases ||| Liver Neoplasms ||| Cholecystitis ||| Breast Neoplasms ||| Alopecia
	CHEMBL1389	D000856	LEVONORGESTREL	Anorexia Nervosa	0	0.0189115	D005705 ||| D008113 ||| D000505	Gallbladder Diseases ||| Liver Neoplasms ||| Alopecia
	CHEMBL1389	D015228	LEVONORGESTREL	Hypertriglyceridemia	0	0.0571219	D005705 ||| D002764 ||| D001943 ||| D000505	Gallbladder Diseases ||| Cholecystitis ||| Breast Neoplasms ||| Alopecia
	CHEMBL1389	D003324	LEVONORGESTREL	Coronary Artery Disease	0	0.0398349	D005705 ||| D000152 ||| D001943 ||| D000505	Gallbladder Diseases ||| Acne Vulgaris ||| Breast Neoplasms ||| Alopecia
	CHEMBL1389	D009765	LEVONORGESTREL	Obesity	1	0.129722	D005705 ||| D008881 ||| D002764 ||| D001943 ||| D000505 ||| D013575	Gallbladder Diseases ||| Migraine Disorders ||| Cholecystitis ||| Breast Neoplasms ||| Alopecia ||| Syncope
	CHEMBL1389	D020177	LEVONORGESTREL	Idiopathic Hypersomnia	0	0.024091	D001943	Breast Neoplasms
	CHEMBL1389	D010300	LEVONORGESTREL	Parkinson Disease	0	0.0523866	D005705 ||| D008113 ||| D002764 ||| D001943 ||| D000505	Gallbladder Diseases ||| Liver Neoplasms ||| Cholecystitis ||| Breast Neoplasms ||| Alopecia
	CHEMBL1389	D013771	LEVONORGESTREL	Tetralogy of Fallot	0	0.0876497	D000152 ||| D008180 ||| D001943 ||| D000505 ||| D014581 ||| D004485	Acne Vulgaris ||| Lupus Erythematosus, Systemic ||| Breast Neoplasms ||| Alopecia ||| Urticaria ||| Eczema
	CHEMBL1389	D001172	LEVONORGESTREL	Arthritis, Rheumatoid	0	0.0238586	D005705 ||| D008881 ||| D002543 ||| D008113 ||| D002764 ||| D012893 ||| D013575	Gallbladder Diseases ||| Migraine Disorders ||| Cerebral Hemorrhage ||| Liver Neoplasms ||| Cholecystitis ||| Sleep Wake Disorders ||| Syncope
	CHEMBL1389	D003424	LEVONORGESTREL	Crohn Disease	0	0.195063	D006973 ||| D003863 ||| D009765 ||| D000152 ||| D002386 ||| D008881 ||| D008180 ||| D011655 ||| D009203 ||| D002543 ||| D012893	Hypertension ||| Depression ||| Obesity ||| Acne Vulgaris ||| Cataract ||| Migraine Disorders ||| Lupus Erythematosus, Systemic ||| Pulmonary Embolism ||| Myocardial Infarction ||| Cerebral Hemorrhage ||| Sleep Wake Disorders
	CHEMBL1389	D003093	LEVONORGESTREL	Colitis, Ulcerative	0	0.0728082	D008881 ||| D002543 ||| D012893 ||| D000505	Migraine Disorders ||| Cerebral Hemorrhage ||| Sleep Wake Disorders ||| Alopecia
	CHEMBL1389	D015212	LEVONORGESTREL	Inflammatory Bowel Diseases	0	0.0372754	D008881 ||| D002543 ||| D000505 ||| D013575	Migraine Disorders ||| Cerebral Hemorrhage ||| Alopecia ||| Syncope
	CHEMBL1389	D002761	LEVONORGESTREL	Cholangitis	0	0.108415	D003863 ||| D002386 ||| D008881 ||| D002543 ||| D012893 ||| D000505	Depression ||| Cataract ||| Migraine Disorders ||| Cerebral Hemorrhage ||| Sleep Wake Disorders ||| Alopecia
	CHEMBL1389	D017098	LEVONORGESTREL	IgA Deficiency	0	0.248671	D006973 ||| D003863 ||| D009765 ||| D000152 ||| D002386 ||| D010195 ||| D011655 ||| D009203 ||| D014648 ||| D002769 ||| D014581 ||| D004485	Hypertension ||| Depression ||| Obesity ||| Acne Vulgaris ||| Cataract ||| Pancreatitis ||| Pulmonary Embolism ||| Myocardial Infarction ||| Varicose Veins ||| Cholelithiasis ||| Urticaria ||| Eczema
	CHEMBL1389	D008268	LEVONORGESTREL	Macular Degeneration	0	0.16409	D005705 ||| D000152 ||| D010195 ||| D008113 ||| D014648 ||| D002764 ||| D002769 ||| D001943 ||| D014581 ||| D004485	Gallbladder Diseases ||| Acne Vulgaris ||| Pancreatitis ||| Liver Neoplasms ||| Varicose Veins ||| Cholecystitis ||| Cholelithiasis ||| Breast Neoplasms ||| Urticaria ||| Eczema
	CHEMBL1389	D034381	LEVONORGESTREL	Hearing Loss	0	0.0162397	D005705 ||| D008881 ||| D002543 ||| D008113 ||| D002764 ||| D001943	Gallbladder Diseases ||| Migraine Disorders ||| Cerebral Hemorrhage ||| Liver Neoplasms ||| Cholecystitis ||| Breast Neoplasms
	CHEMBL1389	D014012	LEVONORGESTREL	Tinnitus	0	0.0794736	D006973 ||| D009765 ||| D008180 ||| D009203 ||| D002769	Hypertension ||| Obesity ||| Lupus Erythematosus, Systemic ||| Myocardial Infarction ||| Cholelithiasis
	CHEMBL1389	D000505	LEVONORGESTREL	Alopecia	1	0.099008	D006973 ||| D003863 ||| D009765 ||| D002386 ||| D010195 ||| D011655 ||| D009203 ||| D014648 ||| D002769	Hypertension ||| Depression ||| Obesity ||| Cataract ||| Pancreatitis ||| Pulmonary Embolism ||| Myocardial Infarction ||| Varicose Veins ||| Cholelithiasis
	CHEMBL1389	D019226	LEVONORGESTREL	Oral Ulcer	0	0.188307	D008881 ||| D002543 ||| D008113 ||| D012893 ||| D000505	Migraine Disorders ||| Cerebral Hemorrhage ||| Liver Neoplasms ||| Sleep Wake Disorders ||| Alopecia
	CHEMBL1389	D000787	LEVONORGESTREL	Angina Pectoris	0	0.0523712	D005705 ||| D001943 ||| D000505	Gallbladder Diseases ||| Breast Neoplasms ||| Alopecia
	CHEMBL1389	D065631	LEVONORGESTREL	Rhinitis, Allergic	0	0.0556977	D005705 ||| D008881 ||| D002543 ||| D008113 ||| D002764 ||| D001943 ||| D013575	Gallbladder Diseases ||| Migraine Disorders ||| Cerebral Hemorrhage ||| Liver Neoplasms ||| Cholecystitis ||| Breast Neoplasms ||| Syncope
	CHEMBL1389	D001249	LEVONORGESTREL	Asthma	0	0.0945653	D005705 ||| D008881 ||| D002543 ||| D008113 ||| D012893 ||| D000505 ||| D013575	Gallbladder Diseases ||| Migraine Disorders ||| Cerebral Hemorrhage ||| Liver Neoplasms ||| Sleep Wake Disorders ||| Alopecia ||| Syncope
	CHEMBL1389	D005764	LEVONORGESTREL	Gastroesophageal Reflux	0	0.0181685	D008881 ||| D002543 ||| D000505 ||| D013575	Migraine Disorders ||| Cerebral Hemorrhage ||| Alopecia ||| Syncope
	CHEMBL1389	D007037	LEVONORGESTREL	Hypothyroidism	0	0.102886	D005705 ||| D008113 ||| D014648 ||| D002764 ||| D004485	Gallbladder Diseases ||| Liver Neoplasms ||| Varicose Veins ||| Cholecystitis ||| Eczema
	CHEMBL1389	D008881	LEVONORGESTREL	Migraine Disorders	1	0.0525183	D009765 ||| D000152 ||| D010195 ||| D008180 ||| D002764 ||| D002769 ||| D001943 ||| D014581 ||| D011537 ||| D004485	Obesity ||| Acne Vulgaris ||| Pancreatitis ||| Lupus Erythematosus, Systemic ||| Cholecystitis ||| Cholelithiasis ||| Breast Neoplasms ||| Urticaria ||| Pruritus ||| Eczema
	CHEMBL1389	D004485	LEVONORGESTREL	Eczema	1	0.0320915	D005705 ||| D008881 ||| D002543 ||| D008113 ||| D012893 ||| D013575	Gallbladder Diseases ||| Migraine Disorders ||| Cerebral Hemorrhage ||| Liver Neoplasms ||| Sleep Wake Disorders ||| Syncope
	CHEMBL1389	D006937	LEVONORGESTREL	Hypercholesterolemia	0	0.262342	D005705 ||| D008881 ||| D002764 ||| D001943 ||| D000505 ||| D013575	Gallbladder Diseases ||| Migraine Disorders ||| Cholecystitis ||| Breast Neoplasms ||| Alopecia ||| Syncope
	CHEMBL1389	D012626	LEVONORGESTREL	Sebaceous Gland Neoplasms	0	0.0654175	D006973 ||| D003863 ||| D009765 ||| D010195 ||| D008180 ||| D011655 ||| D009203 ||| D014648 ||| D002764 ||| D002769 ||| D014581	Hypertension ||| Depression ||| Obesity ||| Pancreatitis ||| Lupus Erythematosus, Systemic ||| Pulmonary Embolism ||| Myocardial Infarction ||| Varicose Veins ||| Cholecystitis ||| Cholelithiasis ||| Urticaria
	CHEMBL1389	D001943	LEVONORGESTREL	Breast Neoplasms	1	0.0571206	D006973 ||| D003863 ||| D009765 ||| D002386 ||| D008881 ||| D008180 ||| D011655 ||| D009203 ||| D002543 ||| D013575	Hypertension ||| Depression ||| Obesity ||| Cataract ||| Migraine Disorders ||| Lupus Erythematosus, Systemic ||| Pulmonary Embolism ||| Myocardial Infarction ||| Cerebral Hemorrhage ||| Syncope
	CHEMBL1389	D002280	LEVONORGESTREL	Carcinoma, Basal Cell	0	0.0675717	D005705 ||| D008881 ||| D002543 ||| D002764 ||| D012893 ||| D000505 ||| D013575	Gallbladder Diseases ||| Migraine Disorders ||| Cerebral Hemorrhage ||| Cholecystitis ||| Sleep Wake Disorders ||| Alopecia ||| Syncope
	CHEMBL1389	D000230	LEVONORGESTREL	Adenocarcinoma	0	0.152322	D005705 ||| D003863 ||| D002386 ||| D008881 ||| D002543 ||| D012893 ||| D000505	Gallbladder Diseases ||| Depression ||| Cataract ||| Migraine Disorders ||| Cerebral Hemorrhage ||| Sleep Wake Disorders ||| Alopecia
	CHEMBL1389	D002386	LEVONORGESTREL	Cataract	1	0.0276668	D005705 ||| D008113 ||| D002764 ||| D001943 ||| D000505 ||| D013575	Gallbladder Diseases ||| Liver Neoplasms ||| Cholecystitis ||| Breast Neoplasms ||| Alopecia ||| Syncope
	CHEMBL1389	D006552	LEVONORGESTREL	Hernia, Inguinal	0	0.0973456	D002386 ||| D008881 ||| D002543 ||| D000505 ||| D013575	Cataract ||| Migraine Disorders ||| Cerebral Hemorrhage ||| Alopecia ||| Syncope
	CHEMBL1389	D012005	LEVONORGESTREL	Rectal Prolapse	0	0.0168911	D003863 ||| D009765 ||| D002386 ||| D008881 ||| D008180 ||| D009203 ||| D002543	Depression ||| Obesity ||| Cataract ||| Migraine Disorders ||| Lupus Erythematosus, Systemic ||| Myocardial Infarction ||| Cerebral Hemorrhage
	CHEMBL1389	D014029	LEVONORGESTREL	Tobacco Use Disorder	0	0.0858476	D006973 ||| D009765 ||| D000152 ||| D008180 ||| D014648 ||| D002769 ||| D001943 ||| D014581 ||| D004485	Hypertension ||| Obesity ||| Acne Vulgaris ||| Lupus Erythematosus, Systemic ||| Varicose Veins ||| Cholelithiasis ||| Breast Neoplasms ||| Urticaria ||| Eczema
	CHEMBL1389	D009203	LEVONORGESTREL	Myocardial Infarction	1	0.143993	D005705 ||| D002764 ||| D001943 ||| D000505 ||| D013575	Gallbladder Diseases ||| Cholecystitis ||| Breast Neoplasms ||| Alopecia ||| Syncope
	CHEMBL1389	D005756	LEVONORGESTREL	Gastritis	0	0.0188966	D002386 ||| D008881 ||| D002543 ||| D000505 ||| D013575	Cataract ||| Migraine Disorders ||| Cerebral Hemorrhage ||| Alopecia ||| Syncope
	CHEMBL1389	D006548	LEVONORGESTREL	Hernia, Diaphragmatic	0	0.0199011	D002386 ||| D008881 ||| D002543 ||| D000505 ||| D013575	Cataract ||| Migraine Disorders ||| Cerebral Hemorrhage ||| Alopecia ||| Syncope
	CHEMBL1389	D000076385	LEVONORGESTREL	Diverticular Diseases	0	0.0401742	D006973 ||| D003863 ||| D009765 ||| D000152 ||| D002386 ||| D008180 ||| D011655 ||| D009203 ||| D014581 ||| D004485	Hypertension ||| Depression ||| Obesity ||| Acne Vulgaris ||| Cataract ||| Lupus Erythematosus, Systemic ||| Pulmonary Embolism ||| Myocardial Infarction ||| Urticaria ||| Eczema
	CHEMBL1389	D007319	LEVONORGESTREL	Sleep Initiation and Maintenance Disorders	0	0.133005	D005705 ||| D008113 ||| D002764 ||| D001943 ||| D000505	Gallbladder Diseases ||| Liver Neoplasms ||| Cholecystitis ||| Breast Neoplasms ||| Alopecia
	CHEMBL1389	D009290	LEVONORGESTREL	Narcolepsy	0	0.331112	D005705 ||| D008113 ||| D002764 ||| D000505	Gallbladder Diseases ||| Liver Neoplasms ||| Cholecystitis ||| Alopecia
	CHEMBL1389	D003922	LEVONORGESTREL	Diabetes Mellitus, Type 1	0	0.108593	D005705 ||| D008113 ||| D002764 ||| D001943 ||| D000505	Gallbladder Diseases ||| Liver Neoplasms ||| Cholecystitis ||| Breast Neoplasms ||| Alopecia
	CHEMBL1389	D002446	LEVONORGESTREL	Celiac Disease	0	0.0179293	D008881 ||| D002543	Migraine Disorders ||| Cerebral Hemorrhage
	CHEMBL1389	D008105	LEVONORGESTREL	Liver Cirrhosis, Biliary	0	0.445311	D008881 ||| D002543 ||| D012893 ||| D000505	Migraine Disorders ||| Cerebral Hemorrhage ||| Sleep Wake Disorders ||| Alopecia
	CHEMBL1389	D014820	LEVONORGESTREL	Vitiligo	0	0.0210047	D005705 ||| D008881 ||| D002543 ||| D008113 ||| D002764 ||| D001943	Gallbladder Diseases ||| Migraine Disorders ||| Cerebral Hemorrhage ||| Liver Neoplasms ||| Cholecystitis ||| Breast Neoplasms
	CHEMBL1389	D009798	LEVONORGESTREL	Ocular Hypertension	0	0.0213517	D000152 ||| D008180 ||| D002764 ||| D002769 ||| D001943 ||| D014581 ||| D004485	Acne Vulgaris ||| Lupus Erythematosus, Systemic ||| Cholecystitis ||| Cholelithiasis ||| Breast Neoplasms ||| Urticaria ||| Eczema
	CHEMBL1389	D009447	LEVONORGESTREL	Neuroblastoma	0	0.0361254	D005705 ||| D003863 ||| D008881 ||| D002543 ||| D012893 ||| D000505	Gallbladder Diseases ||| Depression ||| Migraine Disorders ||| Cerebral Hemorrhage ||| Sleep Wake Disorders ||| Alopecia
	CHEMBL1389	D012559	LEVONORGESTREL	Schizophrenia	0	0.264812	D005705 ||| D008113 ||| D002764 ||| D001943 ||| D000505	Gallbladder Diseases ||| Liver Neoplasms ||| Cholecystitis ||| Breast Neoplasms ||| Alopecia
	CHEMBL1389	D000690	LEVONORGESTREL	Amyotrophic Lateral Sclerosis	0	0.0279708	D005705 ||| D008113 ||| D002764 ||| D000505	Gallbladder Diseases ||| Liver Neoplasms ||| Cholecystitis ||| Alopecia
	CHEMBL1389	D008180	LEVONORGESTREL	Lupus Erythematosus, Systemic	1	0.0918866	D005705 ||| D008881 ||| D002543 ||| D008113 ||| D002764 ||| D012893 ||| D001943 ||| D013575	Gallbladder Diseases ||| Migraine Disorders ||| Cerebral Hemorrhage ||| Liver Neoplasms ||| Cholecystitis ||| Sleep Wake Disorders ||| Breast Neoplasms ||| Syncope
	CHEMBL1389	D000437	LEVONORGESTREL	Alcoholism	0	0.0239066	D005705 ||| D001943 ||| D000505	Gallbladder Diseases ||| Breast Neoplasms ||| Alopecia
	CHEMBL1389	D000067877	LEVONORGESTREL	Autism Spectrum Disorder	0	0.0829433	D005705 ||| D008113 ||| D002764 ||| D001943 ||| D000505	Gallbladder Diseases ||| Liver Neoplasms ||| Cholecystitis ||| Breast Neoplasms ||| Alopecia
	CHEMBL1389	D001714	LEVONORGESTREL	Bipolar Disorder	0	0.281038	D010195 ||| D008180 ||| D011655 ||| D008113 ||| D014648 ||| D002764 ||| D002769 ||| D014581 ||| D011537 ||| D004485	Pancreatitis ||| Lupus Erythematosus, Systemic ||| Pulmonary Embolism ||| Liver Neoplasms ||| Varicose Veins ||| Cholecystitis ||| Cholelithiasis ||| Urticaria ||| Pruritus ||| Eczema
	CHEMBL1389	D009771	LEVONORGESTREL	Obsessive-Compulsive Disorder	0	0.0193998	D005705 ||| D008113 ||| D002764 ||| D000505	Gallbladder Diseases ||| Liver Neoplasms ||| Cholecystitis ||| Alopecia
	CHEMBL1389	D003924	LEVONORGESTREL	Diabetes Mellitus, Type 2	0	0.108335	D005705 ||| D008113 ||| D002764 ||| D001943 ||| D000505	Gallbladder Diseases ||| Liver Neoplasms ||| Cholecystitis ||| Breast Neoplasms ||| Alopecia
	CHEMBL1389	D000544	LEVONORGESTREL	Alzheimer Disease	0	0.131761	D005705 ||| D008113 ||| D014648 ||| D002764 ||| D001943 ||| D000505	Gallbladder Diseases ||| Liver Neoplasms ||| Varicose Veins ||| Cholecystitis ||| Breast Neoplasms ||| Alopecia
	CHEMBL1389	D004827	LEVONORGESTREL	Epilepsy	0	0.012013	D005705 ||| D008113 ||| D002764 ||| D001943 ||| D000505	Gallbladder Diseases ||| Liver Neoplasms ||| Cholecystitis ||| Breast Neoplasms ||| Alopecia
	CHEMBL1389	D005901	LEVONORGESTREL	Glaucoma	0	0.0554801	D005705 ||| D008113 ||| D002764 ||| D001943 ||| D000505 ||| D013575	Gallbladder Diseases ||| Liver Neoplasms ||| Cholecystitis ||| Breast Neoplasms ||| Alopecia ||| Syncope
	CHEMBL1389	D051436	LEVONORGESTREL	Renal Insufficiency, Chronic	0	0.248507	D000152 ||| D001943 ||| D014581 ||| D004485	Acne Vulgaris ||| Breast Neoplasms ||| Urticaria ||| Eczema
	CHEMBL1389	D013167	LEVONORGESTREL	Spondylitis, Ankylosing	0	0.0134621	D005705 ||| D008881 ||| D002543 ||| D008113 ||| D002764 ||| D012893	Gallbladder Diseases ||| Migraine Disorders ||| Cerebral Hemorrhage ||| Liver Neoplasms ||| Cholecystitis ||| Sleep Wake Disorders
	CHEMBL1389	D003863	LEVONORGESTREL	Depression	1	0.0590429	D005705 ||| D008113 ||| D002764 ||| D001943 ||| D000505	Gallbladder Diseases ||| Liver Neoplasms ||| Cholecystitis ||| Breast Neoplasms ||| Alopecia
	CHEMBL1389	D010003	LEVONORGESTREL	Osteoarthritis	0	0.0656003	D005705 ||| D010195 ||| D008881 ||| D008113 ||| D002764 ||| D012893 ||| D000505 ||| D013575	Gallbladder Diseases ||| Pancreatitis ||| Migraine Disorders ||| Liver Neoplasms ||| Cholecystitis ||| Sleep Wake Disorders ||| Alopecia ||| Syncope
	CHEMBL1389	D000419	LEVONORGESTREL	Albuminuria	0	0.0200012	D000152 ||| D012893 ||| D001943 ||| D000505 ||| D004485	Acne Vulgaris ||| Sleep Wake Disorders ||| Breast Neoplasms ||| Alopecia ||| Eczema
	CHEMBL1389	D001281	LEVONORGESTREL	Atrial Fibrillation	0	0.0543711	D009765 ||| D000152 ||| D008180 ||| D002769 ||| D001943 ||| D014581 ||| D011537 ||| D004485	Obesity ||| Acne Vulgaris ||| Lupus Erythematosus, Systemic ||| Cholelithiasis ||| Breast Neoplasms ||| Urticaria ||| Pruritus ||| Eczema
	CHEMBL1389	D006973	LEVONORGESTREL	Hypertension	1	0.138171	D005705 ||| D001943 ||| D000505	Gallbladder Diseases ||| Breast Neoplasms ||| Alopecia
	CHEMBL1389	D006327	LEVONORGESTREL	Heart Block	0	0.0198438	D000152 ||| D001943 ||| D000505 ||| D004485	Acne Vulgaris ||| Breast Neoplasms ||| Alopecia ||| Eczema
	CHEMBL1389	D055623	LEVONORGESTREL	Keratosis, Actinic	0	0.0116524	D005705 ||| D008881 ||| D002543 ||| D012893 ||| D013575	Gallbladder Diseases ||| Migraine Disorders ||| Cerebral Hemorrhage ||| Sleep Wake Disorders ||| Syncope
	CHEMBL1389	D001991	LEVONORGESTREL	Bronchitis	0	0.034537	D005705 ||| D008881 ||| D002543 ||| D008113 ||| D012893 ||| D000505 ||| D013575	Gallbladder Diseases ||| Migraine Disorders ||| Cerebral Hemorrhage ||| Liver Neoplasms ||| Sleep Wake Disorders ||| Alopecia ||| Syncope
	CHEMBL1389	D008175	LEVONORGESTREL	Lung Neoplasms	0	0.106366	D005705 ||| D008881 ||| D002543 ||| D002764 ||| D012893 ||| D000505 ||| D013575	Gallbladder Diseases ||| Migraine Disorders ||| Cerebral Hemorrhage ||| Cholecystitis ||| Sleep Wake Disorders ||| Alopecia ||| Syncope
	CHEMBL1389	D008545	LEVONORGESTREL	Melanoma	0	0.0221304	D005705 ||| D008881 ||| D002543 ||| D002764 ||| D012893 ||| D000505 ||| D013575	Gallbladder Diseases ||| Migraine Disorders ||| Cerebral Hemorrhage ||| Cholecystitis ||| Sleep Wake Disorders ||| Alopecia ||| Syncope
	CHEMBL1389	D008228	LEVONORGESTREL	Lymphoma, Non-Hodgkin	0	0.231235	D006973 ||| D003863 ||| D009765 ||| D008881 ||| D009203 ||| D002543 ||| D012893	Hypertension ||| Depression ||| Obesity ||| Migraine Disorders ||| Myocardial Infarction ||| Cerebral Hemorrhage ||| Sleep Wake Disorders
	CHEMBL1389	D002294	LEVONORGESTREL	Carcinoma, Squamous Cell	0	0.170842	D005705 ||| D008881 ||| D002543 ||| D000505 ||| D013575	Gallbladder Diseases ||| Migraine Disorders ||| Cerebral Hemorrhage ||| Alopecia ||| Syncope
	CHEMBL1389	D002349	LEVONORGESTREL	Carpal Tunnel Syndrome	0	0.180045	D005705 ||| D010195 ||| D008113 ||| D002764 ||| D000505	Gallbladder Diseases ||| Pancreatitis ||| Liver Neoplasms ||| Cholecystitis ||| Alopecia
	CHEMBL1389	D016883	LEVONORGESTREL	Diabetic Ketoacidosis	0	0.0921291	D005705 ||| D008881 ||| D002764 ||| D001943 ||| D000505 ||| D013575	Gallbladder Diseases ||| Migraine Disorders ||| Cholecystitis ||| Breast Neoplasms ||| Alopecia ||| Syncope
	CHEMBL1389	D001749	LEVONORGESTREL	Urinary Bladder Neoplasms	0	0.0151254	D003863 ||| D002386	Depression ||| Cataract
	CHEMBL1389	D007889	LEVONORGESTREL	Leiomyoma	0	0.0263984	D005705 ||| D008881 ||| D002543 ||| D000505 ||| D013575	Gallbladder Diseases ||| Migraine Disorders ||| Cerebral Hemorrhage ||| Alopecia ||| Syncope
	CHEMBL1389	D018798	LEVONORGESTREL	Anemia, Iron-Deficiency	0	0.0217815	D005705 ||| D002386 ||| D008881 ||| D002543 ||| D000505 ||| D013575	Gallbladder Diseases ||| Cataract ||| Migraine Disorders ||| Cerebral Hemorrhage ||| Alopecia ||| Syncope
	CHEMBL1389	D000380	LEVONORGESTREL	Agranulocytosis	0	0.0780781	D006973 ||| D003863 ||| D009765 ||| D000152 ||| D002386 ||| D010195 ||| D008180 ||| D002769 ||| D012893 ||| D014581 ||| D011537 ||| D004485	Hypertension ||| Depression ||| Obesity ||| Acne Vulgaris ||| Cataract ||| Pancreatitis ||| Lupus Erythematosus, Systemic ||| Cholelithiasis ||| Sleep Wake Disorders ||| Urticaria ||| Pruritus ||| Eczema
	CHEMBL1389	D012893	LEVONORGESTREL	Sleep Wake Disorders	1	0.0604565	D005705 ||| D008180 ||| D014648 ||| D002769 ||| D011537 ||| D004485	Gallbladder Diseases ||| Lupus Erythematosus, Systemic ||| Varicose Veins ||| Cholelithiasis ||| Pruritus ||| Eczema
	CHEMBL1389	D006429	LEVONORGESTREL	Hemiplegia	0	0.122179	D006973 ||| D009765 ||| D000152 ||| D002386 ||| D010195 ||| D008180 ||| D011655 ||| D009203 ||| D014648 ||| D002769 ||| D014581 ||| D011537 ||| D004485	Hypertension ||| Obesity ||| Acne Vulgaris ||| Cataract ||| Pancreatitis ||| Lupus Erythematosus, Systemic ||| Pulmonary Embolism ||| Myocardial Infarction ||| Varicose Veins ||| Cholelithiasis ||| Urticaria ||| Pruritus ||| Eczema
	CHEMBL1389	D011655	LEVONORGESTREL	Pulmonary Embolism	1	0.0170953	D005705 ||| D001943 ||| D000505 ||| D013575	Gallbladder Diseases ||| Breast Neoplasms ||| Alopecia ||| Syncope
	CHEMBL1389	D009202	LEVONORGESTREL	Cardiomyopathies	0	0.0194411	D005705 ||| D000152 ||| D001943 ||| D000505	Gallbladder Diseases ||| Acne Vulgaris ||| Breast Neoplasms ||| Alopecia
	CHEMBL1389	D013345	LEVONORGESTREL	Subarachnoid Hemorrhage	0	0.164619	D000152 ||| D010195 ||| D008180 ||| D002764 ||| D002769 ||| D001943 ||| D014581 ||| D011537 ||| D004485	Acne Vulgaris ||| Pancreatitis ||| Lupus Erythematosus, Systemic ||| Cholecystitis ||| Cholelithiasis ||| Breast Neoplasms ||| Urticaria ||| Pruritus ||| Eczema
	CHEMBL1389	D002543	LEVONORGESTREL	Cerebral Hemorrhage	1	0.0570099	D000152 ||| D010195 ||| D008180 ||| D002764 ||| D002769 ||| D001943 ||| D014581 ||| D011537 ||| D004485	Acne Vulgaris ||| Pancreatitis ||| Lupus Erythematosus, Systemic ||| Cholecystitis ||| Cholelithiasis ||| Breast Neoplasms ||| Urticaria ||| Pruritus ||| Eczema
	CHEMBL1389	D002544	LEVONORGESTREL	Cerebral Infarction	0	0.0398565	D005705 ||| D008113 ||| D002764 ||| D001943	Gallbladder Diseases ||| Liver Neoplasms ||| Cholecystitis ||| Breast Neoplasms
	CHEMBL1389	D050197	LEVONORGESTREL	Arteriosclerosis	0	0.0898909	D005705 ||| D000152 ||| D002764 ||| D001943 ||| D000505 ||| D004485	Gallbladder Diseases ||| Acne Vulgaris ||| Cholecystitis ||| Breast Neoplasms ||| Alopecia ||| Eczema
	CHEMBL1389	D010689	LEVONORGESTREL	Phlebitis	0	0.0935064	D003863 ||| D009765 ||| D000152 ||| D002386 ||| D010195 ||| D008180 ||| D002769 ||| D012893 ||| D014581 ||| D011537 ||| D004485	Depression ||| Obesity ||| Acne Vulgaris ||| Cataract ||| Pancreatitis ||| Lupus Erythematosus, Systemic ||| Cholelithiasis ||| Sleep Wake Disorders ||| Urticaria ||| Pruritus ||| Eczema
	CHEMBL1389	D006484	LEVONORGESTREL	Hemorrhoids	0	0.0299795	D012893 ||| D000505	Sleep Wake Disorders ||| Alopecia
	CHEMBL1389	D007022	LEVONORGESTREL	Hypotension	0	0.0837532	D005705 ||| D002764 ||| D001943	Gallbladder Diseases ||| Cholecystitis ||| Breast Neoplasms
	CHEMBL1389	D012852	LEVONORGESTREL	Sinusitis	0	0.470296	D005705 ||| D008881 ||| D002543 ||| D008113 ||| D012893 ||| D001943 ||| D000505 ||| D013575	Gallbladder Diseases ||| Migraine Disorders ||| Cerebral Hemorrhage ||| Liver Neoplasms ||| Sleep Wake Disorders ||| Breast Neoplasms ||| Alopecia ||| Syncope
	CHEMBL1389	D010996	LEVONORGESTREL	Pleural Effusion	0	0.0506012	D006973 ||| D003863 ||| D009765 ||| D002386 ||| D008881 ||| D009203 ||| D002543 ||| D012893	Hypertension ||| Depression ||| Obesity ||| Cataract ||| Migraine Disorders ||| Myocardial Infarction ||| Cerebral Hemorrhage ||| Sleep Wake Disorders
	CHEMBL1389	D011030	LEVONORGESTREL	Pneumothorax	0	0.0688399	D006973 ||| D003863 ||| D009765 ||| D000152 ||| D002386 ||| D008180 ||| D011655 ||| D009203 ||| D014648 ||| D002769 ||| D014581 ||| D011537 ||| D004485	Hypertension ||| Depression ||| Obesity ||| Acne Vulgaris ||| Cataract ||| Lupus Erythematosus, Systemic ||| Pulmonary Embolism ||| Myocardial Infarction ||| Varicose Veins ||| Cholelithiasis ||| Urticaria ||| Pruritus ||| Eczema
	CHEMBL1389	D014060	LEVONORGESTREL	Tongue Diseases	0	0.0863506	D006973 ||| D009765 ||| D002386 ||| D008180 ||| D011655 ||| D009203 ||| D002543 ||| D014648	Hypertension ||| Obesity ||| Cataract ||| Lupus Erythematosus, Systemic ||| Pulmonary Embolism ||| Myocardial Infarction ||| Cerebral Hemorrhage ||| Varicose Veins
	CHEMBL1389	D004941	LEVONORGESTREL	Esophagitis	0	0.0696064	D008881 ||| D002543 ||| D013575	Migraine Disorders ||| Cerebral Hemorrhage ||| Syncope
	CHEMBL1389	D013276	LEVONORGESTREL	Stomach Ulcer	0	0.0200428	D002386 ||| D008881 ||| D002543 ||| D012893 ||| D000505 ||| D013575	Cataract ||| Migraine Disorders ||| Cerebral Hemorrhage ||| Sleep Wake Disorders ||| Alopecia ||| Syncope
	CHEMBL1389	D004415	LEVONORGESTREL	Dyspepsia	0	0.0815189	D002386 ||| D008881 ||| D002543 ||| D013575	Cataract ||| Migraine Disorders ||| Cerebral Hemorrhage ||| Syncope
	CHEMBL1389	D002769	LEVONORGESTREL	Cholelithiasis	1	0.0489371	D008881 ||| D002543 ||| D012893 ||| D000505 ||| D013575	Migraine Disorders ||| Cerebral Hemorrhage ||| Sleep Wake Disorders ||| Alopecia ||| Syncope
	CHEMBL1389	D002764	LEVONORGESTREL	Cholecystitis	1	0.114881	D003863 ||| D009765 ||| D000152 ||| D002386 ||| D008881 ||| D008180 ||| D009203 ||| D002543 ||| D011537	Depression ||| Obesity ||| Acne Vulgaris ||| Cataract ||| Migraine Disorders ||| Lupus Erythematosus, Systemic ||| Myocardial Infarction ||| Cerebral Hemorrhage ||| Pruritus
	CHEMBL1389	D010195	LEVONORGESTREL	Pancreatitis	1	0.0320396	D008881 ||| D002543 ||| D000505 ||| D013575	Migraine Disorders ||| Cerebral Hemorrhage ||| Alopecia ||| Syncope
	CHEMBL1389	D008286	LEVONORGESTREL	Malabsorption Syndromes	0	0.080584	D008881 ||| D002543 ||| D012893 ||| D013575	Migraine Disorders ||| Cerebral Hemorrhage ||| Sleep Wake Disorders ||| Syncope
	CHEMBL1389	D002481	LEVONORGESTREL	Cellulitis	0	0.158971	D005705 ||| D008881 ||| D002543 ||| D008113 ||| D012893 ||| D001943 ||| D013575	Gallbladder Diseases ||| Migraine Disorders ||| Cerebral Hemorrhage ||| Liver Neoplasms ||| Sleep Wake Disorders ||| Breast Neoplasms ||| Syncope
	CHEMBL1389	D011537	LEVONORGESTREL	Pruritus	1	0.0381121	D005705 ||| D008881 ||| D002543 ||| D008113 ||| D002764 ||| D012893 ||| D013575	Gallbladder Diseases ||| Migraine Disorders ||| Cerebral Hemorrhage ||| Liver Neoplasms ||| Cholecystitis ||| Sleep Wake Disorders ||| Syncope
	CHEMBL1389	D008010	LEVONORGESTREL	Lichen Planus	0	0.308781	D006973 ||| D003863 ||| D009765 ||| D002386 ||| D010195 ||| D011655 ||| D009203 ||| D002543 ||| D008113 ||| D014648 ||| D002769 ||| D012893	Hypertension ||| Depression ||| Obesity ||| Cataract ||| Pancreatitis ||| Pulmonary Embolism ||| Myocardial Infarction ||| Cerebral Hemorrhage ||| Liver Neoplasms ||| Varicose Veins ||| Cholelithiasis ||| Sleep Wake Disorders
	CHEMBL1389	D017492	LEVONORGESTREL	Keratosis, Seborrheic	0	0.0165623	D005705 ||| D008881 ||| D002543 ||| D008113 ||| D012893 ||| D013575	Gallbladder Diseases ||| Migraine Disorders ||| Cerebral Hemorrhage ||| Liver Neoplasms ||| Sleep Wake Disorders ||| Syncope
	CHEMBL1389	D011704	LEVONORGESTREL	Pyelonephritis	0	0.035129	D005705 ||| D008881 ||| D002543 ||| D012893 ||| D013575	Gallbladder Diseases ||| Migraine Disorders ||| Cerebral Hemorrhage ||| Sleep Wake Disorders ||| Syncope
	CHEMBL1389	D058186	LEVONORGESTREL	Acute Kidney Injury	0	0.0589014	D005705 ||| D008881 ||| D001943 ||| D013575	Gallbladder Diseases ||| Migraine Disorders ||| Breast Neoplasms ||| Syncope
	CHEMBL1389	D007676	LEVONORGESTREL	Kidney Failure, Chronic	0	0.0166803	D005705 ||| D008881 ||| D001943 ||| D000505 ||| D013575	Gallbladder Diseases ||| Migraine Disorders ||| Breast Neoplasms ||| Alopecia ||| Syncope
	CHEMBL1389	D003556	LEVONORGESTREL	Cystitis	0	0.0251758	D005705 ||| D008881 ||| D002543 ||| D012893 ||| D000505 ||| D013575	Gallbladder Diseases ||| Migraine Disorders ||| Cerebral Hemorrhage ||| Sleep Wake Disorders ||| Alopecia ||| Syncope
	CHEMBL1389	D011470	LEVONORGESTREL	Prostatic Hyperplasia	0	0.101125	D006973 ||| D003863 ||| D009765 ||| D002386 ||| D008180 ||| D011655 ||| D009203 ||| D002543	Hypertension ||| Depression ||| Obesity ||| Cataract ||| Lupus Erythematosus, Systemic ||| Pulmonary Embolism ||| Myocardial Infarction ||| Cerebral Hemorrhage
	CHEMBL1389	D011472	LEVONORGESTREL	Prostatitis	0	0.0278747	D006973 ||| D003863 ||| D009765 ||| D002386 ||| D008881 ||| D011655 ||| D009203 ||| D002543 ||| D012893 ||| D013575	Hypertension ||| Depression ||| Obesity ||| Cataract ||| Migraine Disorders ||| Pulmonary Embolism ||| Myocardial Infarction ||| Cerebral Hemorrhage ||| Sleep Wake Disorders ||| Syncope
	CHEMBL1389	D005348	LEVONORGESTREL	Fibrocystic Breast Disease	0	0.0434963	D006973 ||| D003863 ||| D009765 ||| D000152 ||| D002386 ||| D010195 ||| D008180 ||| D011655 ||| D009203 ||| D002543 ||| D014648 ||| D002769 ||| D014581 ||| D011537 ||| D004485	Hypertension ||| Depression ||| Obesity ||| Acne Vulgaris ||| Cataract ||| Pancreatitis ||| Lupus Erythematosus, Systemic ||| Pulmonary Embolism ||| Myocardial Infarction ||| Cerebral Hemorrhage ||| Varicose Veins ||| Cholelithiasis ||| Urticaria ||| Pruritus ||| Eczema
	CHEMBL1389	D006177	LEVONORGESTREL	Gynecomastia	0	0.0291335	D006973 ||| D003863 ||| D000152 ||| D002386 ||| D010195 ||| D008180 ||| D011655 ||| D009203 ||| D014648 ||| D002769 ||| D014581 ||| D011537 ||| D004485	Hypertension ||| Depression ||| Acne Vulgaris ||| Cataract ||| Pancreatitis ||| Lupus Erythematosus, Systemic ||| Pulmonary Embolism ||| Myocardial Infarction ||| Varicose Veins ||| Cholelithiasis ||| Urticaria ||| Pruritus ||| Eczema
	CHEMBL1389	D004715	LEVONORGESTREL	Endometriosis	0	0.0330913	D005705 ||| D002386 ||| D008881 ||| D002543 ||| D000505 ||| D013575	Gallbladder Diseases ||| Cataract ||| Migraine Disorders ||| Cerebral Hemorrhage ||| Alopecia ||| Syncope
	CHEMBL1389	D003680	LEVONORGESTREL	Deglutition Disorders	0	0.14616	D006973 ||| D009765 ||| D000152 ||| D002386 ||| D008180 ||| D011655 ||| D009203 ||| D014648 ||| D014581 ||| D011537 ||| D004485	Hypertension ||| Obesity ||| Acne Vulgaris ||| Cataract ||| Lupus Erythematosus, Systemic ||| Pulmonary Embolism ||| Myocardial Infarction ||| Varicose Veins ||| Urticaria ||| Pruritus ||| Eczema
	CHEMBL1389	D001201	LEVONORGESTREL	Ascites	0	0.0364658	D008881 ||| D002543 ||| D001943	Migraine Disorders ||| Cerebral Hemorrhage ||| Breast Neoplasms
	CHEMBL1389	D005076	LEVONORGESTREL	Exanthema	0	0.185678	D005705 ||| D008881 ||| D002543 ||| D008113 ||| D002764 ||| D012893 ||| D013575	Gallbladder Diseases ||| Migraine Disorders ||| Cerebral Hemorrhage ||| Liver Neoplasms ||| Cholecystitis ||| Sleep Wake Disorders ||| Syncope
	CHEMBL1389	D014717	LEVONORGESTREL	Vertigo	0	0.0188548	D010195 ||| D008113 ||| D014648 ||| D002764 ||| D002769 ||| D001943	Pancreatitis ||| Liver Neoplasms ||| Varicose Veins ||| Cholecystitis ||| Cholelithiasis ||| Breast Neoplasms
	CHEMBL1389	D013575	LEVONORGESTREL	Syncope	1	0.188141	D009765 ||| D000152 ||| D002386 ||| D010195 ||| D008180 ||| D011655 ||| D009203 ||| D014648 ||| D002769 ||| D001943 ||| D014581 ||| D011537 ||| D004485	Obesity ||| Acne Vulgaris ||| Cataract ||| Pancreatitis ||| Lupus Erythematosus, Systemic ||| Pulmonary Embolism ||| Myocardial Infarction ||| Varicose Veins ||| Cholelithiasis ||| Breast Neoplasms ||| Urticaria ||| Pruritus ||| Eczema
	CHEMBL1389	D007766	LEVONORGESTREL	Lacrimal Apparatus Diseases	0	0.0337591	D005705 ||| D008113 ||| D014648 ||| D002764 ||| D002769 ||| D001943 ||| D013575	Gallbladder Diseases ||| Liver Neoplasms ||| Varicose Veins ||| Cholecystitis ||| Cholelithiasis ||| Breast Neoplasms ||| Syncope
	CHEMBL1389	D006471	LEVONORGESTREL	Gastrointestinal Hemorrhage	0	0.0420667	D002386 ||| D008881 ||| D012893	Cataract ||| Migraine Disorders ||| Sleep Wake Disorders
	CHEMBL1389	D010437	LEVONORGESTREL	Peptic Ulcer	0	0.0358894	D002386 ||| D008881 ||| D002543 ||| D012893 ||| D000505 ||| D013575	Cataract ||| Migraine Disorders ||| Cerebral Hemorrhage ||| Sleep Wake Disorders ||| Alopecia ||| Syncope
	CHEMBL1389	D005921	LEVONORGESTREL	Glomerulonephritis	0	0.467015	D005705 ||| D008881 ||| D002543 ||| D012893 ||| D001943 ||| D000505 ||| D013575	Gallbladder Diseases ||| Migraine Disorders ||| Cerebral Hemorrhage ||| Sleep Wake Disorders ||| Breast Neoplasms ||| Alopecia ||| Syncope
	CHEMBL1389	D006333	LEVONORGESTREL	Heart Failure	0	0.0513793	D005705 ||| D001943 ||| D000505	Gallbladder Diseases ||| Breast Neoplasms ||| Alopecia
	CHEMBL1389	D006547	LEVONORGESTREL	Hernia	0	0.0685586	D009765 ||| D000152 ||| D002386 ||| D008180 ||| D009203 ||| D014581 ||| D011537 ||| D004485	Obesity ||| Acne Vulgaris ||| Cataract ||| Lupus Erythematosus, Systemic ||| Myocardial Infarction ||| Urticaria ||| Pruritus ||| Eczema
	CHEMBL1389	D006689	LEVONORGESTREL	Hodgkin Disease	0	0.142795	D005705 ||| D003863 ||| D008881 ||| D002543 ||| D012893 ||| D000505 ||| D013575	Gallbladder Diseases ||| Depression ||| Migraine Disorders ||| Cerebral Hemorrhage ||| Sleep Wake Disorders ||| Alopecia ||| Syncope
	CHEMBL1389	D008113	LEVONORGESTREL	Liver Neoplasms	1	0.0531681	D003863 ||| D000152 ||| D002386 ||| D008180 ||| D014581 ||| D011537 ||| D004485	Depression ||| Acne Vulgaris ||| Cataract ||| Lupus Erythematosus, Systemic ||| Urticaria ||| Pruritus ||| Eczema
	CHEMBL1389	D010051	LEVONORGESTREL	Ovarian Neoplasms	0	0.0915551	D005705 ||| D002386 ||| D008881 ||| D002543 ||| D000505 ||| D013575	Gallbladder Diseases ||| Cataract ||| Migraine Disorders ||| Cerebral Hemorrhage ||| Alopecia ||| Syncope
	CHEMBL1389	D011471	LEVONORGESTREL	Prostatic Neoplasms	0	0.0870404	D005705 ||| D008881 ||| D002543 ||| D000505 ||| D013575	Gallbladder Diseases ||| Migraine Disorders ||| Cerebral Hemorrhage ||| Alopecia ||| Syncope
	CHEMBL1389	D000647	LEVONORGESTREL	Amnesia	0	0.322705	D006973 ||| D009765 ||| D000152 ||| D010195 ||| D008180 ||| D011655 ||| D009203 ||| D014648 ||| D002769 ||| D001943 ||| D014581 ||| D011537 ||| D004485	Hypertension ||| Obesity ||| Acne Vulgaris ||| Pancreatitis ||| Lupus Erythematosus, Systemic ||| Pulmonary Embolism ||| Myocardial Infarction ||| Varicose Veins ||| Cholelithiasis ||| Breast Neoplasms ||| Urticaria ||| Pruritus ||| Eczema
	CHEMBL1389	D007951	LEVONORGESTREL	Leukemia, Myeloid	0	0.293653	D005705 ||| D003863 ||| D008881 ||| D002543 ||| D012893 ||| D013575	Gallbladder Diseases ||| Depression ||| Migraine Disorders ||| Cerebral Hemorrhage ||| Sleep Wake Disorders ||| Syncope
	CHEMBL1389	D000152	LEVONORGESTREL	Acne Vulgaris	1	0.0636547	D005705 ||| D008881 ||| D002543 ||| D008113 ||| D002764 ||| D013575	Gallbladder Diseases ||| Migraine Disorders ||| Cerebral Hemorrhage ||| Liver Neoplasms ||| Cholecystitis ||| Syncope
	CHEMBL1389	D000740	LEVONORGESTREL	Anemia	0	0.0259764	D005705 ||| D008881 ||| D002543 ||| D012893 ||| D000505 ||| D013575	Gallbladder Diseases ||| Migraine Disorders ||| Cerebral Hemorrhage ||| Sleep Wake Disorders ||| Alopecia ||| Syncope
	CHEMBL1389	D001064	LEVONORGESTREL	Appendicitis	0	0.0289871	D008881 ||| D002543 ||| D000505 ||| D013575	Migraine Disorders ||| Cerebral Hemorrhage ||| Alopecia ||| Syncope
	CHEMBL1389	D003248	LEVONORGESTREL	Constipation	0	0.0169019	D002386 ||| D008881 ||| D002543 ||| D000505 ||| D013575	Cataract ||| Migraine Disorders ||| Cerebral Hemorrhage ||| Alopecia ||| Syncope
	CHEMBL1389	D015352	LEVONORGESTREL	Dry Eye Syndromes	0	0.0287406	D005705 ||| D008113 ||| D002764 ||| D001943 ||| D000505 ||| D013575	Gallbladder Diseases ||| Liver Neoplasms ||| Cholecystitis ||| Breast Neoplasms ||| Alopecia ||| Syncope
	CHEMBL1389	D004381	LEVONORGESTREL	Duodenal Ulcer	0	0.018731	D002386 ||| D008881 ||| D002543 ||| D000505 ||| D013575	Cataract ||| Migraine Disorders ||| Cerebral Hemorrhage ||| Alopecia ||| Syncope
	CHEMBL1389	D015837	LEVONORGESTREL	Vestibular Diseases	0	0.0621924	D010195 ||| D008113 ||| D014648 ||| D002764 ||| D002769 ||| D001943	Pancreatitis ||| Liver Neoplasms ||| Varicose Veins ||| Cholecystitis ||| Cholelithiasis ||| Breast Neoplasms
	CHEMBL1389	D005705	LEVONORGESTREL	Gallbladder Diseases	1	0.103084	D006973 ||| D003863 ||| D009765 ||| D000152 ||| D002386 ||| D008180 ||| D011655 ||| D009203 ||| D014648 ||| D012893 ||| D014581 ||| D011537 ||| D004485	Hypertension ||| Depression ||| Obesity ||| Acne Vulgaris ||| Cataract ||| Lupus Erythematosus, Systemic ||| Pulmonary Embolism ||| Myocardial Infarction ||| Varicose Veins ||| Sleep Wake Disorders ||| Urticaria ||| Pruritus ||| Eczema
	CHEMBL1389	D006073	LEVONORGESTREL	Gout	0	0.182521	D005705 ||| D010195 ||| D008881 ||| D008113 ||| D002764 ||| D012893 ||| D000505 ||| D013575	Gallbladder Diseases ||| Pancreatitis ||| Migraine Disorders ||| Liver Neoplasms ||| Cholecystitis ||| Sleep Wake Disorders ||| Alopecia ||| Syncope
	CHEMBL1389	D001145	LEVONORGESTREL	Arrhythmias, Cardiac	0	0.0159585	D005705 ||| D001943 ||| D000505	Gallbladder Diseases ||| Breast Neoplasms ||| Alopecia
	CHEMBL1389	D043183	LEVONORGESTREL	Irritable Bowel Syndrome	0	0.303537	D008881 ||| D002543 ||| D000505 ||| D013575	Migraine Disorders ||| Cerebral Hemorrhage ||| Alopecia ||| Syncope
	CHEMBL1389	D001851	LEVONORGESTREL	Bone Diseases, Metabolic	0	0.0383699	D006973 ||| D000152 ||| D002386 ||| D010195 ||| D008180 ||| D011655 ||| D009203 ||| D014648 ||| D002769 ||| D014581 ||| D011537 ||| D004485	Hypertension ||| Acne Vulgaris ||| Cataract ||| Pancreatitis ||| Lupus Erythematosus, Systemic ||| Pulmonary Embolism ||| Myocardial Infarction ||| Varicose Veins ||| Cholelithiasis ||| Urticaria ||| Pruritus ||| Eczema
	CHEMBL1389	D010024	LEVONORGESTREL	Osteoporosis	0	0.14107	D010195 ||| D014648 ||| D002769 ||| D014581 ||| D011537 ||| D004485	Pancreatitis ||| Varicose Veins ||| Cholelithiasis ||| Urticaria ||| Pruritus ||| Eczema
	CHEMBL1389	D009443	LEVONORGESTREL	Neuritis	0	0.161641	D006973 ||| D009765 ||| D000152 ||| D008180 ||| D011655 ||| D009203 ||| D014648 ||| D002769 ||| D014581 ||| D011537 ||| D004485	Hypertension ||| Obesity ||| Acne Vulgaris ||| Lupus Erythematosus, Systemic ||| Pulmonary Embolism ||| Myocardial Infarction ||| Varicose Veins ||| Cholelithiasis ||| Urticaria ||| Pruritus ||| Eczema
	CHEMBL1389	D010538	LEVONORGESTREL	Peritonitis	0	0.0462783	D006973 ||| D003863 ||| D009765 ||| D000152 ||| D002386 ||| D008180 ||| D009203 ||| D014581 ||| D011537 ||| D004485	Hypertension ||| Depression ||| Obesity ||| Acne Vulgaris ||| Cataract ||| Lupus Erythematosus, Systemic ||| Myocardial Infarction ||| Urticaria ||| Pruritus ||| Eczema
	CHEMBL1389	D010998	LEVONORGESTREL	Pleurisy	0	0.236724	D005705 ||| D008881 ||| D002543 ||| D012893	Gallbladder Diseases ||| Migraine Disorders ||| Cerebral Hemorrhage ||| Sleep Wake Disorders
	CHEMBL1389	D011565	LEVONORGESTREL	Psoriasis	0	0.0753034	D005705 ||| D003863 ||| D008881 ||| D002543 ||| D008113 ||| D002764 ||| D012893 ||| D013575	Gallbladder Diseases ||| Depression ||| Migraine Disorders ||| Cerebral Hemorrhage ||| Liver Neoplasms ||| Cholecystitis ||| Sleep Wake Disorders ||| Syncope
	CHEMBL1389	D012163	LEVONORGESTREL	Retinal Detachment	0	0.0183749	D005705 ||| D008113 ||| D002764 ||| D001943 ||| D000505 ||| D013575	Gallbladder Diseases ||| Liver Neoplasms ||| Cholecystitis ||| Breast Neoplasms ||| Alopecia ||| Syncope
	CHEMBL1389	D012393	LEVONORGESTREL	Rosacea	0	0.020162	D006973 ||| D003863 ||| D009765 ||| D010195 ||| D008180 ||| D011655 ||| D009203 ||| D014648 ||| D002769 ||| D001943	Hypertension ||| Depression ||| Obesity ||| Pancreatitis ||| Lupus Erythematosus, Systemic ||| Pulmonary Embolism ||| Myocardial Infarction ||| Varicose Veins ||| Cholelithiasis ||| Breast Neoplasms
	CHEMBL1389	D006042	LEVONORGESTREL	Goiter	0	0.0420746	D005705 ||| D008881 ||| D002543 ||| D008113 ||| D002764 ||| D000505 ||| D013575	Gallbladder Diseases ||| Migraine Disorders ||| Cerebral Hemorrhage ||| Liver Neoplasms ||| Cholecystitis ||| Alopecia ||| Syncope
	CHEMBL1389	D002546	LEVONORGESTREL	Ischemic Attack, Transient	0	0.0361376	D005705 ||| D000152 ||| D002764 ||| D001943 ||| D004485	Gallbladder Diseases ||| Acne Vulgaris ||| Cholecystitis ||| Breast Neoplasms ||| Eczema
	CHEMBL1389	D000083242	LEVONORGESTREL	Ischemic Stroke	0	0.0187305	D005705 ||| D008113 ||| D002764 ||| D001943 ||| D000505	Gallbladder Diseases ||| Liver Neoplasms ||| Cholecystitis ||| Breast Neoplasms ||| Alopecia
	CHEMBL1389	D012891	LEVONORGESTREL	Sleep Apnea Syndromes	0	0.0217198	D004485	Eczema
	CHEMBL1389	D013921	LEVONORGESTREL	Thrombocytopenia	0	0.0392292	D005705 ||| D012893 ||| D001943 ||| D013575	Gallbladder Diseases ||| Sleep Wake Disorders ||| Breast Neoplasms ||| Syncope
	CHEMBL1389	D015179	LEVONORGESTREL	Colorectal Neoplasms	0	0.0375053	D005705 ||| D002386 ||| D008881 ||| D002543 ||| D012893 ||| D000505	Gallbladder Diseases ||| Cataract ||| Migraine Disorders ||| Cerebral Hemorrhage ||| Sleep Wake Disorders ||| Alopecia
	CHEMBL1389	D006627	LEVONORGESTREL	Hirschsprung Disease	0	0.0200242	D002543 ||| D000505	Cerebral Hemorrhage ||| Alopecia
	CHEMBL1389	D013964	LEVONORGESTREL	Thyroid Neoplasms	0	0.0193672	D005705 ||| D011655 ||| D002543	Gallbladder Diseases ||| Pulmonary Embolism ||| Cerebral Hemorrhage
	CHEMBL1389	D010001	LEVONORGESTREL	Osteitis Deformans	0	0.0383174	D006973 ||| D003863 ||| D009765 ||| D000152 ||| D002386 ||| D010195 ||| D011655 ||| D009203 ||| D014648 ||| D002769 ||| D014581 ||| D004485	Hypertension ||| Depression ||| Obesity ||| Acne Vulgaris ||| Cataract ||| Pancreatitis ||| Pulmonary Embolism ||| Myocardial Infarction ||| Varicose Veins ||| Cholelithiasis ||| Urticaria ||| Eczema
	CHEMBL1389	D007018	LEVONORGESTREL	Hypopituitarism	0	0.0181912	D005705 ||| D008113 ||| D002764 ||| D000505	Gallbladder Diseases ||| Liver Neoplasms ||| Cholecystitis ||| Alopecia
	CHEMBL1389	D020246	LEVONORGESTREL	Venous Thrombosis	0	0.0171509	D012893 ||| D001943 ||| D000505	Sleep Wake Disorders ||| Breast Neoplasms ||| Alopecia
	CHEMBL1389	D000075224	LEVONORGESTREL	Cardiac Conduction System Disease	0	0.0822016	D000152 ||| D001943 ||| D011537 ||| D004485	Acne Vulgaris ||| Breast Neoplasms ||| Pruritus ||| Eczema
	CHEMBL1389	D003731	LEVONORGESTREL	Dental Caries	0	0.0157389	D008113 ||| D014648	Liver Neoplasms ||| Varicose Veins
	CHEMBL1389	D005242	LEVONORGESTREL	Fecal Incontinence	0	0.0510844	D002386	Cataract
	CHEMBL1389	D016055	LEVONORGESTREL	Urinary Retention	0	0.0605953	D005705 ||| D008881 ||| D002543	Gallbladder Diseases ||| Migraine Disorders ||| Cerebral Hemorrhage
	CHEMBL1389	D011141	LEVONORGESTREL	Polyuria	0	0.149428	D005705 ||| D008881 ||| D002543	Gallbladder Diseases ||| Migraine Disorders ||| Cerebral Hemorrhage
	CHEMBL1389	D007762	LEVONORGESTREL	Labyrinthitis	0	0.0613671	D005705 ||| D006973 ||| D009765 ||| D008180 ||| D011655 ||| D009203 ||| D008113 ||| D014648 ||| D002769	Gallbladder Diseases ||| Hypertension ||| Obesity ||| Lupus Erythematosus, Systemic ||| Pulmonary Embolism ||| Myocardial Infarction ||| Liver Neoplasms ||| Varicose Veins ||| Cholelithiasis
	CHEMBL1389	D012878	LEVONORGESTREL	Skin Neoplasms	0	0.0252574	D006973 ||| D003863 ||| D009765 ||| D002386 ||| D008180 ||| D011655 ||| D009203 ||| D002543 ||| D014648 ||| D002769	Hypertension ||| Depression ||| Obesity ||| Cataract ||| Lupus Erythematosus, Systemic ||| Pulmonary Embolism ||| Myocardial Infarction ||| Cerebral Hemorrhage ||| Varicose Veins ||| Cholelithiasis
	CHEMBL1389	D009260	LEVONORGESTREL	Nail Diseases	0	0.157148	D006973 ||| D003863 ||| D009765 ||| D002386 ||| D010195 ||| D008180 ||| D011655 ||| D009203 ||| D002543 ||| D014648 ||| D002769 ||| D012893	Hypertension ||| Depression ||| Obesity ||| Cataract ||| Pancreatitis ||| Lupus Erythematosus, Systemic ||| Pulmonary Embolism ||| Myocardial Infarction ||| Cerebral Hemorrhage ||| Varicose Veins ||| Cholelithiasis ||| Sleep Wake Disorders
	CHEMBL1389	D016491	LEVONORGESTREL	Peripheral Vascular Diseases	0	0.0844053	D005705 ||| D002764 ||| D001943	Gallbladder Diseases ||| Cholecystitis ||| Breast Neoplasms
	CHEMBL1389	D011111	LEVONORGESTREL	Polymyalgia Rheumatica	0	0.103035	D006973 ||| D003863 ||| D009765 ||| D000152 ||| D002386 ||| D010195 ||| D011655 ||| D009203 ||| D014648 ||| D002769 ||| D014581 ||| D011537 ||| D004485	Hypertension ||| Depression ||| Obesity ||| Acne Vulgaris ||| Cataract ||| Pancreatitis ||| Pulmonary Embolism ||| Myocardial Infarction ||| Varicose Veins ||| Cholelithiasis ||| Urticaria ||| Pruritus ||| Eczema
	CHEMBL1389	D013118	LEVONORGESTREL	Spinal Cord Diseases	0	0.0317663	D005705 ||| D010195 ||| D008113 ||| D002764 ||| D000505	Gallbladder Diseases ||| Pancreatitis ||| Liver Neoplasms ||| Cholecystitis ||| Alopecia
	CHEMBL1389	D014581	LEVONORGESTREL	Urticaria	1	0.0353286	D005705 ||| D008881 ||| D002543 ||| D008113 ||| D013575	Gallbladder Diseases ||| Migraine Disorders ||| Cerebral Hemorrhage ||| Liver Neoplasms ||| Syncope
	CHEMBL1389	D014648	LEVONORGESTREL	Varicose Veins	1	0.0371891	D005705 ||| D012893 ||| D000505 ||| D013575	Gallbladder Diseases ||| Sleep Wake Disorders ||| Alopecia ||| Syncope
	CHEMBL1389	D010031	LEVONORGESTREL	Otitis	0	0.0173025	D005705 ||| D010195 ||| D002543 ||| D008113 ||| D002764 ||| D001943 ||| D013575	Gallbladder Diseases ||| Pancreatitis ||| Cerebral Hemorrhage ||| Liver Neoplasms ||| Cholecystitis ||| Breast Neoplasms ||| Syncope
	CHEMBL1389	D019966	LEVONORGESTREL	Substance-Related Disorders	0	0.0883357	D006973 ||| D010195 ||| D008180 ||| D011655 ||| D014648 ||| D002769 ||| D014581 ||| D011537 ||| D004485	Hypertension ||| Pancreatitis ||| Lupus Erythematosus, Systemic ||| Pulmonary Embolism ||| Varicose Veins ||| Cholelithiasis ||| Urticaria ||| Pruritus ||| Eczema
	CHEMBL1389	D015155	LEVONORGESTREL	Esophageal Spasm, Diffuse	0	0.0161655	D008881 ||| D002543 ||| D001943 ||| D000505 ||| D013575	Migraine Disorders ||| Cerebral Hemorrhage ||| Breast Neoplasms ||| Alopecia ||| Syncope
	CHEMBL443	D001008	SULFAMETHOXAZOLE	Anxiety Disorders	0	0.046557	D000380	Agranulocytosis
	CHEMBL443	D003324	SULFAMETHOXAZOLE	Coronary Artery Disease	0	0.0224677	D000380	Agranulocytosis
	CHEMBL443	D009765	SULFAMETHOXAZOLE	Obesity	0	0.0820253	D000380	Agranulocytosis
	CHEMBL443	D010300	SULFAMETHOXAZOLE	Parkinson Disease	0	0.0165538	D000380	Agranulocytosis
	CHEMBL443	D013771	SULFAMETHOXAZOLE	Tetralogy of Fallot	0	0.0197684	D014581	Urticaria
	CHEMBL443	D001172	SULFAMETHOXAZOLE	Arthritis, Rheumatoid	0	0.0148183	D000380 ||| D002543	Agranulocytosis ||| Cerebral Hemorrhage
	CHEMBL443	D003424	SULFAMETHOXAZOLE	Crohn Disease	0	0.214164	D007037 ||| D002543	Hypothyroidism ||| Cerebral Hemorrhage
	CHEMBL443	D003093	SULFAMETHOXAZOLE	Colitis, Ulcerative	0	0.0158454	D002543	Cerebral Hemorrhage
	CHEMBL443	D015212	SULFAMETHOXAZOLE	Inflammatory Bowel Diseases	0	0.0125829	D000380 ||| D002543	Agranulocytosis ||| Cerebral Hemorrhage
	CHEMBL443	D002761	SULFAMETHOXAZOLE	Cholangitis	0	0.236168	D007037 ||| D002543	Hypothyroidism ||| Cerebral Hemorrhage
	CHEMBL443	D017098	SULFAMETHOXAZOLE	IgA Deficiency	0	0.124605	D007037 ||| D014581	Hypothyroidism ||| Urticaria
	CHEMBL443	D008268	SULFAMETHOXAZOLE	Macular Degeneration	0	0.0553107	D014581	Urticaria
	CHEMBL443	D034381	SULFAMETHOXAZOLE	Hearing Loss	0	0.0210226	D002543	Cerebral Hemorrhage
	CHEMBL443	D019226	SULFAMETHOXAZOLE	Oral Ulcer	0	0.0153073	D002543	Cerebral Hemorrhage
	CHEMBL443	D000787	SULFAMETHOXAZOLE	Angina Pectoris	0	0.0250437	D000380	Agranulocytosis
	CHEMBL443	D065631	SULFAMETHOXAZOLE	Rhinitis, Allergic	0	0.0242111	D000380 ||| D007037 ||| D002543	Agranulocytosis ||| Hypothyroidism ||| Cerebral Hemorrhage
	CHEMBL443	D001249	SULFAMETHOXAZOLE	Asthma	0	0.0468984	D000380 ||| D002543	Agranulocytosis ||| Cerebral Hemorrhage
	CHEMBL443	D005764	SULFAMETHOXAZOLE	Gastroesophageal Reflux	0	0.0134373	D000380 ||| D002543	Agranulocytosis ||| Cerebral Hemorrhage
	CHEMBL443	D008881	SULFAMETHOXAZOLE	Migraine Disorders	0	0.0167332	D011537 ||| D014581 ||| D058186	Pruritus ||| Urticaria ||| Acute Kidney Injury
	CHEMBL443	D004485	SULFAMETHOXAZOLE	Eczema	0	0.037817	D000380 ||| D007037 ||| D002543	Agranulocytosis ||| Hypothyroidism ||| Cerebral Hemorrhage
	CHEMBL443	D006937	SULFAMETHOXAZOLE	Hypercholesterolemia	0	0.0411464	D000380	Agranulocytosis
	CHEMBL443	D012626	SULFAMETHOXAZOLE	Sebaceous Gland Neoplasms	0	0.0191523	D007037 ||| D014581	Hypothyroidism ||| Urticaria
	CHEMBL443	D001943	SULFAMETHOXAZOLE	Breast Neoplasms	0	0.0160769	D013921 ||| D002543 ||| D058186	Thrombocytopenia ||| Cerebral Hemorrhage ||| Acute Kidney Injury
	CHEMBL443	D002280	SULFAMETHOXAZOLE	Carcinoma, Basal Cell	0	0.0138731	D000380 ||| D002543	Agranulocytosis ||| Cerebral Hemorrhage
	CHEMBL443	D000230	SULFAMETHOXAZOLE	Adenocarcinoma	0	0.0199069	D002543	Cerebral Hemorrhage
	CHEMBL443	D002386	SULFAMETHOXAZOLE	Cataract	0	0.0175861	D000380	Agranulocytosis
	CHEMBL443	D006552	SULFAMETHOXAZOLE	Hernia, Inguinal	0	0.0137911	D000380 ||| D002543	Agranulocytosis ||| Cerebral Hemorrhage
	CHEMBL443	D012005	SULFAMETHOXAZOLE	Rectal Prolapse	0	0.0149515	D007037 ||| D002543	Hypothyroidism ||| Cerebral Hemorrhage
	CHEMBL443	D014029	SULFAMETHOXAZOLE	Tobacco Use Disorder	0	0.01749	D014581	Urticaria
	CHEMBL443	D005756	SULFAMETHOXAZOLE	Gastritis	0	0.0278932	D000380 ||| D002543	Agranulocytosis ||| Cerebral Hemorrhage
	CHEMBL443	D006548	SULFAMETHOXAZOLE	Hernia, Diaphragmatic	0	0.0209461	D000380 ||| D002543	Agranulocytosis ||| Cerebral Hemorrhage
	CHEMBL443	D000076385	SULFAMETHOXAZOLE	Diverticular Diseases	0	0.0187629	D007037 ||| D014581	Hypothyroidism ||| Urticaria
	CHEMBL443	D007319	SULFAMETHOXAZOLE	Sleep Initiation and Maintenance Disorders	0	0.0165483	D000380	Agranulocytosis
	CHEMBL443	D009290	SULFAMETHOXAZOLE	Narcolepsy	0	0.0210413	D000380	Agranulocytosis
	CHEMBL443	D002446	SULFAMETHOXAZOLE	Celiac Disease	0	0.0178333	D002543	Cerebral Hemorrhage
	CHEMBL443	D008105	SULFAMETHOXAZOLE	Liver Cirrhosis, Biliary	0	0.019429	D002543	Cerebral Hemorrhage
	CHEMBL443	D014820	SULFAMETHOXAZOLE	Vitiligo	0	0.0161877	D002543	Cerebral Hemorrhage
	CHEMBL443	D009798	SULFAMETHOXAZOLE	Ocular Hypertension	0	0.0140786	D014581	Urticaria
	CHEMBL443	D009447	SULFAMETHOXAZOLE	Neuroblastoma	0	0.0163034	D007037 ||| D002543	Hypothyroidism ||| Cerebral Hemorrhage
	CHEMBL443	D012559	SULFAMETHOXAZOLE	Schizophrenia	0	0.0242333	D000380	Agranulocytosis
	CHEMBL443	D008180	SULFAMETHOXAZOLE	Lupus Erythematosus, Systemic	0	0.0746553	D000380 ||| D002543	Agranulocytosis ||| Cerebral Hemorrhage
	CHEMBL443	D001714	SULFAMETHOXAZOLE	Bipolar Disorder	0	0.0169454	D000380 ||| D013921 ||| D011537 ||| D014581	Agranulocytosis ||| Thrombocytopenia ||| Pruritus ||| Urticaria
	CHEMBL443	D004827	SULFAMETHOXAZOLE	Epilepsy	0	0.024137	D000380	Agranulocytosis
	CHEMBL443	D005901	SULFAMETHOXAZOLE	Glaucoma	0	0.0159503	D000380	Agranulocytosis
	CHEMBL443	D051436	SULFAMETHOXAZOLE	Renal Insufficiency, Chronic	0	0.0169568	D014581	Urticaria
	CHEMBL443	D013167	SULFAMETHOXAZOLE	Spondylitis, Ankylosing	0	0.0172874	D002543	Cerebral Hemorrhage
	CHEMBL443	D003863	SULFAMETHOXAZOLE	Depression	0	0.0289299	D000380	Agranulocytosis
	CHEMBL443	D010003	SULFAMETHOXAZOLE	Osteoarthritis	0	0.0290314	D000380	Agranulocytosis
	CHEMBL443	D000419	SULFAMETHOXAZOLE	Albuminuria	0	0.0170601	D007037	Hypothyroidism
	CHEMBL443	D001281	SULFAMETHOXAZOLE	Atrial Fibrillation	0	0.0243102	D011537 ||| D014581	Pruritus ||| Urticaria
	CHEMBL443	D006973	SULFAMETHOXAZOLE	Hypertension	0	0.0270643	D000380	Agranulocytosis
	CHEMBL443	D006327	SULFAMETHOXAZOLE	Heart Block	0	0.020756	D000380	Agranulocytosis
	CHEMBL443	D055623	SULFAMETHOXAZOLE	Keratosis, Actinic	0	0.0187607	D000380 ||| D002543	Agranulocytosis ||| Cerebral Hemorrhage
	CHEMBL443	D001991	SULFAMETHOXAZOLE	Bronchitis	0	0.0258455	D000380 ||| D007037 ||| D002543	Agranulocytosis ||| Hypothyroidism ||| Cerebral Hemorrhage
	CHEMBL443	D008175	SULFAMETHOXAZOLE	Lung Neoplasms	0	0.0196131	D000380 ||| D002543	Agranulocytosis ||| Cerebral Hemorrhage
	CHEMBL443	D008545	SULFAMETHOXAZOLE	Melanoma	0	0.0141123	D000380 ||| D002543	Agranulocytosis ||| Cerebral Hemorrhage
	CHEMBL443	D008228	SULFAMETHOXAZOLE	Lymphoma, Non-Hodgkin	0	0.0151862	D007037 ||| D002543	Hypothyroidism ||| Cerebral Hemorrhage
	CHEMBL443	D002294	SULFAMETHOXAZOLE	Carcinoma, Squamous Cell	0	0.0159178	D000380 ||| D002543	Agranulocytosis ||| Cerebral Hemorrhage
	CHEMBL443	D002349	SULFAMETHOXAZOLE	Carpal Tunnel Syndrome	0	0.0570972	D000380	Agranulocytosis
	CHEMBL443	D016883	SULFAMETHOXAZOLE	Diabetic Ketoacidosis	0	0.0278204	D000380	Agranulocytosis
	CHEMBL443	D007889	SULFAMETHOXAZOLE	Leiomyoma	0	0.0150678	D000380 ||| D002543	Agranulocytosis ||| Cerebral Hemorrhage
	CHEMBL443	D018798	SULFAMETHOXAZOLE	Anemia, Iron-Deficiency	0	0.016916	D002543	Cerebral Hemorrhage
	CHEMBL443	D000380	SULFAMETHOXAZOLE	Agranulocytosis	1	0.0264939	D011537 ||| D014581 ||| D058186	Pruritus ||| Urticaria ||| Acute Kidney Injury
	CHEMBL443	D012893	SULFAMETHOXAZOLE	Sleep Wake Disorders	0	0.0349371	D000380 ||| D013921 ||| D011537	Agranulocytosis ||| Thrombocytopenia ||| Pruritus
	CHEMBL443	D006429	SULFAMETHOXAZOLE	Hemiplegia	0	0.0368032	D013921 ||| D011537 ||| D014581 ||| D058186	Thrombocytopenia ||| Pruritus ||| Urticaria ||| Acute Kidney Injury
	CHEMBL443	D009202	SULFAMETHOXAZOLE	Cardiomyopathies	0	0.0183952	D000380	Agranulocytosis
	CHEMBL443	D013345	SULFAMETHOXAZOLE	Subarachnoid Hemorrhage	0	0.0218523	D011537 ||| D014581	Pruritus ||| Urticaria
	CHEMBL443	D002543	SULFAMETHOXAZOLE	Cerebral Hemorrhage	1	0.0163623	D011537 ||| D014581	Pruritus ||| Urticaria
	CHEMBL443	D002544	SULFAMETHOXAZOLE	Cerebral Infarction	0	0.0388194	D000380	Agranulocytosis
	CHEMBL443	D050197	SULFAMETHOXAZOLE	Arteriosclerosis	0	0.0356656	D000380	Agranulocytosis
	CHEMBL443	D010689	SULFAMETHOXAZOLE	Phlebitis	0	0.068615	D011537 ||| D014581 ||| D058186	Pruritus ||| Urticaria ||| Acute Kidney Injury
	CHEMBL443	D006484	SULFAMETHOXAZOLE	Hemorrhoids	0	0.0233058	D000380	Agranulocytosis
	CHEMBL443	D007022	SULFAMETHOXAZOLE	Hypotension	0	0.0637931	D000380	Agranulocytosis
	CHEMBL443	D012852	SULFAMETHOXAZOLE	Sinusitis	0	0.02952	D000380 ||| D002543	Agranulocytosis ||| Cerebral Hemorrhage
	CHEMBL443	D010996	SULFAMETHOXAZOLE	Pleural Effusion	0	0.0269991	D002543	Cerebral Hemorrhage
	CHEMBL443	D011030	SULFAMETHOXAZOLE	Pneumothorax	0	0.0214218	D013921 ||| D007037 ||| D011537 ||| D014581	Thrombocytopenia ||| Hypothyroidism ||| Pruritus ||| Urticaria
	CHEMBL443	D014060	SULFAMETHOXAZOLE	Tongue Diseases	0	0.0626019	D013921 ||| D002543 ||| D058186	Thrombocytopenia ||| Cerebral Hemorrhage ||| Acute Kidney Injury
	CHEMBL443	D004941	SULFAMETHOXAZOLE	Esophagitis	0	0.10587	D000380 ||| D002543	Agranulocytosis ||| Cerebral Hemorrhage
	CHEMBL443	D013276	SULFAMETHOXAZOLE	Stomach Ulcer	0	0.0196291	D000380 ||| D002543	Agranulocytosis ||| Cerebral Hemorrhage
	CHEMBL443	D004415	SULFAMETHOXAZOLE	Dyspepsia	0	0.027791	D000380 ||| D002543	Agranulocytosis ||| Cerebral Hemorrhage
	CHEMBL443	D002769	SULFAMETHOXAZOLE	Cholelithiasis	0	0.0149688	D000380 ||| D002543	Agranulocytosis ||| Cerebral Hemorrhage
	CHEMBL443	D002764	SULFAMETHOXAZOLE	Cholecystitis	0	0.0169661	D007037 ||| D002543 ||| D011537	Hypothyroidism ||| Cerebral Hemorrhage ||| Pruritus
	CHEMBL443	D010195	SULFAMETHOXAZOLE	Pancreatitis	0	0.0220756	D000380 ||| D002543	Agranulocytosis ||| Cerebral Hemorrhage
	CHEMBL443	D008286	SULFAMETHOXAZOLE	Malabsorption Syndromes	0	0.0172658	D000380 ||| D002543	Agranulocytosis ||| Cerebral Hemorrhage
	CHEMBL443	D002481	SULFAMETHOXAZOLE	Cellulitis	0	0.0939769	D000380 ||| D002543	Agranulocytosis ||| Cerebral Hemorrhage
	CHEMBL443	D011537	SULFAMETHOXAZOLE	Pruritus	1	0.0298045	D000380 ||| D002543	Agranulocytosis ||| Cerebral Hemorrhage
	CHEMBL443	D008010	SULFAMETHOXAZOLE	Lichen Planus	0	0.0254224	D013921 ||| D007037 ||| D002543 ||| D058186	Thrombocytopenia ||| Hypothyroidism ||| Cerebral Hemorrhage ||| Acute Kidney Injury
	CHEMBL443	D017492	SULFAMETHOXAZOLE	Keratosis, Seborrheic	0	0.0189616	D000380 ||| D002543	Agranulocytosis ||| Cerebral Hemorrhage
	CHEMBL443	D011704	SULFAMETHOXAZOLE	Pyelonephritis	0	0.0284365	D000380 ||| D002543	Agranulocytosis ||| Cerebral Hemorrhage
	CHEMBL443	D058186	SULFAMETHOXAZOLE	Acute Kidney Injury	1	0.0292984	D000380	Agranulocytosis
	CHEMBL443	D007676	SULFAMETHOXAZOLE	Kidney Failure, Chronic	0	0.0298842	D000380	Agranulocytosis
	CHEMBL443	D003556	SULFAMETHOXAZOLE	Cystitis	0	0.0221625	D000380 ||| D002543	Agranulocytosis ||| Cerebral Hemorrhage
	CHEMBL443	D011470	SULFAMETHOXAZOLE	Prostatic Hyperplasia	0	0.0159072	D013921 ||| D007037 ||| D002543 ||| D058186	Thrombocytopenia ||| Hypothyroidism ||| Cerebral Hemorrhage ||| Acute Kidney Injury
	CHEMBL443	D011472	SULFAMETHOXAZOLE	Prostatitis	0	0.0197761	D002543	Cerebral Hemorrhage
	CHEMBL443	D005348	SULFAMETHOXAZOLE	Fibrocystic Breast Disease	0	0.0277935	D013921 ||| D002543 ||| D011537 ||| D014581	Thrombocytopenia ||| Cerebral Hemorrhage ||| Pruritus ||| Urticaria
	CHEMBL443	D006177	SULFAMETHOXAZOLE	Gynecomastia	0	0.0201615	D013921 ||| D011537 ||| D014581	Thrombocytopenia ||| Pruritus ||| Urticaria
	CHEMBL443	D004715	SULFAMETHOXAZOLE	Endometriosis	0	0.0144305	D000380 ||| D002543	Agranulocytosis ||| Cerebral Hemorrhage
	CHEMBL443	D003680	SULFAMETHOXAZOLE	Deglutition Disorders	0	0.0632819	D013921 ||| D011537 ||| D014581 ||| D058186	Thrombocytopenia ||| Pruritus ||| Urticaria ||| Acute Kidney Injury
	CHEMBL443	D001201	SULFAMETHOXAZOLE	Ascites	0	0.114989	D000380 ||| D002543	Agranulocytosis ||| Cerebral Hemorrhage
	CHEMBL443	D005076	SULFAMETHOXAZOLE	Exanthema	0	0.0508135	D000380 ||| D002543	Agranulocytosis ||| Cerebral Hemorrhage
	CHEMBL443	D014717	SULFAMETHOXAZOLE	Vertigo	0	0.0639251	D013921	Thrombocytopenia
	CHEMBL443	D013575	SULFAMETHOXAZOLE	Syncope	0	0.058279	D013921 ||| D011537 ||| D014581 ||| D058186	Thrombocytopenia ||| Pruritus ||| Urticaria ||| Acute Kidney Injury
	CHEMBL443	D007766	SULFAMETHOXAZOLE	Lacrimal Apparatus Diseases	0	0.026339	D000380	Agranulocytosis
	CHEMBL443	D006471	SULFAMETHOXAZOLE	Gastrointestinal Hemorrhage	0	0.0244673	D000380	Agranulocytosis
	CHEMBL443	D010437	SULFAMETHOXAZOLE	Peptic Ulcer	0	0.0207077	D000380 ||| D002543	Agranulocytosis ||| Cerebral Hemorrhage
	CHEMBL443	D005921	SULFAMETHOXAZOLE	Glomerulonephritis	0	0.0154541	D000380 ||| D007037 ||| D002543	Agranulocytosis ||| Hypothyroidism ||| Cerebral Hemorrhage
	CHEMBL443	D006333	SULFAMETHOXAZOLE	Heart Failure	0	0.0291394	D000380	Agranulocytosis
	CHEMBL443	D006547	SULFAMETHOXAZOLE	Hernia	0	0.0212365	D013921 ||| D011537 ||| D014581	Thrombocytopenia ||| Pruritus ||| Urticaria
	CHEMBL443	D006689	SULFAMETHOXAZOLE	Hodgkin Disease	0	0.0218426	D007037 ||| D002543	Hypothyroidism ||| Cerebral Hemorrhage
	CHEMBL443	D008113	SULFAMETHOXAZOLE	Liver Neoplasms	0	0.016571	D007037 ||| D011537 ||| D014581	Hypothyroidism ||| Pruritus ||| Urticaria
	CHEMBL443	D010051	SULFAMETHOXAZOLE	Ovarian Neoplasms	0	0.0205155	D000380 ||| D002543	Agranulocytosis ||| Cerebral Hemorrhage
	CHEMBL443	D011471	SULFAMETHOXAZOLE	Prostatic Neoplasms	0	0.108004	D000380 ||| D002543	Agranulocytosis ||| Cerebral Hemorrhage
	CHEMBL443	D000647	SULFAMETHOXAZOLE	Amnesia	0	0.0206734	D013921 ||| D011537 ||| D014581 ||| D058186	Thrombocytopenia ||| Pruritus ||| Urticaria ||| Acute Kidney Injury
	CHEMBL443	D007951	SULFAMETHOXAZOLE	Leukemia, Myeloid	0	0.4695	D000380 ||| D002543	Agranulocytosis ||| Cerebral Hemorrhage
	CHEMBL443	D000152	SULFAMETHOXAZOLE	Acne Vulgaris	0	0.0262384	D000380 ||| D002543	Agranulocytosis ||| Cerebral Hemorrhage
	CHEMBL443	D000740	SULFAMETHOXAZOLE	Anemia	0	0.0200715	D002543	Cerebral Hemorrhage
	CHEMBL443	D001064	SULFAMETHOXAZOLE	Appendicitis	0	0.015936	D000380 ||| D002543	Agranulocytosis ||| Cerebral Hemorrhage
	CHEMBL443	D003248	SULFAMETHOXAZOLE	Constipation	0	0.0137184	D000380 ||| D002543	Agranulocytosis ||| Cerebral Hemorrhage
	CHEMBL443	D015352	SULFAMETHOXAZOLE	Dry Eye Syndromes	0	0.0288458	D000380	Agranulocytosis
	CHEMBL443	D004381	SULFAMETHOXAZOLE	Duodenal Ulcer	0	0.016272	D000380 ||| D002543	Agranulocytosis ||| Cerebral Hemorrhage
	CHEMBL443	D005705	SULFAMETHOXAZOLE	Gallbladder Diseases	0	0.0326716	D013921 ||| D007037 ||| D011537 ||| D014581 ||| D058186	Thrombocytopenia ||| Hypothyroidism ||| Pruritus ||| Urticaria ||| Acute Kidney Injury
	CHEMBL443	D001145	SULFAMETHOXAZOLE	Arrhythmias, Cardiac	0	0.030088	D000380	Agranulocytosis
	CHEMBL443	D043183	SULFAMETHOXAZOLE	Irritable Bowel Syndrome	0	0.0159516	D000380 ||| D002543	Agranulocytosis ||| Cerebral Hemorrhage
	CHEMBL443	D001851	SULFAMETHOXAZOLE	Bone Diseases, Metabolic	0	0.0542942	D013921 ||| D011537 ||| D014581 ||| D058186	Thrombocytopenia ||| Pruritus ||| Urticaria ||| Acute Kidney Injury
	CHEMBL443	D010024	SULFAMETHOXAZOLE	Osteoporosis	0	0.0386135	D011537 ||| D014581	Pruritus ||| Urticaria
	CHEMBL443	D009443	SULFAMETHOXAZOLE	Neuritis	0	0.189574	D013921 ||| D011537 ||| D014581 ||| D058186	Thrombocytopenia ||| Pruritus ||| Urticaria ||| Acute Kidney Injury
	CHEMBL443	D010538	SULFAMETHOXAZOLE	Peritonitis	0	0.0270864	D013921 ||| D007037 ||| D011537 ||| D014581	Thrombocytopenia ||| Hypothyroidism ||| Pruritus ||| Urticaria
	CHEMBL443	D010998	SULFAMETHOXAZOLE	Pleurisy	0	0.0598503	D000380 ||| D002543	Agranulocytosis ||| Cerebral Hemorrhage
	CHEMBL443	D011565	SULFAMETHOXAZOLE	Psoriasis	0	0.102701	D000380 ||| D007037 ||| D002543	Agranulocytosis ||| Hypothyroidism ||| Cerebral Hemorrhage
	CHEMBL443	D012163	SULFAMETHOXAZOLE	Retinal Detachment	0	0.019604	D000380	Agranulocytosis
	CHEMBL443	D012393	SULFAMETHOXAZOLE	Rosacea	0	0.0137075	D013921 ||| D007037 ||| D058186	Thrombocytopenia ||| Hypothyroidism ||| Acute Kidney Injury
	CHEMBL443	D006042	SULFAMETHOXAZOLE	Goiter	0	0.0148348	D000380 ||| D002543	Agranulocytosis ||| Cerebral Hemorrhage
	CHEMBL443	D002546	SULFAMETHOXAZOLE	Ischemic Attack, Transient	0	0.0458542	D000380	Agranulocytosis
	CHEMBL443	D000083242	SULFAMETHOXAZOLE	Ischemic Stroke	0	0.0603036	D000380	Agranulocytosis
	CHEMBL443	D012891	SULFAMETHOXAZOLE	Sleep Apnea Syndromes	0	0.0355078	D000380	Agranulocytosis
	CHEMBL443	D015179	SULFAMETHOXAZOLE	Colorectal Neoplasms	0	0.0176502	D002543	Cerebral Hemorrhage
	CHEMBL443	D006627	SULFAMETHOXAZOLE	Hirschsprung Disease	0	0.0201599	D002543	Cerebral Hemorrhage
	CHEMBL443	D013964	SULFAMETHOXAZOLE	Thyroid Neoplasms	0	0.0206274	D002543	Cerebral Hemorrhage
	CHEMBL443	D010001	SULFAMETHOXAZOLE	Osteitis Deformans	0	0.0180701	D007037 ||| D014581	Hypothyroidism ||| Urticaria
	CHEMBL443	D020246	SULFAMETHOXAZOLE	Venous Thrombosis	0	0.02292	D007037	Hypothyroidism
	CHEMBL443	D000075224	SULFAMETHOXAZOLE	Cardiac Conduction System Disease	0	0.021942	D000380 ||| D011537	Agranulocytosis ||| Pruritus
	CHEMBL443	D003731	SULFAMETHOXAZOLE	Dental Caries	0	0.0776612	D000380	Agranulocytosis
	CHEMBL443	D016055	SULFAMETHOXAZOLE	Urinary Retention	0	0.0687922	D000380 ||| D002543	Agranulocytosis ||| Cerebral Hemorrhage
	CHEMBL443	D011141	SULFAMETHOXAZOLE	Polyuria	0	0.0942517	D000380 ||| D002543	Agranulocytosis ||| Cerebral Hemorrhage
	CHEMBL443	D007762	SULFAMETHOXAZOLE	Labyrinthitis	0	0.0602198	D000380 ||| D013921 ||| D058186	Agranulocytosis ||| Thrombocytopenia ||| Acute Kidney Injury
	CHEMBL443	D012878	SULFAMETHOXAZOLE	Skin Neoplasms	0	0.0191257	D013921 ||| D002543 ||| D058186	Thrombocytopenia ||| Cerebral Hemorrhage ||| Acute Kidney Injury
	CHEMBL443	D009260	SULFAMETHOXAZOLE	Nail Diseases	0	0.0332187	D013921 ||| D002543 ||| D058186	Thrombocytopenia ||| Cerebral Hemorrhage ||| Acute Kidney Injury
	CHEMBL443	D016491	SULFAMETHOXAZOLE	Peripheral Vascular Diseases	0	0.0627023	D000380	Agranulocytosis
	CHEMBL443	D011111	SULFAMETHOXAZOLE	Polymyalgia Rheumatica	0	0.0726353	D013921 ||| D011537 ||| D014581 ||| D058186	Thrombocytopenia ||| Pruritus ||| Urticaria ||| Acute Kidney Injury
	CHEMBL443	D013118	SULFAMETHOXAZOLE	Spinal Cord Diseases	0	0.0266092	D000380	Agranulocytosis
	CHEMBL443	D014581	SULFAMETHOXAZOLE	Urticaria	1	0.0144895	D000380 ||| D002543	Agranulocytosis ||| Cerebral Hemorrhage
	CHEMBL443	D014648	SULFAMETHOXAZOLE	Varicose Veins	0	0.128424	D007037	Hypothyroidism
	CHEMBL443	D010031	SULFAMETHOXAZOLE	Otitis	0	0.0192298	D000380 ||| D002543	Agranulocytosis ||| Cerebral Hemorrhage
	CHEMBL443	D019966	SULFAMETHOXAZOLE	Substance-Related Disorders	0	0.0263242	D013921 ||| D011537 ||| D014581	Thrombocytopenia ||| Pruritus ||| Urticaria
	CHEMBL443	D015155	SULFAMETHOXAZOLE	Esophageal Spasm, Diffuse	0	0.0191996	D000380 ||| D002543	Agranulocytosis ||| Cerebral Hemorrhage
	CHEMBL22	D001008	TRIMETHOPRIM	Anxiety Disorders	0	0.0466542	D000380	Agranulocytosis
	CHEMBL22	D015228	TRIMETHOPRIM	Hypertriglyceridemia	0	0.0144322	D003248	Constipation
	CHEMBL22	D003324	TRIMETHOPRIM	Coronary Artery Disease	0	0.0222803	D000380	Agranulocytosis
	CHEMBL22	D009765	TRIMETHOPRIM	Obesity	0	0.0813977	D000380	Agranulocytosis
	CHEMBL22	D010300	TRIMETHOPRIM	Parkinson Disease	0	0.0161185	D000380	Agranulocytosis
	CHEMBL22	D001172	TRIMETHOPRIM	Arthritis, Rheumatoid	0	0.0161712	D000380 ||| D003248	Agranulocytosis ||| Constipation
	CHEMBL22	D003424	TRIMETHOPRIM	Crohn Disease	0	0.219391	D007037 ||| D003863	Hypothyroidism ||| Depression
	CHEMBL22	D015212	TRIMETHOPRIM	Inflammatory Bowel Diseases	0	0.0345507	D000380	Agranulocytosis
	CHEMBL22	D002761	TRIMETHOPRIM	Cholangitis	0	0.246162	D007037 ||| D003863	Hypothyroidism ||| Depression
	CHEMBL22	D017098	TRIMETHOPRIM	IgA Deficiency	0	0.125737	D007037 ||| D003863 ||| D003248	Hypothyroidism ||| Depression ||| Constipation
	CHEMBL22	D008268	TRIMETHOPRIM	Macular Degeneration	0	0.0373051	D003248	Constipation
	CHEMBL22	D000505	TRIMETHOPRIM	Alopecia	0	0.0430941	D003863 ||| D003248	Depression ||| Constipation
	CHEMBL22	D000787	TRIMETHOPRIM	Angina Pectoris	0	0.023991	D000380	Agranulocytosis
	CHEMBL22	D065631	TRIMETHOPRIM	Rhinitis, Allergic	0	0.0334574	D000380 ||| D007037	Agranulocytosis ||| Hypothyroidism
	CHEMBL22	D001249	TRIMETHOPRIM	Asthma	0	0.0282684	D000380	Agranulocytosis
	CHEMBL22	D005764	TRIMETHOPRIM	Gastroesophageal Reflux	0	0.018075	D000380	Agranulocytosis
	CHEMBL22	D008881	TRIMETHOPRIM	Migraine Disorders	0	0.0188194	D003248	Constipation
	CHEMBL22	D004485	TRIMETHOPRIM	Eczema	0	0.0233616	D000380 ||| D007037	Agranulocytosis ||| Hypothyroidism
	CHEMBL22	D006937	TRIMETHOPRIM	Hypercholesterolemia	0	0.0416524	D000380	Agranulocytosis
	CHEMBL22	D012626	TRIMETHOPRIM	Sebaceous Gland Neoplasms	0	0.0702933	D007037 ||| D003863 ||| D003248	Hypothyroidism ||| Depression ||| Constipation
	CHEMBL22	D001943	TRIMETHOPRIM	Breast Neoplasms	0	0.0147801	D013921 ||| D003863	Thrombocytopenia ||| Depression
	CHEMBL22	D002280	TRIMETHOPRIM	Carcinoma, Basal Cell	0	0.0247956	D000380	Agranulocytosis
	CHEMBL22	D000230	TRIMETHOPRIM	Adenocarcinoma	0	0.0137078	D003863	Depression
	CHEMBL22	D002386	TRIMETHOPRIM	Cataract	0	0.0137724	D000380 ||| D003248	Agranulocytosis ||| Constipation
	CHEMBL22	D006552	TRIMETHOPRIM	Hernia, Inguinal	0	0.0168078	D000380	Agranulocytosis
	CHEMBL22	D012005	TRIMETHOPRIM	Rectal Prolapse	0	0.016288	D007037 ||| D003863	Hypothyroidism ||| Depression
	CHEMBL22	D005756	TRIMETHOPRIM	Gastritis	0	0.106814	D000380	Agranulocytosis
	CHEMBL22	D006548	TRIMETHOPRIM	Hernia, Diaphragmatic	0	0.0284153	D000380	Agranulocytosis
	CHEMBL22	D000076385	TRIMETHOPRIM	Diverticular Diseases	0	0.0237102	D007037 ||| D003863	Hypothyroidism ||| Depression
	CHEMBL22	D007319	TRIMETHOPRIM	Sleep Initiation and Maintenance Disorders	0	0.0169423	D000380	Agranulocytosis
	CHEMBL22	D009290	TRIMETHOPRIM	Narcolepsy	0	0.0206289	D000380	Agranulocytosis
	CHEMBL22	D003922	TRIMETHOPRIM	Diabetes Mellitus, Type 1	0	0.0695762	D003248	Constipation
	CHEMBL22	D009798	TRIMETHOPRIM	Ocular Hypertension	0	0.0167025	D003248	Constipation
	CHEMBL22	D009447	TRIMETHOPRIM	Neuroblastoma	0	0.0405791	D007037 ||| D003863	Hypothyroidism ||| Depression
	CHEMBL22	D012559	TRIMETHOPRIM	Schizophrenia	0	0.0255254	D000380	Agranulocytosis
	CHEMBL22	D008180	TRIMETHOPRIM	Lupus Erythematosus, Systemic	0	0.0307187	D000380	Agranulocytosis
	CHEMBL22	D001714	TRIMETHOPRIM	Bipolar Disorder	0	0.0633264	D000380 ||| D013921	Agranulocytosis ||| Thrombocytopenia
	CHEMBL22	D003924	TRIMETHOPRIM	Diabetes Mellitus, Type 2	0	0.0197823	D003248	Constipation
	CHEMBL22	D004827	TRIMETHOPRIM	Epilepsy	0	0.0159483	D000380 ||| D003248	Agranulocytosis ||| Constipation
	CHEMBL22	D005901	TRIMETHOPRIM	Glaucoma	0	0.0158391	D000380 ||| D003248	Agranulocytosis ||| Constipation
	CHEMBL22	D013167	TRIMETHOPRIM	Spondylitis, Ankylosing	0	0.018597	D003248	Constipation
	CHEMBL22	D003863	TRIMETHOPRIM	Depression	1	0.0290127	D000380	Agranulocytosis
	CHEMBL22	D010003	TRIMETHOPRIM	Osteoarthritis	0	0.0171777	D000380 ||| D003248	Agranulocytosis ||| Constipation
	CHEMBL22	D000419	TRIMETHOPRIM	Albuminuria	0	0.0165547	D007037	Hypothyroidism
	CHEMBL22	D006973	TRIMETHOPRIM	Hypertension	0	0.027231	D000380	Agranulocytosis
	CHEMBL22	D006327	TRIMETHOPRIM	Heart Block	0	0.0207443	D000380	Agranulocytosis
	CHEMBL22	D055623	TRIMETHOPRIM	Keratosis, Actinic	0	0.043654	D000380	Agranulocytosis
	CHEMBL22	D001991	TRIMETHOPRIM	Bronchitis	0	0.0186364	D000380 ||| D007037	Agranulocytosis ||| Hypothyroidism
	CHEMBL22	D008175	TRIMETHOPRIM	Lung Neoplasms	0	0.0559951	D000380	Agranulocytosis
	CHEMBL22	D008545	TRIMETHOPRIM	Melanoma	0	0.0211767	D000380	Agranulocytosis
	CHEMBL22	D008228	TRIMETHOPRIM	Lymphoma, Non-Hodgkin	0	0.0152754	D007037 ||| D003863 ||| D003248	Hypothyroidism ||| Depression ||| Constipation
	CHEMBL22	D002294	TRIMETHOPRIM	Carcinoma, Squamous Cell	0	0.0377186	D000380	Agranulocytosis
	CHEMBL22	D002349	TRIMETHOPRIM	Carpal Tunnel Syndrome	0	0.0216707	D000380 ||| D003248	Agranulocytosis ||| Constipation
	CHEMBL22	D016883	TRIMETHOPRIM	Diabetic Ketoacidosis	0	0.027929	D000380	Agranulocytosis
	CHEMBL22	D001749	TRIMETHOPRIM	Urinary Bladder Neoplasms	0	0.0148385	D003863	Depression
	CHEMBL22	D007889	TRIMETHOPRIM	Leiomyoma	0	0.0198518	D000380	Agranulocytosis
	CHEMBL22	D000380	TRIMETHOPRIM	Agranulocytosis	1	0.0276825	D003863 ||| D003248	Depression ||| Constipation
	CHEMBL22	D012893	TRIMETHOPRIM	Sleep Wake Disorders	0	0.0350988	D000380 ||| D013921	Agranulocytosis ||| Thrombocytopenia
	CHEMBL22	D006429	TRIMETHOPRIM	Hemiplegia	0	0.0260721	D013921 ||| D003248	Thrombocytopenia ||| Constipation
	CHEMBL22	D009202	TRIMETHOPRIM	Cardiomyopathies	0	0.018818	D000380	Agranulocytosis
	CHEMBL22	D013345	TRIMETHOPRIM	Subarachnoid Hemorrhage	0	0.0190107	D003248	Constipation
	CHEMBL22	D002543	TRIMETHOPRIM	Cerebral Hemorrhage	0	0.0123431	D003248	Constipation
	CHEMBL22	D002544	TRIMETHOPRIM	Cerebral Infarction	0	0.0351753	D000380 ||| D003248	Agranulocytosis ||| Constipation
	CHEMBL22	D050197	TRIMETHOPRIM	Arteriosclerosis	0	0.0355846	D000380	Agranulocytosis
	CHEMBL22	D010689	TRIMETHOPRIM	Phlebitis	0	0.049997	D003863 ||| D003248	Depression ||| Constipation
	CHEMBL22	D006484	TRIMETHOPRIM	Hemorrhoids	0	0.0216379	D000380	Agranulocytosis
	CHEMBL22	D007022	TRIMETHOPRIM	Hypotension	0	0.064057	D000380	Agranulocytosis
	CHEMBL22	D012852	TRIMETHOPRIM	Sinusitis	0	0.0299022	D000380	Agranulocytosis
	CHEMBL22	D010996	TRIMETHOPRIM	Pleural Effusion	0	0.020713	D003863	Depression
	CHEMBL22	D011030	TRIMETHOPRIM	Pneumothorax	0	0.023335	D013921 ||| D007037 ||| D003863	Thrombocytopenia ||| Hypothyroidism ||| Depression
	CHEMBL22	D014060	TRIMETHOPRIM	Tongue Diseases	0	0.0557761	D013921	Thrombocytopenia
	CHEMBL22	D004941	TRIMETHOPRIM	Esophagitis	0	0.125799	D000380	Agranulocytosis
	CHEMBL22	D013276	TRIMETHOPRIM	Stomach Ulcer	0	0.0324455	D000380	Agranulocytosis
	CHEMBL22	D004415	TRIMETHOPRIM	Dyspepsia	0	0.0312363	D000380	Agranulocytosis
	CHEMBL22	D002769	TRIMETHOPRIM	Cholelithiasis	0	0.0349418	D000380	Agranulocytosis
	CHEMBL22	D002764	TRIMETHOPRIM	Cholecystitis	0	0.0548611	D007037 ||| D003863	Hypothyroidism ||| Depression
	CHEMBL22	D010195	TRIMETHOPRIM	Pancreatitis	0	0.0479901	D000380	Agranulocytosis
	CHEMBL22	D008286	TRIMETHOPRIM	Malabsorption Syndromes	0	0.0183853	D000380	Agranulocytosis
	CHEMBL22	D002481	TRIMETHOPRIM	Cellulitis	0	0.0887037	D000380	Agranulocytosis
	CHEMBL22	D011537	TRIMETHOPRIM	Pruritus	0	0.0199014	D000380	Agranulocytosis
	CHEMBL22	D008010	TRIMETHOPRIM	Lichen Planus	0	0.0143764	D013921 ||| D007037 ||| D003863	Thrombocytopenia ||| Hypothyroidism ||| Depression
	CHEMBL22	D017492	TRIMETHOPRIM	Keratosis, Seborrheic	0	0.026529	D000380	Agranulocytosis
	CHEMBL22	D011704	TRIMETHOPRIM	Pyelonephritis	0	0.0243631	D000380	Agranulocytosis
	CHEMBL22	D058186	TRIMETHOPRIM	Acute Kidney Injury	0	0.0293689	D000380	Agranulocytosis
	CHEMBL22	D007676	TRIMETHOPRIM	Kidney Failure, Chronic	0	0.0292846	D000380	Agranulocytosis
	CHEMBL22	D003556	TRIMETHOPRIM	Cystitis	0	0.0590164	D000380	Agranulocytosis
	CHEMBL22	D011470	TRIMETHOPRIM	Prostatic Hyperplasia	0	0.0119437	D013921 ||| D007037 ||| D003863	Thrombocytopenia ||| Hypothyroidism ||| Depression
	CHEMBL22	D011472	TRIMETHOPRIM	Prostatitis	0	0.0330599	D003863	Depression
	CHEMBL22	D005348	TRIMETHOPRIM	Fibrocystic Breast Disease	0	0.0295205	D013921 ||| D003863	Thrombocytopenia ||| Depression
	CHEMBL22	D006177	TRIMETHOPRIM	Gynecomastia	0	0.0490351	D013921 ||| D003863	Thrombocytopenia ||| Depression
	CHEMBL22	D004715	TRIMETHOPRIM	Endometriosis	0	0.0227891	D000380	Agranulocytosis
	CHEMBL22	D003680	TRIMETHOPRIM	Deglutition Disorders	0	0.0596191	D013921	Thrombocytopenia
	CHEMBL22	D001201	TRIMETHOPRIM	Ascites	0	0.117169	D000380	Agranulocytosis
	CHEMBL22	D005076	TRIMETHOPRIM	Exanthema	0	0.0186189	D000380	Agranulocytosis
	CHEMBL22	D014717	TRIMETHOPRIM	Vertigo	0	0.021861	D013921 ||| D003248	Thrombocytopenia ||| Constipation
	CHEMBL22	D013575	TRIMETHOPRIM	Syncope	0	0.0399461	D013921 ||| D003248	Thrombocytopenia ||| Constipation
	CHEMBL22	D007766	TRIMETHOPRIM	Lacrimal Apparatus Diseases	0	0.0319387	D000380 ||| D003248	Agranulocytosis ||| Constipation
	CHEMBL22	D006471	TRIMETHOPRIM	Gastrointestinal Hemorrhage	0	0.0237609	D000380	Agranulocytosis
	CHEMBL22	D010437	TRIMETHOPRIM	Peptic Ulcer	0	0.0345605	D000380	Agranulocytosis
	CHEMBL22	D005921	TRIMETHOPRIM	Glomerulonephritis	0	0.013147	D000380 ||| D007037	Agranulocytosis ||| Hypothyroidism
	CHEMBL22	D006333	TRIMETHOPRIM	Heart Failure	0	0.0290259	D000380	Agranulocytosis
	CHEMBL22	D006547	TRIMETHOPRIM	Hernia	0	0.0204776	D013921	Thrombocytopenia
	CHEMBL22	D006689	TRIMETHOPRIM	Hodgkin Disease	0	0.149845	D007037 ||| D003863	Hypothyroidism ||| Depression
	CHEMBL22	D008113	TRIMETHOPRIM	Liver Neoplasms	0	0.0133914	D007037 ||| D003863	Hypothyroidism ||| Depression
	CHEMBL22	D010051	TRIMETHOPRIM	Ovarian Neoplasms	0	0.0433551	D000380	Agranulocytosis
	CHEMBL22	D011471	TRIMETHOPRIM	Prostatic Neoplasms	0	0.0278072	D000380	Agranulocytosis
	CHEMBL22	D000647	TRIMETHOPRIM	Amnesia	0	0.0176491	D013921 ||| D003248	Thrombocytopenia ||| Constipation
	CHEMBL22	D007951	TRIMETHOPRIM	Leukemia, Myeloid	0	0.47339	D000380 ||| D003863	Agranulocytosis ||| Depression
	CHEMBL22	D000152	TRIMETHOPRIM	Acne Vulgaris	0	0.165487	D000380	Agranulocytosis
	CHEMBL22	D001064	TRIMETHOPRIM	Appendicitis	0	0.0308246	D000380	Agranulocytosis
	CHEMBL22	D003248	TRIMETHOPRIM	Constipation	1	0.0207373	D000380	Agranulocytosis
	CHEMBL22	D015352	TRIMETHOPRIM	Dry Eye Syndromes	0	0.0331715	D000380 ||| D003248	Agranulocytosis ||| Constipation
	CHEMBL22	D004381	TRIMETHOPRIM	Duodenal Ulcer	0	0.0302838	D000380	Agranulocytosis
	CHEMBL22	D015837	TRIMETHOPRIM	Vestibular Diseases	0	0.114546	D003248	Constipation
	CHEMBL22	D005705	TRIMETHOPRIM	Gallbladder Diseases	0	0.026467	D013921 ||| D007037 ||| D003863	Thrombocytopenia ||| Hypothyroidism ||| Depression
	CHEMBL22	D006073	TRIMETHOPRIM	Gout	0	0.0159771	D003248	Constipation
	CHEMBL22	D001145	TRIMETHOPRIM	Arrhythmias, Cardiac	0	0.0292302	D000380	Agranulocytosis
	CHEMBL22	D043183	TRIMETHOPRIM	Irritable Bowel Syndrome	0	0.0223995	D000380	Agranulocytosis
	CHEMBL22	D001851	TRIMETHOPRIM	Bone Diseases, Metabolic	0	0.0604868	D013921 ||| D003248	Thrombocytopenia ||| Constipation
	CHEMBL22	D009443	TRIMETHOPRIM	Neuritis	0	0.104494	D013921 ||| D003248	Thrombocytopenia ||| Constipation
	CHEMBL22	D010538	TRIMETHOPRIM	Peritonitis	0	0.015821	D013921 ||| D007037 ||| D003863	Thrombocytopenia ||| Hypothyroidism ||| Depression
	CHEMBL22	D010998	TRIMETHOPRIM	Pleurisy	0	0.0445237	D000380	Agranulocytosis
	CHEMBL22	D011565	TRIMETHOPRIM	Psoriasis	0	0.158902	D000380 ||| D007037 ||| D003863	Agranulocytosis ||| Hypothyroidism ||| Depression
	CHEMBL22	D012163	TRIMETHOPRIM	Retinal Detachment	0	0.01851	D000380 ||| D003248	Agranulocytosis ||| Constipation
	CHEMBL22	D012393	TRIMETHOPRIM	Rosacea	0	0.0274237	D013921 ||| D007037 ||| D003863 ||| D003248	Thrombocytopenia ||| Hypothyroidism ||| Depression ||| Constipation
	CHEMBL22	D006042	TRIMETHOPRIM	Goiter	0	0.0175303	D000380	Agranulocytosis
	CHEMBL22	D002546	TRIMETHOPRIM	Ischemic Attack, Transient	0	0.103811	D000380 ||| D003248	Agranulocytosis ||| Constipation
	CHEMBL22	D000083242	TRIMETHOPRIM	Ischemic Stroke	0	0.0228615	D000380 ||| D003248	Agranulocytosis ||| Constipation
	CHEMBL22	D012891	TRIMETHOPRIM	Sleep Apnea Syndromes	0	0.035798	D000380	Agranulocytosis
	CHEMBL22	D010001	TRIMETHOPRIM	Osteitis Deformans	0	0.0185653	D007037 ||| D003863 ||| D003248	Hypothyroidism ||| Depression ||| Constipation
	CHEMBL22	D020246	TRIMETHOPRIM	Venous Thrombosis	0	0.022026	D007037	Hypothyroidism
	CHEMBL22	D000075224	TRIMETHOPRIM	Cardiac Conduction System Disease	0	0.0225148	D000380	Agranulocytosis
	CHEMBL22	D003731	TRIMETHOPRIM	Dental Caries	0	0.0793771	D000380	Agranulocytosis
	CHEMBL22	D016055	TRIMETHOPRIM	Urinary Retention	0	0.0203033	D000380	Agranulocytosis
	CHEMBL22	D011141	TRIMETHOPRIM	Polyuria	0	0.0160243	D000380	Agranulocytosis
	CHEMBL22	D007762	TRIMETHOPRIM	Labyrinthitis	0	0.0584246	D000380 ||| D013921	Agranulocytosis ||| Thrombocytopenia
	CHEMBL22	D012878	TRIMETHOPRIM	Skin Neoplasms	0	0.0188936	D013921 ||| D003863	Thrombocytopenia ||| Depression
	CHEMBL22	D009260	TRIMETHOPRIM	Nail Diseases	0	0.148744	D013921 ||| D003863	Thrombocytopenia ||| Depression
	CHEMBL22	D016491	TRIMETHOPRIM	Peripheral Vascular Diseases	0	0.0634631	D000380	Agranulocytosis
	CHEMBL22	D011111	TRIMETHOPRIM	Polymyalgia Rheumatica	0	0.0477611	D013921 ||| D003863 ||| D003248	Thrombocytopenia ||| Depression ||| Constipation
	CHEMBL22	D013118	TRIMETHOPRIM	Spinal Cord Diseases	0	0.021117	D000380 ||| D003248	Agranulocytosis ||| Constipation
	CHEMBL22	D014581	TRIMETHOPRIM	Urticaria	0	0.0218484	D000380	Agranulocytosis
	CHEMBL22	D014648	TRIMETHOPRIM	Varicose Veins	0	0.122096	D007037	Hypothyroidism
	CHEMBL22	D010031	TRIMETHOPRIM	Otitis	0	0.0419418	D000380	Agranulocytosis
	CHEMBL22	D019966	TRIMETHOPRIM	Substance-Related Disorders	0	0.0289533	D013921	Thrombocytopenia
	CHEMBL22	D015155	TRIMETHOPRIM	Esophageal Spasm, Diffuse	0	0.0425293	D000380	Agranulocytosis
	CHEMBL1282	D001289	IMIQUIMOD	Attention Deficit Disorder with Hyperactivity	0	0.134307	D000505	Alopecia
	CHEMBL1282	D001008	IMIQUIMOD	Anxiety Disorders	0	0.0162176	D000505	Alopecia
	CHEMBL1282	D013313	IMIQUIMOD	Stress Disorders, Post-Traumatic	0	0.0136444	D000505	Alopecia
	CHEMBL1282	D000856	IMIQUIMOD	Anorexia Nervosa	0	0.0146561	D000505	Alopecia
	CHEMBL1282	D015228	IMIQUIMOD	Hypertriglyceridemia	0	0.0142062	D000505 ||| D014012	Alopecia ||| Tinnitus
	CHEMBL1282	D003324	IMIQUIMOD	Coronary Artery Disease	0	0.0151021	D000505 ||| D055623 ||| D014012	Alopecia ||| Keratosis, Actinic ||| Tinnitus
	CHEMBL1282	D009765	IMIQUIMOD	Obesity	0	0.0128875	D000505 ||| D008881 ||| D014012	Alopecia ||| Migraine Disorders ||| Tinnitus
	CHEMBL1282	D010300	IMIQUIMOD	Parkinson Disease	0	0.00840971	D000505	Alopecia
	CHEMBL1282	D013771	IMIQUIMOD	Tetralogy of Fallot	0	0.018607	D012852 ||| D004485 ||| D000505 ||| D055623 ||| D014012 ||| D014581	Sinusitis ||| Eczema ||| Alopecia ||| Keratosis, Actinic ||| Tinnitus ||| Urticaria
	CHEMBL1282	D001172	IMIQUIMOD	Arthritis, Rheumatoid	0	0.00777555	D008881 ||| D014012	Migraine Disorders ||| Tinnitus
	CHEMBL1282	D003424	IMIQUIMOD	Crohn Disease	0	0.215624	D012852 ||| D007319 ||| D003863 ||| D008881 ||| D014012	Sinusitis ||| Sleep Initiation and Maintenance Disorders ||| Depression ||| Migraine Disorders ||| Tinnitus
	CHEMBL1282	D003093	IMIQUIMOD	Colitis, Ulcerative	0	0.0856204	D000505 ||| D008881 ||| D014012	Alopecia ||| Migraine Disorders ||| Tinnitus
	CHEMBL1282	D015212	IMIQUIMOD	Inflammatory Bowel Diseases	0	0.0326344	D000505 ||| D008881 ||| D014012	Alopecia ||| Migraine Disorders ||| Tinnitus
	CHEMBL1282	D002761	IMIQUIMOD	Cholangitis	0	0.0377819	D000505 ||| D007319 ||| D003863 ||| D008881 ||| D014012	Alopecia ||| Sleep Initiation and Maintenance Disorders ||| Depression ||| Migraine Disorders ||| Tinnitus
	CHEMBL1282	D017098	IMIQUIMOD	IgA Deficiency	0	0.0185215	D012852 ||| D004485 ||| D007319 ||| D003863 ||| D055623 ||| D014581	Sinusitis ||| Eczema ||| Sleep Initiation and Maintenance Disorders ||| Depression ||| Keratosis, Actinic ||| Urticaria
	CHEMBL1282	D008268	IMIQUIMOD	Macular Degeneration	0	0.0398775	D004485 ||| D004415 ||| D055623 ||| D014581	Eczema ||| Dyspepsia ||| Keratosis, Actinic ||| Urticaria
	CHEMBL1282	D034381	IMIQUIMOD	Hearing Loss	0	0.0173998	D008881	Migraine Disorders
	CHEMBL1282	D000505	IMIQUIMOD	Alopecia	1	0.0432698	D012852 ||| D007319 ||| D003863	Sinusitis ||| Sleep Initiation and Maintenance Disorders ||| Depression
	CHEMBL1282	D019226	IMIQUIMOD	Oral Ulcer	0	0.220021	D000505 ||| D008881	Alopecia ||| Migraine Disorders
	CHEMBL1282	D000787	IMIQUIMOD	Angina Pectoris	0	0.0639937	D000505 ||| D014012	Alopecia ||| Tinnitus
	CHEMBL1282	D065631	IMIQUIMOD	Rhinitis, Allergic	0	0.0451133	D008881	Migraine Disorders
	CHEMBL1282	D001249	IMIQUIMOD	Asthma	0	0.063116	D000505 ||| D008881 ||| D014012	Alopecia ||| Migraine Disorders ||| Tinnitus
	CHEMBL1282	D005764	IMIQUIMOD	Gastroesophageal Reflux	0	0.0207832	D000505 ||| D008881 ||| D014012	Alopecia ||| Migraine Disorders ||| Tinnitus
	CHEMBL1282	D007037	IMIQUIMOD	Hypothyroidism	0	0.0370721	D004485	Eczema
	CHEMBL1282	D008881	IMIQUIMOD	Migraine Disorders	1	0.114626	D012852 ||| D004485 ||| D011537 ||| D004415 ||| D055623 ||| D014581	Sinusitis ||| Eczema ||| Pruritus ||| Dyspepsia ||| Keratosis, Actinic ||| Urticaria
	CHEMBL1282	D004485	IMIQUIMOD	Eczema	1	0.0343993	D008881	Migraine Disorders
	CHEMBL1282	D006937	IMIQUIMOD	Hypercholesterolemia	0	0.0190282	D000505 ||| D008881 ||| D014012	Alopecia ||| Migraine Disorders ||| Tinnitus
	CHEMBL1282	D012626	IMIQUIMOD	Sebaceous Gland Neoplasms	0	0.100309	D007319 ||| D003863 ||| D014581	Sleep Initiation and Maintenance Disorders ||| Depression ||| Urticaria
	CHEMBL1282	D001943	IMIQUIMOD	Breast Neoplasms	0	0.0905576	D012852 ||| D007319 ||| D003863 ||| D008881	Sinusitis ||| Sleep Initiation and Maintenance Disorders ||| Depression ||| Migraine Disorders
	CHEMBL1282	D002280	IMIQUIMOD	Carcinoma, Basal Cell	0	0.0839459	D000505 ||| D008881	Alopecia ||| Migraine Disorders
	CHEMBL1282	D000230	IMIQUIMOD	Adenocarcinoma	0	0.170642	D000505 ||| D007319 ||| D003863 ||| D008881 ||| D014012	Alopecia ||| Sleep Initiation and Maintenance Disorders ||| Depression ||| Migraine Disorders ||| Tinnitus
	CHEMBL1282	D002386	IMIQUIMOD	Cataract	0	0.0300166	D000505 ||| D004415	Alopecia ||| Dyspepsia
	CHEMBL1282	D006552	IMIQUIMOD	Hernia, Inguinal	0	0.128361	D000505 ||| D008881 ||| D014012	Alopecia ||| Migraine Disorders ||| Tinnitus
	CHEMBL1282	D012005	IMIQUIMOD	Rectal Prolapse	0	0.0242702	D012852 ||| D007319 ||| D003863 ||| D008881 ||| D014012	Sinusitis ||| Sleep Initiation and Maintenance Disorders ||| Depression ||| Migraine Disorders ||| Tinnitus
	CHEMBL1282	D014029	IMIQUIMOD	Tobacco Use Disorder	0	0.0759038	D012852 ||| D004485 ||| D055623 ||| D014581	Sinusitis ||| Eczema ||| Keratosis, Actinic ||| Urticaria
	CHEMBL1282	D009203	IMIQUIMOD	Myocardial Infarction	0	0.0228132	D000505 ||| D014012	Alopecia ||| Tinnitus
	CHEMBL1282	D005756	IMIQUIMOD	Gastritis	0	0.026811	D000505 ||| D008881 ||| D014012	Alopecia ||| Migraine Disorders ||| Tinnitus
	CHEMBL1282	D006548	IMIQUIMOD	Hernia, Diaphragmatic	0	0.0178779	D000505 ||| D008881 ||| D014012	Alopecia ||| Migraine Disorders ||| Tinnitus
	CHEMBL1282	D000076385	IMIQUIMOD	Diverticular Diseases	0	0.0494586	D012852 ||| D004485 ||| D007319 ||| D003863 ||| D055623 ||| D014012 ||| D014581	Sinusitis ||| Eczema ||| Sleep Initiation and Maintenance Disorders ||| Depression ||| Keratosis, Actinic ||| Tinnitus ||| Urticaria
	CHEMBL1282	D007319	IMIQUIMOD	Sleep Initiation and Maintenance Disorders	1	0.0229057	D000505	Alopecia
	CHEMBL1282	D009290	IMIQUIMOD	Narcolepsy	0	0.017229	D000505	Alopecia
	CHEMBL1282	D003922	IMIQUIMOD	Diabetes Mellitus, Type 1	0	0.0203002	D000505 ||| D014012	Alopecia ||| Tinnitus
	CHEMBL1282	D002446	IMIQUIMOD	Celiac Disease	0	0.0198953	D008881 ||| D014012	Migraine Disorders ||| Tinnitus
	CHEMBL1282	D008105	IMIQUIMOD	Liver Cirrhosis, Biliary	0	0.490665	D000505 ||| D008881 ||| D014012	Alopecia ||| Migraine Disorders ||| Tinnitus
	CHEMBL1282	D014820	IMIQUIMOD	Vitiligo	0	0.0277103	D008881	Migraine Disorders
	CHEMBL1282	D009798	IMIQUIMOD	Ocular Hypertension	0	0.120109	D012852 ||| D004485 ||| D055623 ||| D014581	Sinusitis ||| Eczema ||| Keratosis, Actinic ||| Urticaria
	CHEMBL1282	D009447	IMIQUIMOD	Neuroblastoma	0	0.0730263	D000505 ||| D007319 ||| D003863 ||| D008881 ||| D014012	Alopecia ||| Sleep Initiation and Maintenance Disorders ||| Depression ||| Migraine Disorders ||| Tinnitus
	CHEMBL1282	D012559	IMIQUIMOD	Schizophrenia	0	0.00918049	D000505	Alopecia
	CHEMBL1282	D000690	IMIQUIMOD	Amyotrophic Lateral Sclerosis	0	0.0325516	D000505	Alopecia
	CHEMBL1282	D008180	IMIQUIMOD	Lupus Erythematosus, Systemic	0	0.051807	D008881 ||| D014012	Migraine Disorders ||| Tinnitus
	CHEMBL1282	D000437	IMIQUIMOD	Alcoholism	0	0.00910999	D000505	Alopecia
	CHEMBL1282	D000067877	IMIQUIMOD	Autism Spectrum Disorder	0	0.113953	D000505	Alopecia
	CHEMBL1282	D001714	IMIQUIMOD	Bipolar Disorder	0	0.0149897	D012852 ||| D004485 ||| D011537 ||| D004415 ||| D055623 ||| D014581	Sinusitis ||| Eczema ||| Pruritus ||| Dyspepsia ||| Keratosis, Actinic ||| Urticaria
	CHEMBL1282	D009771	IMIQUIMOD	Obsessive-Compulsive Disorder	0	0.0152533	D000505	Alopecia
	CHEMBL1282	D003924	IMIQUIMOD	Diabetes Mellitus, Type 2	0	0.0126469	D000505 ||| D014012	Alopecia ||| Tinnitus
	CHEMBL1282	D000544	IMIQUIMOD	Alzheimer Disease	0	0.0115766	D000505 ||| D055623	Alopecia ||| Keratosis, Actinic
	CHEMBL1282	D004827	IMIQUIMOD	Epilepsy	0	0.0133825	D000505	Alopecia
	CHEMBL1282	D005901	IMIQUIMOD	Glaucoma	0	0.0461563	D000505 ||| D004415 ||| D055623	Alopecia ||| Dyspepsia ||| Keratosis, Actinic
	CHEMBL1282	D051436	IMIQUIMOD	Renal Insufficiency, Chronic	0	0.0965095	D012852 ||| D004485 ||| D055623 ||| D014012 ||| D014581	Sinusitis ||| Eczema ||| Keratosis, Actinic ||| Tinnitus ||| Urticaria
	CHEMBL1282	D013167	IMIQUIMOD	Spondylitis, Ankylosing	0	0.0131859	D008881	Migraine Disorders
	CHEMBL1282	D003863	IMIQUIMOD	Depression	1	0.047499	D000505	Alopecia
	CHEMBL1282	D010003	IMIQUIMOD	Osteoarthritis	0	0.0811341	D000505 ||| D008881	Alopecia ||| Migraine Disorders
	CHEMBL1282	D000419	IMIQUIMOD	Albuminuria	0	0.0198708	D012852 ||| D004485 ||| D000505 ||| D055623 ||| D014012	Sinusitis ||| Eczema ||| Alopecia ||| Keratosis, Actinic ||| Tinnitus
	CHEMBL1282	D001281	IMIQUIMOD	Atrial Fibrillation	0	0.0258752	D012852 ||| D004485 ||| D011537 ||| D004415 ||| D055623 ||| D014581	Sinusitis ||| Eczema ||| Pruritus ||| Dyspepsia ||| Keratosis, Actinic ||| Urticaria
	CHEMBL1282	D006973	IMIQUIMOD	Hypertension	0	0.150033	D000505 ||| D014012	Alopecia ||| Tinnitus
	CHEMBL1282	D006327	IMIQUIMOD	Heart Block	0	0.0254348	D004485 ||| D000505 ||| D055623	Eczema ||| Alopecia ||| Keratosis, Actinic
	CHEMBL1282	D055623	IMIQUIMOD	Keratosis, Actinic	1	0.0113824	D008881	Migraine Disorders
	CHEMBL1282	D001991	IMIQUIMOD	Bronchitis	0	0.018348	D000505 ||| D008881	Alopecia ||| Migraine Disorders
	CHEMBL1282	D008175	IMIQUIMOD	Lung Neoplasms	0	0.153325	D000505 ||| D008881	Alopecia ||| Migraine Disorders
	CHEMBL1282	D008545	IMIQUIMOD	Melanoma	0	0.0312321	D000505 ||| D008881	Alopecia ||| Migraine Disorders
	CHEMBL1282	D008228	IMIQUIMOD	Lymphoma, Non-Hodgkin	0	0.333274	D004415 ||| D007319 ||| D003863 ||| D008881	Dyspepsia ||| Sleep Initiation and Maintenance Disorders ||| Depression ||| Migraine Disorders
	CHEMBL1282	D002294	IMIQUIMOD	Carcinoma, Squamous Cell	0	0.195726	D000505 ||| D008881	Alopecia ||| Migraine Disorders
	CHEMBL1282	D002349	IMIQUIMOD	Carpal Tunnel Syndrome	0	0.0223355	D000505 ||| D014012	Alopecia ||| Tinnitus
	CHEMBL1282	D016883	IMIQUIMOD	Diabetic Ketoacidosis	0	0.0128386	D000505 ||| D008881	Alopecia ||| Migraine Disorders
	CHEMBL1282	D001749	IMIQUIMOD	Urinary Bladder Neoplasms	0	0.0163774	D012852 ||| D007319 ||| D003863	Sinusitis ||| Sleep Initiation and Maintenance Disorders ||| Depression
	CHEMBL1282	D007889	IMIQUIMOD	Leiomyoma	0	0.0111635	D000505 ||| D008881	Alopecia ||| Migraine Disorders
	CHEMBL1282	D018798	IMIQUIMOD	Anemia, Iron-Deficiency	0	0.0246775	D000505 ||| D008881	Alopecia ||| Migraine Disorders
	CHEMBL1282	D000380	IMIQUIMOD	Agranulocytosis	0	0.0303809	D012852 ||| D004485 ||| D011537 ||| D004415 ||| D007319 ||| D003863 ||| D055623 ||| D014581	Sinusitis ||| Eczema ||| Pruritus ||| Dyspepsia ||| Sleep Initiation and Maintenance Disorders ||| Depression ||| Keratosis, Actinic ||| Urticaria
	CHEMBL1282	D012893	IMIQUIMOD	Sleep Wake Disorders	0	0.0167152	D012852 ||| D004485 ||| D011537 ||| D055623	Sinusitis ||| Eczema ||| Pruritus ||| Keratosis, Actinic
	CHEMBL1282	D006429	IMIQUIMOD	Hemiplegia	0	0.0542209	D012852 ||| D004485 ||| D011537 ||| D004415 ||| D055623 ||| D014581	Sinusitis ||| Eczema ||| Pruritus ||| Dyspepsia ||| Keratosis, Actinic ||| Urticaria
	CHEMBL1282	D011655	IMIQUIMOD	Pulmonary Embolism	0	0.0123006	D000505	Alopecia
	CHEMBL1282	D009202	IMIQUIMOD	Cardiomyopathies	0	0.0118031	D000505 ||| D055623 ||| D014012	Alopecia ||| Keratosis, Actinic ||| Tinnitus
	CHEMBL1282	D013345	IMIQUIMOD	Subarachnoid Hemorrhage	0	0.0228719	D012852 ||| D004485 ||| D011537 ||| D004415 ||| D055623 ||| D014581	Sinusitis ||| Eczema ||| Pruritus ||| Dyspepsia ||| Keratosis, Actinic ||| Urticaria
	CHEMBL1282	D002543	IMIQUIMOD	Cerebral Hemorrhage	0	0.024945	D012852 ||| D004485 ||| D011537 ||| D004415 ||| D055623 ||| D014581	Sinusitis ||| Eczema ||| Pruritus ||| Dyspepsia ||| Keratosis, Actinic ||| Urticaria
	CHEMBL1282	D002544	IMIQUIMOD	Cerebral Infarction	0	0.0258873	D055623	Keratosis, Actinic
	CHEMBL1282	D050197	IMIQUIMOD	Arteriosclerosis	0	0.0232221	D004485 ||| D000505 ||| D055623	Eczema ||| Alopecia ||| Keratosis, Actinic
	CHEMBL1282	D010689	IMIQUIMOD	Phlebitis	0	0.0465162	D012852 ||| D004485 ||| D011537 ||| D004415 ||| D007319 ||| D003863 ||| D055623 ||| D014581	Sinusitis ||| Eczema ||| Pruritus ||| Dyspepsia ||| Sleep Initiation and Maintenance Disorders ||| Depression ||| Keratosis, Actinic ||| Urticaria
	CHEMBL1282	D006484	IMIQUIMOD	Hemorrhoids	0	0.0349967	D000505	Alopecia
	CHEMBL1282	D012852	IMIQUIMOD	Sinusitis	1	0.162289	D000505 ||| D008881	Alopecia ||| Migraine Disorders
	CHEMBL1282	D010996	IMIQUIMOD	Pleural Effusion	0	0.0448406	D007319 ||| D003863 ||| D008881	Sleep Initiation and Maintenance Disorders ||| Depression ||| Migraine Disorders
	CHEMBL1282	D011030	IMIQUIMOD	Pneumothorax	0	0.0202738	D004485 ||| D011537 ||| D004415 ||| D007319 ||| D003863 ||| D055623 ||| D014581	Eczema ||| Pruritus ||| Dyspepsia ||| Sleep Initiation and Maintenance Disorders ||| Depression ||| Keratosis, Actinic ||| Urticaria
	CHEMBL1282	D004941	IMIQUIMOD	Esophagitis	0	0.0202286	D008881	Migraine Disorders
	CHEMBL1282	D013276	IMIQUIMOD	Stomach Ulcer	0	0.0164559	D000505 ||| D008881	Alopecia ||| Migraine Disorders
	CHEMBL1282	D004415	IMIQUIMOD	Dyspepsia	1	0.0929521	D008881	Migraine Disorders
	CHEMBL1282	D002769	IMIQUIMOD	Cholelithiasis	0	0.0409767	D000505 ||| D008881 ||| D014012	Alopecia ||| Migraine Disorders ||| Tinnitus
	CHEMBL1282	D002764	IMIQUIMOD	Cholecystitis	0	0.054029	D011537 ||| D007319 ||| D003863 ||| D008881	Pruritus ||| Sleep Initiation and Maintenance Disorders ||| Depression ||| Migraine Disorders
	CHEMBL1282	D010195	IMIQUIMOD	Pancreatitis	0	0.0338596	D000505 ||| D008881	Alopecia ||| Migraine Disorders
	CHEMBL1282	D008286	IMIQUIMOD	Malabsorption Syndromes	0	0.109604	D008881	Migraine Disorders
	CHEMBL1282	D002481	IMIQUIMOD	Cellulitis	0	0.0185867	D007319 ||| D008881	Sleep Initiation and Maintenance Disorders ||| Migraine Disorders
	CHEMBL1282	D011537	IMIQUIMOD	Pruritus	1	0.053462	D008881	Migraine Disorders
	CHEMBL1282	D008010	IMIQUIMOD	Lichen Planus	0	0.0146985	D004415 ||| D007319 ||| D003863	Dyspepsia ||| Sleep Initiation and Maintenance Disorders ||| Depression
	CHEMBL1282	D017492	IMIQUIMOD	Keratosis, Seborrheic	0	0.0140869	D008881	Migraine Disorders
	CHEMBL1282	D011704	IMIQUIMOD	Pyelonephritis	0	0.01489	D008881	Migraine Disorders
	CHEMBL1282	D058186	IMIQUIMOD	Acute Kidney Injury	0	0.0220012	D008881	Migraine Disorders
	CHEMBL1282	D007676	IMIQUIMOD	Kidney Failure, Chronic	0	0.01163	D000505 ||| D008881 ||| D014012	Alopecia ||| Migraine Disorders ||| Tinnitus
	CHEMBL1282	D003556	IMIQUIMOD	Cystitis	0	0.0219962	D000505 ||| D008881	Alopecia ||| Migraine Disorders
	CHEMBL1282	D011470	IMIQUIMOD	Prostatic Hyperplasia	0	0.0390652	D007319 ||| D003863	Sleep Initiation and Maintenance Disorders ||| Depression
	CHEMBL1282	D011472	IMIQUIMOD	Prostatitis	0	0.0313673	D007319 ||| D003863 ||| D008881	Sleep Initiation and Maintenance Disorders ||| Depression ||| Migraine Disorders
	CHEMBL1282	D005348	IMIQUIMOD	Fibrocystic Breast Disease	0	0.0259666	D012852 ||| D004485 ||| D011537 ||| D004415 ||| D007319 ||| D003863 ||| D014581	Sinusitis ||| Eczema ||| Pruritus ||| Dyspepsia ||| Sleep Initiation and Maintenance Disorders ||| Depression ||| Urticaria
	CHEMBL1282	D006177	IMIQUIMOD	Gynecomastia	0	0.0390243	D012852 ||| D004485 ||| D011537 ||| D004415 ||| D007319 ||| D003863 ||| D055623 ||| D014581	Sinusitis ||| Eczema ||| Pruritus ||| Dyspepsia ||| Sleep Initiation and Maintenance Disorders ||| Depression ||| Keratosis, Actinic ||| Urticaria
	CHEMBL1282	D004715	IMIQUIMOD	Endometriosis	0	0.0289961	D000505 ||| D008881	Alopecia ||| Migraine Disorders
	CHEMBL1282	D003680	IMIQUIMOD	Deglutition Disorders	0	0.0538321	D012852 ||| D004485 ||| D011537 ||| D055623 ||| D014581	Sinusitis ||| Eczema ||| Pruritus ||| Keratosis, Actinic ||| Urticaria
	CHEMBL1282	D001201	IMIQUIMOD	Ascites	0	0.0133568	D008881	Migraine Disorders
	CHEMBL1282	D005076	IMIQUIMOD	Exanthema	0	0.0170523	D008881	Migraine Disorders
	CHEMBL1282	D014717	IMIQUIMOD	Vertigo	0	0.0304997	D004415	Dyspepsia
	CHEMBL1282	D013575	IMIQUIMOD	Syncope	0	0.0452635	D012852 ||| D004485 ||| D011537 ||| D004415 ||| D055623 ||| D014581	Sinusitis ||| Eczema ||| Pruritus ||| Dyspepsia ||| Keratosis, Actinic ||| Urticaria
	CHEMBL1282	D007766	IMIQUIMOD	Lacrimal Apparatus Diseases	0	0.0157342	D004415	Dyspepsia
	CHEMBL1282	D006471	IMIQUIMOD	Gastrointestinal Hemorrhage	0	0.0315643	D008881	Migraine Disorders
	CHEMBL1282	D010437	IMIQUIMOD	Peptic Ulcer	0	0.0238714	D000505 ||| D008881	Alopecia ||| Migraine Disorders
	CHEMBL1282	D005921	IMIQUIMOD	Glomerulonephritis	0	0.0103473	D000505 ||| D008881	Alopecia ||| Migraine Disorders
	CHEMBL1282	D006333	IMIQUIMOD	Heart Failure	0	0.013263	D000505 ||| D014012	Alopecia ||| Tinnitus
	CHEMBL1282	D006547	IMIQUIMOD	Hernia	0	0.0209561	D012852 ||| D004485 ||| D011537 ||| D055623 ||| D014581	Sinusitis ||| Eczema ||| Pruritus ||| Keratosis, Actinic ||| Urticaria
	CHEMBL1282	D006689	IMIQUIMOD	Hodgkin Disease	0	0.159592	D000505 ||| D007319 ||| D003863 ||| D008881	Alopecia ||| Sleep Initiation and Maintenance Disorders ||| Depression ||| Migraine Disorders
	CHEMBL1282	D008113	IMIQUIMOD	Liver Neoplasms	0	0.0145321	D012852 ||| D004485 ||| D011537 ||| D007319 ||| D003863 ||| D014581	Sinusitis ||| Eczema ||| Pruritus ||| Sleep Initiation and Maintenance Disorders ||| Depression ||| Urticaria
	CHEMBL1282	D010051	IMIQUIMOD	Ovarian Neoplasms	0	0.0457218	D000505 ||| D008881 ||| D014012	Alopecia ||| Migraine Disorders ||| Tinnitus
	CHEMBL1282	D011471	IMIQUIMOD	Prostatic Neoplasms	0	0.0648436	D000505 ||| D008881	Alopecia ||| Migraine Disorders
	CHEMBL1282	D000647	IMIQUIMOD	Amnesia	0	0.0185913	D012852 ||| D004485 ||| D011537 ||| D004415 ||| D055623 ||| D014581	Sinusitis ||| Eczema ||| Pruritus ||| Dyspepsia ||| Keratosis, Actinic ||| Urticaria
	CHEMBL1282	D007951	IMIQUIMOD	Leukemia, Myeloid	0	0.332221	D007319 ||| D003863 ||| D008881	Sleep Initiation and Maintenance Disorders ||| Depression ||| Migraine Disorders
	CHEMBL1282	D000152	IMIQUIMOD	Acne Vulgaris	0	0.0121673	D008881	Migraine Disorders
	CHEMBL1282	D000740	IMIQUIMOD	Anemia	0	0.0157403	D000505 ||| D008881	Alopecia ||| Migraine Disorders
	CHEMBL1282	D001064	IMIQUIMOD	Appendicitis	0	0.0334728	D000505 ||| D008881	Alopecia ||| Migraine Disorders
	CHEMBL1282	D003248	IMIQUIMOD	Constipation	0	0.01838	D000505 ||| D008881	Alopecia ||| Migraine Disorders
	CHEMBL1282	D015352	IMIQUIMOD	Dry Eye Syndromes	0	0.0167596	D000505	Alopecia
	CHEMBL1282	D004381	IMIQUIMOD	Duodenal Ulcer	0	0.0167151	D000505 ||| D008881	Alopecia ||| Migraine Disorders
	CHEMBL1282	D015837	IMIQUIMOD	Vestibular Diseases	0	0.0304224	D004415 ||| D055623	Dyspepsia ||| Keratosis, Actinic
	CHEMBL1282	D005705	IMIQUIMOD	Gallbladder Diseases	0	0.517766	D012852 ||| D004485 ||| D011537 ||| D007319 ||| D003863 ||| D055623 ||| D014581	Sinusitis ||| Eczema ||| Pruritus ||| Sleep Initiation and Maintenance Disorders ||| Depression ||| Keratosis, Actinic ||| Urticaria
	CHEMBL1282	D006073	IMIQUIMOD	Gout	0	0.0675461	D000505 ||| D007319 ||| D008881 ||| D014012	Alopecia ||| Sleep Initiation and Maintenance Disorders ||| Migraine Disorders ||| Tinnitus
	CHEMBL1282	D001145	IMIQUIMOD	Arrhythmias, Cardiac	0	0.0161552	D000505	Alopecia
	CHEMBL1282	D043183	IMIQUIMOD	Irritable Bowel Syndrome	0	0.33346	D000505 ||| D008881	Alopecia ||| Migraine Disorders
	CHEMBL1282	D001851	IMIQUIMOD	Bone Diseases, Metabolic	0	0.0535536	D012852 ||| D004485 ||| D011537 ||| D004415 ||| D055623 ||| D014581	Sinusitis ||| Eczema ||| Pruritus ||| Dyspepsia ||| Keratosis, Actinic ||| Urticaria
	CHEMBL1282	D010024	IMIQUIMOD	Osteoporosis	0	0.284042	D012852 ||| D004485 ||| D011537 ||| D004415 ||| D014581	Sinusitis ||| Eczema ||| Pruritus ||| Dyspepsia ||| Urticaria
	CHEMBL1282	D009443	IMIQUIMOD	Neuritis	0	0.18379	D004485 ||| D011537 ||| D004415 ||| D055623 ||| D014581	Eczema ||| Pruritus ||| Dyspepsia ||| Keratosis, Actinic ||| Urticaria
	CHEMBL1282	D010538	IMIQUIMOD	Peritonitis	0	0.242694	D004485 ||| D011537 ||| D007319 ||| D003863 ||| D055623 ||| D014581	Eczema ||| Pruritus ||| Sleep Initiation and Maintenance Disorders ||| Depression ||| Keratosis, Actinic ||| Urticaria
	CHEMBL1282	D010998	IMIQUIMOD	Pleurisy	0	0.0504705	D008881	Migraine Disorders
	CHEMBL1282	D011565	IMIQUIMOD	Psoriasis	0	0.106004	D007319 ||| D003863 ||| D008881	Sleep Initiation and Maintenance Disorders ||| Depression ||| Migraine Disorders
	CHEMBL1282	D012163	IMIQUIMOD	Retinal Detachment	0	0.0103497	D000505 ||| D004415	Alopecia ||| Dyspepsia
	CHEMBL1282	D012393	IMIQUIMOD	Rosacea	0	0.0384284	D012852 ||| D004415 ||| D007319 ||| D003863	Sinusitis ||| Dyspepsia ||| Sleep Initiation and Maintenance Disorders ||| Depression
	CHEMBL1282	D006042	IMIQUIMOD	Goiter	0	0.0355689	D000505 ||| D008881	Alopecia ||| Migraine Disorders
	CHEMBL1282	D002546	IMIQUIMOD	Ischemic Attack, Transient	0	0.0185679	D004485 ||| D055623	Eczema ||| Keratosis, Actinic
	CHEMBL1282	D000083242	IMIQUIMOD	Ischemic Stroke	0	0.0163721	D000505 ||| D055623	Alopecia ||| Keratosis, Actinic
	CHEMBL1282	D012891	IMIQUIMOD	Sleep Apnea Syndromes	0	0.0210855	D004485 ||| D055623	Eczema ||| Keratosis, Actinic
	CHEMBL1282	D015179	IMIQUIMOD	Colorectal Neoplasms	0	0.0261694	D000505 ||| D008881 ||| D014012	Alopecia ||| Migraine Disorders ||| Tinnitus
	CHEMBL1282	D006627	IMIQUIMOD	Hirschsprung Disease	0	0.0175634	D000505	Alopecia
	CHEMBL1282	D010001	IMIQUIMOD	Osteitis Deformans	0	0.117268	D012852 ||| D004485 ||| D007319 ||| D003863 ||| D055623 ||| D014581	Sinusitis ||| Eczema ||| Sleep Initiation and Maintenance Disorders ||| Depression ||| Keratosis, Actinic ||| Urticaria
	CHEMBL1282	D007018	IMIQUIMOD	Hypopituitarism	0	0.0151545	D000505	Alopecia
	CHEMBL1282	D020246	IMIQUIMOD	Venous Thrombosis	0	0.0123657	D000505	Alopecia
	CHEMBL1282	D000075224	IMIQUIMOD	Cardiac Conduction System Disease	0	0.0494614	D012852 ||| D004485 ||| D011537 ||| D055623	Sinusitis ||| Eczema ||| Pruritus ||| Keratosis, Actinic
	CHEMBL1282	D016055	IMIQUIMOD	Urinary Retention	0	0.0198806	D008881	Migraine Disorders
	CHEMBL1282	D011141	IMIQUIMOD	Polyuria	0	0.0801456	D008881	Migraine Disorders
	CHEMBL1282	D007762	IMIQUIMOD	Labyrinthitis	0	0.0240549	D004415	Dyspepsia
	CHEMBL1282	D012878	IMIQUIMOD	Skin Neoplasms	0	0.0936988	D007319 ||| D003863	Sleep Initiation and Maintenance Disorders ||| Depression
	CHEMBL1282	D009260	IMIQUIMOD	Nail Diseases	0	0.146229	D004415 ||| D007319 ||| D003863	Dyspepsia ||| Sleep Initiation and Maintenance Disorders ||| Depression
	CHEMBL1282	D011111	IMIQUIMOD	Polymyalgia Rheumatica	0	0.129478	D012852 ||| D004485 ||| D011537 ||| D004415 ||| D007319 ||| D003863 ||| D055623 ||| D014581	Sinusitis ||| Eczema ||| Pruritus ||| Dyspepsia ||| Sleep Initiation and Maintenance Disorders ||| Depression ||| Keratosis, Actinic ||| Urticaria
	CHEMBL1282	D013118	IMIQUIMOD	Spinal Cord Diseases	0	0.0192166	D000505	Alopecia
	CHEMBL1282	D014581	IMIQUIMOD	Urticaria	1	0.0155407	D008881	Migraine Disorders
	CHEMBL1282	D014648	IMIQUIMOD	Varicose Veins	0	0.0349337	D000505	Alopecia
	CHEMBL1282	D019966	IMIQUIMOD	Substance-Related Disorders	0	0.0469154	D012852 ||| D004485 ||| D011537 ||| D004415 ||| D055623 ||| D014581	Sinusitis ||| Eczema ||| Pruritus ||| Dyspepsia ||| Keratosis, Actinic ||| Urticaria
	CHEMBL1282	D015155	IMIQUIMOD	Esophageal Spasm, Diffuse	0	0.0169246	D000505 ||| D008881	Alopecia ||| Migraine Disorders
	CHEMBL428647	D001289	PACLITAXEL	Attention Deficit Disorder with Hyperactivity	0	0.126477	D000505 ||| D001281	Alopecia ||| Atrial Fibrillation
	CHEMBL428647	D001008	PACLITAXEL	Anxiety Disorders	0	0.0185157	D000505 ||| D010996 ||| D002761	Alopecia ||| Pleural Effusion ||| Cholangitis
	CHEMBL428647	D013313	PACLITAXEL	Stress Disorders, Post-Traumatic	0	0.0154518	D000505 ||| D001281	Alopecia ||| Atrial Fibrillation
	CHEMBL428647	D000856	PACLITAXEL	Anorexia Nervosa	0	0.0150057	D000505 ||| D001281	Alopecia ||| Atrial Fibrillation
	CHEMBL428647	D015228	PACLITAXEL	Hypertriglyceridemia	0	0.0135498	D000505 ||| D014012	Alopecia ||| Tinnitus
	CHEMBL428647	D003324	PACLITAXEL	Coronary Artery Disease	0	0.0290808	D000505 ||| D010996 ||| D014012	Alopecia ||| Pleural Effusion ||| Tinnitus
	CHEMBL428647	D009765	PACLITAXEL	Obesity	0	0.0359176	D000505 ||| D001281 ||| D010996 ||| D014012	Alopecia ||| Atrial Fibrillation ||| Pleural Effusion ||| Tinnitus
	CHEMBL428647	D020177	PACLITAXEL	Idiopathic Hypersomnia	0	0.0406621	D002761	Cholangitis
	CHEMBL428647	D010300	PACLITAXEL	Parkinson Disease	0	0.098972	D000505 ||| D001281 ||| D010996	Alopecia ||| Atrial Fibrillation ||| Pleural Effusion
	CHEMBL428647	D013771	PACLITAXEL	Tetralogy of Fallot	0	0.0215243	D000740 ||| D000505 ||| D014012 ||| D005764	Anemia ||| Alopecia ||| Tinnitus ||| Gastroesophageal Reflux
	CHEMBL428647	D001172	PACLITAXEL	Arthritis, Rheumatoid	0	0.401495	D001281 ||| D010996 ||| D014012 ||| D002761	Atrial Fibrillation ||| Pleural Effusion ||| Tinnitus ||| Cholangitis
	CHEMBL428647	D003424	PACLITAXEL	Crohn Disease	0	0.084915	D003863 ||| D007319 ||| D014717 ||| D014012 ||| D001145 ||| D006973 ||| D000787	Depression ||| Sleep Initiation and Maintenance Disorders ||| Vertigo ||| Tinnitus ||| Arrhythmias, Cardiac ||| Hypertension ||| Angina Pectoris
	CHEMBL428647	D003093	PACLITAXEL	Colitis, Ulcerative	0	0.0577355	D000505 ||| D001281 ||| D014717 ||| D014012	Alopecia ||| Atrial Fibrillation ||| Vertigo ||| Tinnitus
	CHEMBL428647	D015212	PACLITAXEL	Inflammatory Bowel Diseases	0	0.0300003	D000505 ||| D001281 ||| D014717 ||| D014012	Alopecia ||| Atrial Fibrillation ||| Vertigo ||| Tinnitus
	CHEMBL428647	D002761	PACLITAXEL	Cholangitis	1	0.0146962	D000505 ||| D003863 ||| D007319 ||| D014717 ||| D014012	Alopecia ||| Depression ||| Sleep Initiation and Maintenance Disorders ||| Vertigo ||| Tinnitus
	CHEMBL428647	D017098	PACLITAXEL	IgA Deficiency	0	0.0201055	D006333 ||| D003863 ||| D007319 ||| D001145 ||| D006973 ||| D000787 ||| D005764 ||| D002761	Heart Failure ||| Depression ||| Sleep Initiation and Maintenance Disorders ||| Arrhythmias, Cardiac ||| Hypertension ||| Angina Pectoris ||| Gastroesophageal Reflux ||| Cholangitis
	CHEMBL428647	D008268	PACLITAXEL	Macular Degeneration	0	0.225825	D000740 ||| D010996 ||| D005764 ||| D002761	Anemia ||| Pleural Effusion ||| Gastroesophageal Reflux ||| Cholangitis
	CHEMBL428647	D034381	PACLITAXEL	Hearing Loss	0	0.0197118	D001281 ||| D002761	Atrial Fibrillation ||| Cholangitis
	CHEMBL428647	D014012	PACLITAXEL	Tinnitus	1	0.0926888	D006333 ||| D006973 ||| D000787 ||| D005764 ||| D002761	Heart Failure ||| Hypertension ||| Angina Pectoris ||| Gastroesophageal Reflux ||| Cholangitis
	CHEMBL428647	D000505	PACLITAXEL	Alopecia	1	0.0795143	D000740 ||| D006333 ||| D003863 ||| D007319 ||| D001145 ||| D006973 ||| D000787 ||| D005764 ||| D002761	Anemia ||| Heart Failure ||| Depression ||| Sleep Initiation and Maintenance Disorders ||| Arrhythmias, Cardiac ||| Hypertension ||| Angina Pectoris ||| Gastroesophageal Reflux ||| Cholangitis
	CHEMBL428647	D019226	PACLITAXEL	Oral Ulcer	0	0.144915	D000505 ||| D001281	Alopecia ||| Atrial Fibrillation
	CHEMBL428647	D000787	PACLITAXEL	Angina Pectoris	1	0.0807946	D000505 ||| D010996 ||| D014012	Alopecia ||| Pleural Effusion ||| Tinnitus
	CHEMBL428647	D065631	PACLITAXEL	Rhinitis, Allergic	0	0.0416555	D001281	Atrial Fibrillation
	CHEMBL428647	D001249	PACLITAXEL	Asthma	0	0.0843039	D000505 ||| D001281 ||| D014012	Alopecia ||| Atrial Fibrillation ||| Tinnitus
	CHEMBL428647	D005764	PACLITAXEL	Gastroesophageal Reflux	1	0.0135444	D000505 ||| D001281 ||| D014717 ||| D014012	Alopecia ||| Atrial Fibrillation ||| Vertigo ||| Tinnitus
	CHEMBL428647	D007037	PACLITAXEL	Hypothyroidism	0	0.271041	D002761	Cholangitis
	CHEMBL428647	D008881	PACLITAXEL	Migraine Disorders	0	0.0479475	D000740 ||| D010996 ||| D011537 ||| D005764 ||| D002761 ||| D058186	Anemia ||| Pleural Effusion ||| Pruritus ||| Gastroesophageal Reflux ||| Cholangitis ||| Acute Kidney Injury
	CHEMBL428647	D004485	PACLITAXEL	Eczema	0	0.0176304	D001281	Atrial Fibrillation
	CHEMBL428647	D006937	PACLITAXEL	Hypercholesterolemia	0	0.0169132	D000505 ||| D010996 ||| D014012	Alopecia ||| Pleural Effusion ||| Tinnitus
	CHEMBL428647	D012626	PACLITAXEL	Sebaceous Gland Neoplasms	0	0.0807592	D000740 ||| D006333 ||| D003863 ||| D007319 ||| D001145 ||| D006973 ||| D000787 ||| D005764	Anemia ||| Heart Failure ||| Depression ||| Sleep Initiation and Maintenance Disorders ||| Arrhythmias, Cardiac ||| Hypertension ||| Angina Pectoris ||| Gastroesophageal Reflux
	CHEMBL428647	D001943	PACLITAXEL	Breast Neoplasms	0	0.0836382	D013921 ||| D007022 ||| D006333 ||| D001281 ||| D003863 ||| D007319 ||| D014717 ||| D001145 ||| D006973 ||| D000787 ||| D007766 ||| D058186	Thrombocytopenia ||| Hypotension ||| Heart Failure ||| Atrial Fibrillation ||| Depression ||| Sleep Initiation and Maintenance Disorders ||| Vertigo ||| Arrhythmias, Cardiac ||| Hypertension ||| Angina Pectoris ||| Lacrimal Apparatus Diseases ||| Acute Kidney Injury
	CHEMBL428647	D002280	PACLITAXEL	Carcinoma, Basal Cell	0	0.0639587	D000505 ||| D001281	Alopecia ||| Atrial Fibrillation
	CHEMBL428647	D000230	PACLITAXEL	Adenocarcinoma	0	0.160495	D000505 ||| D001281 ||| D003863 ||| D007319 ||| D014717 ||| D014012	Alopecia ||| Atrial Fibrillation ||| Depression ||| Sleep Initiation and Maintenance Disorders ||| Vertigo ||| Tinnitus
	CHEMBL428647	D002386	PACLITAXEL	Cataract	0	0.155517	D000505 ||| D010996 ||| D002761	Alopecia ||| Pleural Effusion ||| Cholangitis
	CHEMBL428647	D006552	PACLITAXEL	Hernia, Inguinal	0	0.0907075	D000505 ||| D001281 ||| D010996 ||| D014717 ||| D014012 ||| D007766	Alopecia ||| Atrial Fibrillation ||| Pleural Effusion ||| Vertigo ||| Tinnitus ||| Lacrimal Apparatus Diseases
	CHEMBL428647	D012005	PACLITAXEL	Rectal Prolapse	0	0.0238914	D003863 ||| D007319 ||| D014717 ||| D014012 ||| D001145	Depression ||| Sleep Initiation and Maintenance Disorders ||| Vertigo ||| Tinnitus ||| Arrhythmias, Cardiac
	CHEMBL428647	D014029	PACLITAXEL	Tobacco Use Disorder	0	0.0464674	D000740 ||| D006973 ||| D005764	Anemia ||| Hypertension ||| Gastroesophageal Reflux
	CHEMBL428647	D009203	PACLITAXEL	Myocardial Infarction	0	0.0244862	D000505 ||| D010996 ||| D014012	Alopecia ||| Pleural Effusion ||| Tinnitus
	CHEMBL428647	D005756	PACLITAXEL	Gastritis	0	0.0203822	D000505 ||| D001281 ||| D014717 ||| D014012 ||| D007766	Alopecia ||| Atrial Fibrillation ||| Vertigo ||| Tinnitus ||| Lacrimal Apparatus Diseases
	CHEMBL428647	D006548	PACLITAXEL	Hernia, Diaphragmatic	0	0.029203	D000505 ||| D001281 ||| D014717 ||| D014012 ||| D007766	Alopecia ||| Atrial Fibrillation ||| Vertigo ||| Tinnitus ||| Lacrimal Apparatus Diseases
	CHEMBL428647	D000076385	PACLITAXEL	Diverticular Diseases	0	0.0507695	D000740 ||| D006333 ||| D003863 ||| D007319 ||| D014717 ||| D014012 ||| D001145 ||| D006973 ||| D000787	Anemia ||| Heart Failure ||| Depression ||| Sleep Initiation and Maintenance Disorders ||| Vertigo ||| Tinnitus ||| Arrhythmias, Cardiac ||| Hypertension ||| Angina Pectoris
	CHEMBL428647	D007319	PACLITAXEL	Sleep Initiation and Maintenance Disorders	1	0.0218367	D000505 ||| D010996 ||| D002761	Alopecia ||| Pleural Effusion ||| Cholangitis
	CHEMBL428647	D009290	PACLITAXEL	Narcolepsy	0	0.017478	D000505 ||| D001281 ||| D010996	Alopecia ||| Atrial Fibrillation ||| Pleural Effusion
	CHEMBL428647	D003922	PACLITAXEL	Diabetes Mellitus, Type 1	0	0.0204725	D000505 ||| D014012	Alopecia ||| Tinnitus
	CHEMBL428647	D002446	PACLITAXEL	Celiac Disease	0	0.0170821	D001281 ||| D014717 ||| D014012	Atrial Fibrillation ||| Vertigo ||| Tinnitus
	CHEMBL428647	D008105	PACLITAXEL	Liver Cirrhosis, Biliary	0	0.018163	D000505 ||| D001281 ||| D014717 ||| D014012	Alopecia ||| Atrial Fibrillation ||| Vertigo ||| Tinnitus
	CHEMBL428647	D014820	PACLITAXEL	Vitiligo	0	0.0106905	D001281	Atrial Fibrillation
	CHEMBL428647	D009798	PACLITAXEL	Ocular Hypertension	0	0.0553343	D000740 ||| D005764 ||| D002761	Anemia ||| Gastroesophageal Reflux ||| Cholangitis
	CHEMBL428647	D009447	PACLITAXEL	Neuroblastoma	0	0.0676494	D000505 ||| D001281 ||| D003863 ||| D007319 ||| D014717 ||| D014012	Alopecia ||| Atrial Fibrillation ||| Depression ||| Sleep Initiation and Maintenance Disorders ||| Vertigo ||| Tinnitus
	CHEMBL428647	D012559	PACLITAXEL	Schizophrenia	0	0.0139301	D000505 ||| D001281 ||| D010996	Alopecia ||| Atrial Fibrillation ||| Pleural Effusion
	CHEMBL428647	D000690	PACLITAXEL	Amyotrophic Lateral Sclerosis	0	0.0310603	D000505 ||| D001281	Alopecia ||| Atrial Fibrillation
	CHEMBL428647	D008180	PACLITAXEL	Lupus Erythematosus, Systemic	0	0.0604235	D001281 ||| D014012	Atrial Fibrillation ||| Tinnitus
	CHEMBL428647	D000437	PACLITAXEL	Alcoholism	0	0.0090453	D000505	Alopecia
	CHEMBL428647	D000067877	PACLITAXEL	Autism Spectrum Disorder	0	0.0947121	D000505 ||| D001281 ||| D002761	Alopecia ||| Atrial Fibrillation ||| Cholangitis
	CHEMBL428647	D001714	PACLITAXEL	Bipolar Disorder	0	0.21531	D013921 ||| D000740 ||| D010996 ||| D011537 ||| D005764 ||| D002761	Thrombocytopenia ||| Anemia ||| Pleural Effusion ||| Pruritus ||| Gastroesophageal Reflux ||| Cholangitis
	CHEMBL428647	D009771	PACLITAXEL	Obsessive-Compulsive Disorder	0	0.0156806	D000505 ||| D001281	Alopecia ||| Atrial Fibrillation
	CHEMBL428647	D003924	PACLITAXEL	Diabetes Mellitus, Type 2	0	0.0126143	D000505 ||| D014012	Alopecia ||| Tinnitus
	CHEMBL428647	D000544	PACLITAXEL	Alzheimer Disease	0	0.031464	D000505 ||| D002761	Alopecia ||| Cholangitis
	CHEMBL428647	D004827	PACLITAXEL	Epilepsy	0	0.0144848	D000505 ||| D010996 ||| D002761	Alopecia ||| Pleural Effusion ||| Cholangitis
	CHEMBL428647	D005901	PACLITAXEL	Glaucoma	0	0.0461249	D000505 ||| D010996 ||| D002761	Alopecia ||| Pleural Effusion ||| Cholangitis
	CHEMBL428647	D051436	PACLITAXEL	Renal Insufficiency, Chronic	0	0.0327379	D014012	Tinnitus
	CHEMBL428647	D013167	PACLITAXEL	Spondylitis, Ankylosing	0	0.11775	D001281 ||| D002761	Atrial Fibrillation ||| Cholangitis
	CHEMBL428647	D003863	PACLITAXEL	Depression	1	0.0264713	D000505 ||| D010996 ||| D002761	Alopecia ||| Pleural Effusion ||| Cholangitis
	CHEMBL428647	D010003	PACLITAXEL	Osteoarthritis	0	0.0806323	D000505 ||| D001281 ||| D010996 ||| D002761	Alopecia ||| Atrial Fibrillation ||| Pleural Effusion ||| Cholangitis
	CHEMBL428647	D000419	PACLITAXEL	Albuminuria	0	0.0197152	D000505 ||| D014717 ||| D014012	Alopecia ||| Vertigo ||| Tinnitus
	CHEMBL428647	D001281	PACLITAXEL	Atrial Fibrillation	1	0.011364	D000740 ||| D011537 ||| D007766 ||| D005764	Anemia ||| Pruritus ||| Lacrimal Apparatus Diseases ||| Gastroesophageal Reflux
	CHEMBL428647	D006973	PACLITAXEL	Hypertension	1	0.097713	D000505 ||| D010996 ||| D014012	Alopecia ||| Pleural Effusion ||| Tinnitus
	CHEMBL428647	D006327	PACLITAXEL	Heart Block	0	0.0137539	D000505 ||| D010996	Alopecia ||| Pleural Effusion
	CHEMBL428647	D055623	PACLITAXEL	Keratosis, Actinic	0	0.00949196	D001281	Atrial Fibrillation
	CHEMBL428647	D001991	PACLITAXEL	Bronchitis	0	0.0362304	D000505 ||| D001281	Alopecia ||| Atrial Fibrillation
	CHEMBL428647	D008175	PACLITAXEL	Lung Neoplasms	0	0.00705652	D000505 ||| D001281	Alopecia ||| Atrial Fibrillation
	CHEMBL428647	D008545	PACLITAXEL	Melanoma	0	0.198367	D000505 ||| D001281	Alopecia ||| Atrial Fibrillation
	CHEMBL428647	D008228	PACLITAXEL	Lymphoma, Non-Hodgkin	0	0.238866	D007022 ||| D006333 ||| D003863 ||| D007319 ||| D014717 ||| D001145 ||| D006973 ||| D000787 ||| D005764	Hypotension ||| Heart Failure ||| Depression ||| Sleep Initiation and Maintenance Disorders ||| Vertigo ||| Arrhythmias, Cardiac ||| Hypertension ||| Angina Pectoris ||| Gastroesophageal Reflux
	CHEMBL428647	D002294	PACLITAXEL	Carcinoma, Squamous Cell	0	0.0849966	D000505 ||| D001281	Alopecia ||| Atrial Fibrillation
	CHEMBL428647	D002349	PACLITAXEL	Carpal Tunnel Syndrome	0	0.180782	D000505 ||| D001281 ||| D010996 ||| D014012 ||| D002761	Alopecia ||| Atrial Fibrillation ||| Pleural Effusion ||| Tinnitus ||| Cholangitis
	CHEMBL428647	D016883	PACLITAXEL	Diabetic Ketoacidosis	0	0.0104668	D000505 ||| D010996	Alopecia ||| Pleural Effusion
	CHEMBL428647	D001749	PACLITAXEL	Urinary Bladder Neoplasms	0	0.0156875	D003863 ||| D007319 ||| D014717 ||| D007766	Depression ||| Sleep Initiation and Maintenance Disorders ||| Vertigo ||| Lacrimal Apparatus Diseases
	CHEMBL428647	D007889	PACLITAXEL	Leiomyoma	0	0.154379	D000505 ||| D001281 ||| D010996 ||| D014717	Alopecia ||| Atrial Fibrillation ||| Pleural Effusion ||| Vertigo
	CHEMBL428647	D018798	PACLITAXEL	Anemia, Iron-Deficiency	0	0.0194095	D000505 ||| D001281 ||| D014717 ||| D007766	Alopecia ||| Atrial Fibrillation ||| Vertigo ||| Lacrimal Apparatus Diseases
	CHEMBL428647	D000380	PACLITAXEL	Agranulocytosis	0	0.0345069	D007022 ||| D006333 ||| D003863 ||| D007319 ||| D001145 ||| D006973 ||| D011537 ||| D000787 ||| D007766 ||| D005764 ||| D058186	Hypotension ||| Heart Failure ||| Depression ||| Sleep Initiation and Maintenance Disorders ||| Arrhythmias, Cardiac ||| Hypertension ||| Pruritus ||| Angina Pectoris ||| Lacrimal Apparatus Diseases ||| Gastroesophageal Reflux ||| Acute Kidney Injury
	CHEMBL428647	D012893	PACLITAXEL	Sleep Wake Disorders	0	0.0169338	D013921 ||| D000740 ||| D010996 ||| D011537 ||| D002761	Thrombocytopenia ||| Anemia ||| Pleural Effusion ||| Pruritus ||| Cholangitis
	CHEMBL428647	D006429	PACLITAXEL	Hemiplegia	0	0.171885	D013921 ||| D000740 ||| D007022 ||| D006333 ||| D001145 ||| D006973 ||| D011537 ||| D000787 ||| D007766 ||| D005764 ||| D058186	Thrombocytopenia ||| Anemia ||| Hypotension ||| Heart Failure ||| Arrhythmias, Cardiac ||| Hypertension ||| Pruritus ||| Angina Pectoris ||| Lacrimal Apparatus Diseases ||| Gastroesophageal Reflux ||| Acute Kidney Injury
	CHEMBL428647	D011655	PACLITAXEL	Pulmonary Embolism	0	0.0122901	D000505	Alopecia
	CHEMBL428647	D009202	PACLITAXEL	Cardiomyopathies	0	0.0123131	D000505 ||| D010996 ||| D014012	Alopecia ||| Pleural Effusion ||| Tinnitus
	CHEMBL428647	D013345	PACLITAXEL	Subarachnoid Hemorrhage	0	0.0219398	D000740 ||| D010996 ||| D011537 ||| D005764 ||| D002761	Anemia ||| Pleural Effusion ||| Pruritus ||| Gastroesophageal Reflux ||| Cholangitis
	CHEMBL428647	D002543	PACLITAXEL	Cerebral Hemorrhage	0	0.0181364	D000740 ||| D010996 ||| D011537 ||| D005764 ||| D002761	Anemia ||| Pleural Effusion ||| Pruritus ||| Gastroesophageal Reflux ||| Cholangitis
	CHEMBL428647	D002544	PACLITAXEL	Cerebral Infarction	0	0.0667666	D010996	Pleural Effusion
	CHEMBL428647	D050197	PACLITAXEL	Arteriosclerosis	0	0.0336815	D000505 ||| D010996	Alopecia ||| Pleural Effusion
	CHEMBL428647	D010689	PACLITAXEL	Phlebitis	0	0.0637921	D000740 ||| D003863 ||| D007319 ||| D011537 ||| D007766 ||| D005764 ||| D058186	Anemia ||| Depression ||| Sleep Initiation and Maintenance Disorders ||| Pruritus ||| Lacrimal Apparatus Diseases ||| Gastroesophageal Reflux ||| Acute Kidney Injury
	CHEMBL428647	D006484	PACLITAXEL	Hemorrhoids	0	0.0423301	D000505 ||| D014717	Alopecia ||| Vertigo
	CHEMBL428647	D007022	PACLITAXEL	Hypotension	1	0.0568858	D010996	Pleural Effusion
	CHEMBL428647	D012852	PACLITAXEL	Sinusitis	0	0.0163456	D000505 ||| D001281	Alopecia ||| Atrial Fibrillation
	CHEMBL428647	D010996	PACLITAXEL	Pleural Effusion	1	0.0696286	D007022 ||| D006333 ||| D003863 ||| D007319 ||| D001145 ||| D006973 ||| D000787 ||| D007766	Hypotension ||| Heart Failure ||| Depression ||| Sleep Initiation and Maintenance Disorders ||| Arrhythmias, Cardiac ||| Hypertension ||| Angina Pectoris ||| Lacrimal Apparatus Diseases
	CHEMBL428647	D011030	PACLITAXEL	Pneumothorax	0	0.160421	D013921 ||| D000740 ||| D007022 ||| D006333 ||| D003863 ||| D007319 ||| D001145 ||| D006973 ||| D011537 ||| D000787 ||| D007766 ||| D005764 ||| D002761	Thrombocytopenia ||| Anemia ||| Hypotension ||| Heart Failure ||| Depression ||| Sleep Initiation and Maintenance Disorders ||| Arrhythmias, Cardiac ||| Hypertension ||| Pruritus ||| Angina Pectoris ||| Lacrimal Apparatus Diseases ||| Gastroesophageal Reflux ||| Cholangitis
	CHEMBL428647	D014060	PACLITAXEL	Tongue Diseases	0	0.132927	D013921 ||| D007022 ||| D006333 ||| D001145 ||| D006973 ||| D000787 ||| D058186	Thrombocytopenia ||| Hypotension ||| Heart Failure ||| Arrhythmias, Cardiac ||| Hypertension ||| Angina Pectoris ||| Acute Kidney Injury
	CHEMBL428647	D004941	PACLITAXEL	Esophagitis	0	0.094413	D001281 ||| D014717	Atrial Fibrillation ||| Vertigo
	CHEMBL428647	D013276	PACLITAXEL	Stomach Ulcer	0	0.0146479	D000505 ||| D001281 ||| D014717 ||| D007766	Alopecia ||| Atrial Fibrillation ||| Vertigo ||| Lacrimal Apparatus Diseases
	CHEMBL428647	D004415	PACLITAXEL	Dyspepsia	0	0.0255394	D001281 ||| D014717 ||| D007766	Atrial Fibrillation ||| Vertigo ||| Lacrimal Apparatus Diseases
	CHEMBL428647	D002769	PACLITAXEL	Cholelithiasis	0	0.042062	D000505 ||| D001281 ||| D014717 ||| D014012 ||| D007766	Alopecia ||| Atrial Fibrillation ||| Vertigo ||| Tinnitus ||| Lacrimal Apparatus Diseases
	CHEMBL428647	D002764	PACLITAXEL	Cholecystitis	0	0.0590001	D007022 ||| D003863 ||| D007319 ||| D014717 ||| D011537 ||| D007766	Hypotension ||| Depression ||| Sleep Initiation and Maintenance Disorders ||| Vertigo ||| Pruritus ||| Lacrimal Apparatus Diseases
	CHEMBL428647	D010195	PACLITAXEL	Pancreatitis	0	0.0302728	D000505 ||| D014717	Alopecia ||| Vertigo
	CHEMBL428647	D008286	PACLITAXEL	Malabsorption Syndromes	0	0.0218715	D001281 ||| D014717	Atrial Fibrillation ||| Vertigo
	CHEMBL428647	D002481	PACLITAXEL	Cellulitis	0	0.0671832	D001281 ||| D007319	Atrial Fibrillation ||| Sleep Initiation and Maintenance Disorders
	CHEMBL428647	D011537	PACLITAXEL	Pruritus	1	0.0328759	D001281	Atrial Fibrillation
	CHEMBL428647	D008010	PACLITAXEL	Lichen Planus	0	0.365428	D013921 ||| D000740 ||| D007022 ||| D006333 ||| D001281 ||| D003863 ||| D007319 ||| D001145 ||| D006973 ||| D000787 ||| D002761 ||| D058186	Thrombocytopenia ||| Anemia ||| Hypotension ||| Heart Failure ||| Atrial Fibrillation ||| Depression ||| Sleep Initiation and Maintenance Disorders ||| Arrhythmias, Cardiac ||| Hypertension ||| Angina Pectoris ||| Cholangitis ||| Acute Kidney Injury
	CHEMBL428647	D017492	PACLITAXEL	Keratosis, Seborrheic	0	0.0189576	D001281	Atrial Fibrillation
	CHEMBL428647	D011704	PACLITAXEL	Pyelonephritis	0	0.024576	D001281 ||| D014717	Atrial Fibrillation ||| Vertigo
	CHEMBL428647	D007676	PACLITAXEL	Kidney Failure, Chronic	0	0.0209575	D000505 ||| D001281 ||| D010996 ||| D014012	Alopecia ||| Atrial Fibrillation ||| Pleural Effusion ||| Tinnitus
	CHEMBL428647	D003556	PACLITAXEL	Cystitis	0	0.0526144	D000505 ||| D001281 ||| D014717	Alopecia ||| Atrial Fibrillation ||| Vertigo
	CHEMBL428647	D011470	PACLITAXEL	Prostatic Hyperplasia	0	0.0394533	D013921 ||| D007022 ||| D006333 ||| D003863 ||| D007319 ||| D001145 ||| D006973 ||| D000787 ||| D007766 ||| D058186	Thrombocytopenia ||| Hypotension ||| Heart Failure ||| Depression ||| Sleep Initiation and Maintenance Disorders ||| Arrhythmias, Cardiac ||| Hypertension ||| Angina Pectoris ||| Lacrimal Apparatus Diseases ||| Acute Kidney Injury
	CHEMBL428647	D011472	PACLITAXEL	Prostatitis	0	0.0305044	D007022 ||| D006333 ||| D001281 ||| D003863 ||| D007319 ||| D014717 ||| D001145 ||| D006973 ||| D000787 ||| D007766	Hypotension ||| Heart Failure ||| Atrial Fibrillation ||| Depression ||| Sleep Initiation and Maintenance Disorders ||| Vertigo ||| Arrhythmias, Cardiac ||| Hypertension ||| Angina Pectoris ||| Lacrimal Apparatus Diseases
	CHEMBL428647	D005348	PACLITAXEL	Fibrocystic Breast Disease	0	0.0480174	D013921 ||| D000740 ||| D007022 ||| D006333 ||| D003863 ||| D007319 ||| D014717 ||| D001145 ||| D006973 ||| D011537 ||| D000787 ||| D007766 ||| D005764	Thrombocytopenia ||| Anemia ||| Hypotension ||| Heart Failure ||| Depression ||| Sleep Initiation and Maintenance Disorders ||| Vertigo ||| Arrhythmias, Cardiac ||| Hypertension ||| Pruritus ||| Angina Pectoris ||| Lacrimal Apparatus Diseases ||| Gastroesophageal Reflux
	CHEMBL428647	D006177	PACLITAXEL	Gynecomastia	0	0.0473549	D013921 ||| D000740 ||| D007022 ||| D006333 ||| D003863 ||| D007319 ||| D001145 ||| D006973 ||| D011537 ||| D000787 ||| D007766 ||| D005764 ||| D002761	Thrombocytopenia ||| Anemia ||| Hypotension ||| Heart Failure ||| Depression ||| Sleep Initiation and Maintenance Disorders ||| Arrhythmias, Cardiac ||| Hypertension ||| Pruritus ||| Angina Pectoris ||| Lacrimal Apparatus Diseases ||| Gastroesophageal Reflux ||| Cholangitis
	CHEMBL428647	D004715	PACLITAXEL	Endometriosis	0	0.0287452	D000505 ||| D001281 ||| D014717	Alopecia ||| Atrial Fibrillation ||| Vertigo
	CHEMBL428647	D003680	PACLITAXEL	Deglutition Disorders	0	0.205805	D013921 ||| D000740 ||| D007022 ||| D006333 ||| D001145 ||| D006973 ||| D011537 ||| D000787 ||| D007766 ||| D058186	Thrombocytopenia ||| Anemia ||| Hypotension ||| Heart Failure ||| Arrhythmias, Cardiac ||| Hypertension ||| Pruritus ||| Angina Pectoris ||| Lacrimal Apparatus Diseases ||| Acute Kidney Injury
	CHEMBL428647	D001201	PACLITAXEL	Ascites	0	0.0423117	D001281 ||| D014717	Atrial Fibrillation ||| Vertigo
	CHEMBL428647	D005076	PACLITAXEL	Exanthema	0	0.0940943	D001281	Atrial Fibrillation
	CHEMBL428647	D014717	PACLITAXEL	Vertigo	1	0.0262979	D013921 ||| D000740 ||| D006333 ||| D005764 ||| D002761	Thrombocytopenia ||| Anemia ||| Heart Failure ||| Gastroesophageal Reflux ||| Cholangitis
	CHEMBL428647	D013575	PACLITAXEL	Syncope	0	0.0539459	D013921 ||| D000740 ||| D011537 ||| D007766 ||| D005764 ||| D058186	Thrombocytopenia ||| Anemia ||| Pruritus ||| Lacrimal Apparatus Diseases ||| Gastroesophageal Reflux ||| Acute Kidney Injury
	CHEMBL428647	D007766	PACLITAXEL	Lacrimal Apparatus Diseases	1	0.0294891	D001281 ||| D010996	Atrial Fibrillation ||| Pleural Effusion
	CHEMBL428647	D006471	PACLITAXEL	Gastrointestinal Hemorrhage	0	0.0463819	D014717 ||| D007766	Vertigo ||| Lacrimal Apparatus Diseases
	CHEMBL428647	D010437	PACLITAXEL	Peptic Ulcer	0	0.0494326	D000505 ||| D001281 ||| D014717 ||| D007766	Alopecia ||| Atrial Fibrillation ||| Vertigo ||| Lacrimal Apparatus Diseases
	CHEMBL428647	D005921	PACLITAXEL	Glomerulonephritis	0	0.0240281	D000505 ||| D001281 ||| D014717	Alopecia ||| Atrial Fibrillation ||| Vertigo
	CHEMBL428647	D006333	PACLITAXEL	Heart Failure	1	0.0233894	D000505 ||| D010996 ||| D014717 ||| D014012	Alopecia ||| Pleural Effusion ||| Vertigo ||| Tinnitus
	CHEMBL428647	D006547	PACLITAXEL	Hernia	0	0.0166874	D013921 ||| D007022 ||| D014717 ||| D011537 ||| D007766	Thrombocytopenia ||| Hypotension ||| Vertigo ||| Pruritus ||| Lacrimal Apparatus Diseases
	CHEMBL428647	D006689	PACLITAXEL	Hodgkin Disease	0	0.139628	D000505 ||| D001281 ||| D003863 ||| D007319 ||| D014717	Alopecia ||| Atrial Fibrillation ||| Depression ||| Sleep Initiation and Maintenance Disorders ||| Vertigo
	CHEMBL428647	D008113	PACLITAXEL	Liver Neoplasms	0	0.0153922	D003863 ||| D007319 ||| D014717 ||| D011537 ||| D007766	Depression ||| Sleep Initiation and Maintenance Disorders ||| Vertigo ||| Pruritus ||| Lacrimal Apparatus Diseases
	CHEMBL428647	D010051	PACLITAXEL	Ovarian Neoplasms	0	0.0391609	D000505 ||| D001281 ||| D014717 ||| D014012 ||| D007766	Alopecia ||| Atrial Fibrillation ||| Vertigo ||| Tinnitus ||| Lacrimal Apparatus Diseases
	CHEMBL428647	D011471	PACLITAXEL	Prostatic Neoplasms	0	0.0782339	D000505 ||| D001281 ||| D014717	Alopecia ||| Atrial Fibrillation ||| Vertigo
	CHEMBL428647	D000647	PACLITAXEL	Amnesia	0	0.344738	D013921 ||| D000740 ||| D007022 ||| D006333 ||| D010996 ||| D001145 ||| D006973 ||| D011537 ||| D000787 ||| D005764 ||| D002761 ||| D058186	Thrombocytopenia ||| Anemia ||| Hypotension ||| Heart Failure ||| Pleural Effusion ||| Arrhythmias, Cardiac ||| Hypertension ||| Pruritus ||| Angina Pectoris ||| Gastroesophageal Reflux ||| Cholangitis ||| Acute Kidney Injury
	CHEMBL428647	D007951	PACLITAXEL	Leukemia, Myeloid	0	0.0319907	D001281 ||| D003863 ||| D007319 ||| D014717	Atrial Fibrillation ||| Depression ||| Sleep Initiation and Maintenance Disorders ||| Vertigo
	CHEMBL428647	D000152	PACLITAXEL	Acne Vulgaris	0	0.0117477	D001281	Atrial Fibrillation
	CHEMBL428647	D000740	PACLITAXEL	Anemia	1	0.022973	D000505 ||| D001281 ||| D014717	Alopecia ||| Atrial Fibrillation ||| Vertigo
	CHEMBL428647	D001064	PACLITAXEL	Appendicitis	0	0.0468037	D000505 ||| D001281 ||| D014717	Alopecia ||| Atrial Fibrillation ||| Vertigo
	CHEMBL428647	D003248	PACLITAXEL	Constipation	0	0.0160661	D000505 ||| D014717 ||| D007766	Alopecia ||| Vertigo ||| Lacrimal Apparatus Diseases
	CHEMBL428647	D015352	PACLITAXEL	Dry Eye Syndromes	0	0.0210874	D000505 ||| D001281 ||| D010996 ||| D002761	Alopecia ||| Atrial Fibrillation ||| Pleural Effusion ||| Cholangitis
	CHEMBL428647	D004381	PACLITAXEL	Duodenal Ulcer	0	0.0137162	D000505 ||| D001281 ||| D014717 ||| D007766	Alopecia ||| Atrial Fibrillation ||| Vertigo ||| Lacrimal Apparatus Diseases
	CHEMBL428647	D015837	PACLITAXEL	Vestibular Diseases	0	0.035123	D000740 ||| D006333 ||| D005764	Anemia ||| Heart Failure ||| Gastroesophageal Reflux
	CHEMBL428647	D005705	PACLITAXEL	Gallbladder Diseases	0	0.0636779	D013921 ||| D000740 ||| D007022 ||| D006333 ||| D003863 ||| D007319 ||| D001145 ||| D006973 ||| D011537 ||| D000787 ||| D007766 ||| D058186	Thrombocytopenia ||| Anemia ||| Hypotension ||| Heart Failure ||| Depression ||| Sleep Initiation and Maintenance Disorders ||| Arrhythmias, Cardiac ||| Hypertension ||| Pruritus ||| Angina Pectoris ||| Lacrimal Apparatus Diseases ||| Acute Kidney Injury
	CHEMBL428647	D006073	PACLITAXEL	Gout	0	0.0528149	D000505 ||| D001281 ||| D010996 ||| D007319 ||| D014012 ||| D002761	Alopecia ||| Atrial Fibrillation ||| Pleural Effusion ||| Sleep Initiation and Maintenance Disorders ||| Tinnitus ||| Cholangitis
	CHEMBL428647	D001145	PACLITAXEL	Arrhythmias, Cardiac	1	0.0125074	D000505 ||| D010996	Alopecia ||| Pleural Effusion
	CHEMBL428647	D043183	PACLITAXEL	Irritable Bowel Syndrome	0	0.0204625	D000505 ||| D001281 ||| D014717	Alopecia ||| Atrial Fibrillation ||| Vertigo
	CHEMBL428647	D001851	PACLITAXEL	Bone Diseases, Metabolic	0	0.0777255	D013921 ||| D000740 ||| D007022 ||| D006333 ||| D001145 ||| D006973 ||| D011537 ||| D000787 ||| D007766 ||| D005764 ||| D058186	Thrombocytopenia ||| Anemia ||| Hypotension ||| Heart Failure ||| Arrhythmias, Cardiac ||| Hypertension ||| Pruritus ||| Angina Pectoris ||| Lacrimal Apparatus Diseases ||| Gastroesophageal Reflux ||| Acute Kidney Injury
	CHEMBL428647	D010024	PACLITAXEL	Osteoporosis	0	0.0727981	D011537 ||| D005764 ||| D002761	Pruritus ||| Gastroesophageal Reflux ||| Cholangitis
	CHEMBL428647	D009443	PACLITAXEL	Neuritis	0	0.180312	D013921 ||| D000740 ||| D007022 ||| D006333 ||| D001145 ||| D006973 ||| D011537 ||| D000787 ||| D007766 ||| D005764 ||| D058186	Thrombocytopenia ||| Anemia ||| Hypotension ||| Heart Failure ||| Arrhythmias, Cardiac ||| Hypertension ||| Pruritus ||| Angina Pectoris ||| Lacrimal Apparatus Diseases ||| Gastroesophageal Reflux ||| Acute Kidney Injury
	CHEMBL428647	D010538	PACLITAXEL	Peritonitis	0	0.240708	D013921 ||| D000740 ||| D007022 ||| D003863 ||| D007319 ||| D001145 ||| D006973 ||| D011537 ||| D000787 ||| D007766	Thrombocytopenia ||| Anemia ||| Hypotension ||| Depression ||| Sleep Initiation and Maintenance Disorders ||| Arrhythmias, Cardiac ||| Hypertension ||| Pruritus ||| Angina Pectoris ||| Lacrimal Apparatus Diseases
	CHEMBL428647	D010998	PACLITAXEL	Pleurisy	0	0.0361439	D001281	Atrial Fibrillation
	CHEMBL428647	D011565	PACLITAXEL	Psoriasis	0	0.114877	D001281 ||| D003863 ||| D007319	Atrial Fibrillation ||| Depression ||| Sleep Initiation and Maintenance Disorders
	CHEMBL428647	D012163	PACLITAXEL	Retinal Detachment	0	0.0141077	D000505 ||| D010996 ||| D002761	Alopecia ||| Pleural Effusion ||| Cholangitis
	CHEMBL428647	D012393	PACLITAXEL	Rosacea	0	0.025379	D013921 ||| D000740 ||| D007022 ||| D006333 ||| D003863 ||| D007319 ||| D001145 ||| D006973 ||| D000787 ||| D005764 ||| D002761 ||| D058186	Thrombocytopenia ||| Anemia ||| Hypotension ||| Heart Failure ||| Depression ||| Sleep Initiation and Maintenance Disorders ||| Arrhythmias, Cardiac ||| Hypertension ||| Angina Pectoris ||| Gastroesophageal Reflux ||| Cholangitis ||| Acute Kidney Injury
	CHEMBL428647	D006042	PACLITAXEL	Goiter	0	0.00969896	D000505 ||| D001281 ||| D010996	Alopecia ||| Atrial Fibrillation ||| Pleural Effusion
	CHEMBL428647	D002546	PACLITAXEL	Ischemic Attack, Transient	0	0.023701	D010996	Pleural Effusion
	CHEMBL428647	D000083242	PACLITAXEL	Ischemic Stroke	0	0.0284404	D000505 ||| D010996 ||| D002761	Alopecia ||| Pleural Effusion ||| Cholangitis
	CHEMBL428647	D013921	PACLITAXEL	Thrombocytopenia	1	0.0629689	D014717	Vertigo
	CHEMBL428647	D015179	PACLITAXEL	Colorectal Neoplasms	0	0.0206713	D000505 ||| D001281 ||| D014717 ||| D014012	Alopecia ||| Atrial Fibrillation ||| Vertigo ||| Tinnitus
	CHEMBL428647	D006627	PACLITAXEL	Hirschsprung Disease	0	0.0166279	D000505 ||| D001281	Alopecia ||| Atrial Fibrillation
	CHEMBL428647	D013964	PACLITAXEL	Thyroid Neoplasms	0	0.017356	D001281 ||| D000787	Atrial Fibrillation ||| Angina Pectoris
	CHEMBL428647	D010001	PACLITAXEL	Osteitis Deformans	0	0.282	D000740 ||| D006333 ||| D003863 ||| D007319 ||| D001145 ||| D006973 ||| D000787 ||| D005764 ||| D002761	Anemia ||| Heart Failure ||| Depression ||| Sleep Initiation and Maintenance Disorders ||| Arrhythmias, Cardiac ||| Hypertension ||| Angina Pectoris ||| Gastroesophageal Reflux ||| Cholangitis
	CHEMBL428647	D007018	PACLITAXEL	Hypopituitarism	0	0.0161561	D000505 ||| D001281	Alopecia ||| Atrial Fibrillation
	CHEMBL428647	D020246	PACLITAXEL	Venous Thrombosis	0	0.0176915	D000505 ||| D014717	Alopecia ||| Vertigo
	CHEMBL428647	D000075224	PACLITAXEL	Cardiac Conduction System Disease	0	0.0410218	D014717 ||| D011537 ||| D007766	Vertigo ||| Pruritus ||| Lacrimal Apparatus Diseases
	CHEMBL428647	D003731	PACLITAXEL	Dental Caries	0	0.0310298	D006333 ||| D001281 ||| D000787	Heart Failure ||| Atrial Fibrillation ||| Angina Pectoris
	CHEMBL428647	D005242	PACLITAXEL	Fecal Incontinence	0	0.0256015	D007766	Lacrimal Apparatus Diseases
	CHEMBL428647	D016055	PACLITAXEL	Urinary Retention	0	0.0529644	D001281 ||| D010996 ||| D014717	Atrial Fibrillation ||| Pleural Effusion ||| Vertigo
	CHEMBL428647	D011141	PACLITAXEL	Polyuria	0	0.0343282	D001281 ||| D010996 ||| D014717	Atrial Fibrillation ||| Pleural Effusion ||| Vertigo
	CHEMBL428647	D007762	PACLITAXEL	Labyrinthitis	0	0.0585305	D013921 ||| D000740 ||| D006333 ||| D001281 ||| D001145 ||| D006973 ||| D000787 ||| D058186	Thrombocytopenia ||| Anemia ||| Heart Failure ||| Atrial Fibrillation ||| Arrhythmias, Cardiac ||| Hypertension ||| Angina Pectoris ||| Acute Kidney Injury
	CHEMBL428647	D012878	PACLITAXEL	Skin Neoplasms	0	0.0481595	D013921 ||| D007022 ||| D006333 ||| D003863 ||| D007319 ||| D001145 ||| D006973 ||| D000787 ||| D058186	Thrombocytopenia ||| Hypotension ||| Heart Failure ||| Depression ||| Sleep Initiation and Maintenance Disorders ||| Arrhythmias, Cardiac ||| Hypertension ||| Angina Pectoris ||| Acute Kidney Injury
	CHEMBL428647	D009260	PACLITAXEL	Nail Diseases	0	0.113488	D013921 ||| D000740 ||| D007022 ||| D006333 ||| D003863 ||| D007319 ||| D001145 ||| D006973 ||| D000787 ||| D007766 ||| D005764 ||| D058186	Thrombocytopenia ||| Anemia ||| Hypotension ||| Heart Failure ||| Depression ||| Sleep Initiation and Maintenance Disorders ||| Arrhythmias, Cardiac ||| Hypertension ||| Angina Pectoris ||| Lacrimal Apparatus Diseases ||| Gastroesophageal Reflux ||| Acute Kidney Injury
	CHEMBL428647	D016491	PACLITAXEL	Peripheral Vascular Diseases	0	0.0461225	D010996	Pleural Effusion
	CHEMBL428647	D011111	PACLITAXEL	Polymyalgia Rheumatica	0	0.147514	D013921 ||| D000740 ||| D007022 ||| D006333 ||| D003863 ||| D007319 ||| D001145 ||| D006973 ||| D011537 ||| D000787 ||| D007766 ||| D005764 ||| D058186	Thrombocytopenia ||| Anemia ||| Hypotension ||| Heart Failure ||| Depression ||| Sleep Initiation and Maintenance Disorders ||| Arrhythmias, Cardiac ||| Hypertension ||| Pruritus ||| Angina Pectoris ||| Lacrimal Apparatus Diseases ||| Gastroesophageal Reflux ||| Acute Kidney Injury
	CHEMBL428647	D013118	PACLITAXEL	Spinal Cord Diseases	0	0.0263567	D000505 ||| D001281 ||| D010996 ||| D002761	Alopecia ||| Atrial Fibrillation ||| Pleural Effusion ||| Cholangitis
	CHEMBL428647	D014581	PACLITAXEL	Urticaria	0	0.0242081	D001281	Atrial Fibrillation
	CHEMBL428647	D014648	PACLITAXEL	Varicose Veins	0	0.0281967	D000505 ||| D014717 ||| D007766	Alopecia ||| Vertigo ||| Lacrimal Apparatus Diseases
	CHEMBL428647	D010031	PACLITAXEL	Otitis	0	0.123044	D001281 ||| D002761	Atrial Fibrillation ||| Cholangitis
	CHEMBL428647	D019966	PACLITAXEL	Substance-Related Disorders	0	0.0736859	D013921 ||| D000740 ||| D006333 ||| D010996 ||| D006973 ||| D011537 ||| D000787 ||| D005764	Thrombocytopenia ||| Anemia ||| Heart Failure ||| Pleural Effusion ||| Hypertension ||| Pruritus ||| Angina Pectoris ||| Gastroesophageal Reflux
	CHEMBL428647	D015155	PACLITAXEL	Esophageal Spasm, Diffuse	0	0.0134845	D000505 ||| D001281 ||| D010996	Alopecia ||| Atrial Fibrillation ||| Pleural Effusion
	CHEMBL1535	D001289	HYDROXYCHLOROQUINE	Attention Deficit Disorder with Hyperactivity	0	0.133254	D000505	Alopecia
	CHEMBL1535	D001008	HYDROXYCHLOROQUINE	Anxiety Disorders	0	0.0188162	D011565 ||| D000505	Psoriasis ||| Alopecia
	CHEMBL1535	D013313	HYDROXYCHLOROQUINE	Stress Disorders, Post-Traumatic	0	0.0135007	D000505	Alopecia
	CHEMBL1535	D000856	HYDROXYCHLOROQUINE	Anorexia Nervosa	0	0.0185695	D011565 ||| D000505	Psoriasis ||| Alopecia
	CHEMBL1535	D015228	HYDROXYCHLOROQUINE	Hypertriglyceridemia	0	0.0130028	D000505	Alopecia
	CHEMBL1535	D003324	HYDROXYCHLOROQUINE	Coronary Artery Disease	0	0.0252837	D000505	Alopecia
	CHEMBL1535	D009765	HYDROXYCHLOROQUINE	Obesity	0	0.0105768	D000505	Alopecia
	CHEMBL1535	D010300	HYDROXYCHLOROQUINE	Parkinson Disease	0	0.00809528	D000505	Alopecia
	CHEMBL1535	D013771	HYDROXYCHLOROQUINE	Tetralogy of Fallot	0	0.264115	D000740 ||| D011565 ||| D014581 ||| D000505 ||| D034381	Anemia ||| Psoriasis ||| Urticaria ||| Alopecia ||| Hearing Loss
	CHEMBL1535	D003424	HYDROXYCHLOROQUINE	Crohn Disease	0	0.117602	D009202 ||| D001145 ||| D011565 ||| D014717 ||| D003863 ||| D034381	Cardiomyopathies ||| Arrhythmias, Cardiac ||| Psoriasis ||| Vertigo ||| Depression ||| Hearing Loss
	CHEMBL1535	D003093	HYDROXYCHLOROQUINE	Colitis, Ulcerative	0	0.0814454	D014717 ||| D000505	Vertigo ||| Alopecia
	CHEMBL1535	D015212	HYDROXYCHLOROQUINE	Inflammatory Bowel Diseases	0	0.0389338	D014717 ||| D000505	Vertigo ||| Alopecia
	CHEMBL1535	D002761	HYDROXYCHLOROQUINE	Cholangitis	0	0.0168466	D014717 ||| D000505 ||| D003863 ||| D034381	Vertigo ||| Alopecia ||| Depression ||| Hearing Loss
	CHEMBL1535	D017098	HYDROXYCHLOROQUINE	IgA Deficiency	0	0.013242	D009202 ||| D001145 ||| D014581 ||| D003863 ||| D034381	Cardiomyopathies ||| Arrhythmias, Cardiac ||| Urticaria ||| Depression ||| Hearing Loss
	CHEMBL1535	D008268	HYDROXYCHLOROQUINE	Macular Degeneration	0	0.0539985	D000740 ||| D011565 ||| D014581	Anemia ||| Psoriasis ||| Urticaria
	CHEMBL1535	D034381	HYDROXYCHLOROQUINE	Hearing Loss	1	0.0206058	D009202	Cardiomyopathies
	CHEMBL1535	D014012	HYDROXYCHLOROQUINE	Tinnitus	0	0.0257974	D009202	Cardiomyopathies
	CHEMBL1535	D000505	HYDROXYCHLOROQUINE	Alopecia	1	0.0400576	D009202 ||| D001145 ||| D000740 ||| D003863	Cardiomyopathies ||| Arrhythmias, Cardiac ||| Anemia ||| Depression
	CHEMBL1535	D019226	HYDROXYCHLOROQUINE	Oral Ulcer	0	0.0102978	D000505	Alopecia
	CHEMBL1535	D000787	HYDROXYCHLOROQUINE	Angina Pectoris	0	0.0485946	D000505	Alopecia
	CHEMBL1535	D001249	HYDROXYCHLOROQUINE	Asthma	0	0.0493872	D000505	Alopecia
	CHEMBL1535	D005764	HYDROXYCHLOROQUINE	Gastroesophageal Reflux	0	0.017337	D014717 ||| D000505	Vertigo ||| Alopecia
	CHEMBL1535	D007037	HYDROXYCHLOROQUINE	Hypothyroidism	0	0.125767	D011565	Psoriasis
	CHEMBL1535	D008881	HYDROXYCHLOROQUINE	Migraine Disorders	0	0.0160509	D000740 ||| D011565 ||| D014581 ||| D011537 ||| D034381	Anemia ||| Psoriasis ||| Urticaria ||| Pruritus ||| Hearing Loss
	CHEMBL1535	D006937	HYDROXYCHLOROQUINE	Hypercholesterolemia	0	0.0245997	D000505	Alopecia
	CHEMBL1535	D012626	HYDROXYCHLOROQUINE	Sebaceous Gland Neoplasms	0	0.0497913	D009202 ||| D001145 ||| D000740 ||| D014581 ||| D003863	Cardiomyopathies ||| Arrhythmias, Cardiac ||| Anemia ||| Urticaria ||| Depression
	CHEMBL1535	D001943	HYDROXYCHLOROQUINE	Breast Neoplasms	0	0.0221045	D009202 ||| D001145 ||| D014717 ||| D003863 ||| D034381	Cardiomyopathies ||| Arrhythmias, Cardiac ||| Vertigo ||| Depression ||| Hearing Loss
	CHEMBL1535	D002280	HYDROXYCHLOROQUINE	Carcinoma, Basal Cell	0	0.0668522	D009202 ||| D000505	Cardiomyopathies ||| Alopecia
	CHEMBL1535	D000230	HYDROXYCHLOROQUINE	Adenocarcinoma	0	0.177362	D009202 ||| D014717 ||| D000505 ||| D003863	Cardiomyopathies ||| Vertigo ||| Alopecia ||| Depression
	CHEMBL1535	D002386	HYDROXYCHLOROQUINE	Cataract	0	0.0347076	D000505	Alopecia
	CHEMBL1535	D006552	HYDROXYCHLOROQUINE	Hernia, Inguinal	0	0.0624601	D014717 ||| D000505	Vertigo ||| Alopecia
	CHEMBL1535	D012005	HYDROXYCHLOROQUINE	Rectal Prolapse	0	0.0200984	D001145 ||| D011565 ||| D014717 ||| D003863 ||| D034381	Arrhythmias, Cardiac ||| Psoriasis ||| Vertigo ||| Depression ||| Hearing Loss
	CHEMBL1535	D014029	HYDROXYCHLOROQUINE	Tobacco Use Disorder	0	0.0181941	D000740 ||| D011565 ||| D014581	Anemia ||| Psoriasis ||| Urticaria
	CHEMBL1535	D009203	HYDROXYCHLOROQUINE	Myocardial Infarction	0	0.0213679	D000505	Alopecia
	CHEMBL1535	D005756	HYDROXYCHLOROQUINE	Gastritis	0	0.016128	D014717 ||| D000505	Vertigo ||| Alopecia
	CHEMBL1535	D006548	HYDROXYCHLOROQUINE	Hernia, Diaphragmatic	0	0.0172313	D014717 ||| D000505	Vertigo ||| Alopecia
	CHEMBL1535	D000076385	HYDROXYCHLOROQUINE	Diverticular Diseases	0	0.022028	D009202 ||| D001145 ||| D000740 ||| D011565 ||| D014717 ||| D014581 ||| D003863 ||| D034381	Cardiomyopathies ||| Arrhythmias, Cardiac ||| Anemia ||| Psoriasis ||| Vertigo ||| Urticaria ||| Depression ||| Hearing Loss
	CHEMBL1535	D007319	HYDROXYCHLOROQUINE	Sleep Initiation and Maintenance Disorders	0	0.0190465	D011565 ||| D000505	Psoriasis ||| Alopecia
	CHEMBL1535	D009290	HYDROXYCHLOROQUINE	Narcolepsy	0	0.0174855	D000505	Alopecia
	CHEMBL1535	D003922	HYDROXYCHLOROQUINE	Diabetes Mellitus, Type 1	0	0.0201139	D000505	Alopecia
	CHEMBL1535	D002446	HYDROXYCHLOROQUINE	Celiac Disease	0	0.0179191	D014717	Vertigo
	CHEMBL1535	D008105	HYDROXYCHLOROQUINE	Liver Cirrhosis, Biliary	0	0.0193431	D014717 ||| D000505	Vertigo ||| Alopecia
	CHEMBL1535	D009798	HYDROXYCHLOROQUINE	Ocular Hypertension	0	0.0207843	D000740 ||| D011565 ||| D014581	Anemia ||| Psoriasis ||| Urticaria
	CHEMBL1535	D009447	HYDROXYCHLOROQUINE	Neuroblastoma	0	0.0440518	D014717 ||| D000505 ||| D003863 ||| D034381	Vertigo ||| Alopecia ||| Depression ||| Hearing Loss
	CHEMBL1535	D012559	HYDROXYCHLOROQUINE	Schizophrenia	0	0.00931558	D000505	Alopecia
	CHEMBL1535	D000690	HYDROXYCHLOROQUINE	Amyotrophic Lateral Sclerosis	0	0.0316398	D000505	Alopecia
	CHEMBL1535	D000437	HYDROXYCHLOROQUINE	Alcoholism	0	0.0119393	D011565 ||| D000505	Psoriasis ||| Alopecia
	CHEMBL1535	D000067877	HYDROXYCHLOROQUINE	Autism Spectrum Disorder	0	0.116781	D000505	Alopecia
	CHEMBL1535	D001714	HYDROXYCHLOROQUINE	Bipolar Disorder	0	0.534623	D000740 ||| D011565 ||| D014581 ||| D011537	Anemia ||| Psoriasis ||| Urticaria ||| Pruritus
	CHEMBL1535	D009771	HYDROXYCHLOROQUINE	Obsessive-Compulsive Disorder	0	0.0155661	D000505	Alopecia
	CHEMBL1535	D003924	HYDROXYCHLOROQUINE	Diabetes Mellitus, Type 2	0	0.0119382	D000505	Alopecia
	CHEMBL1535	D000544	HYDROXYCHLOROQUINE	Alzheimer Disease	0	0.0217576	D011565 ||| D000505	Psoriasis ||| Alopecia
	CHEMBL1535	D004827	HYDROXYCHLOROQUINE	Epilepsy	0	0.0137198	D000505	Alopecia
	CHEMBL1535	D005901	HYDROXYCHLOROQUINE	Glaucoma	0	0.0660509	D000505	Alopecia
	CHEMBL1535	D051436	HYDROXYCHLOROQUINE	Renal Insufficiency, Chronic	0	0.0159413	D011565 ||| D014581 ||| D034381	Psoriasis ||| Urticaria ||| Hearing Loss
	CHEMBL1535	D003863	HYDROXYCHLOROQUINE	Depression	1	0.132891	D011565 ||| D000505	Psoriasis ||| Alopecia
	CHEMBL1535	D010003	HYDROXYCHLOROQUINE	Osteoarthritis	0	0.0507823	D000505	Alopecia
	CHEMBL1535	D000419	HYDROXYCHLOROQUINE	Albuminuria	0	0.0198029	D011565 ||| D014717 ||| D000505 ||| D034381	Psoriasis ||| Vertigo ||| Alopecia ||| Hearing Loss
	CHEMBL1535	D001281	HYDROXYCHLOROQUINE	Atrial Fibrillation	0	0.0270676	D000740 ||| D011565 ||| D014581 ||| D011537 ||| D034381	Anemia ||| Psoriasis ||| Urticaria ||| Pruritus ||| Hearing Loss
	CHEMBL1535	D006973	HYDROXYCHLOROQUINE	Hypertension	0	0.144382	D000505	Alopecia
	CHEMBL1535	D006327	HYDROXYCHLOROQUINE	Heart Block	0	0.0134095	D011565 ||| D000505 ||| D034381	Psoriasis ||| Alopecia ||| Hearing Loss
	CHEMBL1535	D055623	HYDROXYCHLOROQUINE	Keratosis, Actinic	0	0.0136063	D009202	Cardiomyopathies
	CHEMBL1535	D001991	HYDROXYCHLOROQUINE	Bronchitis	0	0.0220246	D000505	Alopecia
	CHEMBL1535	D008175	HYDROXYCHLOROQUINE	Lung Neoplasms	0	0.00771369	D000505	Alopecia
	CHEMBL1535	D008545	HYDROXYCHLOROQUINE	Melanoma	0	0.0249867	D000505	Alopecia
	CHEMBL1535	D008228	HYDROXYCHLOROQUINE	Lymphoma, Non-Hodgkin	0	0.0173695	D009202 ||| D001145 ||| D014717 ||| D003863	Cardiomyopathies ||| Arrhythmias, Cardiac ||| Vertigo ||| Depression
	CHEMBL1535	D002294	HYDROXYCHLOROQUINE	Carcinoma, Squamous Cell	0	0.136222	D000505	Alopecia
	CHEMBL1535	D002349	HYDROXYCHLOROQUINE	Carpal Tunnel Syndrome	0	0.024027	D000505	Alopecia
	CHEMBL1535	D016883	HYDROXYCHLOROQUINE	Diabetic Ketoacidosis	0	0.0091559	D000505	Alopecia
	CHEMBL1535	D001749	HYDROXYCHLOROQUINE	Urinary Bladder Neoplasms	0	0.0169856	D014717 ||| D003863 ||| D034381	Vertigo ||| Depression ||| Hearing Loss
	CHEMBL1535	D007889	HYDROXYCHLOROQUINE	Leiomyoma	0	0.0156687	D014717 ||| D000505	Vertigo ||| Alopecia
	CHEMBL1535	D018798	HYDROXYCHLOROQUINE	Anemia, Iron-Deficiency	0	0.0193446	D014717 ||| D000505	Vertigo ||| Alopecia
	CHEMBL1535	D000380	HYDROXYCHLOROQUINE	Agranulocytosis	0	0.0234537	D009202 ||| D001145 ||| D011565 ||| D014581 ||| D011537 ||| D003863	Cardiomyopathies ||| Arrhythmias, Cardiac ||| Psoriasis ||| Urticaria ||| Pruritus ||| Depression
	CHEMBL1535	D012893	HYDROXYCHLOROQUINE	Sleep Wake Disorders	0	0.0175094	D000740 ||| D011565 ||| D011537	Anemia ||| Psoriasis ||| Pruritus
	CHEMBL1535	D006429	HYDROXYCHLOROQUINE	Hemiplegia	0	0.052812	D009202 ||| D001145 ||| D000740 ||| D011565 ||| D014581 ||| D011537	Cardiomyopathies ||| Arrhythmias, Cardiac ||| Anemia ||| Psoriasis ||| Urticaria ||| Pruritus
	CHEMBL1535	D011655	HYDROXYCHLOROQUINE	Pulmonary Embolism	0	0.0116486	D000505	Alopecia
	CHEMBL1535	D009202	HYDROXYCHLOROQUINE	Cardiomyopathies	1	0.0230285	D011565 ||| D000505 ||| D034381	Psoriasis ||| Alopecia ||| Hearing Loss
	CHEMBL1535	D013345	HYDROXYCHLOROQUINE	Subarachnoid Hemorrhage	0	0.0201387	D000740 ||| D011565 ||| D014581 ||| D011537 ||| D034381	Anemia ||| Psoriasis ||| Urticaria ||| Pruritus ||| Hearing Loss
	CHEMBL1535	D002543	HYDROXYCHLOROQUINE	Cerebral Hemorrhage	0	0.0181265	D000740 ||| D011565 ||| D014581 ||| D011537 ||| D034381	Anemia ||| Psoriasis ||| Urticaria ||| Pruritus ||| Hearing Loss
	CHEMBL1535	D002544	HYDROXYCHLOROQUINE	Cerebral Infarction	0	0.0185615	D011565	Psoriasis
	CHEMBL1535	D050197	HYDROXYCHLOROQUINE	Arteriosclerosis	0	0.0274967	D011565 ||| D000505	Psoriasis ||| Alopecia
	CHEMBL1535	D010689	HYDROXYCHLOROQUINE	Phlebitis	0	0.0676286	D000740 ||| D011565 ||| D014581 ||| D011537 ||| D003863	Anemia ||| Psoriasis ||| Urticaria ||| Pruritus ||| Depression
	CHEMBL1535	D006484	HYDROXYCHLOROQUINE	Hemorrhoids	0	0.0441382	D014717 ||| D000505	Vertigo ||| Alopecia
	CHEMBL1535	D012852	HYDROXYCHLOROQUINE	Sinusitis	0	0.013515	D000505	Alopecia
	CHEMBL1535	D010996	HYDROXYCHLOROQUINE	Pleural Effusion	0	0.0225226	D009202 ||| D001145 ||| D003863	Cardiomyopathies ||| Arrhythmias, Cardiac ||| Depression
	CHEMBL1535	D011030	HYDROXYCHLOROQUINE	Pneumothorax	0	0.0241179	D009202 ||| D001145 ||| D000740 ||| D014581 ||| D011537 ||| D003863 ||| D034381	Cardiomyopathies ||| Arrhythmias, Cardiac ||| Anemia ||| Urticaria ||| Pruritus ||| Depression ||| Hearing Loss
	CHEMBL1535	D014060	HYDROXYCHLOROQUINE	Tongue Diseases	0	0.0203926	D009202 ||| D001145	Cardiomyopathies ||| Arrhythmias, Cardiac
	CHEMBL1535	D004941	HYDROXYCHLOROQUINE	Esophagitis	0	0.101646	D014717	Vertigo
	CHEMBL1535	D013276	HYDROXYCHLOROQUINE	Stomach Ulcer	0	0.0111765	D014717 ||| D000505	Vertigo ||| Alopecia
	CHEMBL1535	D004415	HYDROXYCHLOROQUINE	Dyspepsia	0	0.0294719	D014717	Vertigo
	CHEMBL1535	D002769	HYDROXYCHLOROQUINE	Cholelithiasis	0	0.0334976	D014717 ||| D000505	Vertigo ||| Alopecia
	CHEMBL1535	D002764	HYDROXYCHLOROQUINE	Cholecystitis	0	0.0468043	D011565 ||| D014717 ||| D011537 ||| D003863 ||| D034381	Psoriasis ||| Vertigo ||| Pruritus ||| Depression ||| Hearing Loss
	CHEMBL1535	D010195	HYDROXYCHLOROQUINE	Pancreatitis	0	0.0296256	D014717 ||| D000505	Vertigo ||| Alopecia
	CHEMBL1535	D008286	HYDROXYCHLOROQUINE	Malabsorption Syndromes	0	0.0172271	D014717	Vertigo
	CHEMBL1535	D008010	HYDROXYCHLOROQUINE	Lichen Planus	0	0.0186173	D009202 ||| D001145 ||| D000740 ||| D003863	Cardiomyopathies ||| Arrhythmias, Cardiac ||| Anemia ||| Depression
	CHEMBL1535	D017492	HYDROXYCHLOROQUINE	Keratosis, Seborrheic	0	0.0137979	D009202	Cardiomyopathies
	CHEMBL1535	D011704	HYDROXYCHLOROQUINE	Pyelonephritis	0	0.0207431	D014717	Vertigo
	CHEMBL1535	D007676	HYDROXYCHLOROQUINE	Kidney Failure, Chronic	0	0.018254	D000505	Alopecia
	CHEMBL1535	D003556	HYDROXYCHLOROQUINE	Cystitis	0	0.0149571	D014717 ||| D000505	Vertigo ||| Alopecia
	CHEMBL1535	D011470	HYDROXYCHLOROQUINE	Prostatic Hyperplasia	0	0.0198189	D009202 ||| D001145 ||| D003863 ||| D034381	Cardiomyopathies ||| Arrhythmias, Cardiac ||| Depression ||| Hearing Loss
	CHEMBL1535	D011472	HYDROXYCHLOROQUINE	Prostatitis	0	0.0477857	D009202 ||| D001145 ||| D014717 ||| D003863	Cardiomyopathies ||| Arrhythmias, Cardiac ||| Vertigo ||| Depression
	CHEMBL1535	D005348	HYDROXYCHLOROQUINE	Fibrocystic Breast Disease	0	0.0521789	D009202 ||| D001145 ||| D000740 ||| D011565 ||| D014717 ||| D014581 ||| D011537 ||| D003863	Cardiomyopathies ||| Arrhythmias, Cardiac ||| Anemia ||| Psoriasis ||| Vertigo ||| Urticaria ||| Pruritus ||| Depression
	CHEMBL1535	D006177	HYDROXYCHLOROQUINE	Gynecomastia	0	0.0335911	D009202 ||| D001145 ||| D000740 ||| D011565 ||| D014581 ||| D011537 ||| D003863 ||| D034381	Cardiomyopathies ||| Arrhythmias, Cardiac ||| Anemia ||| Psoriasis ||| Urticaria ||| Pruritus ||| Depression ||| Hearing Loss
	CHEMBL1535	D004715	HYDROXYCHLOROQUINE	Endometriosis	0	0.0219668	D014717 ||| D000505	Vertigo ||| Alopecia
	CHEMBL1535	D003680	HYDROXYCHLOROQUINE	Deglutition Disorders	0	0.051193	D009202 ||| D001145 ||| D000740 ||| D011565 ||| D014581 ||| D011537	Cardiomyopathies ||| Arrhythmias, Cardiac ||| Anemia ||| Psoriasis ||| Urticaria ||| Pruritus
	CHEMBL1535	D001201	HYDROXYCHLOROQUINE	Ascites	0	0.0431285	D014717	Vertigo
	CHEMBL1535	D014717	HYDROXYCHLOROQUINE	Vertigo	1	0.0188428	D000740	Anemia
	CHEMBL1535	D013575	HYDROXYCHLOROQUINE	Syncope	0	0.0260971	D000740 ||| D011565 ||| D014581 ||| D011537	Anemia ||| Psoriasis ||| Urticaria ||| Pruritus
	CHEMBL1535	D006471	HYDROXYCHLOROQUINE	Gastrointestinal Hemorrhage	0	0.0486674	D014717	Vertigo
	CHEMBL1535	D010437	HYDROXYCHLOROQUINE	Peptic Ulcer	0	0.0181456	D014717 ||| D000505	Vertigo ||| Alopecia
	CHEMBL1535	D005921	HYDROXYCHLOROQUINE	Glomerulonephritis	0	0.0248441	D014717 ||| D000505	Vertigo ||| Alopecia
	CHEMBL1535	D006333	HYDROXYCHLOROQUINE	Heart Failure	0	0.0222582	D014717 ||| D000505	Vertigo ||| Alopecia
	CHEMBL1535	D006547	HYDROXYCHLOROQUINE	Hernia	0	0.0216289	D011565 ||| D014717 ||| D014581 ||| D011537 ||| D034381	Psoriasis ||| Vertigo ||| Urticaria ||| Pruritus ||| Hearing Loss
	CHEMBL1535	D006689	HYDROXYCHLOROQUINE	Hodgkin Disease	0	0.166771	D014717 ||| D000505 ||| D003863	Vertigo ||| Alopecia ||| Depression
	CHEMBL1535	D008113	HYDROXYCHLOROQUINE	Liver Neoplasms	0	0.0156447	D011565 ||| D014717 ||| D014581 ||| D011537 ||| D003863 ||| D034381	Psoriasis ||| Vertigo ||| Urticaria ||| Pruritus ||| Depression ||| Hearing Loss
	CHEMBL1535	D010051	HYDROXYCHLOROQUINE	Ovarian Neoplasms	0	0.0467157	D014717 ||| D000505	Vertigo ||| Alopecia
	CHEMBL1535	D011471	HYDROXYCHLOROQUINE	Prostatic Neoplasms	0	0.063247	D014717 ||| D000505	Vertigo ||| Alopecia
	CHEMBL1535	D000647	HYDROXYCHLOROQUINE	Amnesia	0	0.0270159	D001145 ||| D000740 ||| D011565 ||| D014581 ||| D011537	Arrhythmias, Cardiac ||| Anemia ||| Psoriasis ||| Urticaria ||| Pruritus
	CHEMBL1535	D007951	HYDROXYCHLOROQUINE	Leukemia, Myeloid	0	0.033131	D014717 ||| D003863	Vertigo ||| Depression
	CHEMBL1535	D000152	HYDROXYCHLOROQUINE	Acne Vulgaris	0	0.0155895	D009202	Cardiomyopathies
	CHEMBL1535	D000740	HYDROXYCHLOROQUINE	Anemia	1	0.0183341	D014717 ||| D000505	Vertigo ||| Alopecia
	CHEMBL1535	D001064	HYDROXYCHLOROQUINE	Appendicitis	0	0.034603	D014717 ||| D000505	Vertigo ||| Alopecia
	CHEMBL1535	D003248	HYDROXYCHLOROQUINE	Constipation	0	0.0137823	D014717 ||| D000505	Vertigo ||| Alopecia
	CHEMBL1535	D015352	HYDROXYCHLOROQUINE	Dry Eye Syndromes	0	0.0166426	D000505	Alopecia
	CHEMBL1535	D004381	HYDROXYCHLOROQUINE	Duodenal Ulcer	0	0.0116338	D014717 ||| D000505	Vertigo ||| Alopecia
	CHEMBL1535	D015837	HYDROXYCHLOROQUINE	Vestibular Diseases	0	0.041718	D000740	Anemia
	CHEMBL1535	D005705	HYDROXYCHLOROQUINE	Gallbladder Diseases	0	0.0533638	D009202 ||| D001145 ||| D000740 ||| D011565 ||| D014581 ||| D011537 ||| D003863 ||| D034381	Cardiomyopathies ||| Arrhythmias, Cardiac ||| Anemia ||| Psoriasis ||| Urticaria ||| Pruritus ||| Depression ||| Hearing Loss
	CHEMBL1535	D006073	HYDROXYCHLOROQUINE	Gout	0	0.00995731	D000505	Alopecia
	CHEMBL1535	D001145	HYDROXYCHLOROQUINE	Arrhythmias, Cardiac	1	0.0159614	D000505	Alopecia
	CHEMBL1535	D043183	HYDROXYCHLOROQUINE	Irritable Bowel Syndrome	0	0.0191164	D014717 ||| D000505	Vertigo ||| Alopecia
	CHEMBL1535	D001851	HYDROXYCHLOROQUINE	Bone Diseases, Metabolic	0	0.147627	D009202 ||| D001145 ||| D000740 ||| D011565 ||| D014581 ||| D011537	Cardiomyopathies ||| Arrhythmias, Cardiac ||| Anemia ||| Psoriasis ||| Urticaria ||| Pruritus
	CHEMBL1535	D010024	HYDROXYCHLOROQUINE	Osteoporosis	0	0.0388896	D014581 ||| D011537	Urticaria ||| Pruritus
	CHEMBL1535	D009443	HYDROXYCHLOROQUINE	Neuritis	0	0.174373	D009202 ||| D001145 ||| D000740 ||| D011565 ||| D014581 ||| D011537	Cardiomyopathies ||| Arrhythmias, Cardiac ||| Anemia ||| Psoriasis ||| Urticaria ||| Pruritus
	CHEMBL1535	D010538	HYDROXYCHLOROQUINE	Peritonitis	0	0.0237716	D001145 ||| D000740 ||| D011565 ||| D014581 ||| D011537 ||| D003863 ||| D034381	Arrhythmias, Cardiac ||| Anemia ||| Psoriasis ||| Urticaria ||| Pruritus ||| Depression ||| Hearing Loss
	CHEMBL1535	D011565	HYDROXYCHLOROQUINE	Psoriasis	1	0.123784	D009202 ||| D003863	Cardiomyopathies ||| Depression
	CHEMBL1535	D012163	HYDROXYCHLOROQUINE	Retinal Detachment	0	0.0130915	D000505	Alopecia
	CHEMBL1535	D012393	HYDROXYCHLOROQUINE	Rosacea	0	0.0252314	D009202 ||| D001145 ||| D000740 ||| D003863 ||| D034381	Cardiomyopathies ||| Arrhythmias, Cardiac ||| Anemia ||| Depression ||| Hearing Loss
	CHEMBL1535	D006042	HYDROXYCHLOROQUINE	Goiter	0	0.0140387	D000505	Alopecia
	CHEMBL1535	D002546	HYDROXYCHLOROQUINE	Ischemic Attack, Transient	0	0.0271921	D011565	Psoriasis
	CHEMBL1535	D000083242	HYDROXYCHLOROQUINE	Ischemic Stroke	0	0.0164076	D000505	Alopecia
	CHEMBL1535	D012891	HYDROXYCHLOROQUINE	Sleep Apnea Syndromes	0	0.0166489	D011565	Psoriasis
	CHEMBL1535	D013921	HYDROXYCHLOROQUINE	Thrombocytopenia	0	0.0636165	D014717	Vertigo
	CHEMBL1535	D015179	HYDROXYCHLOROQUINE	Colorectal Neoplasms	0	0.0231041	D014717 ||| D000505	Vertigo ||| Alopecia
	CHEMBL1535	D006627	HYDROXYCHLOROQUINE	Hirschsprung Disease	0	0.0178581	D000505	Alopecia
	CHEMBL1535	D013964	HYDROXYCHLOROQUINE	Thyroid Neoplasms	0	0.0204796	D009202	Cardiomyopathies
	CHEMBL1535	D010001	HYDROXYCHLOROQUINE	Osteitis Deformans	0	0.0172313	D009202 ||| D001145 ||| D000740 ||| D011565 ||| D014581 ||| D003863 ||| D034381	Cardiomyopathies ||| Arrhythmias, Cardiac ||| Anemia ||| Psoriasis ||| Urticaria ||| Depression ||| Hearing Loss
	CHEMBL1535	D007018	HYDROXYCHLOROQUINE	Hypopituitarism	0	0.0150771	D000505	Alopecia
	CHEMBL1535	D020246	HYDROXYCHLOROQUINE	Venous Thrombosis	0	0.0177436	D014717 ||| D000505	Vertigo ||| Alopecia
	CHEMBL1535	D000075224	HYDROXYCHLOROQUINE	Cardiac Conduction System Disease	0	0.0214175	D011565 ||| D014717 ||| D011537	Psoriasis ||| Vertigo ||| Pruritus
	CHEMBL1535	D003731	HYDROXYCHLOROQUINE	Dental Caries	0	0.019874	D009202	Cardiomyopathies
	CHEMBL1535	D016055	HYDROXYCHLOROQUINE	Urinary Retention	0	0.0607879	D014717	Vertigo
	CHEMBL1535	D011141	HYDROXYCHLOROQUINE	Polyuria	0	0.0384276	D014717	Vertigo
	CHEMBL1535	D007762	HYDROXYCHLOROQUINE	Labyrinthitis	0	0.0290339	D009202 ||| D001145 ||| D000740	Cardiomyopathies ||| Arrhythmias, Cardiac ||| Anemia
	CHEMBL1535	D012878	HYDROXYCHLOROQUINE	Skin Neoplasms	0	0.0328959	D009202 ||| D001145 ||| D003863	Cardiomyopathies ||| Arrhythmias, Cardiac ||| Depression
	CHEMBL1535	D009260	HYDROXYCHLOROQUINE	Nail Diseases	0	0.147191	D009202 ||| D001145 ||| D000740 ||| D003863	Cardiomyopathies ||| Arrhythmias, Cardiac ||| Anemia ||| Depression
	CHEMBL1535	D011111	HYDROXYCHLOROQUINE	Polymyalgia Rheumatica	0	0.182659	D009202 ||| D001145 ||| D000740 ||| D014581 ||| D011537 ||| D003863	Cardiomyopathies ||| Arrhythmias, Cardiac ||| Anemia ||| Urticaria ||| Pruritus ||| Depression
	CHEMBL1535	D013118	HYDROXYCHLOROQUINE	Spinal Cord Diseases	0	0.0185485	D000505	Alopecia
	CHEMBL1535	D014648	HYDROXYCHLOROQUINE	Varicose Veins	0	0.0298515	D014717 ||| D000505	Vertigo ||| Alopecia
	CHEMBL1535	D010031	HYDROXYCHLOROQUINE	Otitis	0	0.0140214	D009202	Cardiomyopathies
	CHEMBL1535	D019966	HYDROXYCHLOROQUINE	Substance-Related Disorders	0	0.04525	D000740 ||| D011565 ||| D014581 ||| D011537	Anemia ||| Psoriasis ||| Urticaria ||| Pruritus
	CHEMBL1535	D015155	HYDROXYCHLOROQUINE	Esophageal Spasm, Diffuse	0	0.0155504	D000505	Alopecia
	CHEMBL19019	D001289	NALTREXONE	Attention Deficit Disorder with Hyperactivity	0	0.121495	D002764 ||| D000505	Cholecystitis ||| Alopecia
	CHEMBL19019	D001008	NALTREXONE	Anxiety Disorders	0	0.015665	D002764 ||| D000505	Cholecystitis ||| Alopecia
	CHEMBL19019	D013313	NALTREXONE	Stress Disorders, Post-Traumatic	0	0.0159021	D002764 ||| D000505	Cholecystitis ||| Alopecia
	CHEMBL19019	D000856	NALTREXONE	Anorexia Nervosa	0	0.0144415	D000505	Alopecia
	CHEMBL19019	D015228	NALTREXONE	Hypertriglyceridemia	0	0.0673322	D014012 ||| D003248 ||| D003731 ||| D002764 ||| D000505	Tinnitus ||| Constipation ||| Dental Caries ||| Cholecystitis ||| Alopecia
	CHEMBL19019	D003324	NALTREXONE	Coronary Artery Disease	0	0.0246426	D014012 ||| D003731 ||| D000505	Tinnitus ||| Dental Caries ||| Alopecia
	CHEMBL19019	D009765	NALTREXONE	Obesity	0	0.162286	D000647 ||| D013575 ||| D014012 ||| D002764 ||| D000505	Amnesia ||| Syncope ||| Tinnitus ||| Cholecystitis ||| Alopecia
	CHEMBL19019	D010300	NALTREXONE	Parkinson Disease	0	0.0201634	D002764 ||| D000505	Cholecystitis ||| Alopecia
	CHEMBL19019	D013771	NALTREXONE	Tetralogy of Fallot	0	0.0986719	D014581 ||| D014012 ||| D003731 ||| D000505 ||| D008180	Urticaria ||| Tinnitus ||| Dental Caries ||| Alopecia ||| Lupus Erythematosus, Systemic
	CHEMBL19019	D001172	NALTREXONE	Arthritis, Rheumatoid	0	0.0137526	D000647 ||| D013575 ||| D014012 ||| D003248 ||| D002764	Amnesia ||| Syncope ||| Tinnitus ||| Constipation ||| Cholecystitis
	CHEMBL19019	D003424	NALTREXONE	Crohn Disease	0	0.177978	D003863 ||| D007319 ||| D006973 ||| D000647 ||| D014012 ||| D014717 ||| D008180	Depression ||| Sleep Initiation and Maintenance Disorders ||| Hypertension ||| Amnesia ||| Tinnitus ||| Vertigo ||| Lupus Erythematosus, Systemic
	CHEMBL19019	D003093	NALTREXONE	Colitis, Ulcerative	0	0.0756205	D000647 ||| D014012 ||| D014717 ||| D000505	Amnesia ||| Tinnitus ||| Vertigo ||| Alopecia
	CHEMBL19019	D015212	NALTREXONE	Inflammatory Bowel Diseases	0	0.0749714	D000647 ||| D013575 ||| D014012 ||| D014717 ||| D000505	Amnesia ||| Syncope ||| Tinnitus ||| Vertigo ||| Alopecia
	CHEMBL19019	D002761	NALTREXONE	Cholangitis	0	0.0142035	D003863 ||| D007319 ||| D000647 ||| D014012 ||| D014717 ||| D000505	Depression ||| Sleep Initiation and Maintenance Disorders ||| Amnesia ||| Tinnitus ||| Vertigo ||| Alopecia
	CHEMBL19019	D017098	NALTREXONE	IgA Deficiency	0	0.0162734	D003863 ||| D007319 ||| D006973 ||| D014581 ||| D003248 ||| D003731 ||| D006484	Depression ||| Sleep Initiation and Maintenance Disorders ||| Hypertension ||| Urticaria ||| Constipation ||| Dental Caries ||| Hemorrhoids
	CHEMBL19019	D008268	NALTREXONE	Macular Degeneration	0	0.0461815	D014581 ||| D003248 ||| D004415 ||| D006471 ||| D006484 ||| D002764	Urticaria ||| Constipation ||| Dyspepsia ||| Gastrointestinal Hemorrhage ||| Hemorrhoids ||| Cholecystitis
	CHEMBL19019	D034381	NALTREXONE	Hearing Loss	0	0.0195907	D002764	Cholecystitis
	CHEMBL19019	D014012	NALTREXONE	Tinnitus	1	0.0719524	D006973 ||| D008180	Hypertension ||| Lupus Erythematosus, Systemic
	CHEMBL19019	D000505	NALTREXONE	Alopecia	1	0.115186	D003863 ||| D007319 ||| D006973 ||| D003248 ||| D006484	Depression ||| Sleep Initiation and Maintenance Disorders ||| Hypertension ||| Constipation ||| Hemorrhoids
	CHEMBL19019	D019226	NALTREXONE	Oral Ulcer	0	0.0154965	D000647 ||| D000505	Amnesia ||| Alopecia
	CHEMBL19019	D000787	NALTREXONE	Angina Pectoris	0	0.444082	D000647 ||| D014012 ||| D003731 ||| D000505	Amnesia ||| Tinnitus ||| Dental Caries ||| Alopecia
	CHEMBL19019	D065631	NALTREXONE	Rhinitis, Allergic	0	0.0424238	D000647 ||| D013575 ||| D002764	Amnesia ||| Syncope ||| Cholecystitis
	CHEMBL19019	D001249	NALTREXONE	Asthma	0	0.0796509	D000647 ||| D013575 ||| D014012 ||| D000505	Amnesia ||| Syncope ||| Tinnitus ||| Alopecia
	CHEMBL19019	D005764	NALTREXONE	Gastroesophageal Reflux	0	0.0182077	D000647 ||| D013575 ||| D014012 ||| D014717 ||| D000505	Amnesia ||| Syncope ||| Tinnitus ||| Vertigo ||| Alopecia
	CHEMBL19019	D007037	NALTREXONE	Hypothyroidism	0	0.012308	D002764	Cholecystitis
	CHEMBL19019	D008881	NALTREXONE	Migraine Disorders	0	0.0389803	D014581 ||| D003248 ||| D004415 ||| D006471 ||| D002764 ||| D011537 ||| D008180	Urticaria ||| Constipation ||| Dyspepsia ||| Gastrointestinal Hemorrhage ||| Cholecystitis ||| Pruritus ||| Lupus Erythematosus, Systemic
	CHEMBL19019	D004485	NALTREXONE	Eczema	0	0.0141923	D000647 ||| D013575	Amnesia ||| Syncope
	CHEMBL19019	D006937	NALTREXONE	Hypercholesterolemia	0	0.477563	D000647 ||| D013575 ||| D014012 ||| D002764 ||| D000505	Amnesia ||| Syncope ||| Tinnitus ||| Cholecystitis ||| Alopecia
	CHEMBL19019	D012626	NALTREXONE	Sebaceous Gland Neoplasms	0	0.111998	D003863 ||| D007319 ||| D006973 ||| D014581 ||| D003248 ||| D006484 ||| D002764 ||| D008180	Depression ||| Sleep Initiation and Maintenance Disorders ||| Hypertension ||| Urticaria ||| Constipation ||| Hemorrhoids ||| Cholecystitis ||| Lupus Erythematosus, Systemic
	CHEMBL19019	D001943	NALTREXONE	Breast Neoplasms	0	0.0913528	D003863 ||| D007319 ||| D006973 ||| D000647 ||| D013575 ||| D007766 ||| D014717 ||| D008180	Depression ||| Sleep Initiation and Maintenance Disorders ||| Hypertension ||| Amnesia ||| Syncope ||| Lacrimal Apparatus Diseases ||| Vertigo ||| Lupus Erythematosus, Systemic
	CHEMBL19019	D002280	NALTREXONE	Carcinoma, Basal Cell	0	0.0340958	D000647 ||| D013575 ||| D002764 ||| D000505	Amnesia ||| Syncope ||| Cholecystitis ||| Alopecia
	CHEMBL19019	D000230	NALTREXONE	Adenocarcinoma	0	0.166525	D003863 ||| D007319 ||| D000647 ||| D014012 ||| D014717 ||| D000505	Depression ||| Sleep Initiation and Maintenance Disorders ||| Amnesia ||| Tinnitus ||| Vertigo ||| Alopecia
	CHEMBL19019	D002386	NALTREXONE	Cataract	0	0.0254788	D013575 ||| D003248 ||| D004415 ||| D006471 ||| D002764 ||| D000505	Syncope ||| Constipation ||| Dyspepsia ||| Gastrointestinal Hemorrhage ||| Cholecystitis ||| Alopecia
	CHEMBL19019	D006552	NALTREXONE	Hernia, Inguinal	0	0.0676303	D000647 ||| D013575 ||| D007766 ||| D014012 ||| D014717 ||| D000505	Amnesia ||| Syncope ||| Lacrimal Apparatus Diseases ||| Tinnitus ||| Vertigo ||| Alopecia
	CHEMBL19019	D012005	NALTREXONE	Rectal Prolapse	0	0.0223311	D003863 ||| D007319 ||| D000647 ||| D014012 ||| D014717 ||| D008180	Depression ||| Sleep Initiation and Maintenance Disorders ||| Amnesia ||| Tinnitus ||| Vertigo ||| Lupus Erythematosus, Systemic
	CHEMBL19019	D014029	NALTREXONE	Tobacco Use Disorder	0	0.26236	D006973 ||| D014581 ||| D003731 ||| D006484 ||| D008180	Hypertension ||| Urticaria ||| Dental Caries ||| Hemorrhoids ||| Lupus Erythematosus, Systemic
	CHEMBL19019	D009203	NALTREXONE	Myocardial Infarction	0	0.513056	D000647 ||| D013575 ||| D014012 ||| D002764 ||| D000505	Amnesia ||| Syncope ||| Tinnitus ||| Cholecystitis ||| Alopecia
	CHEMBL19019	D005756	NALTREXONE	Gastritis	0	0.0211461	D000647 ||| D013575 ||| D007766 ||| D014012 ||| D014717 ||| D000505	Amnesia ||| Syncope ||| Lacrimal Apparatus Diseases ||| Tinnitus ||| Vertigo ||| Alopecia
	CHEMBL19019	D006548	NALTREXONE	Hernia, Diaphragmatic	0	0.0264258	D000647 ||| D013575 ||| D007766 ||| D014012 ||| D014717 ||| D000505	Amnesia ||| Syncope ||| Lacrimal Apparatus Diseases ||| Tinnitus ||| Vertigo ||| Alopecia
	CHEMBL19019	D000076385	NALTREXONE	Diverticular Diseases	0	0.0487561	D003863 ||| D007319 ||| D006973 ||| D014581 ||| D014012 ||| D014717 ||| D008180	Depression ||| Sleep Initiation and Maintenance Disorders ||| Hypertension ||| Urticaria ||| Tinnitus ||| Vertigo ||| Lupus Erythematosus, Systemic
	CHEMBL19019	D007319	NALTREXONE	Sleep Initiation and Maintenance Disorders	1	0.0249372	D002764 ||| D000505	Cholecystitis ||| Alopecia
	CHEMBL19019	D009290	NALTREXONE	Narcolepsy	0	0.37414	D002764 ||| D000505	Cholecystitis ||| Alopecia
	CHEMBL19019	D003922	NALTREXONE	Diabetes Mellitus, Type 1	0	0.0611396	D000647 ||| D014012 ||| D003248 ||| D002764 ||| D000505	Amnesia ||| Tinnitus ||| Constipation ||| Cholecystitis ||| Alopecia
	CHEMBL19019	D002446	NALTREXONE	Celiac Disease	0	0.0172946	D000647 ||| D014012 ||| D014717	Amnesia ||| Tinnitus ||| Vertigo
	CHEMBL19019	D008105	NALTREXONE	Liver Cirrhosis, Biliary	0	0.0191236	D000647 ||| D014012 ||| D014717 ||| D000505	Amnesia ||| Tinnitus ||| Vertigo ||| Alopecia
	CHEMBL19019	D014820	NALTREXONE	Vitiligo	0	0.0161573	D000647 ||| D002764	Amnesia ||| Cholecystitis
	CHEMBL19019	D009798	NALTREXONE	Ocular Hypertension	0	0.0153992	D014581 ||| D003248 ||| D002764 ||| D008180	Urticaria ||| Constipation ||| Cholecystitis ||| Lupus Erythematosus, Systemic
	CHEMBL19019	D009447	NALTREXONE	Neuroblastoma	0	0.0622571	D003863 ||| D007319 ||| D000647 ||| D014012 ||| D014717 ||| D003731 ||| D000505	Depression ||| Sleep Initiation and Maintenance Disorders ||| Amnesia ||| Tinnitus ||| Vertigo ||| Dental Caries ||| Alopecia
	CHEMBL19019	D012559	NALTREXONE	Schizophrenia	0	0.025433	D002764 ||| D000505	Cholecystitis ||| Alopecia
	CHEMBL19019	D000690	NALTREXONE	Amyotrophic Lateral Sclerosis	0	0.0301804	D002764 ||| D000505	Cholecystitis ||| Alopecia
	CHEMBL19019	D008180	NALTREXONE	Lupus Erythematosus, Systemic	1	0.0265894	D000647 ||| D013575 ||| D014012 ||| D002764	Amnesia ||| Syncope ||| Tinnitus ||| Cholecystitis
	CHEMBL19019	D000437	NALTREXONE	Alcoholism	0	0.00846482	D000505	Alopecia
	CHEMBL19019	D000067877	NALTREXONE	Autism Spectrum Disorder	0	0.107261	D002764 ||| D000505	Cholecystitis ||| Alopecia
	CHEMBL19019	D001714	NALTREXONE	Bipolar Disorder	0	0.0490113	D014581 ||| D004415 ||| D006471 ||| D006484 ||| D002764 ||| D011537 ||| D008180	Urticaria ||| Dyspepsia ||| Gastrointestinal Hemorrhage ||| Hemorrhoids ||| Cholecystitis ||| Pruritus ||| Lupus Erythematosus, Systemic
	CHEMBL19019	D009771	NALTREXONE	Obsessive-Compulsive Disorder	0	0.0189589	D002764 ||| D000505	Cholecystitis ||| Alopecia
	CHEMBL19019	D003924	NALTREXONE	Diabetes Mellitus, Type 2	0	0.0777761	D000647 ||| D014012 ||| D003248 ||| D002764 ||| D000505	Amnesia ||| Tinnitus ||| Constipation ||| Cholecystitis ||| Alopecia
	CHEMBL19019	D000544	NALTREXONE	Alzheimer Disease	0	0.0173173	D002764 ||| D000505	Cholecystitis ||| Alopecia
	CHEMBL19019	D004827	NALTREXONE	Epilepsy	0	0.0130913	D003248 ||| D006471 ||| D002764 ||| D000505	Constipation ||| Gastrointestinal Hemorrhage ||| Cholecystitis ||| Alopecia
	CHEMBL19019	D005901	NALTREXONE	Glaucoma	0	0.0564034	D013575 ||| D003248 ||| D004415 ||| D006471 ||| D002764 ||| D000505	Syncope ||| Constipation ||| Dyspepsia ||| Gastrointestinal Hemorrhage ||| Cholecystitis ||| Alopecia
	CHEMBL19019	D051436	NALTREXONE	Renal Insufficiency, Chronic	0	0.0152094	D014581 ||| D014012 ||| D003731 ||| D006484	Urticaria ||| Tinnitus ||| Dental Caries ||| Hemorrhoids
	CHEMBL19019	D013167	NALTREXONE	Spondylitis, Ankylosing	0	0.0172131	D000647 ||| D003248 ||| D002764	Amnesia ||| Constipation ||| Cholecystitis
	CHEMBL19019	D003863	NALTREXONE	Depression	1	0.0727538	D002764 ||| D000505	Cholecystitis ||| Alopecia
	CHEMBL19019	D010003	NALTREXONE	Osteoarthritis	0	0.0667012	D000647 ||| D013575 ||| D003248 ||| D002764 ||| D000505	Amnesia ||| Syncope ||| Constipation ||| Cholecystitis ||| Alopecia
	CHEMBL19019	D000419	NALTREXONE	Albuminuria	0	0.0207597	D014012 ||| D014717 ||| D003731 ||| D000505	Tinnitus ||| Vertigo ||| Dental Caries ||| Alopecia
	CHEMBL19019	D001281	NALTREXONE	Atrial Fibrillation	0	0.0557282	D014581 ||| D007766 ||| D004415 ||| D003731 ||| D011537 ||| D008180	Urticaria ||| Lacrimal Apparatus Diseases ||| Dyspepsia ||| Dental Caries ||| Pruritus ||| Lupus Erythematosus, Systemic
	CHEMBL19019	D006973	NALTREXONE	Hypertension	1	0.183382	D000647 ||| D014012 ||| D000505	Amnesia ||| Tinnitus ||| Alopecia
	CHEMBL19019	D006327	NALTREXONE	Heart Block	0	0.0193001	D003731 ||| D000505	Dental Caries ||| Alopecia
	CHEMBL19019	D055623	NALTREXONE	Keratosis, Actinic	0	0.0157247	D000647 ||| D013575	Amnesia ||| Syncope
	CHEMBL19019	D001991	NALTREXONE	Bronchitis	0	0.0369538	D000647 ||| D013575 ||| D000505	Amnesia ||| Syncope ||| Alopecia
	CHEMBL19019	D008175	NALTREXONE	Lung Neoplasms	0	0.0130822	D000647 ||| D013575 ||| D002764 ||| D000505	Amnesia ||| Syncope ||| Cholecystitis ||| Alopecia
	CHEMBL19019	D008545	NALTREXONE	Melanoma	0	0.0176031	D000647 ||| D013575 ||| D002764 ||| D000505	Amnesia ||| Syncope ||| Cholecystitis ||| Alopecia
	CHEMBL19019	D008228	NALTREXONE	Lymphoma, Non-Hodgkin	0	0.0194139	D003863 ||| D007319 ||| D006973 ||| D000647 ||| D014717 ||| D003248 ||| D004415	Depression ||| Sleep Initiation and Maintenance Disorders ||| Hypertension ||| Amnesia ||| Vertigo ||| Constipation ||| Dyspepsia
	CHEMBL19019	D002294	NALTREXONE	Carcinoma, Squamous Cell	0	0.0959521	D000647 ||| D013575 ||| D000505	Amnesia ||| Syncope ||| Alopecia
	CHEMBL19019	D002349	NALTREXONE	Carpal Tunnel Syndrome	0	0.018462	D014012 ||| D003248 ||| D002764 ||| D000505	Tinnitus ||| Constipation ||| Cholecystitis ||| Alopecia
	CHEMBL19019	D016883	NALTREXONE	Diabetic Ketoacidosis	0	0.0221109	D000647 ||| D013575 ||| D003731 ||| D002764 ||| D000505	Amnesia ||| Syncope ||| Dental Caries ||| Cholecystitis ||| Alopecia
	CHEMBL19019	D001749	NALTREXONE	Urinary Bladder Neoplasms	0	0.0215549	D003863 ||| D007319 ||| D007766 ||| D014717 ||| D003731	Depression ||| Sleep Initiation and Maintenance Disorders ||| Lacrimal Apparatus Diseases ||| Vertigo ||| Dental Caries
	CHEMBL19019	D007889	NALTREXONE	Leiomyoma	0	0.0194443	D000647 ||| D013575 ||| D014717 ||| D000505	Amnesia ||| Syncope ||| Vertigo ||| Alopecia
	CHEMBL19019	D018798	NALTREXONE	Anemia, Iron-Deficiency	0	0.0210881	D000647 ||| D013575 ||| D007766 ||| D014717 ||| D003731 ||| D000505	Amnesia ||| Syncope ||| Lacrimal Apparatus Diseases ||| Vertigo ||| Dental Caries ||| Alopecia
	CHEMBL19019	D000380	NALTREXONE	Agranulocytosis	0	0.0396043	D003863 ||| D007319 ||| D006973 ||| D014581 ||| D007766 ||| D003248 ||| D004415 ||| D006471 ||| D003731 ||| D006484 ||| D011537 ||| D008180	Depression ||| Sleep Initiation and Maintenance Disorders ||| Hypertension ||| Urticaria ||| Lacrimal Apparatus Diseases ||| Constipation ||| Dyspepsia ||| Gastrointestinal Hemorrhage ||| Dental Caries ||| Hemorrhoids ||| Pruritus ||| Lupus Erythematosus, Systemic
	CHEMBL19019	D012893	NALTREXONE	Sleep Wake Disorders	0	0.0633299	D006471 ||| D006484 ||| D011537 ||| D008180	Gastrointestinal Hemorrhage ||| Hemorrhoids ||| Pruritus ||| Lupus Erythematosus, Systemic
	CHEMBL19019	D006429	NALTREXONE	Hemiplegia	0	0.121373	D006973 ||| D014581 ||| D007766 ||| D003248 ||| D004415 ||| D006471 ||| D006484 ||| D011537 ||| D008180	Hypertension ||| Urticaria ||| Lacrimal Apparatus Diseases ||| Constipation ||| Dyspepsia ||| Gastrointestinal Hemorrhage ||| Hemorrhoids ||| Pruritus ||| Lupus Erythematosus, Systemic
	CHEMBL19019	D011655	NALTREXONE	Pulmonary Embolism	0	0.0209386	D000647 ||| D013575 ||| D000505	Amnesia ||| Syncope ||| Alopecia
	CHEMBL19019	D009202	NALTREXONE	Cardiomyopathies	0	0.0170613	D014012 ||| D003731 ||| D000505	Tinnitus ||| Dental Caries ||| Alopecia
	CHEMBL19019	D013345	NALTREXONE	Subarachnoid Hemorrhage	0	0.0222796	D014581 ||| D003248 ||| D004415 ||| D002764 ||| D011537 ||| D008180	Urticaria ||| Constipation ||| Dyspepsia ||| Cholecystitis ||| Pruritus ||| Lupus Erythematosus, Systemic
	CHEMBL19019	D002543	NALTREXONE	Cerebral Hemorrhage	0	0.0665593	D014581 ||| D003248 ||| D004415 ||| D002764 ||| D011537 ||| D008180	Urticaria ||| Constipation ||| Dyspepsia ||| Cholecystitis ||| Pruritus ||| Lupus Erythematosus, Systemic
	CHEMBL19019	D002544	NALTREXONE	Cerebral Infarction	0	0.0262585	D003248 ||| D002764	Constipation ||| Cholecystitis
	CHEMBL19019	D050197	NALTREXONE	Arteriosclerosis	0	0.106229	D003731 ||| D002764 ||| D000505	Dental Caries ||| Cholecystitis ||| Alopecia
	CHEMBL19019	D010689	NALTREXONE	Phlebitis	0	0.0769485	D003863 ||| D007319 ||| D014581 ||| D007766 ||| D003248 ||| D004415 ||| D003731 ||| D011537 ||| D008180	Depression ||| Sleep Initiation and Maintenance Disorders ||| Urticaria ||| Lacrimal Apparatus Diseases ||| Constipation ||| Dyspepsia ||| Dental Caries ||| Pruritus ||| Lupus Erythematosus, Systemic
	CHEMBL19019	D006484	NALTREXONE	Hemorrhoids	1	0.0389263	D000647 ||| D014717 ||| D000505	Amnesia ||| Vertigo ||| Alopecia
	CHEMBL19019	D007022	NALTREXONE	Hypotension	0	0.0789152	D000647 ||| D002764	Amnesia ||| Cholecystitis
	CHEMBL19019	D012852	NALTREXONE	Sinusitis	0	0.0198286	D000647 ||| D013575 ||| D000505	Amnesia ||| Syncope ||| Alopecia
	CHEMBL19019	D010996	NALTREXONE	Pleural Effusion	0	0.0458497	D003863 ||| D007319 ||| D006973 ||| D000647 ||| D007766	Depression ||| Sleep Initiation and Maintenance Disorders ||| Hypertension ||| Amnesia ||| Lacrimal Apparatus Diseases
	CHEMBL19019	D011030	NALTREXONE	Pneumothorax	0	0.0176158	D003863 ||| D007319 ||| D006973 ||| D014581 ||| D007766 ||| D004415 ||| D006471 ||| D006484 ||| D011537 ||| D008180	Depression ||| Sleep Initiation and Maintenance Disorders ||| Hypertension ||| Urticaria ||| Lacrimal Apparatus Diseases ||| Dyspepsia ||| Gastrointestinal Hemorrhage ||| Hemorrhoids ||| Pruritus ||| Lupus Erythematosus, Systemic
	CHEMBL19019	D014060	NALTREXONE	Tongue Diseases	0	0.123798	D006973 ||| D008180	Hypertension ||| Lupus Erythematosus, Systemic
	CHEMBL19019	D004941	NALTREXONE	Esophagitis	0	0.101867	D000647 ||| D013575 ||| D014717	Amnesia ||| Syncope ||| Vertigo
	CHEMBL19019	D013276	NALTREXONE	Stomach Ulcer	0	0.0206956	D000647 ||| D013575 ||| D007766 ||| D014717 ||| D000505	Amnesia ||| Syncope ||| Lacrimal Apparatus Diseases ||| Vertigo ||| Alopecia
	CHEMBL19019	D004415	NALTREXONE	Dyspepsia	1	0.0514758	D000647 ||| D013575 ||| D007766 ||| D014717	Amnesia ||| Syncope ||| Lacrimal Apparatus Diseases ||| Vertigo
	CHEMBL19019	D002769	NALTREXONE	Cholelithiasis	0	0.0416802	D000647 ||| D013575 ||| D007766 ||| D014012 ||| D014717 ||| D000505	Amnesia ||| Syncope ||| Lacrimal Apparatus Diseases ||| Tinnitus ||| Vertigo ||| Alopecia
	CHEMBL19019	D002764	NALTREXONE	Cholecystitis	1	0.0533639	D003863 ||| D007319 ||| D007766 ||| D014717 ||| D011537 ||| D008180	Depression ||| Sleep Initiation and Maintenance Disorders ||| Lacrimal Apparatus Diseases ||| Vertigo ||| Pruritus ||| Lupus Erythematosus, Systemic
	CHEMBL19019	D010195	NALTREXONE	Pancreatitis	0	0.0272392	D000647 ||| D013575 ||| D014717 ||| D000505	Amnesia ||| Syncope ||| Vertigo ||| Alopecia
	CHEMBL19019	D008286	NALTREXONE	Malabsorption Syndromes	0	0.0252048	D000647 ||| D013575 ||| D014717	Amnesia ||| Syncope ||| Vertigo
	CHEMBL19019	D002481	NALTREXONE	Cellulitis	0	0.0414595	D007319 ||| D000647 ||| D013575	Sleep Initiation and Maintenance Disorders ||| Amnesia ||| Syncope
	CHEMBL19019	D011537	NALTREXONE	Pruritus	1	0.034621	D000647 ||| D013575 ||| D002764	Amnesia ||| Syncope ||| Cholecystitis
	CHEMBL19019	D008010	NALTREXONE	Lichen Planus	0	0.0198637	D003863 ||| D007319 ||| D006973 ||| D004415 ||| D006471	Depression ||| Sleep Initiation and Maintenance Disorders ||| Hypertension ||| Dyspepsia ||| Gastrointestinal Hemorrhage
	CHEMBL19019	D017492	NALTREXONE	Keratosis, Seborrheic	0	0.0192103	D000647 ||| D013575	Amnesia ||| Syncope
	CHEMBL19019	D011704	NALTREXONE	Pyelonephritis	0	0.0301991	D000647 ||| D013575 ||| D014717	Amnesia ||| Syncope ||| Vertigo
	CHEMBL19019	D058186	NALTREXONE	Acute Kidney Injury	0	0.0705779	D000647 ||| D013575	Amnesia ||| Syncope
	CHEMBL19019	D007676	NALTREXONE	Kidney Failure, Chronic	0	0.023426	D000647 ||| D013575 ||| D014012 ||| D000505	Amnesia ||| Syncope ||| Tinnitus ||| Alopecia
	CHEMBL19019	D003556	NALTREXONE	Cystitis	0	0.018558	D000647 ||| D013575 ||| D014717 ||| D000505	Amnesia ||| Syncope ||| Vertigo ||| Alopecia
	CHEMBL19019	D011470	NALTREXONE	Prostatic Hyperplasia	0	0.0468876	D003863 ||| D007319 ||| D006973 ||| D007766 ||| D008180	Depression ||| Sleep Initiation and Maintenance Disorders ||| Hypertension ||| Lacrimal Apparatus Diseases ||| Lupus Erythematosus, Systemic
	CHEMBL19019	D011472	NALTREXONE	Prostatitis	0	0.0363018	D003863 ||| D007319 ||| D006973 ||| D000647 ||| D013575 ||| D007766 ||| D014717	Depression ||| Sleep Initiation and Maintenance Disorders ||| Hypertension ||| Amnesia ||| Syncope ||| Lacrimal Apparatus Diseases ||| Vertigo
	CHEMBL19019	D005348	NALTREXONE	Fibrocystic Breast Disease	0	0.0622962	D003863 ||| D007319 ||| D006973 ||| D014581 ||| D007766 ||| D014717 ||| D004415 ||| D003731 ||| D006484 ||| D011537 ||| D008180	Depression ||| Sleep Initiation and Maintenance Disorders ||| Hypertension ||| Urticaria ||| Lacrimal Apparatus Diseases ||| Vertigo ||| Dyspepsia ||| Dental Caries ||| Hemorrhoids ||| Pruritus ||| Lupus Erythematosus, Systemic
	CHEMBL19019	D006177	NALTREXONE	Gynecomastia	0	0.0393325	D003863 ||| D007319 ||| D006973 ||| D014581 ||| D007766 ||| D004415 ||| D006471 ||| D003731 ||| D006484 ||| D011537 ||| D008180	Depression ||| Sleep Initiation and Maintenance Disorders ||| Hypertension ||| Urticaria ||| Lacrimal Apparatus Diseases ||| Dyspepsia ||| Gastrointestinal Hemorrhage ||| Dental Caries ||| Hemorrhoids ||| Pruritus ||| Lupus Erythematosus, Systemic
	CHEMBL19019	D004715	NALTREXONE	Endometriosis	0	0.0218759	D000647 ||| D013575 ||| D014717 ||| D000505	Amnesia ||| Syncope ||| Vertigo ||| Alopecia
	CHEMBL19019	D003680	NALTREXONE	Deglutition Disorders	0	0.177009	D006973 ||| D014581 ||| D007766 ||| D006484 ||| D011537 ||| D008180	Hypertension ||| Urticaria ||| Lacrimal Apparatus Diseases ||| Hemorrhoids ||| Pruritus ||| Lupus Erythematosus, Systemic
	CHEMBL19019	D001201	NALTREXONE	Ascites	0	0.044473	D014717	Vertigo
	CHEMBL19019	D005076	NALTREXONE	Exanthema	0	0.0518129	D000647 ||| D013575 ||| D002764	Amnesia ||| Syncope ||| Cholecystitis
	CHEMBL19019	D014717	NALTREXONE	Vertigo	1	0.0226798	D003248 ||| D004415 ||| D006471 ||| D006484 ||| D002764	Constipation ||| Dyspepsia ||| Gastrointestinal Hemorrhage ||| Hemorrhoids ||| Cholecystitis
	CHEMBL19019	D013575	NALTREXONE	Syncope	1	0.0444899	D014581 ||| D007766 ||| D003248 ||| D004415 ||| D011537 ||| D008180	Urticaria ||| Lacrimal Apparatus Diseases ||| Constipation ||| Dyspepsia ||| Pruritus ||| Lupus Erythematosus, Systemic
	CHEMBL19019	D007766	NALTREXONE	Lacrimal Apparatus Diseases	1	0.0385491	D013575 ||| D003248 ||| D004415 ||| D006471 ||| D002764	Syncope ||| Constipation ||| Dyspepsia ||| Gastrointestinal Hemorrhage ||| Cholecystitis
	CHEMBL19019	D006471	NALTREXONE	Gastrointestinal Hemorrhage	1	0.0442986	D000647 ||| D007766 ||| D014717	Amnesia ||| Lacrimal Apparatus Diseases ||| Vertigo
	CHEMBL19019	D010437	NALTREXONE	Peptic Ulcer	0	0.0332114	D000647 ||| D013575 ||| D007766 ||| D014717 ||| D000505	Amnesia ||| Syncope ||| Lacrimal Apparatus Diseases ||| Vertigo ||| Alopecia
	CHEMBL19019	D005921	NALTREXONE	Glomerulonephritis	0	0.0246029	D000647 ||| D013575 ||| D014717 ||| D000505	Amnesia ||| Syncope ||| Vertigo ||| Alopecia
	CHEMBL19019	D006333	NALTREXONE	Heart Failure	0	0.0225393	D000647 ||| D014012 ||| D014717 ||| D003731 ||| D000505	Amnesia ||| Tinnitus ||| Vertigo ||| Dental Caries ||| Alopecia
	CHEMBL19019	D006547	NALTREXONE	Hernia	0	0.018921	D014581 ||| D007766 ||| D014717 ||| D011537 ||| D008180	Urticaria ||| Lacrimal Apparatus Diseases ||| Vertigo ||| Pruritus ||| Lupus Erythematosus, Systemic
	CHEMBL19019	D006689	NALTREXONE	Hodgkin Disease	0	0.14393	D003863 ||| D007319 ||| D000647 ||| D013575 ||| D014717 ||| D000505	Depression ||| Sleep Initiation and Maintenance Disorders ||| Amnesia ||| Syncope ||| Vertigo ||| Alopecia
	CHEMBL19019	D008113	NALTREXONE	Liver Neoplasms	0	0.0172732	D003863 ||| D007319 ||| D014581 ||| D007766 ||| D014717 ||| D003731 ||| D011537 ||| D008180	Depression ||| Sleep Initiation and Maintenance Disorders ||| Urticaria ||| Lacrimal Apparatus Diseases ||| Vertigo ||| Dental Caries ||| Pruritus ||| Lupus Erythematosus, Systemic
	CHEMBL19019	D010051	NALTREXONE	Ovarian Neoplasms	0	0.0424799	D000647 ||| D013575 ||| D007766 ||| D014012 ||| D014717 ||| D000505	Amnesia ||| Syncope ||| Lacrimal Apparatus Diseases ||| Tinnitus ||| Vertigo ||| Alopecia
	CHEMBL19019	D011471	NALTREXONE	Prostatic Neoplasms	0	0.0526621	D000647 ||| D013575 ||| D014717 ||| D000505	Amnesia ||| Syncope ||| Vertigo ||| Alopecia
	CHEMBL19019	D000647	NALTREXONE	Amnesia	1	0.131746	D006973 ||| D014581 ||| D003248 ||| D004415 ||| D006471 ||| D006484 ||| D011537 ||| D008180	Hypertension ||| Urticaria ||| Constipation ||| Dyspepsia ||| Gastrointestinal Hemorrhage ||| Hemorrhoids ||| Pruritus ||| Lupus Erythematosus, Systemic
	CHEMBL19019	D007951	NALTREXONE	Leukemia, Myeloid	0	0.043578	D003863 ||| D007319 ||| D000647 ||| D013575 ||| D014717 ||| D003731	Depression ||| Sleep Initiation and Maintenance Disorders ||| Amnesia ||| Syncope ||| Vertigo ||| Dental Caries
	CHEMBL19019	D000152	NALTREXONE	Acne Vulgaris	0	0.0145556	D000647 ||| D013575 ||| D002764	Amnesia ||| Syncope ||| Cholecystitis
	CHEMBL19019	D000740	NALTREXONE	Anemia	0	0.0285763	D000647 ||| D013575 ||| D014717 ||| D000505	Amnesia ||| Syncope ||| Vertigo ||| Alopecia
	CHEMBL19019	D001064	NALTREXONE	Appendicitis	0	0.0437087	D000647 ||| D013575 ||| D014717 ||| D000505	Amnesia ||| Syncope ||| Vertigo ||| Alopecia
	CHEMBL19019	D003248	NALTREXONE	Constipation	1	0.015339	D000647 ||| D013575 ||| D007766 ||| D014717 ||| D000505	Amnesia ||| Syncope ||| Lacrimal Apparatus Diseases ||| Vertigo ||| Alopecia
	CHEMBL19019	D015352	NALTREXONE	Dry Eye Syndromes	0	0.0296797	D013575 ||| D003248 ||| D006471 ||| D002764 ||| D000505	Syncope ||| Constipation ||| Gastrointestinal Hemorrhage ||| Cholecystitis ||| Alopecia
	CHEMBL19019	D004381	NALTREXONE	Duodenal Ulcer	0	0.0194442	D000647 ||| D013575 ||| D007766 ||| D014717 ||| D000505	Amnesia ||| Syncope ||| Lacrimal Apparatus Diseases ||| Vertigo ||| Alopecia
	CHEMBL19019	D015837	NALTREXONE	Vestibular Diseases	0	0.091463	D003248 ||| D004415 ||| D006471 ||| D006484 ||| D002764	Constipation ||| Dyspepsia ||| Gastrointestinal Hemorrhage ||| Hemorrhoids ||| Cholecystitis
	CHEMBL19019	D005705	NALTREXONE	Gallbladder Diseases	0	0.0875195	D003863 ||| D007319 ||| D006973 ||| D014581 ||| D007766 ||| D011537 ||| D008180	Depression ||| Sleep Initiation and Maintenance Disorders ||| Hypertension ||| Urticaria ||| Lacrimal Apparatus Diseases ||| Pruritus ||| Lupus Erythematosus, Systemic
	CHEMBL19019	D006073	NALTREXONE	Gout	0	0.161628	D007319 ||| D000647 ||| D013575 ||| D014012 ||| D003248 ||| D002764 ||| D000505	Sleep Initiation and Maintenance Disorders ||| Amnesia ||| Syncope ||| Tinnitus ||| Constipation ||| Cholecystitis ||| Alopecia
	CHEMBL19019	D001145	NALTREXONE	Arrhythmias, Cardiac	0	0.0136395	D000647 ||| D000505	Amnesia ||| Alopecia
	CHEMBL19019	D043183	NALTREXONE	Irritable Bowel Syndrome	0	0.0186265	D000647 ||| D013575 ||| D014717 ||| D000505	Amnesia ||| Syncope ||| Vertigo ||| Alopecia
	CHEMBL19019	D001851	NALTREXONE	Bone Diseases, Metabolic	0	0.0449956	D006973 ||| D014581 ||| D007766 ||| D003248 ||| D004415 ||| D006471 ||| D006484 ||| D011537 ||| D008180	Hypertension ||| Urticaria ||| Lacrimal Apparatus Diseases ||| Constipation ||| Dyspepsia ||| Gastrointestinal Hemorrhage ||| Hemorrhoids ||| Pruritus ||| Lupus Erythematosus, Systemic
	CHEMBL19019	D010024	NALTREXONE	Osteoporosis	0	0.0577067	D014581 ||| D004415 ||| D006471 ||| D006484 ||| D011537	Urticaria ||| Dyspepsia ||| Gastrointestinal Hemorrhage ||| Hemorrhoids ||| Pruritus
	CHEMBL19019	D009443	NALTREXONE	Neuritis	0	0.154541	D006973 ||| D014581 ||| D007766 ||| D003248 ||| D004415 ||| D006471 ||| D003731 ||| D006484 ||| D011537 ||| D008180	Hypertension ||| Urticaria ||| Lacrimal Apparatus Diseases ||| Constipation ||| Dyspepsia ||| Gastrointestinal Hemorrhage ||| Dental Caries ||| Hemorrhoids ||| Pruritus ||| Lupus Erythematosus, Systemic
	CHEMBL19019	D010538	NALTREXONE	Peritonitis	0	0.245394	D003863 ||| D007319 ||| D006973 ||| D014581 ||| D007766 ||| D011537 ||| D008180	Depression ||| Sleep Initiation and Maintenance Disorders ||| Hypertension ||| Urticaria ||| Lacrimal Apparatus Diseases ||| Pruritus ||| Lupus Erythematosus, Systemic
	CHEMBL19019	D011565	NALTREXONE	Psoriasis	0	0.0940337	D003863 ||| D007319 ||| D000647 ||| D013575 ||| D002764	Depression ||| Sleep Initiation and Maintenance Disorders ||| Amnesia ||| Syncope ||| Cholecystitis
	CHEMBL19019	D012163	NALTREXONE	Retinal Detachment	0	0.0163456	D013575 ||| D003248 ||| D004415 ||| D006471 ||| D002764 ||| D000505	Syncope ||| Constipation ||| Dyspepsia ||| Gastrointestinal Hemorrhage ||| Cholecystitis ||| Alopecia
	CHEMBL19019	D012393	NALTREXONE	Rosacea	0	0.0306936	D003863 ||| D007319 ||| D006973 ||| D003248 ||| D004415 ||| D006471 ||| D006484 ||| D008180	Depression ||| Sleep Initiation and Maintenance Disorders ||| Hypertension ||| Constipation ||| Dyspepsia ||| Gastrointestinal Hemorrhage ||| Hemorrhoids ||| Lupus Erythematosus, Systemic
	CHEMBL19019	D006042	NALTREXONE	Goiter	0	0.0177603	D013575 ||| D002764 ||| D000505	Syncope ||| Cholecystitis ||| Alopecia
	CHEMBL19019	D002546	NALTREXONE	Ischemic Attack, Transient	0	0.107309	D003248 ||| D006471 ||| D002764	Constipation ||| Gastrointestinal Hemorrhage ||| Cholecystitis
	CHEMBL19019	D000083242	NALTREXONE	Ischemic Stroke	0	0.0160235	D003248 ||| D002764 ||| D000505	Constipation ||| Cholecystitis ||| Alopecia
	CHEMBL19019	D013921	NALTREXONE	Thrombocytopenia	0	0.0593913	D000647 ||| D013575 ||| D014717	Amnesia ||| Syncope ||| Vertigo
	CHEMBL19019	D015179	NALTREXONE	Colorectal Neoplasms	0	0.0221386	D000647 ||| D014012 ||| D014717 ||| D000505	Amnesia ||| Tinnitus ||| Vertigo ||| Alopecia
	CHEMBL19019	D006627	NALTREXONE	Hirschsprung Disease	0	0.0204676	D003731 ||| D000505	Dental Caries ||| Alopecia
	CHEMBL19019	D010001	NALTREXONE	Osteitis Deformans	0	0.122171	D003863 ||| D007319 ||| D006973 ||| D014581 ||| D003248 ||| D006484	Depression ||| Sleep Initiation and Maintenance Disorders ||| Hypertension ||| Urticaria ||| Constipation ||| Hemorrhoids
	CHEMBL19019	D007018	NALTREXONE	Hypopituitarism	0	0.0186423	D002764 ||| D000505	Cholecystitis ||| Alopecia
	CHEMBL19019	D020246	NALTREXONE	Venous Thrombosis	0	0.0181777	D000647 ||| D014717 ||| D003731 ||| D000505	Amnesia ||| Vertigo ||| Dental Caries ||| Alopecia
	CHEMBL19019	D000075224	NALTREXONE	Cardiac Conduction System Disease	0	0.10554	D007766 ||| D014717 ||| D003731 ||| D011537	Lacrimal Apparatus Diseases ||| Vertigo ||| Dental Caries ||| Pruritus
	CHEMBL19019	D005242	NALTREXONE	Fecal Incontinence	0	0.0253278	D007766	Lacrimal Apparatus Diseases
	CHEMBL19019	D016055	NALTREXONE	Urinary Retention	0	0.059532	D014717	Vertigo
	CHEMBL19019	D011141	NALTREXONE	Polyuria	0	0.0506081	D014717 ||| D003731	Vertigo ||| Dental Caries
	CHEMBL19019	D007762	NALTREXONE	Labyrinthitis	0	0.0757074	D006973 ||| D004415 ||| D006471 ||| D008180	Hypertension ||| Dyspepsia ||| Gastrointestinal Hemorrhage ||| Lupus Erythematosus, Systemic
	CHEMBL19019	D012878	NALTREXONE	Skin Neoplasms	0	0.0750658	D003863 ||| D007319 ||| D006973 ||| D008180	Depression ||| Sleep Initiation and Maintenance Disorders ||| Hypertension ||| Lupus Erythematosus, Systemic
	CHEMBL19019	D009260	NALTREXONE	Nail Diseases	0	0.164748	D003863 ||| D007319 ||| D006973 ||| D007766 ||| D004415 ||| D006471 ||| D006484 ||| D008180	Depression ||| Sleep Initiation and Maintenance Disorders ||| Hypertension ||| Lacrimal Apparatus Diseases ||| Dyspepsia ||| Gastrointestinal Hemorrhage ||| Hemorrhoids ||| Lupus Erythematosus, Systemic
	CHEMBL19019	D016491	NALTREXONE	Peripheral Vascular Diseases	0	0.0415755	D000647 ||| D002764	Amnesia ||| Cholecystitis
	CHEMBL19019	D011111	NALTREXONE	Polymyalgia Rheumatica	0	0.134367	D003863 ||| D007319 ||| D006973 ||| D014581 ||| D007766 ||| D003248 ||| D004415 ||| D006471 ||| D006484 ||| D011537	Depression ||| Sleep Initiation and Maintenance Disorders ||| Hypertension ||| Urticaria ||| Lacrimal Apparatus Diseases ||| Constipation ||| Dyspepsia ||| Gastrointestinal Hemorrhage ||| Hemorrhoids ||| Pruritus
	CHEMBL19019	D013118	NALTREXONE	Spinal Cord Diseases	0	0.0281169	D003248 ||| D006471 ||| D002764 ||| D000505	Constipation ||| Gastrointestinal Hemorrhage ||| Cholecystitis ||| Alopecia
	CHEMBL19019	D014581	NALTREXONE	Urticaria	1	0.0178723	D000647 ||| D013575	Amnesia ||| Syncope
	CHEMBL19019	D014648	NALTREXONE	Varicose Veins	0	0.0238147	D000647 ||| D013575 ||| D007766 ||| D014717 ||| D003731 ||| D000505	Amnesia ||| Syncope ||| Lacrimal Apparatus Diseases ||| Vertigo ||| Dental Caries ||| Alopecia
	CHEMBL19019	D010031	NALTREXONE	Otitis	0	0.0154217	D000647 ||| D013575 ||| D002764	Amnesia ||| Syncope ||| Cholecystitis
	CHEMBL19019	D019966	NALTREXONE	Substance-Related Disorders	0	0.0976224	D006973 ||| D014581 ||| D004415 ||| D006471 ||| D006484 ||| D011537 ||| D008180	Hypertension ||| Urticaria ||| Dyspepsia ||| Gastrointestinal Hemorrhage ||| Hemorrhoids ||| Pruritus ||| Lupus Erythematosus, Systemic
	CHEMBL19019	D015155	NALTREXONE	Esophageal Spasm, Diffuse	0	0.0158739	D000647 ||| D013575 ||| D000505	Amnesia ||| Syncope ||| Alopecia
	CHEMBL656	D001008	OXYCODONE	Anxiety Disorders	0	0.0307253	D002481	Cellulitis
	CHEMBL656	D015228	OXYCODONE	Hypertriglyceridemia	0	0.0557785	D003248 ||| D003731	Constipation ||| Dental Caries
	CHEMBL656	D003324	OXYCODONE	Coronary Artery Disease	0	0.0189695	D003680 ||| D003731	Deglutition Disorders ||| Dental Caries
	CHEMBL656	D009765	OXYCODONE	Obesity	0	0.0207278	D000647 ||| D013575 ||| D003680 ||| D008881	Amnesia ||| Syncope ||| Deglutition Disorders ||| Migraine Disorders
	CHEMBL656	D013771	OXYCODONE	Tetralogy of Fallot	0	0.0187052	D034381 ||| D003731 ||| D014581	Hearing Loss ||| Dental Caries ||| Urticaria
	CHEMBL656	D001172	OXYCODONE	Arthritis, Rheumatoid	0	0.0124442	D019966 ||| D003248 ||| D000647 ||| D013575 ||| D003680 ||| D008881	Substance-Related Disorders ||| Constipation ||| Amnesia ||| Syncope ||| Deglutition Disorders ||| Migraine Disorders
	CHEMBL656	D003424	OXYCODONE	Crohn Disease	0	0.0319301	D034381 ||| D003863 ||| D000647 ||| D014717 ||| D007319 ||| D008881	Hearing Loss ||| Depression ||| Amnesia ||| Vertigo ||| Sleep Initiation and Maintenance Disorders ||| Migraine Disorders
	CHEMBL656	D003093	OXYCODONE	Colitis, Ulcerative	0	0.0151786	D000647 ||| D014717 ||| D008881	Amnesia ||| Vertigo ||| Migraine Disorders
	CHEMBL656	D015212	OXYCODONE	Inflammatory Bowel Diseases	0	0.0230504	D019966 ||| D000647 ||| D014717 ||| D013575 ||| D008881	Substance-Related Disorders ||| Amnesia ||| Vertigo ||| Syncope ||| Migraine Disorders
	CHEMBL656	D002761	OXYCODONE	Cholangitis	0	0.0357527	D034381 ||| D003863 ||| D000647 ||| D014717 ||| D007319 ||| D008881	Hearing Loss ||| Depression ||| Amnesia ||| Vertigo ||| Sleep Initiation and Maintenance Disorders ||| Migraine Disorders
	CHEMBL656	D017098	OXYCODONE	IgA Deficiency	0	0.0131136	D034381 ||| D003863 ||| D003248 ||| D007319 ||| D003731 ||| D014581	Hearing Loss ||| Depression ||| Constipation ||| Sleep Initiation and Maintenance Disorders ||| Dental Caries ||| Urticaria
	CHEMBL656	D008268	OXYCODONE	Macular Degeneration	0	0.0539356	D004415 ||| D003248 ||| D014581	Dyspepsia ||| Constipation ||| Urticaria
	CHEMBL656	D034381	OXYCODONE	Hearing Loss	1	0.017923	D008881	Migraine Disorders
	CHEMBL656	D000505	OXYCODONE	Alopecia	0	0.0448281	D003863 ||| D003248 ||| D007319	Depression ||| Constipation ||| Sleep Initiation and Maintenance Disorders
	CHEMBL656	D019226	OXYCODONE	Oral Ulcer	0	0.212306	D000647 ||| D008881	Amnesia ||| Migraine Disorders
	CHEMBL656	D000787	OXYCODONE	Angina Pectoris	0	0.496717	D019966 ||| D000647 ||| D003680 ||| D003731	Substance-Related Disorders ||| Amnesia ||| Deglutition Disorders ||| Dental Caries
	CHEMBL656	D065631	OXYCODONE	Rhinitis, Allergic	0	0.0425717	D000647 ||| D013575 ||| D003680 ||| D008881	Amnesia ||| Syncope ||| Deglutition Disorders ||| Migraine Disorders
	CHEMBL656	D001249	OXYCODONE	Asthma	0	0.0270587	D019966 ||| D000647 ||| D013575 ||| D003680 ||| D008881	Substance-Related Disorders ||| Amnesia ||| Syncope ||| Deglutition Disorders ||| Migraine Disorders
	CHEMBL656	D005764	OXYCODONE	Gastroesophageal Reflux	0	0.0165521	D019966 ||| D000647 ||| D014717 ||| D013575 ||| D008881	Substance-Related Disorders ||| Amnesia ||| Vertigo ||| Syncope ||| Migraine Disorders
	CHEMBL656	D008881	OXYCODONE	Migraine Disorders	1	0.0201084	D004415 ||| D034381 ||| D003248 ||| D011537 ||| D014581 ||| D002481	Dyspepsia ||| Hearing Loss ||| Constipation ||| Pruritus ||| Urticaria ||| Cellulitis
	CHEMBL656	D004485	OXYCODONE	Eczema	0	0.041096	D019966 ||| D000647 ||| D013575 ||| D003680 ||| D008881	Substance-Related Disorders ||| Amnesia ||| Syncope ||| Deglutition Disorders ||| Migraine Disorders
	CHEMBL656	D006937	OXYCODONE	Hypercholesterolemia	0	0.465834	D000647 ||| D013575 ||| D003680 ||| D008881	Amnesia ||| Syncope ||| Deglutition Disorders ||| Migraine Disorders
	CHEMBL656	D012626	OXYCODONE	Sebaceous Gland Neoplasms	0	0.0931905	D003863 ||| D003248 ||| D007319 ||| D014581	Depression ||| Constipation ||| Sleep Initiation and Maintenance Disorders ||| Urticaria
	CHEMBL656	D001943	OXYCODONE	Breast Neoplasms	0	0.0803637	D007022 ||| D034381 ||| D013921 ||| D003863 ||| D000647 ||| D014717 ||| D007319 ||| D013575 ||| D008881 ||| D002481	Hypotension ||| Hearing Loss ||| Thrombocytopenia ||| Depression ||| Amnesia ||| Vertigo ||| Sleep Initiation and Maintenance Disorders ||| Syncope ||| Migraine Disorders ||| Cellulitis
	CHEMBL656	D002280	OXYCODONE	Carcinoma, Basal Cell	0	0.0706516	D019966 ||| D000647 ||| D013575 ||| D003680 ||| D008881	Substance-Related Disorders ||| Amnesia ||| Syncope ||| Deglutition Disorders ||| Migraine Disorders
	CHEMBL656	D000230	OXYCODONE	Adenocarcinoma	0	0.0192598	D003863 ||| D000647 ||| D014717 ||| D007319 ||| D008881	Depression ||| Amnesia ||| Vertigo ||| Sleep Initiation and Maintenance Disorders ||| Migraine Disorders
	CHEMBL656	D002386	OXYCODONE	Cataract	0	0.0165932	D004415 ||| D003248 ||| D013575 ||| D003680	Dyspepsia ||| Constipation ||| Syncope ||| Deglutition Disorders
	CHEMBL656	D006552	OXYCODONE	Hernia, Inguinal	0	0.0275856	D000647 ||| D014717 ||| D013575 ||| D008881	Amnesia ||| Vertigo ||| Syncope ||| Migraine Disorders
	CHEMBL656	D012005	OXYCODONE	Rectal Prolapse	0	0.0238048	D034381 ||| D003863 ||| D000647 ||| D014717 ||| D007319 ||| D008881	Hearing Loss ||| Depression ||| Amnesia ||| Vertigo ||| Sleep Initiation and Maintenance Disorders ||| Migraine Disorders
	CHEMBL656	D014029	OXYCODONE	Tobacco Use Disorder	0	0.0197298	D003731 ||| D014581	Dental Caries ||| Urticaria
	CHEMBL656	D009203	OXYCODONE	Myocardial Infarction	0	0.561576	D000647 ||| D013575 ||| D003680	Amnesia ||| Syncope ||| Deglutition Disorders
	CHEMBL656	D005756	OXYCODONE	Gastritis	0	0.0240158	D019966 ||| D000647 ||| D014717 ||| D013575 ||| D008881	Substance-Related Disorders ||| Amnesia ||| Vertigo ||| Syncope ||| Migraine Disorders
	CHEMBL656	D006548	OXYCODONE	Hernia, Diaphragmatic	0	0.0567308	D019966 ||| D000647 ||| D014717 ||| D013575 ||| D003680 ||| D008881	Substance-Related Disorders ||| Amnesia ||| Vertigo ||| Syncope ||| Deglutition Disorders ||| Migraine Disorders
	CHEMBL656	D000076385	OXYCODONE	Diverticular Diseases	0	0.0493981	D034381 ||| D003863 ||| D014717 ||| D007319 ||| D014581	Hearing Loss ||| Depression ||| Vertigo ||| Sleep Initiation and Maintenance Disorders ||| Urticaria
	CHEMBL656	D007319	OXYCODONE	Sleep Initiation and Maintenance Disorders	1	0.0133264	D002481	Cellulitis
	CHEMBL656	D003922	OXYCODONE	Diabetes Mellitus, Type 1	0	0.0642903	D003248 ||| D000647	Constipation ||| Amnesia
	CHEMBL656	D002446	OXYCODONE	Celiac Disease	0	0.0182164	D000647 ||| D014717 ||| D008881	Amnesia ||| Vertigo ||| Migraine Disorders
	CHEMBL656	D008105	OXYCODONE	Liver Cirrhosis, Biliary	0	0.45394	D000647 ||| D014717 ||| D008881	Amnesia ||| Vertigo ||| Migraine Disorders
	CHEMBL656	D014820	OXYCODONE	Vitiligo	0	0.0253363	D000647 ||| D008881	Amnesia ||| Migraine Disorders
	CHEMBL656	D009798	OXYCODONE	Ocular Hypertension	0	0.0155734	D003248 ||| D014581	Constipation ||| Urticaria
	CHEMBL656	D009447	OXYCODONE	Neuroblastoma	0	0.0592854	D034381 ||| D003863 ||| D000647 ||| D014717 ||| D007319 ||| D003731 ||| D008881	Hearing Loss ||| Depression ||| Amnesia ||| Vertigo ||| Sleep Initiation and Maintenance Disorders ||| Dental Caries ||| Migraine Disorders
	CHEMBL656	D012559	OXYCODONE	Schizophrenia	0	0.0142043	D003680	Deglutition Disorders
	CHEMBL656	D008180	OXYCODONE	Lupus Erythematosus, Systemic	0	0.0423638	D019966 ||| D000647 ||| D013575 ||| D003680 ||| D008881	Substance-Related Disorders ||| Amnesia ||| Syncope ||| Deglutition Disorders ||| Migraine Disorders
	CHEMBL656	D001714	OXYCODONE	Bipolar Disorder	0	0.0137758	D004415 ||| D013921 ||| D011537 ||| D014581 ||| D002481	Dyspepsia ||| Thrombocytopenia ||| Pruritus ||| Urticaria ||| Cellulitis
	CHEMBL656	D003924	OXYCODONE	Diabetes Mellitus, Type 2	0	0.0696247	D003248 ||| D000647	Constipation ||| Amnesia
	CHEMBL656	D004827	OXYCODONE	Epilepsy	0	0.0159096	D003248	Constipation
	CHEMBL656	D005901	OXYCODONE	Glaucoma	0	0.0231043	D004415 ||| D003248 ||| D013575 ||| D003680	Dyspepsia ||| Constipation ||| Syncope ||| Deglutition Disorders
	CHEMBL656	D051436	OXYCODONE	Renal Insufficiency, Chronic	0	0.0157736	D034381 ||| D003731 ||| D014581	Hearing Loss ||| Dental Caries ||| Urticaria
	CHEMBL656	D013167	OXYCODONE	Spondylitis, Ankylosing	0	0.0150236	D003248 ||| D000647 ||| D008881	Constipation ||| Amnesia ||| Migraine Disorders
	CHEMBL656	D010003	OXYCODONE	Osteoarthritis	0	0.0897123	D019966 ||| D003248 ||| D000647 ||| D013575 ||| D003680 ||| D008881	Substance-Related Disorders ||| Constipation ||| Amnesia ||| Syncope ||| Deglutition Disorders ||| Migraine Disorders
	CHEMBL656	D000419	OXYCODONE	Albuminuria	0	0.01585	D034381 ||| D014717 ||| D003731	Hearing Loss ||| Vertigo ||| Dental Caries
	CHEMBL656	D001281	OXYCODONE	Atrial Fibrillation	0	0.0279779	D004415 ||| D034381 ||| D011537 ||| D003731 ||| D014581 ||| D002481	Dyspepsia ||| Hearing Loss ||| Pruritus ||| Dental Caries ||| Urticaria ||| Cellulitis
	CHEMBL656	D006973	OXYCODONE	Hypertension	0	0.212171	D019966 ||| D000647 ||| D003680	Substance-Related Disorders ||| Amnesia ||| Deglutition Disorders
	CHEMBL656	D006327	OXYCODONE	Heart Block	0	0.0194398	D034381 ||| D003680 ||| D003731	Hearing Loss ||| Deglutition Disorders ||| Dental Caries
	CHEMBL656	D055623	OXYCODONE	Keratosis, Actinic	0	0.0153466	D019966 ||| D000647 ||| D013575 ||| D003680 ||| D008881	Substance-Related Disorders ||| Amnesia ||| Syncope ||| Deglutition Disorders ||| Migraine Disorders
	CHEMBL656	D001991	OXYCODONE	Bronchitis	0	0.0373408	D019966 ||| D000647 ||| D013575 ||| D003680 ||| D008881	Substance-Related Disorders ||| Amnesia ||| Syncope ||| Deglutition Disorders ||| Migraine Disorders
	CHEMBL656	D008175	OXYCODONE	Lung Neoplasms	0	0.151809	D019966 ||| D000647 ||| D013575 ||| D003680 ||| D008881	Substance-Related Disorders ||| Amnesia ||| Syncope ||| Deglutition Disorders ||| Migraine Disorders
	CHEMBL656	D008545	OXYCODONE	Melanoma	0	0.0270208	D019966 ||| D000647 ||| D013575 ||| D003680 ||| D008881	Substance-Related Disorders ||| Amnesia ||| Syncope ||| Deglutition Disorders ||| Migraine Disorders
	CHEMBL656	D008228	OXYCODONE	Lymphoma, Non-Hodgkin	0	0.278517	D007022 ||| D019966 ||| D004415 ||| D003863 ||| D003248 ||| D000647 ||| D014717 ||| D007319 ||| D008881	Hypotension ||| Substance-Related Disorders ||| Dyspepsia ||| Depression ||| Constipation ||| Amnesia ||| Vertigo ||| Sleep Initiation and Maintenance Disorders ||| Migraine Disorders
	CHEMBL656	D002294	OXYCODONE	Carcinoma, Squamous Cell	0	0.167113	D019966 ||| D000647 ||| D013575 ||| D003680 ||| D008881	Substance-Related Disorders ||| Amnesia ||| Syncope ||| Deglutition Disorders ||| Migraine Disorders
	CHEMBL656	D002349	OXYCODONE	Carpal Tunnel Syndrome	0	0.016744	D019966 ||| D003248	Substance-Related Disorders ||| Constipation
	CHEMBL656	D016883	OXYCODONE	Diabetic Ketoacidosis	0	0.027112	D000647 ||| D013575 ||| D003680 ||| D003731 ||| D008881	Amnesia ||| Syncope ||| Deglutition Disorders ||| Dental Caries ||| Migraine Disorders
	CHEMBL656	D001749	OXYCODONE	Urinary Bladder Neoplasms	0	0.0206662	D034381 ||| D003863 ||| D014717 ||| D007319 ||| D003731 ||| D002481	Hearing Loss ||| Depression ||| Vertigo ||| Sleep Initiation and Maintenance Disorders ||| Dental Caries ||| Cellulitis
	CHEMBL656	D007889	OXYCODONE	Leiomyoma	0	0.0187917	D019966 ||| D000647 ||| D014717 ||| D013575 ||| D003680 ||| D008881	Substance-Related Disorders ||| Amnesia ||| Vertigo ||| Syncope ||| Deglutition Disorders ||| Migraine Disorders
	CHEMBL656	D018798	OXYCODONE	Anemia, Iron-Deficiency	0	0.0237542	D019966 ||| D000647 ||| D014717 ||| D013575 ||| D003680 ||| D003731 ||| D008881	Substance-Related Disorders ||| Amnesia ||| Vertigo ||| Syncope ||| Deglutition Disorders ||| Dental Caries ||| Migraine Disorders
	CHEMBL656	D000380	OXYCODONE	Agranulocytosis	0	0.0520653	D007022 ||| D004415 ||| D003863 ||| D003248 ||| D011537 ||| D007319 ||| D003731 ||| D014581 ||| D002481	Hypotension ||| Dyspepsia ||| Depression ||| Constipation ||| Pruritus ||| Sleep Initiation and Maintenance Disorders ||| Dental Caries ||| Urticaria ||| Cellulitis
	CHEMBL656	D012893	OXYCODONE	Sleep Wake Disorders	0	0.16653	D013921 ||| D011537 ||| D002481	Thrombocytopenia ||| Pruritus ||| Cellulitis
	CHEMBL656	D006429	OXYCODONE	Hemiplegia	0	0.0614365	D007022 ||| D004415 ||| D013921 ||| D003248 ||| D011537 ||| D014581 ||| D002481	Hypotension ||| Dyspepsia ||| Thrombocytopenia ||| Constipation ||| Pruritus ||| Urticaria ||| Cellulitis
	CHEMBL656	D011655	OXYCODONE	Pulmonary Embolism	0	0.0232284	D019966 ||| D000647 ||| D013575 ||| D003680	Substance-Related Disorders ||| Amnesia ||| Syncope ||| Deglutition Disorders
	CHEMBL656	D009202	OXYCODONE	Cardiomyopathies	0	0.0192192	D034381 ||| D003680 ||| D003731	Hearing Loss ||| Deglutition Disorders ||| Dental Caries
	CHEMBL656	D013345	OXYCODONE	Subarachnoid Hemorrhage	0	0.0255798	D004415 ||| D034381 ||| D003248 ||| D011537 ||| D014581 ||| D002481	Dyspepsia ||| Hearing Loss ||| Constipation ||| Pruritus ||| Urticaria ||| Cellulitis
	CHEMBL656	D002543	OXYCODONE	Cerebral Hemorrhage	0	0.0227954	D004415 ||| D034381 ||| D003248 ||| D011537 ||| D014581 ||| D002481	Dyspepsia ||| Hearing Loss ||| Constipation ||| Pruritus ||| Urticaria ||| Cellulitis
	CHEMBL656	D002544	OXYCODONE	Cerebral Infarction	0	0.0624139	D003248 ||| D003680	Constipation ||| Deglutition Disorders
	CHEMBL656	D050197	OXYCODONE	Arteriosclerosis	0	0.0159614	D003680 ||| D003731	Deglutition Disorders ||| Dental Caries
	CHEMBL656	D010689	OXYCODONE	Phlebitis	0	0.187329	D004415 ||| D003863 ||| D003248 ||| D011537 ||| D007319 ||| D003731 ||| D014581 ||| D002481	Dyspepsia ||| Depression ||| Constipation ||| Pruritus ||| Sleep Initiation and Maintenance Disorders ||| Dental Caries ||| Urticaria ||| Cellulitis
	CHEMBL656	D006484	OXYCODONE	Hemorrhoids	0	0.0208726	D019966 ||| D000647 ||| D014717 ||| D003680	Substance-Related Disorders ||| Amnesia ||| Vertigo ||| Deglutition Disorders
	CHEMBL656	D007022	OXYCODONE	Hypotension	1	0.056572	D000647 ||| D003680	Amnesia ||| Deglutition Disorders
	CHEMBL656	D012852	OXYCODONE	Sinusitis	0	0.159414	D019966 ||| D000647 ||| D013575 ||| D003680 ||| D008881	Substance-Related Disorders ||| Amnesia ||| Syncope ||| Deglutition Disorders ||| Migraine Disorders
	CHEMBL656	D010996	OXYCODONE	Pleural Effusion	0	0.0527711	D007022 ||| D019966 ||| D003863 ||| D000647 ||| D007319 ||| D008881	Hypotension ||| Substance-Related Disorders ||| Depression ||| Amnesia ||| Sleep Initiation and Maintenance Disorders ||| Migraine Disorders
	CHEMBL656	D011030	OXYCODONE	Pneumothorax	0	0.0241142	D007022 ||| D004415 ||| D034381 ||| D013921 ||| D003863 ||| D011537 ||| D007319 ||| D014581	Hypotension ||| Dyspepsia ||| Hearing Loss ||| Thrombocytopenia ||| Depression ||| Pruritus ||| Sleep Initiation and Maintenance Disorders ||| Urticaria
	CHEMBL656	D014060	OXYCODONE	Tongue Diseases	0	0.130339	D007022 ||| D013921	Hypotension ||| Thrombocytopenia
	CHEMBL656	D004941	OXYCODONE	Esophagitis	0	0.154673	D019966 ||| D000647 ||| D014717 ||| D013575 ||| D008881	Substance-Related Disorders ||| Amnesia ||| Vertigo ||| Syncope ||| Migraine Disorders
	CHEMBL656	D013276	OXYCODONE	Stomach Ulcer	0	0.021181	D019966 ||| D000647 ||| D014717 ||| D013575 ||| D008881	Substance-Related Disorders ||| Amnesia ||| Vertigo ||| Syncope ||| Migraine Disorders
	CHEMBL656	D004415	OXYCODONE	Dyspepsia	1	0.0864665	D019966 ||| D000647 ||| D014717 ||| D013575 ||| D008881	Substance-Related Disorders ||| Amnesia ||| Vertigo ||| Syncope ||| Migraine Disorders
	CHEMBL656	D002769	OXYCODONE	Cholelithiasis	0	0.0549622	D019966 ||| D000647 ||| D014717 ||| D013575 ||| D008881	Substance-Related Disorders ||| Amnesia ||| Vertigo ||| Syncope ||| Migraine Disorders
	CHEMBL656	D002764	OXYCODONE	Cholecystitis	0	0.051229	D007022 ||| D034381 ||| D003863 ||| D011537 ||| D014717 ||| D007319 ||| D008881	Hypotension ||| Hearing Loss ||| Depression ||| Pruritus ||| Vertigo ||| Sleep Initiation and Maintenance Disorders ||| Migraine Disorders
	CHEMBL656	D010195	OXYCODONE	Pancreatitis	0	0.0271033	D019966 ||| D000647 ||| D014717 ||| D013575 ||| D008881	Substance-Related Disorders ||| Amnesia ||| Vertigo ||| Syncope ||| Migraine Disorders
	CHEMBL656	D008286	OXYCODONE	Malabsorption Syndromes	0	0.0717887	D019966 ||| D000647 ||| D014717 ||| D013575 ||| D008881	Substance-Related Disorders ||| Amnesia ||| Vertigo ||| Syncope ||| Migraine Disorders
	CHEMBL656	D002481	OXYCODONE	Cellulitis	1	0.187133	D019966 ||| D000647 ||| D007319 ||| D013575 ||| D003680 ||| D008881	Substance-Related Disorders ||| Amnesia ||| Sleep Initiation and Maintenance Disorders ||| Syncope ||| Deglutition Disorders ||| Migraine Disorders
	CHEMBL656	D011537	OXYCODONE	Pruritus	1	0.0570212	D019966 ||| D000647 ||| D013575 ||| D003680 ||| D008881	Substance-Related Disorders ||| Amnesia ||| Syncope ||| Deglutition Disorders ||| Migraine Disorders
	CHEMBL656	D008010	OXYCODONE	Lichen Planus	0	0.0176117	D007022 ||| D004415 ||| D013921 ||| D003863 ||| D007319	Hypotension ||| Dyspepsia ||| Thrombocytopenia ||| Depression ||| Sleep Initiation and Maintenance Disorders
	CHEMBL656	D017492	OXYCODONE	Keratosis, Seborrheic	0	0.0227946	D019966 ||| D000647 ||| D013575 ||| D003680 ||| D008881	Substance-Related Disorders ||| Amnesia ||| Syncope ||| Deglutition Disorders ||| Migraine Disorders
	CHEMBL656	D011704	OXYCODONE	Pyelonephritis	0	0.0471329	D019966 ||| D000647 ||| D014717 ||| D013575 ||| D003680 ||| D008881	Substance-Related Disorders ||| Amnesia ||| Vertigo ||| Syncope ||| Deglutition Disorders ||| Migraine Disorders
	CHEMBL656	D058186	OXYCODONE	Acute Kidney Injury	0	0.0650284	D000647 ||| D013575 ||| D003680 ||| D008881	Amnesia ||| Syncope ||| Deglutition Disorders ||| Migraine Disorders
	CHEMBL656	D007676	OXYCODONE	Kidney Failure, Chronic	0	0.0229278	D019966 ||| D000647 ||| D013575 ||| D003680 ||| D008881	Substance-Related Disorders ||| Amnesia ||| Syncope ||| Deglutition Disorders ||| Migraine Disorders
	CHEMBL656	D003556	OXYCODONE	Cystitis	0	0.0215579	D019966 ||| D000647 ||| D014717 ||| D013575 ||| D003680 ||| D008881	Substance-Related Disorders ||| Amnesia ||| Vertigo ||| Syncope ||| Deglutition Disorders ||| Migraine Disorders
	CHEMBL656	D011470	OXYCODONE	Prostatic Hyperplasia	0	0.0355743	D007022 ||| D034381 ||| D013921 ||| D003863 ||| D007319	Hypotension ||| Hearing Loss ||| Thrombocytopenia ||| Depression ||| Sleep Initiation and Maintenance Disorders
	CHEMBL656	D011472	OXYCODONE	Prostatitis	0	0.035601	D007022 ||| D019966 ||| D003863 ||| D000647 ||| D014717 ||| D007319 ||| D013575 ||| D008881	Hypotension ||| Substance-Related Disorders ||| Depression ||| Amnesia ||| Vertigo ||| Sleep Initiation and Maintenance Disorders ||| Syncope ||| Migraine Disorders
	CHEMBL656	D005348	OXYCODONE	Fibrocystic Breast Disease	0	0.0585868	D007022 ||| D004415 ||| D013921 ||| D003863 ||| D011537 ||| D014717 ||| D007319 ||| D003731 ||| D014581 ||| D002481	Hypotension ||| Dyspepsia ||| Thrombocytopenia ||| Depression ||| Pruritus ||| Vertigo ||| Sleep Initiation and Maintenance Disorders ||| Dental Caries ||| Urticaria ||| Cellulitis
	CHEMBL656	D006177	OXYCODONE	Gynecomastia	0	0.0413334	D007022 ||| D004415 ||| D034381 ||| D013921 ||| D003863 ||| D011537 ||| D007319 ||| D003731 ||| D014581 ||| D002481	Hypotension ||| Dyspepsia ||| Hearing Loss ||| Thrombocytopenia ||| Depression ||| Pruritus ||| Sleep Initiation and Maintenance Disorders ||| Dental Caries ||| Urticaria ||| Cellulitis
	CHEMBL656	D004715	OXYCODONE	Endometriosis	0	0.0279042	D000647 ||| D014717 ||| D013575 ||| D003680 ||| D008881	Amnesia ||| Vertigo ||| Syncope ||| Deglutition Disorders ||| Migraine Disorders
	CHEMBL656	D003680	OXYCODONE	Deglutition Disorders	1	0.278184	D007022 ||| D013921 ||| D011537 ||| D014581 ||| D002481	Hypotension ||| Thrombocytopenia ||| Pruritus ||| Urticaria ||| Cellulitis
	CHEMBL656	D001201	OXYCODONE	Ascites	0	0.076186	D019966 ||| D014717 ||| D008881	Substance-Related Disorders ||| Vertigo ||| Migraine Disorders
	CHEMBL656	D005076	OXYCODONE	Exanthema	0	0.038603	D019966 ||| D000647 ||| D013575 ||| D003680 ||| D008881	Substance-Related Disorders ||| Amnesia ||| Syncope ||| Deglutition Disorders ||| Migraine Disorders
	CHEMBL656	D014717	OXYCODONE	Vertigo	1	0.0226628	D004415 ||| D013921 ||| D003248	Dyspepsia ||| Thrombocytopenia ||| Constipation
	CHEMBL656	D013575	OXYCODONE	Syncope	1	0.0468767	D004415 ||| D013921 ||| D003248 ||| D011537 ||| D014581 ||| D002481	Dyspepsia ||| Thrombocytopenia ||| Constipation ||| Pruritus ||| Urticaria ||| Cellulitis
	CHEMBL656	D007766	OXYCODONE	Lacrimal Apparatus Diseases	0	0.057064	D004415 ||| D003248 ||| D013575 ||| D003680	Dyspepsia ||| Constipation ||| Syncope ||| Deglutition Disorders
	CHEMBL656	D006471	OXYCODONE	Gastrointestinal Hemorrhage	0	0.118742	D019966 ||| D000647 ||| D014717 ||| D008881	Substance-Related Disorders ||| Amnesia ||| Vertigo ||| Migraine Disorders
	CHEMBL656	D010437	OXYCODONE	Peptic Ulcer	0	0.0205923	D019966 ||| D000647 ||| D014717 ||| D013575 ||| D008881	Substance-Related Disorders ||| Amnesia ||| Vertigo ||| Syncope ||| Migraine Disorders
	CHEMBL656	D005921	OXYCODONE	Glomerulonephritis	0	0.0241515	D019966 ||| D000647 ||| D014717 ||| D013575 ||| D003680 ||| D008881	Substance-Related Disorders ||| Amnesia ||| Vertigo ||| Syncope ||| Deglutition Disorders ||| Migraine Disorders
	CHEMBL656	D006333	OXYCODONE	Heart Failure	0	0.0270401	D019966 ||| D000647 ||| D014717 ||| D003680 ||| D003731	Substance-Related Disorders ||| Amnesia ||| Vertigo ||| Deglutition Disorders ||| Dental Caries
	CHEMBL656	D006547	OXYCODONE	Hernia	0	0.0224314	D007022 ||| D034381 ||| D013921 ||| D011537 ||| D014717 ||| D014581	Hypotension ||| Hearing Loss ||| Thrombocytopenia ||| Pruritus ||| Vertigo ||| Urticaria
	CHEMBL656	D006689	OXYCODONE	Hodgkin Disease	0	0.148775	D019966 ||| D003863 ||| D000647 ||| D014717 ||| D007319 ||| D013575 ||| D003680 ||| D008881	Substance-Related Disorders ||| Depression ||| Amnesia ||| Vertigo ||| Sleep Initiation and Maintenance Disorders ||| Syncope ||| Deglutition Disorders ||| Migraine Disorders
	CHEMBL656	D008113	OXYCODONE	Liver Neoplasms	0	0.0286672	D034381 ||| D003863 ||| D011537 ||| D014717 ||| D007319 ||| D003731 ||| D014581 ||| D002481	Hearing Loss ||| Depression ||| Pruritus ||| Vertigo ||| Sleep Initiation and Maintenance Disorders ||| Dental Caries ||| Urticaria ||| Cellulitis
	CHEMBL656	D010051	OXYCODONE	Ovarian Neoplasms	0	0.0154296	D019966 ||| D000647 ||| D014717 ||| D013575 ||| D003680 ||| D008881	Substance-Related Disorders ||| Amnesia ||| Vertigo ||| Syncope ||| Deglutition Disorders ||| Migraine Disorders
	CHEMBL656	D011471	OXYCODONE	Prostatic Neoplasms	0	0.0215844	D019966 ||| D000647 ||| D014717 ||| D013575 ||| D003680 ||| D008881	Substance-Related Disorders ||| Amnesia ||| Vertigo ||| Syncope ||| Deglutition Disorders ||| Migraine Disorders
	CHEMBL656	D000647	OXYCODONE	Amnesia	1	0.0183932	D007022 ||| D004415 ||| D013921 ||| D003248 ||| D011537 ||| D014581 ||| D002481	Hypotension ||| Dyspepsia ||| Thrombocytopenia ||| Constipation ||| Pruritus ||| Urticaria ||| Cellulitis
	CHEMBL656	D007951	OXYCODONE	Leukemia, Myeloid	0	0.219089	D019966 ||| D003863 ||| D000647 ||| D014717 ||| D007319 ||| D013575 ||| D003680 ||| D003731 ||| D008881	Substance-Related Disorders ||| Depression ||| Amnesia ||| Vertigo ||| Sleep Initiation and Maintenance Disorders ||| Syncope ||| Deglutition Disorders ||| Dental Caries ||| Migraine Disorders
	CHEMBL656	D000152	OXYCODONE	Acne Vulgaris	0	0.0157125	D000647 ||| D013575 ||| D003680 ||| D008881	Amnesia ||| Syncope ||| Deglutition Disorders ||| Migraine Disorders
	CHEMBL656	D000740	OXYCODONE	Anemia	0	0.0278308	D019966 ||| D000647 ||| D014717 ||| D013575 ||| D003680 ||| D008881	Substance-Related Disorders ||| Amnesia ||| Vertigo ||| Syncope ||| Deglutition Disorders ||| Migraine Disorders
	CHEMBL656	D001064	OXYCODONE	Appendicitis	0	0.0178556	D019966 ||| D000647 ||| D014717 ||| D013575 ||| D008881	Substance-Related Disorders ||| Amnesia ||| Vertigo ||| Syncope ||| Migraine Disorders
	CHEMBL656	D003248	OXYCODONE	Constipation	1	0.0179147	D000647 ||| D014717 ||| D013575 ||| D008881	Amnesia ||| Vertigo ||| Syncope ||| Migraine Disorders
	CHEMBL656	D015352	OXYCODONE	Dry Eye Syndromes	0	0.032143	D003248 ||| D013575 ||| D003680	Constipation ||| Syncope ||| Deglutition Disorders
	CHEMBL656	D004381	OXYCODONE	Duodenal Ulcer	0	0.0197242	D019966 ||| D000647 ||| D014717 ||| D013575 ||| D008881	Substance-Related Disorders ||| Amnesia ||| Vertigo ||| Syncope ||| Migraine Disorders
	CHEMBL656	D015837	OXYCODONE	Vestibular Diseases	0	0.106097	D004415 ||| D003248	Dyspepsia ||| Constipation
	CHEMBL656	D005705	OXYCODONE	Gallbladder Diseases	0	0.0768094	D007022 ||| D034381 ||| D013921 ||| D003863 ||| D011537 ||| D007319 ||| D014581 ||| D002481	Hypotension ||| Hearing Loss ||| Thrombocytopenia ||| Depression ||| Pruritus ||| Sleep Initiation and Maintenance Disorders ||| Urticaria ||| Cellulitis
	CHEMBL656	D006073	OXYCODONE	Gout	0	0.0839896	D019966 ||| D003248 ||| D000647 ||| D007319 ||| D013575 ||| D003680 ||| D008881	Substance-Related Disorders ||| Constipation ||| Amnesia ||| Sleep Initiation and Maintenance Disorders ||| Syncope ||| Deglutition Disorders ||| Migraine Disorders
	CHEMBL656	D001145	OXYCODONE	Arrhythmias, Cardiac	0	0.0134515	D000647 ||| D003680	Amnesia ||| Deglutition Disorders
	CHEMBL656	D043183	OXYCODONE	Irritable Bowel Syndrome	0	0.301964	D019966 ||| D000647 ||| D014717 ||| D013575 ||| D008881	Substance-Related Disorders ||| Amnesia ||| Vertigo ||| Syncope ||| Migraine Disorders
	CHEMBL656	D001851	OXYCODONE	Bone Diseases, Metabolic	0	0.0528498	D007022 ||| D004415 ||| D013921 ||| D003248 ||| D011537 ||| D014581	Hypotension ||| Dyspepsia ||| Thrombocytopenia ||| Constipation ||| Pruritus ||| Urticaria
	CHEMBL656	D010024	OXYCODONE	Osteoporosis	0	0.0599495	D004415 ||| D011537 ||| D014581	Dyspepsia ||| Pruritus ||| Urticaria
	CHEMBL656	D009443	OXYCODONE	Neuritis	0	0.155385	D007022 ||| D004415 ||| D013921 ||| D003248 ||| D011537 ||| D003731 ||| D014581	Hypotension ||| Dyspepsia ||| Thrombocytopenia ||| Constipation ||| Pruritus ||| Dental Caries ||| Urticaria
	CHEMBL656	D010538	OXYCODONE	Peritonitis	0	0.259876	D007022 ||| D034381 ||| D013921 ||| D003863 ||| D011537 ||| D007319 ||| D014581	Hypotension ||| Hearing Loss ||| Thrombocytopenia ||| Depression ||| Pruritus ||| Sleep Initiation and Maintenance Disorders ||| Urticaria
	CHEMBL656	D010998	OXYCODONE	Pleurisy	0	0.0497275	D019966 ||| D003680 ||| D008881	Substance-Related Disorders ||| Deglutition Disorders ||| Migraine Disorders
	CHEMBL656	D011565	OXYCODONE	Psoriasis	0	0.0928204	D019966 ||| D003863 ||| D000647 ||| D007319 ||| D013575 ||| D003680 ||| D008881	Substance-Related Disorders ||| Depression ||| Amnesia ||| Sleep Initiation and Maintenance Disorders ||| Syncope ||| Deglutition Disorders ||| Migraine Disorders
	CHEMBL656	D012163	OXYCODONE	Retinal Detachment	0	0.0182103	D004415 ||| D003248 ||| D013575 ||| D003680	Dyspepsia ||| Constipation ||| Syncope ||| Deglutition Disorders
	CHEMBL656	D012393	OXYCODONE	Rosacea	0	0.0365467	D007022 ||| D004415 ||| D034381 ||| D013921 ||| D003863 ||| D003248 ||| D007319	Hypotension ||| Dyspepsia ||| Hearing Loss ||| Thrombocytopenia ||| Depression ||| Constipation ||| Sleep Initiation and Maintenance Disorders
	CHEMBL656	D006042	OXYCODONE	Goiter	0	0.0652715	D013575 ||| D003680 ||| D008881	Syncope ||| Deglutition Disorders ||| Migraine Disorders
	CHEMBL656	D002546	OXYCODONE	Ischemic Attack, Transient	0	0.098955	D003248 ||| D003680	Constipation ||| Deglutition Disorders
	CHEMBL656	D000083242	OXYCODONE	Ischemic Stroke	0	0.0380321	D003248 ||| D003680	Constipation ||| Deglutition Disorders
	CHEMBL656	D012891	OXYCODONE	Sleep Apnea Syndromes	0	0.062428	D002481	Cellulitis
	CHEMBL656	D013921	OXYCODONE	Thrombocytopenia	1	0.0580452	D019966 ||| D000647 ||| D014717 ||| D013575 ||| D003680	Substance-Related Disorders ||| Amnesia ||| Vertigo ||| Syncope ||| Deglutition Disorders
	CHEMBL656	D015179	OXYCODONE	Colorectal Neoplasms	0	0.0239681	D000647 ||| D014717 ||| D008881	Amnesia ||| Vertigo ||| Migraine Disorders
	CHEMBL656	D006627	OXYCODONE	Hirschsprung Disease	0	0.0200193	D003731	Dental Caries
	CHEMBL656	D010001	OXYCODONE	Osteitis Deformans	0	0.129638	D034381 ||| D003863 ||| D003248 ||| D007319 ||| D014581	Hearing Loss ||| Depression ||| Constipation ||| Sleep Initiation and Maintenance Disorders ||| Urticaria
	CHEMBL656	D020246	OXYCODONE	Venous Thrombosis	0	0.019607	D000647 ||| D014717 ||| D003731	Amnesia ||| Vertigo ||| Dental Caries
	CHEMBL656	D000075224	OXYCODONE	Cardiac Conduction System Disease	0	0.100175	D011537 ||| D014717 ||| D003731 ||| D002481	Pruritus ||| Vertigo ||| Dental Caries ||| Cellulitis
	CHEMBL656	D016055	OXYCODONE	Urinary Retention	0	0.0533444	D019966 ||| D014717 ||| D003680 ||| D008881	Substance-Related Disorders ||| Vertigo ||| Deglutition Disorders ||| Migraine Disorders
	CHEMBL656	D011141	OXYCODONE	Polyuria	0	0.07465	D019966 ||| D014717 ||| D003680 ||| D003731 ||| D008881	Substance-Related Disorders ||| Vertigo ||| Deglutition Disorders ||| Dental Caries ||| Migraine Disorders
	CHEMBL656	D007762	OXYCODONE	Labyrinthitis	0	0.0248456	D004415 ||| D013921	Dyspepsia ||| Thrombocytopenia
	CHEMBL656	D012878	OXYCODONE	Skin Neoplasms	0	0.0764308	D007022 ||| D013921 ||| D003863 ||| D007319	Hypotension ||| Thrombocytopenia ||| Depression ||| Sleep Initiation and Maintenance Disorders
	CHEMBL656	D009260	OXYCODONE	Nail Diseases	0	0.125384	D007022 ||| D004415 ||| D013921 ||| D003863 ||| D007319	Hypotension ||| Dyspepsia ||| Thrombocytopenia ||| Depression ||| Sleep Initiation and Maintenance Disorders
	CHEMBL656	D016491	OXYCODONE	Peripheral Vascular Diseases	0	0.0624873	D019966 ||| D000647 ||| D003680	Substance-Related Disorders ||| Amnesia ||| Deglutition Disorders
	CHEMBL656	D011111	OXYCODONE	Polymyalgia Rheumatica	0	0.153408	D007022 ||| D004415 ||| D013921 ||| D003863 ||| D003248 ||| D011537 ||| D007319 ||| D014581	Hypotension ||| Dyspepsia ||| Thrombocytopenia ||| Depression ||| Constipation ||| Pruritus ||| Sleep Initiation and Maintenance Disorders ||| Urticaria
	CHEMBL656	D013118	OXYCODONE	Spinal Cord Diseases	0	0.022124	D003248	Constipation
	CHEMBL656	D014581	OXYCODONE	Urticaria	1	0.0170673	D019966 ||| D000647 ||| D013575 ||| D003680 ||| D008881	Substance-Related Disorders ||| Amnesia ||| Syncope ||| Deglutition Disorders ||| Migraine Disorders
	CHEMBL656	D014648	OXYCODONE	Varicose Veins	0	0.0149126	D019966 ||| D000647 ||| D014717 ||| D013575 ||| D003680 ||| D003731	Substance-Related Disorders ||| Amnesia ||| Vertigo ||| Syncope ||| Deglutition Disorders ||| Dental Caries
	CHEMBL656	D010031	OXYCODONE	Otitis	0	0.01926	D000647 ||| D013575 ||| D003680	Amnesia ||| Syncope ||| Deglutition Disorders
	CHEMBL656	D019966	OXYCODONE	Substance-Related Disorders	1	0.0477744	D004415 ||| D013921 ||| D011537 ||| D014581 ||| D002481	Dyspepsia ||| Thrombocytopenia ||| Pruritus ||| Urticaria ||| Cellulitis
	CHEMBL656	D015155	OXYCODONE	Esophageal Spasm, Diffuse	0	0.0178187	D019966 ||| D000647 ||| D013575 ||| D008881	Substance-Related Disorders ||| Amnesia ||| Syncope ||| Migraine Disorders
	CHEMBL836	D001289	TAMSULOSIN	Attention Deficit Disorder with Hyperactivity	0	0.117745	D011470 ||| D000505 ||| D001281	Prostatic Hyperplasia ||| Alopecia ||| Atrial Fibrillation
	CHEMBL836	D001008	TAMSULOSIN	Anxiety Disorders	0	0.0143783	D011470 ||| D000505	Prostatic Hyperplasia ||| Alopecia
	CHEMBL836	D013313	TAMSULOSIN	Stress Disorders, Post-Traumatic	0	0.0144225	D011470 ||| D000505 ||| D001281	Prostatic Hyperplasia ||| Alopecia ||| Atrial Fibrillation
	CHEMBL836	D000856	TAMSULOSIN	Anorexia Nervosa	0	0.0176124	D011470 ||| D000505 ||| D001281	Prostatic Hyperplasia ||| Alopecia ||| Atrial Fibrillation
	CHEMBL836	D015228	TAMSULOSIN	Hypertriglyceridemia	0	0.0179228	D003248 ||| D011470 ||| D000505	Constipation ||| Prostatic Hyperplasia ||| Alopecia
	CHEMBL836	D003324	TAMSULOSIN	Coronary Artery Disease	0	0.0230631	D011470 ||| D000505	Prostatic Hyperplasia ||| Alopecia
	CHEMBL836	D009765	TAMSULOSIN	Obesity	0	0.158858	D013575 ||| D011470 ||| D000505 ||| D001281	Syncope ||| Prostatic Hyperplasia ||| Alopecia ||| Atrial Fibrillation
	CHEMBL836	D010300	TAMSULOSIN	Parkinson Disease	0	0.095064	D011470 ||| D000505 ||| D001281	Prostatic Hyperplasia ||| Alopecia ||| Atrial Fibrillation
	CHEMBL836	D013771	TAMSULOSIN	Tetralogy of Fallot	0	0.0190006	D011471 ||| D012852 ||| D014581 ||| D000505 ||| D003556	Prostatic Neoplasms ||| Sinusitis ||| Urticaria ||| Alopecia ||| Cystitis
	CHEMBL836	D001172	TAMSULOSIN	Arthritis, Rheumatoid	0	0.0922808	D013575 ||| D003248 ||| D011470 ||| D001281	Syncope ||| Constipation ||| Prostatic Hyperplasia ||| Atrial Fibrillation
	CHEMBL836	D003424	TAMSULOSIN	Crohn Disease	0	0.148422	D007319 ||| D012852 ||| D014717 ||| D003863 ||| D015352 ||| D005901 ||| D001145	Sleep Initiation and Maintenance Disorders ||| Sinusitis ||| Vertigo ||| Depression ||| Dry Eye Syndromes ||| Glaucoma ||| Arrhythmias, Cardiac
	CHEMBL836	D003093	TAMSULOSIN	Colitis, Ulcerative	0	0.0547349	D014717 ||| D000505 ||| D005901 ||| D001281	Vertigo ||| Alopecia ||| Glaucoma ||| Atrial Fibrillation
	CHEMBL836	D015212	TAMSULOSIN	Inflammatory Bowel Diseases	0	0.0301891	D013575 ||| D014717 ||| D000505 ||| D001281	Syncope ||| Vertigo ||| Alopecia ||| Atrial Fibrillation
	CHEMBL836	D002761	TAMSULOSIN	Cholangitis	0	0.0237187	D007319 ||| D014717 ||| D003863 ||| D000505 ||| D015352 ||| D005901	Sleep Initiation and Maintenance Disorders ||| Vertigo ||| Depression ||| Alopecia ||| Dry Eye Syndromes ||| Glaucoma
	CHEMBL836	D017098	TAMSULOSIN	IgA Deficiency	0	0.0130315	D011471 ||| D007319 ||| D012852 ||| D003248 ||| D006333 ||| D014581 ||| D003863 ||| D003556 ||| D015352 ||| D005901 ||| D001145	Prostatic Neoplasms ||| Sleep Initiation and Maintenance Disorders ||| Sinusitis ||| Constipation ||| Heart Failure ||| Urticaria ||| Depression ||| Cystitis ||| Dry Eye Syndromes ||| Glaucoma ||| Arrhythmias, Cardiac
	CHEMBL836	D008268	TAMSULOSIN	Macular Degeneration	0	0.0412358	D011471 ||| D003248 ||| D011470 ||| D014581 ||| D003556 ||| D004415 ||| D016055	Prostatic Neoplasms ||| Constipation ||| Prostatic Hyperplasia ||| Urticaria ||| Cystitis ||| Dyspepsia ||| Urinary Retention
	CHEMBL836	D034381	TAMSULOSIN	Hearing Loss	0	0.0202302	D011470 ||| D001281	Prostatic Hyperplasia ||| Atrial Fibrillation
	CHEMBL836	D014012	TAMSULOSIN	Tinnitus	0	0.0393743	D006333	Heart Failure
	CHEMBL836	D000505	TAMSULOSIN	Alopecia	1	0.0635783	D011471 ||| D007319 ||| D012852 ||| D003248 ||| D006333 ||| D003863 ||| D003556 ||| D015352 ||| D005901 ||| D001145	Prostatic Neoplasms ||| Sleep Initiation and Maintenance Disorders ||| Sinusitis ||| Constipation ||| Heart Failure ||| Depression ||| Cystitis ||| Dry Eye Syndromes ||| Glaucoma ||| Arrhythmias, Cardiac
	CHEMBL836	D019226	TAMSULOSIN	Oral Ulcer	0	0.146711	D000505 ||| D001281	Alopecia ||| Atrial Fibrillation
	CHEMBL836	D000787	TAMSULOSIN	Angina Pectoris	0	0.0649459	D011470 ||| D000505	Prostatic Hyperplasia ||| Alopecia
	CHEMBL836	D065631	TAMSULOSIN	Rhinitis, Allergic	0	0.0414978	D013575 ||| D001281	Syncope ||| Atrial Fibrillation
	CHEMBL836	D001249	TAMSULOSIN	Asthma	0	0.166116	D013575 ||| D000505 ||| D001281	Syncope ||| Alopecia ||| Atrial Fibrillation
	CHEMBL836	D005764	TAMSULOSIN	Gastroesophageal Reflux	0	0.0126073	D013575 ||| D014717 ||| D000505 ||| D001281	Syncope ||| Vertigo ||| Alopecia ||| Atrial Fibrillation
	CHEMBL836	D007037	TAMSULOSIN	Hypothyroidism	0	0.0133976	D011470	Prostatic Hyperplasia
	CHEMBL836	D008881	TAMSULOSIN	Migraine Disorders	0	0.132794	D011471 ||| D012852 ||| D003248 ||| D014581 ||| D011537 ||| D003556 ||| D004415 ||| D016055	Prostatic Neoplasms ||| Sinusitis ||| Constipation ||| Urticaria ||| Pruritus ||| Cystitis ||| Dyspepsia ||| Urinary Retention
	CHEMBL836	D004485	TAMSULOSIN	Eczema	0	0.0223445	D013575 ||| D001281	Syncope ||| Atrial Fibrillation
	CHEMBL836	D006937	TAMSULOSIN	Hypercholesterolemia	0	0.0370506	D013575 ||| D011470 ||| D000505	Syncope ||| Prostatic Hyperplasia ||| Alopecia
	CHEMBL836	D012626	TAMSULOSIN	Sebaceous Gland Neoplasms	0	0.0764672	D007319 ||| D003248 ||| D006333 ||| D014581 ||| D003863 ||| D003556 ||| D001145	Sleep Initiation and Maintenance Disorders ||| Constipation ||| Heart Failure ||| Urticaria ||| Depression ||| Cystitis ||| Arrhythmias, Cardiac
	CHEMBL836	D001943	TAMSULOSIN	Breast Neoplasms	0	0.0812371	D007319 ||| D012852 ||| D013575 ||| D014717 ||| D007022 ||| D006333 ||| D003863 ||| D015352 ||| D005901 ||| D001281 ||| D001145	Sleep Initiation and Maintenance Disorders ||| Sinusitis ||| Syncope ||| Vertigo ||| Hypotension ||| Heart Failure ||| Depression ||| Dry Eye Syndromes ||| Glaucoma ||| Atrial Fibrillation ||| Arrhythmias, Cardiac
	CHEMBL836	D002280	TAMSULOSIN	Carcinoma, Basal Cell	0	0.0750177	D013575 ||| D000505 ||| D001281	Syncope ||| Alopecia ||| Atrial Fibrillation
	CHEMBL836	D000230	TAMSULOSIN	Adenocarcinoma	0	0.15182	D007319 ||| D014717 ||| D003863 ||| D000505 ||| D005901 ||| D001281	Sleep Initiation and Maintenance Disorders ||| Vertigo ||| Depression ||| Alopecia ||| Glaucoma ||| Atrial Fibrillation
	CHEMBL836	D002386	TAMSULOSIN	Cataract	0	0.0254066	D013575 ||| D003248 ||| D011470 ||| D000505 ||| D004415	Syncope ||| Constipation ||| Prostatic Hyperplasia ||| Alopecia ||| Dyspepsia
	CHEMBL836	D006552	TAMSULOSIN	Hernia, Inguinal	0	0.108436	D013575 ||| D014717 ||| D000505 ||| D015352 ||| D005901 ||| D001281	Syncope ||| Vertigo ||| Alopecia ||| Dry Eye Syndromes ||| Glaucoma ||| Atrial Fibrillation
	CHEMBL836	D012005	TAMSULOSIN	Rectal Prolapse	0	0.165458	D007319 ||| D012852 ||| D014717 ||| D003863 ||| D015352 ||| D005901 ||| D001145	Sleep Initiation and Maintenance Disorders ||| Sinusitis ||| Vertigo ||| Depression ||| Dry Eye Syndromes ||| Glaucoma ||| Arrhythmias, Cardiac
	CHEMBL836	D014029	TAMSULOSIN	Tobacco Use Disorder	0	0.028387	D011471 ||| D012852 ||| D014581 ||| D003556 ||| D015352	Prostatic Neoplasms ||| Sinusitis ||| Urticaria ||| Cystitis ||| Dry Eye Syndromes
	CHEMBL836	D009203	TAMSULOSIN	Myocardial Infarction	0	0.0497517	D013575 ||| D011470 ||| D000505	Syncope ||| Prostatic Hyperplasia ||| Alopecia
	CHEMBL836	D005756	TAMSULOSIN	Gastritis	0	0.0222586	D013575 ||| D014717 ||| D000505 ||| D015352 ||| D005901 ||| D001281	Syncope ||| Vertigo ||| Alopecia ||| Dry Eye Syndromes ||| Glaucoma ||| Atrial Fibrillation
	CHEMBL836	D006548	TAMSULOSIN	Hernia, Diaphragmatic	0	0.0252314	D013575 ||| D014717 ||| D000505 ||| D015352 ||| D005901 ||| D001281	Syncope ||| Vertigo ||| Alopecia ||| Dry Eye Syndromes ||| Glaucoma ||| Atrial Fibrillation
	CHEMBL836	D000076385	TAMSULOSIN	Diverticular Diseases	0	0.0382794	D011471 ||| D007319 ||| D012852 ||| D014717 ||| D006333 ||| D014581 ||| D003863 ||| D003556 ||| D015352 ||| D005901 ||| D001145	Prostatic Neoplasms ||| Sleep Initiation and Maintenance Disorders ||| Sinusitis ||| Vertigo ||| Heart Failure ||| Urticaria ||| Depression ||| Cystitis ||| Dry Eye Syndromes ||| Glaucoma ||| Arrhythmias, Cardiac
	CHEMBL836	D007319	TAMSULOSIN	Sleep Initiation and Maintenance Disorders	1	0.0273073	D011470 ||| D000505	Prostatic Hyperplasia ||| Alopecia
	CHEMBL836	D009290	TAMSULOSIN	Narcolepsy	0	0.0177298	D011470 ||| D000505 ||| D001281	Prostatic Hyperplasia ||| Alopecia ||| Atrial Fibrillation
	CHEMBL836	D003922	TAMSULOSIN	Diabetes Mellitus, Type 1	0	0.0639878	D003248 ||| D011470 ||| D000505	Constipation ||| Prostatic Hyperplasia ||| Alopecia
	CHEMBL836	D002446	TAMSULOSIN	Celiac Disease	0	0.0163328	D014717 ||| D001281	Vertigo ||| Atrial Fibrillation
	CHEMBL836	D008105	TAMSULOSIN	Liver Cirrhosis, Biliary	0	0.0182041	D014717 ||| D000505 ||| D001281	Vertigo ||| Alopecia ||| Atrial Fibrillation
	CHEMBL836	D014820	TAMSULOSIN	Vitiligo	0	0.0237165	D011470 ||| D001281	Prostatic Hyperplasia ||| Atrial Fibrillation
	CHEMBL836	D009798	TAMSULOSIN	Ocular Hypertension	0	0.110917	D011471 ||| D012852 ||| D003248 ||| D011470 ||| D014581 ||| D003556	Prostatic Neoplasms ||| Sinusitis ||| Constipation ||| Prostatic Hyperplasia ||| Urticaria ||| Cystitis
	CHEMBL836	D009447	TAMSULOSIN	Neuroblastoma	0	0.0657105	D007319 ||| D014717 ||| D003863 ||| D000505 ||| D001281	Sleep Initiation and Maintenance Disorders ||| Vertigo ||| Depression ||| Alopecia ||| Atrial Fibrillation
	CHEMBL836	D012559	TAMSULOSIN	Schizophrenia	0	0.0149857	D011470 ||| D000505 ||| D001281	Prostatic Hyperplasia ||| Alopecia ||| Atrial Fibrillation
	CHEMBL836	D000690	TAMSULOSIN	Amyotrophic Lateral Sclerosis	0	0.0289038	D011470 ||| D000505 ||| D001281	Prostatic Hyperplasia ||| Alopecia ||| Atrial Fibrillation
	CHEMBL836	D008180	TAMSULOSIN	Lupus Erythematosus, Systemic	0	0.0712463	D013575 ||| D011470 ||| D001281	Syncope ||| Prostatic Hyperplasia ||| Atrial Fibrillation
	CHEMBL836	D000437	TAMSULOSIN	Alcoholism	0	0.0129947	D011470 ||| D000505	Prostatic Hyperplasia ||| Alopecia
	CHEMBL836	D000067877	TAMSULOSIN	Autism Spectrum Disorder	0	0.0963043	D011470 ||| D000505 ||| D001281	Prostatic Hyperplasia ||| Alopecia ||| Atrial Fibrillation
	CHEMBL836	D001714	TAMSULOSIN	Bipolar Disorder	0	0.0167895	D011471 ||| D012852 ||| D014581 ||| D011537 ||| D003556 ||| D004415 ||| D016055	Prostatic Neoplasms ||| Sinusitis ||| Urticaria ||| Pruritus ||| Cystitis ||| Dyspepsia ||| Urinary Retention
	CHEMBL836	D009771	TAMSULOSIN	Obsessive-Compulsive Disorder	0	0.0182625	D011470 ||| D000505 ||| D001281	Prostatic Hyperplasia ||| Alopecia ||| Atrial Fibrillation
	CHEMBL836	D003924	TAMSULOSIN	Diabetes Mellitus, Type 2	0	0.0207912	D003248 ||| D011470 ||| D000505	Constipation ||| Prostatic Hyperplasia ||| Alopecia
	CHEMBL836	D000544	TAMSULOSIN	Alzheimer Disease	0	0.071429	D011470 ||| D000505	Prostatic Hyperplasia ||| Alopecia
	CHEMBL836	D004827	TAMSULOSIN	Epilepsy	0	0.014374	D003248 ||| D011470 ||| D000505	Constipation ||| Prostatic Hyperplasia ||| Alopecia
	CHEMBL836	D005901	TAMSULOSIN	Glaucoma	1	0.0510172	D013575 ||| D003248 ||| D011470 ||| D000505 ||| D004415	Syncope ||| Constipation ||| Prostatic Hyperplasia ||| Alopecia ||| Dyspepsia
	CHEMBL836	D051436	TAMSULOSIN	Renal Insufficiency, Chronic	0	0.0178148	D011471 ||| D012852 ||| D014581 ||| D015352	Prostatic Neoplasms ||| Sinusitis ||| Urticaria ||| Dry Eye Syndromes
	CHEMBL836	D013167	TAMSULOSIN	Spondylitis, Ankylosing	0	0.0561688	D003248 ||| D011470 ||| D001281	Constipation ||| Prostatic Hyperplasia ||| Atrial Fibrillation
	CHEMBL836	D003863	TAMSULOSIN	Depression	1	0.0388247	D011470 ||| D000505	Prostatic Hyperplasia ||| Alopecia
	CHEMBL836	D010003	TAMSULOSIN	Osteoarthritis	0	0.0740282	D013575 ||| D003248 ||| D011470 ||| D000505 ||| D001281	Syncope ||| Constipation ||| Prostatic Hyperplasia ||| Alopecia ||| Atrial Fibrillation
	CHEMBL836	D000419	TAMSULOSIN	Albuminuria	0	0.0204318	D012852 ||| D014717 ||| D000505	Sinusitis ||| Vertigo ||| Alopecia
	CHEMBL836	D001281	TAMSULOSIN	Atrial Fibrillation	1	0.0797548	D011471 ||| D012852 ||| D014581 ||| D011537 ||| D003556 ||| D015352 ||| D004415 ||| D016055	Prostatic Neoplasms ||| Sinusitis ||| Urticaria ||| Pruritus ||| Cystitis ||| Dry Eye Syndromes ||| Dyspepsia ||| Urinary Retention
	CHEMBL836	D006973	TAMSULOSIN	Hypertension	0	0.114864	D011470 ||| D000505	Prostatic Hyperplasia ||| Alopecia
	CHEMBL836	D006327	TAMSULOSIN	Heart Block	0	0.0139976	D011470 ||| D000505	Prostatic Hyperplasia ||| Alopecia
	CHEMBL836	D055623	TAMSULOSIN	Keratosis, Actinic	0	0.011447	D013575 ||| D005901 ||| D001281	Syncope ||| Glaucoma ||| Atrial Fibrillation
	CHEMBL836	D001991	TAMSULOSIN	Bronchitis	0	0.0553783	D013575 ||| D000505 ||| D001281	Syncope ||| Alopecia ||| Atrial Fibrillation
	CHEMBL836	D008175	TAMSULOSIN	Lung Neoplasms	0	0.00728411	D013575 ||| D000505 ||| D001281	Syncope ||| Alopecia ||| Atrial Fibrillation
	CHEMBL836	D008545	TAMSULOSIN	Melanoma	0	0.202305	D013575 ||| D000505 ||| D001281	Syncope ||| Alopecia ||| Atrial Fibrillation
	CHEMBL836	D008228	TAMSULOSIN	Lymphoma, Non-Hodgkin	0	0.0233214	D007319 ||| D014717 ||| D003248 ||| D007022 ||| D006333 ||| D003863 ||| D001145 ||| D004415 ||| D016055	Sleep Initiation and Maintenance Disorders ||| Vertigo ||| Constipation ||| Hypotension ||| Heart Failure ||| Depression ||| Arrhythmias, Cardiac ||| Dyspepsia ||| Urinary Retention
	CHEMBL836	D002294	TAMSULOSIN	Carcinoma, Squamous Cell	0	0.0981128	D013575 ||| D000505 ||| D001281	Syncope ||| Alopecia ||| Atrial Fibrillation
	CHEMBL836	D002349	TAMSULOSIN	Carpal Tunnel Syndrome	0	0.0197824	D003248 ||| D011470 ||| D000505 ||| D001281	Constipation ||| Prostatic Hyperplasia ||| Alopecia ||| Atrial Fibrillation
	CHEMBL836	D016883	TAMSULOSIN	Diabetic Ketoacidosis	0	0.0183904	D013575 ||| D011470 ||| D000505	Syncope ||| Prostatic Hyperplasia ||| Alopecia
	CHEMBL836	D001749	TAMSULOSIN	Urinary Bladder Neoplasms	0	0.0216637	D007319 ||| D012852 ||| D014717 ||| D003863 ||| D015352 ||| D005901	Sleep Initiation and Maintenance Disorders ||| Sinusitis ||| Vertigo ||| Depression ||| Dry Eye Syndromes ||| Glaucoma
	CHEMBL836	D007889	TAMSULOSIN	Leiomyoma	0	0.175489	D013575 ||| D014717 ||| D000505 ||| D001281	Syncope ||| Vertigo ||| Alopecia ||| Atrial Fibrillation
	CHEMBL836	D018798	TAMSULOSIN	Anemia, Iron-Deficiency	0	0.0191141	D013575 ||| D014717 ||| D000505 ||| D015352 ||| D005901 ||| D001281	Syncope ||| Vertigo ||| Alopecia ||| Dry Eye Syndromes ||| Glaucoma ||| Atrial Fibrillation
	CHEMBL836	D000380	TAMSULOSIN	Agranulocytosis	0	0.030512	D011471 ||| D007319 ||| D012852 ||| D003248 ||| D007022 ||| D006333 ||| D014581 ||| D011537 ||| D003863 ||| D003556 ||| D015352 ||| D005901 ||| D001145 ||| D004415 ||| D016055	Prostatic Neoplasms ||| Sleep Initiation and Maintenance Disorders ||| Sinusitis ||| Constipation ||| Hypotension ||| Heart Failure ||| Urticaria ||| Pruritus ||| Depression ||| Cystitis ||| Dry Eye Syndromes ||| Glaucoma ||| Arrhythmias, Cardiac ||| Dyspepsia ||| Urinary Retention
	CHEMBL836	D012893	TAMSULOSIN	Sleep Wake Disorders	0	0.0177193	D012852 ||| D011537 ||| D003556	Sinusitis ||| Pruritus ||| Cystitis
	CHEMBL836	D006429	TAMSULOSIN	Hemiplegia	0	0.0754653	D011471 ||| D012852 ||| D003248 ||| D007022 ||| D006333 ||| D014581 ||| D011537 ||| D003556 ||| D015352 ||| D005901 ||| D001145 ||| D004415 ||| D016055	Prostatic Neoplasms ||| Sinusitis ||| Constipation ||| Hypotension ||| Heart Failure ||| Urticaria ||| Pruritus ||| Cystitis ||| Dry Eye Syndromes ||| Glaucoma ||| Arrhythmias, Cardiac ||| Dyspepsia ||| Urinary Retention
	CHEMBL836	D011655	TAMSULOSIN	Pulmonary Embolism	0	0.0199815	D013575 ||| D011470 ||| D000505	Syncope ||| Prostatic Hyperplasia ||| Alopecia
	CHEMBL836	D009202	TAMSULOSIN	Cardiomyopathies	0	0.0138329	D011470 ||| D000505	Prostatic Hyperplasia ||| Alopecia
	CHEMBL836	D013345	TAMSULOSIN	Subarachnoid Hemorrhage	0	0.0659639	D011471 ||| D012852 ||| D003248 ||| D011470 ||| D014581 ||| D011537 ||| D003556 ||| D004415 ||| D016055	Prostatic Neoplasms ||| Sinusitis ||| Constipation ||| Prostatic Hyperplasia ||| Urticaria ||| Pruritus ||| Cystitis ||| Dyspepsia ||| Urinary Retention
	CHEMBL836	D002543	TAMSULOSIN	Cerebral Hemorrhage	0	0.10097	D011471 ||| D012852 ||| D003248 ||| D011470 ||| D014581 ||| D011537 ||| D003556 ||| D004415 ||| D016055	Prostatic Neoplasms ||| Sinusitis ||| Constipation ||| Prostatic Hyperplasia ||| Urticaria ||| Pruritus ||| Cystitis ||| Dyspepsia ||| Urinary Retention
	CHEMBL836	D002544	TAMSULOSIN	Cerebral Infarction	0	0.0291179	D003248 ||| D011470	Constipation ||| Prostatic Hyperplasia
	CHEMBL836	D050197	TAMSULOSIN	Arteriosclerosis	0	0.0160081	D011470 ||| D000505	Prostatic Hyperplasia ||| Alopecia
	CHEMBL836	D010689	TAMSULOSIN	Phlebitis	0	0.0382695	D011471 ||| D007319 ||| D012852 ||| D003248 ||| D014581 ||| D011537 ||| D003863 ||| D003556 ||| D015352 ||| D005901 ||| D004415 ||| D016055	Prostatic Neoplasms ||| Sleep Initiation and Maintenance Disorders ||| Sinusitis ||| Constipation ||| Urticaria ||| Pruritus ||| Depression ||| Cystitis ||| Dry Eye Syndromes ||| Glaucoma ||| Dyspepsia ||| Urinary Retention
	CHEMBL836	D006484	TAMSULOSIN	Hemorrhoids	0	0.0428915	D014717 ||| D000505	Vertigo ||| Alopecia
	CHEMBL836	D007022	TAMSULOSIN	Hypotension	1	0.0237699	D011470	Prostatic Hyperplasia
	CHEMBL836	D012852	TAMSULOSIN	Sinusitis	1	0.0158365	D013575 ||| D000505 ||| D001281	Syncope ||| Alopecia ||| Atrial Fibrillation
	CHEMBL836	D010996	TAMSULOSIN	Pleural Effusion	0	0.0509731	D007319 ||| D007022 ||| D006333 ||| D003863 ||| D015352 ||| D005901 ||| D001145 ||| D016055	Sleep Initiation and Maintenance Disorders ||| Hypotension ||| Heart Failure ||| Depression ||| Dry Eye Syndromes ||| Glaucoma ||| Arrhythmias, Cardiac ||| Urinary Retention
	CHEMBL836	D011030	TAMSULOSIN	Pneumothorax	0	0.017992	D011471 ||| D007319 ||| D007022 ||| D006333 ||| D014581 ||| D011537 ||| D003863 ||| D003556 ||| D015352 ||| D005901 ||| D001145 ||| D004415 ||| D016055	Prostatic Neoplasms ||| Sleep Initiation and Maintenance Disorders ||| Hypotension ||| Heart Failure ||| Urticaria ||| Pruritus ||| Depression ||| Cystitis ||| Dry Eye Syndromes ||| Glaucoma ||| Arrhythmias, Cardiac ||| Dyspepsia ||| Urinary Retention
	CHEMBL836	D014060	TAMSULOSIN	Tongue Diseases	0	0.106417	D007022 ||| D006333 ||| D005901 ||| D001145	Hypotension ||| Heart Failure ||| Glaucoma ||| Arrhythmias, Cardiac
	CHEMBL836	D004941	TAMSULOSIN	Esophagitis	0	0.0961543	D013575 ||| D014717 ||| D001281	Syncope ||| Vertigo ||| Atrial Fibrillation
	CHEMBL836	D013276	TAMSULOSIN	Stomach Ulcer	0	0.018658	D013575 ||| D014717 ||| D000505 ||| D005901 ||| D001281	Syncope ||| Vertigo ||| Alopecia ||| Glaucoma ||| Atrial Fibrillation
	CHEMBL836	D004415	TAMSULOSIN	Dyspepsia	1	0.0490442	D013575 ||| D014717 ||| D005901 ||| D001281	Syncope ||| Vertigo ||| Glaucoma ||| Atrial Fibrillation
	CHEMBL836	D002769	TAMSULOSIN	Cholelithiasis	0	0.0420173	D013575 ||| D014717 ||| D000505 ||| D001281	Syncope ||| Vertigo ||| Alopecia ||| Atrial Fibrillation
	CHEMBL836	D002764	TAMSULOSIN	Cholecystitis	0	0.0504462	D007319 ||| D014717 ||| D007022 ||| D011537 ||| D003863 ||| D015352 ||| D005901	Sleep Initiation and Maintenance Disorders ||| Vertigo ||| Hypotension ||| Pruritus ||| Depression ||| Dry Eye Syndromes ||| Glaucoma
	CHEMBL836	D010195	TAMSULOSIN	Pancreatitis	0	0.0288792	D013575 ||| D014717 ||| D000505	Syncope ||| Vertigo ||| Alopecia
	CHEMBL836	D008286	TAMSULOSIN	Malabsorption Syndromes	0	0.0210061	D013575 ||| D014717 ||| D001281	Syncope ||| Vertigo ||| Atrial Fibrillation
	CHEMBL836	D002481	TAMSULOSIN	Cellulitis	0	0.0692392	D007319 ||| D013575 ||| D001281	Sleep Initiation and Maintenance Disorders ||| Syncope ||| Atrial Fibrillation
	CHEMBL836	D011537	TAMSULOSIN	Pruritus	1	0.0315832	D013575 ||| D001281	Syncope ||| Atrial Fibrillation
	CHEMBL836	D008010	TAMSULOSIN	Lichen Planus	0	0.0141197	D011471 ||| D007319 ||| D007022 ||| D006333 ||| D003863 ||| D005901 ||| D001281 ||| D001145 ||| D004415 ||| D016055	Prostatic Neoplasms ||| Sleep Initiation and Maintenance Disorders ||| Hypotension ||| Heart Failure ||| Depression ||| Glaucoma ||| Atrial Fibrillation ||| Arrhythmias, Cardiac ||| Dyspepsia ||| Urinary Retention
	CHEMBL836	D017492	TAMSULOSIN	Keratosis, Seborrheic	0	0.0190373	D013575 ||| D001281	Syncope ||| Atrial Fibrillation
	CHEMBL836	D011704	TAMSULOSIN	Pyelonephritis	0	0.0304387	D013575 ||| D014717 ||| D001281	Syncope ||| Vertigo ||| Atrial Fibrillation
	CHEMBL836	D058186	TAMSULOSIN	Acute Kidney Injury	0	0.0684942	D013575 ||| D011470	Syncope ||| Prostatic Hyperplasia
	CHEMBL836	D007676	TAMSULOSIN	Kidney Failure, Chronic	0	0.019554	D013575 ||| D011470 ||| D000505 ||| D001281	Syncope ||| Prostatic Hyperplasia ||| Alopecia ||| Atrial Fibrillation
	CHEMBL836	D003556	TAMSULOSIN	Cystitis	1	0.0768294	D013575 ||| D014717 ||| D000505 ||| D001281	Syncope ||| Vertigo ||| Alopecia ||| Atrial Fibrillation
	CHEMBL836	D011470	TAMSULOSIN	Prostatic Hyperplasia	1	0.0392453	D007319 ||| D007022 ||| D006333 ||| D003863 ||| D015352 ||| D005901 ||| D001145	Sleep Initiation and Maintenance Disorders ||| Hypotension ||| Heart Failure ||| Depression ||| Dry Eye Syndromes ||| Glaucoma ||| Arrhythmias, Cardiac
	CHEMBL836	D011472	TAMSULOSIN	Prostatitis	0	0.0330689	D007319 ||| D013575 ||| D014717 ||| D007022 ||| D006333 ||| D003863 ||| D015352 ||| D005901 ||| D001281 ||| D001145	Sleep Initiation and Maintenance Disorders ||| Syncope ||| Vertigo ||| Hypotension ||| Heart Failure ||| Depression ||| Dry Eye Syndromes ||| Glaucoma ||| Atrial Fibrillation ||| Arrhythmias, Cardiac
	CHEMBL836	D005348	TAMSULOSIN	Fibrocystic Breast Disease	0	0.0360958	D011471 ||| D007319 ||| D012852 ||| D014717 ||| D007022 ||| D006333 ||| D014581 ||| D011537 ||| D003863 ||| D015352 ||| D005901 ||| D001145 ||| D004415 ||| D016055	Prostatic Neoplasms ||| Sleep Initiation and Maintenance Disorders ||| Sinusitis ||| Vertigo ||| Hypotension ||| Heart Failure ||| Urticaria ||| Pruritus ||| Depression ||| Dry Eye Syndromes ||| Glaucoma ||| Arrhythmias, Cardiac ||| Dyspepsia ||| Urinary Retention
	CHEMBL836	D006177	TAMSULOSIN	Gynecomastia	0	0.0342335	D011471 ||| D007319 ||| D012852 ||| D007022 ||| D006333 ||| D014581 ||| D011537 ||| D003863 ||| D015352 ||| D005901 ||| D001145 ||| D004415 ||| D016055	Prostatic Neoplasms ||| Sleep Initiation and Maintenance Disorders ||| Sinusitis ||| Hypotension ||| Heart Failure ||| Urticaria ||| Pruritus ||| Depression ||| Dry Eye Syndromes ||| Glaucoma ||| Arrhythmias, Cardiac ||| Dyspepsia ||| Urinary Retention
	CHEMBL836	D004715	TAMSULOSIN	Endometriosis	0	0.0307557	D013575 ||| D014717 ||| D000505 ||| D005901 ||| D001281	Syncope ||| Vertigo ||| Alopecia ||| Glaucoma ||| Atrial Fibrillation
	CHEMBL836	D003680	TAMSULOSIN	Deglutition Disorders	0	0.0554754	D011471 ||| D012852 ||| D007022 ||| D006333 ||| D014581 ||| D011537 ||| D003556 ||| D015352 ||| D005901 ||| D001145 ||| D016055	Prostatic Neoplasms ||| Sinusitis ||| Hypotension ||| Heart Failure ||| Urticaria ||| Pruritus ||| Cystitis ||| Dry Eye Syndromes ||| Glaucoma ||| Arrhythmias, Cardiac ||| Urinary Retention
	CHEMBL836	D001201	TAMSULOSIN	Ascites	0	0.0420021	D014717 ||| D001281	Vertigo ||| Atrial Fibrillation
	CHEMBL836	D005076	TAMSULOSIN	Exanthema	0	0.0850211	D013575 ||| D001281	Syncope ||| Atrial Fibrillation
	CHEMBL836	D014717	TAMSULOSIN	Vertigo	1	0.0239086	D011471 ||| D003248 ||| D006333 ||| D003556 ||| D004415 ||| D016055	Prostatic Neoplasms ||| Constipation ||| Heart Failure ||| Cystitis ||| Dyspepsia ||| Urinary Retention
	CHEMBL836	D013575	TAMSULOSIN	Syncope	1	0.0376086	D011471 ||| D012852 ||| D003248 ||| D014581 ||| D011537 ||| D003556 ||| D015352 ||| D005901 ||| D004415	Prostatic Neoplasms ||| Sinusitis ||| Constipation ||| Urticaria ||| Pruritus ||| Cystitis ||| Dry Eye Syndromes ||| Glaucoma ||| Dyspepsia
	CHEMBL836	D007766	TAMSULOSIN	Lacrimal Apparatus Diseases	0	0.0267247	D013575 ||| D003248 ||| D011470 ||| D001281 ||| D004415	Syncope ||| Constipation ||| Prostatic Hyperplasia ||| Atrial Fibrillation ||| Dyspepsia
	CHEMBL836	D006471	TAMSULOSIN	Gastrointestinal Hemorrhage	0	0.0696568	D014717 ||| D015352 ||| D005901	Vertigo ||| Dry Eye Syndromes ||| Glaucoma
	CHEMBL836	D010437	TAMSULOSIN	Peptic Ulcer	0	0.035534	D013575 ||| D014717 ||| D000505 ||| D015352 ||| D005901 ||| D001281	Syncope ||| Vertigo ||| Alopecia ||| Dry Eye Syndromes ||| Glaucoma ||| Atrial Fibrillation
	CHEMBL836	D005921	TAMSULOSIN	Glomerulonephritis	0	0.0243327	D013575 ||| D014717 ||| D000505 ||| D001281	Syncope ||| Vertigo ||| Alopecia ||| Atrial Fibrillation
	CHEMBL836	D006333	TAMSULOSIN	Heart Failure	1	0.0196543	D014717 ||| D011470 ||| D000505	Vertigo ||| Prostatic Hyperplasia ||| Alopecia
	CHEMBL836	D006547	TAMSULOSIN	Hernia	0	0.0249294	D012852 ||| D014717 ||| D007022 ||| D014581 ||| D011537 ||| D015352 ||| D005901	Sinusitis ||| Vertigo ||| Hypotension ||| Urticaria ||| Pruritus ||| Dry Eye Syndromes ||| Glaucoma
	CHEMBL836	D006689	TAMSULOSIN	Hodgkin Disease	0	0.141311	D007319 ||| D013575 ||| D014717 ||| D003863 ||| D000505 ||| D001281	Sleep Initiation and Maintenance Disorders ||| Syncope ||| Vertigo ||| Depression ||| Alopecia ||| Atrial Fibrillation
	CHEMBL836	D008113	TAMSULOSIN	Liver Neoplasms	0	0.0135839	D007319 ||| D012852 ||| D014717 ||| D014581 ||| D011537 ||| D003863 ||| D015352 ||| D005901	Sleep Initiation and Maintenance Disorders ||| Sinusitis ||| Vertigo ||| Urticaria ||| Pruritus ||| Depression ||| Dry Eye Syndromes ||| Glaucoma
	CHEMBL836	D010051	TAMSULOSIN	Ovarian Neoplasms	0	0.0710546	D013575 ||| D014717 ||| D000505 ||| D015352 ||| D005901 ||| D001281	Syncope ||| Vertigo ||| Alopecia ||| Dry Eye Syndromes ||| Glaucoma ||| Atrial Fibrillation
	CHEMBL836	D011471	TAMSULOSIN	Prostatic Neoplasms	1	0.0772117	D013575 ||| D014717 ||| D000505 ||| D001281	Syncope ||| Vertigo ||| Alopecia ||| Atrial Fibrillation
	CHEMBL836	D000647	TAMSULOSIN	Amnesia	0	0.0166995	D011471 ||| D012852 ||| D003248 ||| D007022 ||| D006333 ||| D014581 ||| D011537 ||| D003556 ||| D001145 ||| D004415	Prostatic Neoplasms ||| Sinusitis ||| Constipation ||| Hypotension ||| Heart Failure ||| Urticaria ||| Pruritus ||| Cystitis ||| Arrhythmias, Cardiac ||| Dyspepsia
	CHEMBL836	D007951	TAMSULOSIN	Leukemia, Myeloid	0	0.0429161	D007319 ||| D013575 ||| D014717 ||| D003863 ||| D001281	Sleep Initiation and Maintenance Disorders ||| Syncope ||| Vertigo ||| Depression ||| Atrial Fibrillation
	CHEMBL836	D000152	TAMSULOSIN	Acne Vulgaris	0	0.0119707	D013575 ||| D001281	Syncope ||| Atrial Fibrillation
	CHEMBL836	D000740	TAMSULOSIN	Anemia	0	0.0230392	D013575 ||| D014717 ||| D000505 ||| D001281	Syncope ||| Vertigo ||| Alopecia ||| Atrial Fibrillation
	CHEMBL836	D001064	TAMSULOSIN	Appendicitis	0	0.044776	D013575 ||| D014717 ||| D000505 ||| D001281	Syncope ||| Vertigo ||| Alopecia ||| Atrial Fibrillation
	CHEMBL836	D003248	TAMSULOSIN	Constipation	1	0.0270446	D013575 ||| D014717 ||| D000505 ||| D015352 ||| D005901	Syncope ||| Vertigo ||| Alopecia ||| Dry Eye Syndromes ||| Glaucoma
	CHEMBL836	D015352	TAMSULOSIN	Dry Eye Syndromes	1	0.0291143	D013575 ||| D003248 ||| D011470 ||| D000505 ||| D001281	Syncope ||| Constipation ||| Prostatic Hyperplasia ||| Alopecia ||| Atrial Fibrillation
	CHEMBL836	D004381	TAMSULOSIN	Duodenal Ulcer	0	0.0170814	D013575 ||| D014717 ||| D000505 ||| D015352 ||| D005901 ||| D001281	Syncope ||| Vertigo ||| Alopecia ||| Dry Eye Syndromes ||| Glaucoma ||| Atrial Fibrillation
	CHEMBL836	D015837	TAMSULOSIN	Vestibular Diseases	0	0.160161	D011471 ||| D003248 ||| D011470 ||| D006333 ||| D003556 ||| D004415 ||| D016055	Prostatic Neoplasms ||| Constipation ||| Prostatic Hyperplasia ||| Heart Failure ||| Cystitis ||| Dyspepsia ||| Urinary Retention
	CHEMBL836	D005705	TAMSULOSIN	Gallbladder Diseases	0	0.416951	D011471 ||| D007319 ||| D012852 ||| D007022 ||| D006333 ||| D014581 ||| D011537 ||| D003863 ||| D003556 ||| D015352 ||| D005901 ||| D001145 ||| D016055	Prostatic Neoplasms ||| Sleep Initiation and Maintenance Disorders ||| Sinusitis ||| Hypotension ||| Heart Failure ||| Urticaria ||| Pruritus ||| Depression ||| Cystitis ||| Dry Eye Syndromes ||| Glaucoma ||| Arrhythmias, Cardiac ||| Urinary Retention
	CHEMBL836	D006073	TAMSULOSIN	Gout	0	0.0565672	D007319 ||| D013575 ||| D003248 ||| D011470 ||| D000505 ||| D001281	Sleep Initiation and Maintenance Disorders ||| Syncope ||| Constipation ||| Prostatic Hyperplasia ||| Alopecia ||| Atrial Fibrillation
	CHEMBL836	D001145	TAMSULOSIN	Arrhythmias, Cardiac	1	0.0191298	D011470 ||| D000505	Prostatic Hyperplasia ||| Alopecia
	CHEMBL836	D043183	TAMSULOSIN	Irritable Bowel Syndrome	0	0.020074	D013575 ||| D014717 ||| D000505 ||| D001281	Syncope ||| Vertigo ||| Alopecia ||| Atrial Fibrillation
	CHEMBL836	D001851	TAMSULOSIN	Bone Diseases, Metabolic	0	0.0737783	D011471 ||| D012852 ||| D003248 ||| D007022 ||| D006333 ||| D014581 ||| D011537 ||| D003556 ||| D015352 ||| D005901 ||| D001145 ||| D004415 ||| D016055	Prostatic Neoplasms ||| Sinusitis ||| Constipation ||| Hypotension ||| Heart Failure ||| Urticaria ||| Pruritus ||| Cystitis ||| Dry Eye Syndromes ||| Glaucoma ||| Arrhythmias, Cardiac ||| Dyspepsia ||| Urinary Retention
	CHEMBL836	D010024	TAMSULOSIN	Osteoporosis	0	0.273866	D012852 ||| D014581 ||| D011537 ||| D003556 ||| D004415	Sinusitis ||| Urticaria ||| Pruritus ||| Cystitis ||| Dyspepsia
	CHEMBL836	D009443	TAMSULOSIN	Neuritis	0	0.152563	D011471 ||| D003248 ||| D007022 ||| D006333 ||| D014581 ||| D011537 ||| D001145 ||| D004415 ||| D016055	Prostatic Neoplasms ||| Constipation ||| Hypotension ||| Heart Failure ||| Urticaria ||| Pruritus ||| Arrhythmias, Cardiac ||| Dyspepsia ||| Urinary Retention
	CHEMBL836	D010538	TAMSULOSIN	Peritonitis	0	0.232642	D011471 ||| D007319 ||| D007022 ||| D014581 ||| D011537 ||| D003863 ||| D015352 ||| D005901 ||| D001145 ||| D016055	Prostatic Neoplasms ||| Sleep Initiation and Maintenance Disorders ||| Hypotension ||| Urticaria ||| Pruritus ||| Depression ||| Dry Eye Syndromes ||| Glaucoma ||| Arrhythmias, Cardiac ||| Urinary Retention
	CHEMBL836	D010998	TAMSULOSIN	Pleurisy	0	0.0354815	D001281	Atrial Fibrillation
	CHEMBL836	D011565	TAMSULOSIN	Psoriasis	0	0.109183	D007319 ||| D013575 ||| D003863 ||| D001281	Sleep Initiation and Maintenance Disorders ||| Syncope ||| Depression ||| Atrial Fibrillation
	CHEMBL836	D012163	TAMSULOSIN	Retinal Detachment	0	0.0166444	D013575 ||| D003248 ||| D011470 ||| D000505 ||| D004415	Syncope ||| Constipation ||| Prostatic Hyperplasia ||| Alopecia ||| Dyspepsia
	CHEMBL836	D012393	TAMSULOSIN	Rosacea	0	0.0295672	D011471 ||| D007319 ||| D012852 ||| D003248 ||| D007022 ||| D006333 ||| D003863 ||| D003556 ||| D001145 ||| D004415 ||| D016055	Prostatic Neoplasms ||| Sleep Initiation and Maintenance Disorders ||| Sinusitis ||| Constipation ||| Hypotension ||| Heart Failure ||| Depression ||| Cystitis ||| Arrhythmias, Cardiac ||| Dyspepsia ||| Urinary Retention
	CHEMBL836	D006042	TAMSULOSIN	Goiter	0	0.0167615	D013575 ||| D011470 ||| D000505 ||| D001281	Syncope ||| Prostatic Hyperplasia ||| Alopecia ||| Atrial Fibrillation
	CHEMBL836	D002546	TAMSULOSIN	Ischemic Attack, Transient	0	0.106603	D003248 ||| D011470	Constipation ||| Prostatic Hyperplasia
	CHEMBL836	D000083242	TAMSULOSIN	Ischemic Stroke	0	0.0158052	D003248 ||| D011470 ||| D000505	Constipation ||| Prostatic Hyperplasia ||| Alopecia
	CHEMBL836	D013921	TAMSULOSIN	Thrombocytopenia	0	0.0529039	D013575 ||| D014717 ||| D011470	Syncope ||| Vertigo ||| Prostatic Hyperplasia
	CHEMBL836	D015179	TAMSULOSIN	Colorectal Neoplasms	0	0.0262647	D014717 ||| D000505 ||| D005901 ||| D001281	Vertigo ||| Alopecia ||| Glaucoma ||| Atrial Fibrillation
	CHEMBL836	D006627	TAMSULOSIN	Hirschsprung Disease	0	0.0161631	D000505 ||| D005901 ||| D001281	Alopecia ||| Glaucoma ||| Atrial Fibrillation
	CHEMBL836	D013964	TAMSULOSIN	Thyroid Neoplasms	0	0.0175919	D001281	Atrial Fibrillation
	CHEMBL836	D010001	TAMSULOSIN	Osteitis Deformans	0	0.244061	D011471 ||| D007319 ||| D012852 ||| D003248 ||| D006333 ||| D014581 ||| D003863 ||| D003556 ||| D015352 ||| D005901 ||| D001145	Prostatic Neoplasms ||| Sleep Initiation and Maintenance Disorders ||| Sinusitis ||| Constipation ||| Heart Failure ||| Urticaria ||| Depression ||| Cystitis ||| Dry Eye Syndromes ||| Glaucoma ||| Arrhythmias, Cardiac
	CHEMBL836	D007018	TAMSULOSIN	Hypopituitarism	0	0.0179793	D011470 ||| D000505 ||| D001281	Prostatic Hyperplasia ||| Alopecia ||| Atrial Fibrillation
	CHEMBL836	D020246	TAMSULOSIN	Venous Thrombosis	0	0.0173825	D014717 ||| D000505	Vertigo ||| Alopecia
	CHEMBL836	D000075224	TAMSULOSIN	Cardiac Conduction System Disease	0	0.0433104	D012852 ||| D014717 ||| D011537	Sinusitis ||| Vertigo ||| Pruritus
	CHEMBL836	D003731	TAMSULOSIN	Dental Caries	0	0.0223158	D006333 ||| D001281	Heart Failure ||| Atrial Fibrillation
	CHEMBL836	D005242	TAMSULOSIN	Fecal Incontinence	0	0.0424135	D015352 ||| D005901	Dry Eye Syndromes ||| Glaucoma
	CHEMBL836	D016055	TAMSULOSIN	Urinary Retention	1	0.0529944	D014717 ||| D001281	Vertigo ||| Atrial Fibrillation
	CHEMBL836	D011141	TAMSULOSIN	Polyuria	0	0.342593	D014717 ||| D011470 ||| D001281	Vertigo ||| Prostatic Hyperplasia ||| Atrial Fibrillation
	CHEMBL836	D007762	TAMSULOSIN	Labyrinthitis	0	0.0418281	D011471 ||| D006333 ||| D001281 ||| D001145 ||| D004415 ||| D016055	Prostatic Neoplasms ||| Heart Failure ||| Atrial Fibrillation ||| Arrhythmias, Cardiac ||| Dyspepsia ||| Urinary Retention
	CHEMBL836	D012878	TAMSULOSIN	Skin Neoplasms	0	0.0643805	D007319 ||| D007022 ||| D006333 ||| D003863 ||| D015352 ||| D005901 ||| D001145	Sleep Initiation and Maintenance Disorders ||| Hypotension ||| Heart Failure ||| Depression ||| Dry Eye Syndromes ||| Glaucoma ||| Arrhythmias, Cardiac
	CHEMBL836	D009260	TAMSULOSIN	Nail Diseases	0	0.0909169	D011471 ||| D007319 ||| D007022 ||| D006333 ||| D003863 ||| D003556 ||| D015352 ||| D005901 ||| D001145 ||| D004415 ||| D016055	Prostatic Neoplasms ||| Sleep Initiation and Maintenance Disorders ||| Hypotension ||| Heart Failure ||| Depression ||| Cystitis ||| Dry Eye Syndromes ||| Glaucoma ||| Arrhythmias, Cardiac ||| Dyspepsia ||| Urinary Retention
	CHEMBL836	D016491	TAMSULOSIN	Peripheral Vascular Diseases	0	0.0304186	D011470	Prostatic Hyperplasia
	CHEMBL836	D011111	TAMSULOSIN	Polymyalgia Rheumatica	0	0.100882	D011471 ||| D007319 ||| D012852 ||| D003248 ||| D007022 ||| D006333 ||| D014581 ||| D011537 ||| D003863 ||| D003556 ||| D015352 ||| D005901 ||| D001145 ||| D004415 ||| D016055	Prostatic Neoplasms ||| Sleep Initiation and Maintenance Disorders ||| Sinusitis ||| Constipation ||| Hypotension ||| Heart Failure ||| Urticaria ||| Pruritus ||| Depression ||| Cystitis ||| Dry Eye Syndromes ||| Glaucoma ||| Arrhythmias, Cardiac ||| Dyspepsia ||| Urinary Retention
	CHEMBL836	D013118	TAMSULOSIN	Spinal Cord Diseases	0	0.0269834	D003248 ||| D011470 ||| D000505 ||| D001281	Constipation ||| Prostatic Hyperplasia ||| Alopecia ||| Atrial Fibrillation
	CHEMBL836	D014581	TAMSULOSIN	Urticaria	1	0.0234383	D013575 ||| D001281	Syncope ||| Atrial Fibrillation
	CHEMBL836	D014648	TAMSULOSIN	Varicose Veins	0	0.0285344	D013575 ||| D014717 ||| D000505	Syncope ||| Vertigo ||| Alopecia
	CHEMBL836	D010031	TAMSULOSIN	Otitis	0	0.162555	D013575 ||| D001281	Syncope ||| Atrial Fibrillation
	CHEMBL836	D019966	TAMSULOSIN	Substance-Related Disorders	0	0.0453283	D011471 ||| D012852 ||| D006333 ||| D014581 ||| D011537 ||| D003556 ||| D004415 ||| D016055	Prostatic Neoplasms ||| Sinusitis ||| Heart Failure ||| Urticaria ||| Pruritus ||| Cystitis ||| Dyspepsia ||| Urinary Retention
	CHEMBL836	D015155	TAMSULOSIN	Esophageal Spasm, Diffuse	0	0.0213237	D013575 ||| D011470 ||| D000505 ||| D001281	Syncope ||| Prostatic Hyperplasia ||| Alopecia ||| Atrial Fibrillation
	CHEMBL1373	D015228	MODAFINIL	Hypertriglyceridemia	0	0.0141323	D003248	Constipation
	CHEMBL1373	D003324	MODAFINIL	Coronary Artery Disease	0	0.040607	D003680 ||| D000152	Deglutition Disorders ||| Acne Vulgaris
	CHEMBL1373	D009765	MODAFINIL	Obesity	0	0.0166129	D008881 ||| D003680	Migraine Disorders ||| Deglutition Disorders
	CHEMBL1373	D013771	MODAFINIL	Tetralogy of Fallot	0	0.0984371	D001249 ||| D014581 ||| D000152	Asthma ||| Urticaria ||| Acne Vulgaris
	CHEMBL1373	D001172	MODAFINIL	Arthritis, Rheumatoid	0	0.0117319	D003248 ||| D008881 ||| D003680	Constipation ||| Migraine Disorders ||| Deglutition Disorders
	CHEMBL1373	D003424	MODAFINIL	Crohn Disease	0	0.0331611	D007319 ||| D006973 ||| D003863 ||| D014717 ||| D008881 ||| D000152	Sleep Initiation and Maintenance Disorders ||| Hypertension ||| Depression ||| Vertigo ||| Migraine Disorders ||| Acne Vulgaris
	CHEMBL1373	D003093	MODAFINIL	Colitis, Ulcerative	0	0.0152893	D014717 ||| D008881	Vertigo ||| Migraine Disorders
	CHEMBL1373	D015212	MODAFINIL	Inflammatory Bowel Diseases	0	0.0136915	D014717 ||| D008881	Vertigo ||| Migraine Disorders
	CHEMBL1373	D002761	MODAFINIL	Cholangitis	0	0.0398239	D007319 ||| D003863 ||| D014717 ||| D008881	Sleep Initiation and Maintenance Disorders ||| Depression ||| Vertigo ||| Migraine Disorders
	CHEMBL1373	D017098	MODAFINIL	IgA Deficiency	0	0.0339822	D007319 ||| D006973 ||| D003248 ||| D003863 ||| D001249 ||| D014581 ||| D000152	Sleep Initiation and Maintenance Disorders ||| Hypertension ||| Constipation ||| Depression ||| Asthma ||| Urticaria ||| Acne Vulgaris
	CHEMBL1373	D008268	MODAFINIL	Macular Degeneration	0	0.239373	D004415 ||| D003248 ||| D001249 ||| D014581 ||| D000152	Dyspepsia ||| Constipation ||| Asthma ||| Urticaria ||| Acne Vulgaris
	CHEMBL1373	D034381	MODAFINIL	Hearing Loss	0	0.018226	D008881	Migraine Disorders
	CHEMBL1373	D014012	MODAFINIL	Tinnitus	0	0.0720126	D006973 ||| D001249	Hypertension ||| Asthma
	CHEMBL1373	D000505	MODAFINIL	Alopecia	0	0.105701	D007319 ||| D006973 ||| D003248 ||| D003863 ||| D001249	Sleep Initiation and Maintenance Disorders ||| Hypertension ||| Constipation ||| Depression ||| Asthma
	CHEMBL1373	D019226	MODAFINIL	Oral Ulcer	0	0.227772	D008881	Migraine Disorders
	CHEMBL1373	D000787	MODAFINIL	Angina Pectoris	0	0.260604	D003680	Deglutition Disorders
	CHEMBL1373	D065631	MODAFINIL	Rhinitis, Allergic	0	0.0468056	D008881 ||| D003680	Migraine Disorders ||| Deglutition Disorders
	CHEMBL1373	D001249	MODAFINIL	Asthma	1	0.0305044	D008881 ||| D003680	Migraine Disorders ||| Deglutition Disorders
	CHEMBL1373	D005764	MODAFINIL	Gastroesophageal Reflux	0	0.0168439	D014717 ||| D008881	Vertigo ||| Migraine Disorders
	CHEMBL1373	D008881	MODAFINIL	Migraine Disorders	1	0.0185801	D004415 ||| D003248 ||| D001249 ||| D014581 ||| D000152 ||| D011537	Dyspepsia ||| Constipation ||| Asthma ||| Urticaria ||| Acne Vulgaris ||| Pruritus
	CHEMBL1373	D004485	MODAFINIL	Eczema	0	0.0319829	D008881 ||| D003680	Migraine Disorders ||| Deglutition Disorders
	CHEMBL1373	D006937	MODAFINIL	Hypercholesterolemia	0	0.0329763	D008881 ||| D003680	Migraine Disorders ||| Deglutition Disorders
	CHEMBL1373	D012626	MODAFINIL	Sebaceous Gland Neoplasms	0	0.0996014	D007319 ||| D006973 ||| D003248 ||| D003863 ||| D001249 ||| D014581	Sleep Initiation and Maintenance Disorders ||| Hypertension ||| Constipation ||| Depression ||| Asthma ||| Urticaria
	CHEMBL1373	D001943	MODAFINIL	Breast Neoplasms	0	0.0960626	D007319 ||| D006973 ||| D003863 ||| D014717 ||| D008881	Sleep Initiation and Maintenance Disorders ||| Hypertension ||| Depression ||| Vertigo ||| Migraine Disorders
	CHEMBL1373	D002280	MODAFINIL	Carcinoma, Basal Cell	0	0.0778161	D008881 ||| D003680	Migraine Disorders ||| Deglutition Disorders
	CHEMBL1373	D000230	MODAFINIL	Adenocarcinoma	0	0.0199247	D007319 ||| D003863 ||| D014717 ||| D008881	Sleep Initiation and Maintenance Disorders ||| Depression ||| Vertigo ||| Migraine Disorders
	CHEMBL1373	D002386	MODAFINIL	Cataract	0	0.0164324	D004415 ||| D003248 ||| D003680	Dyspepsia ||| Constipation ||| Deglutition Disorders
	CHEMBL1373	D006552	MODAFINIL	Hernia, Inguinal	0	0.0316163	D014717 ||| D008881	Vertigo ||| Migraine Disorders
	CHEMBL1373	D012005	MODAFINIL	Rectal Prolapse	0	0.0245029	D007319 ||| D003863 ||| D014717 ||| D008881	Sleep Initiation and Maintenance Disorders ||| Depression ||| Vertigo ||| Migraine Disorders
	CHEMBL1373	D014029	MODAFINIL	Tobacco Use Disorder	0	0.0507389	D006973 ||| D001249 ||| D014581 ||| D000152	Hypertension ||| Asthma ||| Urticaria ||| Acne Vulgaris
	CHEMBL1373	D009203	MODAFINIL	Myocardial Infarction	0	0.165027	D003680	Deglutition Disorders
	CHEMBL1373	D005756	MODAFINIL	Gastritis	0	0.0262056	D014717 ||| D008881	Vertigo ||| Migraine Disorders
	CHEMBL1373	D006548	MODAFINIL	Hernia, Diaphragmatic	0	0.0519527	D014717 ||| D008881 ||| D003680	Vertigo ||| Migraine Disorders ||| Deglutition Disorders
	CHEMBL1373	D000076385	MODAFINIL	Diverticular Diseases	0	0.051593	D007319 ||| D006973 ||| D003863 ||| D001249 ||| D014717 ||| D014581 ||| D000152	Sleep Initiation and Maintenance Disorders ||| Hypertension ||| Depression ||| Asthma ||| Vertigo ||| Urticaria ||| Acne Vulgaris
	CHEMBL1373	D003922	MODAFINIL	Diabetes Mellitus, Type 1	0	0.0692417	D003248	Constipation
	CHEMBL1373	D002446	MODAFINIL	Celiac Disease	0	0.0187501	D014717 ||| D008881	Vertigo ||| Migraine Disorders
	CHEMBL1373	D008105	MODAFINIL	Liver Cirrhosis, Biliary	0	0.476504	D014717 ||| D008881	Vertigo ||| Migraine Disorders
	CHEMBL1373	D014820	MODAFINIL	Vitiligo	0	0.027048	D008881	Migraine Disorders
	CHEMBL1373	D009798	MODAFINIL	Ocular Hypertension	0	0.0144574	D003248 ||| D001249 ||| D014581 ||| D000152	Constipation ||| Asthma ||| Urticaria ||| Acne Vulgaris
	CHEMBL1373	D009447	MODAFINIL	Neuroblastoma	0	0.064369	D007319 ||| D003863 ||| D014717 ||| D008881	Sleep Initiation and Maintenance Disorders ||| Depression ||| Vertigo ||| Migraine Disorders
	CHEMBL1373	D012559	MODAFINIL	Schizophrenia	0	0.0141533	D003680	Deglutition Disorders
	CHEMBL1373	D008180	MODAFINIL	Lupus Erythematosus, Systemic	0	0.0493558	D008881 ||| D003680	Migraine Disorders ||| Deglutition Disorders
	CHEMBL1373	D001714	MODAFINIL	Bipolar Disorder	0	0.0761151	D004415 ||| D001249 ||| D014581 ||| D011537	Dyspepsia ||| Asthma ||| Urticaria ||| Pruritus
	CHEMBL1373	D003924	MODAFINIL	Diabetes Mellitus, Type 2	0	0.0198752	D003248	Constipation
	CHEMBL1373	D004827	MODAFINIL	Epilepsy	0	0.0163293	D003248	Constipation
	CHEMBL1373	D005901	MODAFINIL	Glaucoma	0	0.0233066	D004415 ||| D003248 ||| D003680	Dyspepsia ||| Constipation ||| Deglutition Disorders
	CHEMBL1373	D051436	MODAFINIL	Renal Insufficiency, Chronic	0	0.306837	D014581 ||| D000152	Urticaria ||| Acne Vulgaris
	CHEMBL1373	D013167	MODAFINIL	Spondylitis, Ankylosing	0	0.0152583	D003248 ||| D008881	Constipation ||| Migraine Disorders
	CHEMBL1373	D010003	MODAFINIL	Osteoarthritis	0	0.0954753	D003248 ||| D008881 ||| D003680	Constipation ||| Migraine Disorders ||| Deglutition Disorders
	CHEMBL1373	D000419	MODAFINIL	Albuminuria	0	0.019682	D014717 ||| D000152	Vertigo ||| Acne Vulgaris
	CHEMBL1373	D001281	MODAFINIL	Atrial Fibrillation	0	0.105755	D004415 ||| D001249 ||| D014581 ||| D000152 ||| D011537	Dyspepsia ||| Asthma ||| Urticaria ||| Acne Vulgaris ||| Pruritus
	CHEMBL1373	D006973	MODAFINIL	Hypertension	1	0.23484	D003680	Deglutition Disorders
	CHEMBL1373	D006327	MODAFINIL	Heart Block	0	0.0210859	D003680 ||| D000152	Deglutition Disorders ||| Acne Vulgaris
	CHEMBL1373	D055623	MODAFINIL	Keratosis, Actinic	0	0.0135266	D008881 ||| D003680	Migraine Disorders ||| Deglutition Disorders
	CHEMBL1373	D001991	MODAFINIL	Bronchitis	0	0.0310117	D008881 ||| D003680	Migraine Disorders ||| Deglutition Disorders
	CHEMBL1373	D008175	MODAFINIL	Lung Neoplasms	0	0.172584	D008881 ||| D003680	Migraine Disorders ||| Deglutition Disorders
	CHEMBL1373	D008545	MODAFINIL	Melanoma	0	0.030681	D008881 ||| D003680	Migraine Disorders ||| Deglutition Disorders
	CHEMBL1373	D008228	MODAFINIL	Lymphoma, Non-Hodgkin	0	0.270194	D004415 ||| D007319 ||| D006973 ||| D003248 ||| D003863 ||| D014717 ||| D008881	Dyspepsia ||| Sleep Initiation and Maintenance Disorders ||| Hypertension ||| Constipation ||| Depression ||| Vertigo ||| Migraine Disorders
	CHEMBL1373	D002294	MODAFINIL	Carcinoma, Squamous Cell	0	0.18395	D008881 ||| D003680	Migraine Disorders ||| Deglutition Disorders
	CHEMBL1373	D002349	MODAFINIL	Carpal Tunnel Syndrome	0	0.0151869	D003248	Constipation
	CHEMBL1373	D016883	MODAFINIL	Diabetic Ketoacidosis	0	0.0165104	D008881 ||| D003680	Migraine Disorders ||| Deglutition Disorders
	CHEMBL1373	D001749	MODAFINIL	Urinary Bladder Neoplasms	0	0.0157934	D007319 ||| D003863 ||| D014717	Sleep Initiation and Maintenance Disorders ||| Depression ||| Vertigo
	CHEMBL1373	D007889	MODAFINIL	Leiomyoma	0	0.0172769	D014717 ||| D008881 ||| D003680	Vertigo ||| Migraine Disorders ||| Deglutition Disorders
	CHEMBL1373	D018798	MODAFINIL	Anemia, Iron-Deficiency	0	0.0256454	D014717 ||| D008881 ||| D003680	Vertigo ||| Migraine Disorders ||| Deglutition Disorders
	CHEMBL1373	D000380	MODAFINIL	Agranulocytosis	0	0.0781789	D004415 ||| D007319 ||| D006973 ||| D003248 ||| D003863 ||| D001249 ||| D014581 ||| D000152 ||| D011537	Dyspepsia ||| Sleep Initiation and Maintenance Disorders ||| Hypertension ||| Constipation ||| Depression ||| Asthma ||| Urticaria ||| Acne Vulgaris ||| Pruritus
	CHEMBL1373	D012893	MODAFINIL	Sleep Wake Disorders	0	0.0229856	D001249 ||| D011537	Asthma ||| Pruritus
	CHEMBL1373	D006429	MODAFINIL	Hemiplegia	0	0.148275	D004415 ||| D006973 ||| D003248 ||| D001249 ||| D014581 ||| D000152 ||| D011537	Dyspepsia ||| Hypertension ||| Constipation ||| Asthma ||| Urticaria ||| Acne Vulgaris ||| Pruritus
	CHEMBL1373	D011655	MODAFINIL	Pulmonary Embolism	0	0.0602685	D003680	Deglutition Disorders
	CHEMBL1373	D009202	MODAFINIL	Cardiomyopathies	0	0.0190092	D003680 ||| D000152	Deglutition Disorders ||| Acne Vulgaris
	CHEMBL1373	D013345	MODAFINIL	Subarachnoid Hemorrhage	0	0.021835	D004415 ||| D003248 ||| D001249 ||| D014581 ||| D000152 ||| D011537	Dyspepsia ||| Constipation ||| Asthma ||| Urticaria ||| Acne Vulgaris ||| Pruritus
	CHEMBL1373	D002543	MODAFINIL	Cerebral Hemorrhage	0	0.0493497	D004415 ||| D003248 ||| D001249 ||| D014581 ||| D000152 ||| D011537	Dyspepsia ||| Constipation ||| Asthma ||| Urticaria ||| Acne Vulgaris ||| Pruritus
	CHEMBL1373	D002544	MODAFINIL	Cerebral Infarction	0	0.0613622	D003248 ||| D003680	Constipation ||| Deglutition Disorders
	CHEMBL1373	D050197	MODAFINIL	Arteriosclerosis	0	0.0110687	D003680 ||| D000152	Deglutition Disorders ||| Acne Vulgaris
	CHEMBL1373	D010689	MODAFINIL	Phlebitis	0	0.097682	D004415 ||| D007319 ||| D003248 ||| D003863 ||| D001249 ||| D014581 ||| D000152 ||| D011537	Dyspepsia ||| Sleep Initiation and Maintenance Disorders ||| Constipation ||| Depression ||| Asthma ||| Urticaria ||| Acne Vulgaris ||| Pruritus
	CHEMBL1373	D006484	MODAFINIL	Hemorrhoids	0	0.0229385	D014717 ||| D003680	Vertigo ||| Deglutition Disorders
	CHEMBL1373	D007022	MODAFINIL	Hypotension	0	0.062443	D003680	Deglutition Disorders
	CHEMBL1373	D012852	MODAFINIL	Sinusitis	0	0.173586	D008881 ||| D003680	Migraine Disorders ||| Deglutition Disorders
	CHEMBL1373	D010996	MODAFINIL	Pleural Effusion	0	0.0429785	D007319 ||| D006973 ||| D003863 ||| D008881	Sleep Initiation and Maintenance Disorders ||| Hypertension ||| Depression ||| Migraine Disorders
	CHEMBL1373	D011030	MODAFINIL	Pneumothorax	0	0.0202676	D004415 ||| D007319 ||| D006973 ||| D003863 ||| D014581 ||| D000152 ||| D011537	Dyspepsia ||| Sleep Initiation and Maintenance Disorders ||| Hypertension ||| Depression ||| Urticaria ||| Acne Vulgaris ||| Pruritus
	CHEMBL1373	D014060	MODAFINIL	Tongue Diseases	0	0.145254	D006973	Hypertension
	CHEMBL1373	D004941	MODAFINIL	Esophagitis	0	0.0920083	D014717 ||| D008881	Vertigo ||| Migraine Disorders
	CHEMBL1373	D013276	MODAFINIL	Stomach Ulcer	0	0.0197161	D014717 ||| D008881	Vertigo ||| Migraine Disorders
	CHEMBL1373	D004415	MODAFINIL	Dyspepsia	1	0.0875429	D014717 ||| D008881	Vertigo ||| Migraine Disorders
	CHEMBL1373	D002769	MODAFINIL	Cholelithiasis	0	0.016061	D014717 ||| D008881	Vertigo ||| Migraine Disorders
	CHEMBL1373	D002764	MODAFINIL	Cholecystitis	0	0.0441601	D007319 ||| D003863 ||| D014717 ||| D008881 ||| D000152 ||| D011537	Sleep Initiation and Maintenance Disorders ||| Depression ||| Vertigo ||| Migraine Disorders ||| Acne Vulgaris ||| Pruritus
	CHEMBL1373	D010195	MODAFINIL	Pancreatitis	0	0.0256008	D014717 ||| D008881	Vertigo ||| Migraine Disorders
	CHEMBL1373	D008286	MODAFINIL	Malabsorption Syndromes	0	0.0926062	D014717 ||| D008881	Vertigo ||| Migraine Disorders
	CHEMBL1373	D002481	MODAFINIL	Cellulitis	0	0.237683	D007319 ||| D008881 ||| D003680	Sleep Initiation and Maintenance Disorders ||| Migraine Disorders ||| Deglutition Disorders
	CHEMBL1373	D011537	MODAFINIL	Pruritus	1	0.0665501	D008881 ||| D003680	Migraine Disorders ||| Deglutition Disorders
	CHEMBL1373	D008010	MODAFINIL	Lichen Planus	0	0.0215507	D004415 ||| D007319 ||| D006973 ||| D003863	Dyspepsia ||| Sleep Initiation and Maintenance Disorders ||| Hypertension ||| Depression
	CHEMBL1373	D017492	MODAFINIL	Keratosis, Seborrheic	0	0.0224735	D008881 ||| D003680	Migraine Disorders ||| Deglutition Disorders
	CHEMBL1373	D011704	MODAFINIL	Pyelonephritis	0	0.0216953	D014717 ||| D008881 ||| D003680	Vertigo ||| Migraine Disorders ||| Deglutition Disorders
	CHEMBL1373	D058186	MODAFINIL	Acute Kidney Injury	0	0.0490809	D008881 ||| D003680	Migraine Disorders ||| Deglutition Disorders
	CHEMBL1373	D007676	MODAFINIL	Kidney Failure, Chronic	0	0.0157316	D008881 ||| D003680	Migraine Disorders ||| Deglutition Disorders
	CHEMBL1373	D003556	MODAFINIL	Cystitis	0	0.0244898	D014717 ||| D008881 ||| D003680	Vertigo ||| Migraine Disorders ||| Deglutition Disorders
	CHEMBL1373	D011470	MODAFINIL	Prostatic Hyperplasia	0	0.0506852	D007319 ||| D006973 ||| D003863	Sleep Initiation and Maintenance Disorders ||| Hypertension ||| Depression
	CHEMBL1373	D011472	MODAFINIL	Prostatitis	0	0.0436612	D007319 ||| D006973 ||| D003863 ||| D014717 ||| D008881	Sleep Initiation and Maintenance Disorders ||| Hypertension ||| Depression ||| Vertigo ||| Migraine Disorders
	CHEMBL1373	D005348	MODAFINIL	Fibrocystic Breast Disease	0	0.0508287	D004415 ||| D007319 ||| D006973 ||| D003863 ||| D001249 ||| D014717 ||| D014581 ||| D000152 ||| D011537	Dyspepsia ||| Sleep Initiation and Maintenance Disorders ||| Hypertension ||| Depression ||| Asthma ||| Vertigo ||| Urticaria ||| Acne Vulgaris ||| Pruritus
	CHEMBL1373	D006177	MODAFINIL	Gynecomastia	0	0.0392952	D004415 ||| D007319 ||| D006973 ||| D003863 ||| D001249 ||| D014581 ||| D000152 ||| D011537	Dyspepsia ||| Sleep Initiation and Maintenance Disorders ||| Hypertension ||| Depression ||| Asthma ||| Urticaria ||| Acne Vulgaris ||| Pruritus
	CHEMBL1373	D004715	MODAFINIL	Endometriosis	0	0.0296161	D014717 ||| D008881 ||| D003680	Vertigo ||| Migraine Disorders ||| Deglutition Disorders
	CHEMBL1373	D003680	MODAFINIL	Deglutition Disorders	1	0.226859	D006973 ||| D001249 ||| D014581 ||| D000152 ||| D011537	Hypertension ||| Asthma ||| Urticaria ||| Acne Vulgaris ||| Pruritus
	CHEMBL1373	D001201	MODAFINIL	Ascites	0	0.0396203	D014717 ||| D008881	Vertigo ||| Migraine Disorders
	CHEMBL1373	D005076	MODAFINIL	Exanthema	0	0.0394449	D008881 ||| D003680	Migraine Disorders ||| Deglutition Disorders
	CHEMBL1373	D014717	MODAFINIL	Vertigo	1	0.0167994	D004415 ||| D003248	Dyspepsia ||| Constipation
	CHEMBL1373	D013575	MODAFINIL	Syncope	0	0.1002	D004415 ||| D003248 ||| D001249 ||| D014581 ||| D000152 ||| D011537	Dyspepsia ||| Constipation ||| Asthma ||| Urticaria ||| Acne Vulgaris ||| Pruritus
	CHEMBL1373	D007766	MODAFINIL	Lacrimal Apparatus Diseases	0	0.0620655	D004415 ||| D003248 ||| D003680	Dyspepsia ||| Constipation ||| Deglutition Disorders
	CHEMBL1373	D006471	MODAFINIL	Gastrointestinal Hemorrhage	0	0.0491326	D014717 ||| D008881	Vertigo ||| Migraine Disorders
	CHEMBL1373	D010437	MODAFINIL	Peptic Ulcer	0	0.0148616	D014717 ||| D008881	Vertigo ||| Migraine Disorders
	CHEMBL1373	D005921	MODAFINIL	Glomerulonephritis	0	0.0243891	D014717 ||| D008881 ||| D003680	Vertigo ||| Migraine Disorders ||| Deglutition Disorders
	CHEMBL1373	D006333	MODAFINIL	Heart Failure	0	0.0274159	D014717 ||| D003680	Vertigo ||| Deglutition Disorders
	CHEMBL1373	D006547	MODAFINIL	Hernia	0	0.0918461	D001249 ||| D014717 ||| D014581 ||| D000152 ||| D011537	Asthma ||| Vertigo ||| Urticaria ||| Acne Vulgaris ||| Pruritus
	CHEMBL1373	D006689	MODAFINIL	Hodgkin Disease	0	0.162044	D007319 ||| D003863 ||| D014717 ||| D008881 ||| D003680	Sleep Initiation and Maintenance Disorders ||| Depression ||| Vertigo ||| Migraine Disorders ||| Deglutition Disorders
	CHEMBL1373	D008113	MODAFINIL	Liver Neoplasms	0	0.0541421	D007319 ||| D003863 ||| D001249 ||| D014717 ||| D014581 ||| D000152 ||| D011537	Sleep Initiation and Maintenance Disorders ||| Depression ||| Asthma ||| Vertigo ||| Urticaria ||| Acne Vulgaris ||| Pruritus
	CHEMBL1373	D010051	MODAFINIL	Ovarian Neoplasms	0	0.0156745	D014717 ||| D008881 ||| D003680	Vertigo ||| Migraine Disorders ||| Deglutition Disorders
	CHEMBL1373	D011471	MODAFINIL	Prostatic Neoplasms	0	0.0247807	D014717 ||| D008881 ||| D003680	Vertigo ||| Migraine Disorders ||| Deglutition Disorders
	CHEMBL1373	D000647	MODAFINIL	Amnesia	0	0.142925	D004415 ||| D006973 ||| D003248 ||| D001249 ||| D014581 ||| D000152 ||| D011537	Dyspepsia ||| Hypertension ||| Constipation ||| Asthma ||| Urticaria ||| Acne Vulgaris ||| Pruritus
	CHEMBL1373	D007951	MODAFINIL	Leukemia, Myeloid	0	0.296161	D007319 ||| D003863 ||| D014717 ||| D008881 ||| D003680	Sleep Initiation and Maintenance Disorders ||| Depression ||| Vertigo ||| Migraine Disorders ||| Deglutition Disorders
	CHEMBL1373	D000152	MODAFINIL	Acne Vulgaris	1	0.0117837	D008881 ||| D003680	Migraine Disorders ||| Deglutition Disorders
	CHEMBL1373	D000740	MODAFINIL	Anemia	0	0.0179692	D014717 ||| D008881 ||| D003680	Vertigo ||| Migraine Disorders ||| Deglutition Disorders
	CHEMBL1373	D001064	MODAFINIL	Appendicitis	0	0.0160127	D014717 ||| D008881	Vertigo ||| Migraine Disorders
	CHEMBL1373	D003248	MODAFINIL	Constipation	1	0.0192823	D014717 ||| D008881	Vertigo ||| Migraine Disorders
	CHEMBL1373	D015352	MODAFINIL	Dry Eye Syndromes	0	0.0330796	D003248 ||| D003680	Constipation ||| Deglutition Disorders
	CHEMBL1373	D004381	MODAFINIL	Duodenal Ulcer	0	0.0192192	D014717 ||| D008881	Vertigo ||| Migraine Disorders
	CHEMBL1373	D015837	MODAFINIL	Vestibular Diseases	0	0.104902	D004415 ||| D003248	Dyspepsia ||| Constipation
	CHEMBL1373	D005705	MODAFINIL	Gallbladder Diseases	0	0.0845965	D007319 ||| D006973 ||| D003863 ||| D001249 ||| D014581 ||| D000152 ||| D011537	Sleep Initiation and Maintenance Disorders ||| Hypertension ||| Depression ||| Asthma ||| Urticaria ||| Acne Vulgaris ||| Pruritus
	CHEMBL1373	D006073	MODAFINIL	Gout	0	0.0826364	D007319 ||| D003248 ||| D008881 ||| D003680	Sleep Initiation and Maintenance Disorders ||| Constipation ||| Migraine Disorders ||| Deglutition Disorders
	CHEMBL1373	D001145	MODAFINIL	Arrhythmias, Cardiac	0	0.0211259	D003680	Deglutition Disorders
	CHEMBL1373	D043183	MODAFINIL	Irritable Bowel Syndrome	0	0.329607	D014717 ||| D008881	Vertigo ||| Migraine Disorders
	CHEMBL1373	D001851	MODAFINIL	Bone Diseases, Metabolic	0	0.0588784	D004415 ||| D006973 ||| D003248 ||| D001249 ||| D014581 ||| D000152 ||| D011537	Dyspepsia ||| Hypertension ||| Constipation ||| Asthma ||| Urticaria ||| Acne Vulgaris ||| Pruritus
	CHEMBL1373	D010024	MODAFINIL	Osteoporosis	0	0.0691627	D004415 ||| D001249 ||| D014581 ||| D011537	Dyspepsia ||| Asthma ||| Urticaria ||| Pruritus
	CHEMBL1373	D009443	MODAFINIL	Neuritis	0	0.21334	D004415 ||| D006973 ||| D003248 ||| D001249 ||| D014581 ||| D000152 ||| D011537	Dyspepsia ||| Hypertension ||| Constipation ||| Asthma ||| Urticaria ||| Acne Vulgaris ||| Pruritus
	CHEMBL1373	D010538	MODAFINIL	Peritonitis	0	0.234631	D007319 ||| D006973 ||| D003863 ||| D001249 ||| D014581 ||| D000152 ||| D011537	Sleep Initiation and Maintenance Disorders ||| Hypertension ||| Depression ||| Asthma ||| Urticaria ||| Acne Vulgaris ||| Pruritus
	CHEMBL1373	D010998	MODAFINIL	Pleurisy	0	0.0494982	D008881 ||| D003680	Migraine Disorders ||| Deglutition Disorders
	CHEMBL1373	D011565	MODAFINIL	Psoriasis	0	0.103962	D007319 ||| D003863 ||| D008881 ||| D003680	Sleep Initiation and Maintenance Disorders ||| Depression ||| Migraine Disorders ||| Deglutition Disorders
	CHEMBL1373	D012163	MODAFINIL	Retinal Detachment	0	0.0184282	D004415 ||| D003248 ||| D003680	Dyspepsia ||| Constipation ||| Deglutition Disorders
	CHEMBL1373	D012393	MODAFINIL	Rosacea	0	0.031741	D004415 ||| D007319 ||| D006973 ||| D003248 ||| D003863 ||| D001249	Dyspepsia ||| Sleep Initiation and Maintenance Disorders ||| Hypertension ||| Constipation ||| Depression ||| Asthma
	CHEMBL1373	D006042	MODAFINIL	Goiter	0	0.0458847	D008881 ||| D003680	Migraine Disorders ||| Deglutition Disorders
	CHEMBL1373	D002546	MODAFINIL	Ischemic Attack, Transient	0	0.0889416	D003248 ||| D003680 ||| D000152	Constipation ||| Deglutition Disorders ||| Acne Vulgaris
	CHEMBL1373	D000083242	MODAFINIL	Ischemic Stroke	0	0.0383515	D003248 ||| D003680	Constipation ||| Deglutition Disorders
	CHEMBL1373	D013921	MODAFINIL	Thrombocytopenia	0	0.0657928	D014717 ||| D003680	Vertigo ||| Deglutition Disorders
	CHEMBL1373	D015179	MODAFINIL	Colorectal Neoplasms	0	0.0259474	D014717 ||| D008881	Vertigo ||| Migraine Disorders
	CHEMBL1373	D010001	MODAFINIL	Osteitis Deformans	0	0.112919	D007319 ||| D006973 ||| D003248 ||| D003863 ||| D001249 ||| D014581 ||| D000152	Sleep Initiation and Maintenance Disorders ||| Hypertension ||| Constipation ||| Depression ||| Asthma ||| Urticaria ||| Acne Vulgaris
	CHEMBL1373	D020246	MODAFINIL	Venous Thrombosis	0	0.0186531	D014717	Vertigo
	CHEMBL1373	D000075224	MODAFINIL	Cardiac Conduction System Disease	0	0.0772024	D014717 ||| D000152 ||| D011537	Vertigo ||| Acne Vulgaris ||| Pruritus
	CHEMBL1373	D016055	MODAFINIL	Urinary Retention	0	0.051913	D014717 ||| D008881 ||| D003680	Vertigo ||| Migraine Disorders ||| Deglutition Disorders
	CHEMBL1373	D011141	MODAFINIL	Polyuria	0	0.0775596	D014717 ||| D008881 ||| D003680	Vertigo ||| Migraine Disorders ||| Deglutition Disorders
	CHEMBL1373	D007762	MODAFINIL	Labyrinthitis	0	0.0772048	D004415 ||| D006973	Dyspepsia ||| Hypertension
	CHEMBL1373	D012878	MODAFINIL	Skin Neoplasms	0	0.0875986	D007319 ||| D006973 ||| D003863	Sleep Initiation and Maintenance Disorders ||| Hypertension ||| Depression
	CHEMBL1373	D009260	MODAFINIL	Nail Diseases	0	0.134332	D004415 ||| D007319 ||| D006973 ||| D003863 ||| D001249	Dyspepsia ||| Sleep Initiation and Maintenance Disorders ||| Hypertension ||| Depression ||| Asthma
	CHEMBL1373	D016491	MODAFINIL	Peripheral Vascular Diseases	0	0.0466483	D003680	Deglutition Disorders
	CHEMBL1373	D011111	MODAFINIL	Polymyalgia Rheumatica	0	0.141307	D004415 ||| D007319 ||| D006973 ||| D003248 ||| D003863 ||| D001249 ||| D014581 ||| D000152 ||| D011537	Dyspepsia ||| Sleep Initiation and Maintenance Disorders ||| Hypertension ||| Constipation ||| Depression ||| Asthma ||| Urticaria ||| Acne Vulgaris ||| Pruritus
	CHEMBL1373	D013118	MODAFINIL	Spinal Cord Diseases	0	0.0218517	D003248	Constipation
	CHEMBL1373	D014581	MODAFINIL	Urticaria	1	0.0159404	D008881 ||| D003680	Migraine Disorders ||| Deglutition Disorders
	CHEMBL1373	D014648	MODAFINIL	Varicose Veins	0	0.0138016	D014717 ||| D003680	Vertigo ||| Deglutition Disorders
	CHEMBL1373	D010031	MODAFINIL	Otitis	0	0.0399201	D003680	Deglutition Disorders
	CHEMBL1373	D019966	MODAFINIL	Substance-Related Disorders	0	0.0500607	D004415 ||| D006973 ||| D001249 ||| D014581 ||| D011537	Dyspepsia ||| Hypertension ||| Asthma ||| Urticaria ||| Pruritus
	CHEMBL1373	D015155	MODAFINIL	Esophageal Spasm, Diffuse	0	0.0173621	D008881	Migraine Disorders
	CHEMBL652	D015228	FLECAINIDE	Hypertriglyceridemia	0	0.0148213	D003248 ||| D014012	Constipation ||| Tinnitus
	CHEMBL652	D003324	FLECAINIDE	Coronary Artery Disease	0	0.0451373	D014012	Tinnitus
	CHEMBL652	D009765	FLECAINIDE	Obesity	0	0.0801501	D014012	Tinnitus
	CHEMBL652	D013771	FLECAINIDE	Tetralogy of Fallot	0	0.0490049	D014012	Tinnitus
	CHEMBL652	D001172	FLECAINIDE	Arthritis, Rheumatoid	0	0.0134618	D003248 ||| D014012	Constipation ||| Tinnitus
	CHEMBL652	D003424	FLECAINIDE	Crohn Disease	0	0.0356359	D014012	Tinnitus
	CHEMBL652	D003093	FLECAINIDE	Colitis, Ulcerative	0	0.0223707	D014012	Tinnitus
	CHEMBL652	D015212	FLECAINIDE	Inflammatory Bowel Diseases	0	0.0253467	D014012	Tinnitus
	CHEMBL652	D002761	FLECAINIDE	Cholangitis	0	0.0317128	D014012	Tinnitus
	CHEMBL652	D017098	FLECAINIDE	IgA Deficiency	0	0.0207145	D003248	Constipation
	CHEMBL652	D008268	FLECAINIDE	Macular Degeneration	0	0.037498	D003248	Constipation
	CHEMBL652	D000505	FLECAINIDE	Alopecia	0	0.0154943	D003248	Constipation
	CHEMBL652	D000787	FLECAINIDE	Angina Pectoris	0	0.0363597	D014012	Tinnitus
	CHEMBL652	D001249	FLECAINIDE	Asthma	0	0.0355647	D014012	Tinnitus
	CHEMBL652	D005764	FLECAINIDE	Gastroesophageal Reflux	0	0.0520145	D014012	Tinnitus
	CHEMBL652	D008881	FLECAINIDE	Migraine Disorders	0	0.0189407	D003248	Constipation
	CHEMBL652	D006937	FLECAINIDE	Hypercholesterolemia	0	0.0453361	D014012	Tinnitus
	CHEMBL652	D012626	FLECAINIDE	Sebaceous Gland Neoplasms	0	0.0197623	D003248	Constipation
	CHEMBL652	D000230	FLECAINIDE	Adenocarcinoma	0	0.0358914	D014012	Tinnitus
	CHEMBL652	D002386	FLECAINIDE	Cataract	0	0.014277	D003248	Constipation
	CHEMBL652	D006552	FLECAINIDE	Hernia, Inguinal	0	0.03772	D014012	Tinnitus
	CHEMBL652	D012005	FLECAINIDE	Rectal Prolapse	0	0.0346422	D014012	Tinnitus
	CHEMBL652	D009203	FLECAINIDE	Myocardial Infarction	0	0.0288823	D014012	Tinnitus
	CHEMBL652	D005756	FLECAINIDE	Gastritis	0	0.0554702	D014012	Tinnitus
	CHEMBL652	D006548	FLECAINIDE	Hernia, Diaphragmatic	0	0.0282526	D014012	Tinnitus
	CHEMBL652	D000076385	FLECAINIDE	Diverticular Diseases	0	0.0482626	D014012	Tinnitus
	CHEMBL652	D003922	FLECAINIDE	Diabetes Mellitus, Type 1	0	0.0509321	D003248 ||| D014012	Constipation ||| Tinnitus
	CHEMBL652	D002446	FLECAINIDE	Celiac Disease	0	0.0533251	D014012	Tinnitus
	CHEMBL652	D008105	FLECAINIDE	Liver Cirrhosis, Biliary	0	0.0339757	D014012	Tinnitus
	CHEMBL652	D009798	FLECAINIDE	Ocular Hypertension	0	0.0167725	D003248	Constipation
	CHEMBL652	D009447	FLECAINIDE	Neuroblastoma	0	0.0639475	D014012	Tinnitus
	CHEMBL652	D008180	FLECAINIDE	Lupus Erythematosus, Systemic	0	0.0335839	D014012	Tinnitus
	CHEMBL652	D003924	FLECAINIDE	Diabetes Mellitus, Type 2	0	0.0198979	D003248 ||| D014012	Constipation ||| Tinnitus
	CHEMBL652	D004827	FLECAINIDE	Epilepsy	0	0.0165594	D003248	Constipation
	CHEMBL652	D005901	FLECAINIDE	Glaucoma	0	0.0158399	D003248	Constipation
	CHEMBL652	D051436	FLECAINIDE	Renal Insufficiency, Chronic	0	0.0291842	D014012	Tinnitus
	CHEMBL652	D013167	FLECAINIDE	Spondylitis, Ankylosing	0	0.0192584	D003248	Constipation
	CHEMBL652	D010003	FLECAINIDE	Osteoarthritis	0	0.0178283	D003248	Constipation
	CHEMBL652	D000419	FLECAINIDE	Albuminuria	0	0.0291681	D014012	Tinnitus
	CHEMBL652	D006973	FLECAINIDE	Hypertension	0	0.07178	D014012	Tinnitus
	CHEMBL652	D008228	FLECAINIDE	Lymphoma, Non-Hodgkin	0	0.0125587	D003248	Constipation
	CHEMBL652	D002349	FLECAINIDE	Carpal Tunnel Syndrome	0	0.0120514	D003248 ||| D014012	Constipation ||| Tinnitus
	CHEMBL652	D000380	FLECAINIDE	Agranulocytosis	0	0.0213034	D003248	Constipation
	CHEMBL652	D006429	FLECAINIDE	Hemiplegia	0	0.0233495	D003248	Constipation
	CHEMBL652	D009202	FLECAINIDE	Cardiomyopathies	0	0.0256104	D014012	Tinnitus
	CHEMBL652	D013345	FLECAINIDE	Subarachnoid Hemorrhage	0	0.0187984	D003248	Constipation
	CHEMBL652	D002543	FLECAINIDE	Cerebral Hemorrhage	0	0.0120398	D003248	Constipation
	CHEMBL652	D002544	FLECAINIDE	Cerebral Infarction	0	0.0158468	D003248	Constipation
	CHEMBL652	D010689	FLECAINIDE	Phlebitis	0	0.0210357	D003248	Constipation
	CHEMBL652	D002769	FLECAINIDE	Cholelithiasis	0	0.0275564	D014012	Tinnitus
	CHEMBL652	D007676	FLECAINIDE	Kidney Failure, Chronic	0	0.0320357	D014012	Tinnitus
	CHEMBL652	D014717	FLECAINIDE	Vertigo	0	0.0138975	D003248	Constipation
	CHEMBL652	D013575	FLECAINIDE	Syncope	0	0.0157697	D003248	Constipation
	CHEMBL652	D007766	FLECAINIDE	Lacrimal Apparatus Diseases	0	0.0332614	D003248	Constipation
	CHEMBL652	D006333	FLECAINIDE	Heart Failure	0	0.0385662	D014012	Tinnitus
	CHEMBL652	D010051	FLECAINIDE	Ovarian Neoplasms	0	0.0345778	D014012	Tinnitus
	CHEMBL652	D000647	FLECAINIDE	Amnesia	0	0.0155317	D003248	Constipation
	CHEMBL652	D015352	FLECAINIDE	Dry Eye Syndromes	0	0.0346168	D003248	Constipation
	CHEMBL652	D015837	FLECAINIDE	Vestibular Diseases	0	0.113276	D003248	Constipation
	CHEMBL652	D006073	FLECAINIDE	Gout	0	0.0129208	D003248 ||| D014012	Constipation ||| Tinnitus
	CHEMBL652	D001851	FLECAINIDE	Bone Diseases, Metabolic	0	0.0652805	D003248	Constipation
	CHEMBL652	D009443	FLECAINIDE	Neuritis	0	0.118174	D003248	Constipation
	CHEMBL652	D012163	FLECAINIDE	Retinal Detachment	0	0.0193283	D003248	Constipation
	CHEMBL652	D012393	FLECAINIDE	Rosacea	0	0.0289604	D003248	Constipation
	CHEMBL652	D002546	FLECAINIDE	Ischemic Attack, Transient	0	0.108294	D003248	Constipation
	CHEMBL652	D000083242	FLECAINIDE	Ischemic Stroke	0	0.0118518	D003248	Constipation
	CHEMBL652	D015179	FLECAINIDE	Colorectal Neoplasms	0	0.0297715	D014012	Tinnitus
	CHEMBL652	D010001	FLECAINIDE	Osteitis Deformans	0	0.0197709	D003248	Constipation
	CHEMBL652	D011111	FLECAINIDE	Polymyalgia Rheumatica	0	0.0590164	D003248	Constipation
	CHEMBL652	D013118	FLECAINIDE	Spinal Cord Diseases	0	0.0221585	D003248	Constipation
	CHEMBL469	D001289	KETOROLAC	Attention Deficit Disorder with Hyperactivity	0	0.0124218	D003424	Crohn Disease
	CHEMBL469	D001008	KETOROLAC	Anxiety Disorders	0	0.0169969	D003424	Crohn Disease
	CHEMBL469	D013313	KETOROLAC	Stress Disorders, Post-Traumatic	0	0.0143113	D003424	Crohn Disease
	CHEMBL469	D000856	KETOROLAC	Anorexia Nervosa	0	0.0151835	D003424	Crohn Disease
	CHEMBL469	D015228	KETOROLAC	Hypertriglyceridemia	0	0.134893	D003424 ||| D003248 ||| D014012	Crohn Disease ||| Constipation ||| Tinnitus
	CHEMBL469	D003324	KETOROLAC	Coronary Artery Disease	0	0.0309578	D003424 ||| D014012	Crohn Disease ||| Tinnitus
	CHEMBL469	D009765	KETOROLAC	Obesity	0	0.18274	D003424 ||| D014012	Crohn Disease ||| Tinnitus
	CHEMBL469	D020177	KETOROLAC	Idiopathic Hypersomnia	0	0.0637336	D003424	Crohn Disease
	CHEMBL469	D010300	KETOROLAC	Parkinson Disease	0	0.0617521	D003424	Crohn Disease
	CHEMBL469	D013771	KETOROLAC	Tetralogy of Fallot	0	0.118233	D001249 ||| D000740 ||| D014012	Asthma ||| Anemia ||| Tinnitus
	CHEMBL469	D001172	KETOROLAC	Arthritis, Rheumatoid	0	0.496961	D003424 ||| D003248 ||| D014012	Crohn Disease ||| Constipation ||| Tinnitus
	CHEMBL469	D003424	KETOROLAC	Crohn Disease	1	0.0182955	D006973 ||| D014012 ||| D015352	Hypertension ||| Tinnitus ||| Dry Eye Syndromes
	CHEMBL469	D003093	KETOROLAC	Colitis, Ulcerative	0	0.0256772	D014012	Tinnitus
	CHEMBL469	D015212	KETOROLAC	Inflammatory Bowel Diseases	0	0.0222463	D014012	Tinnitus
	CHEMBL469	D002761	KETOROLAC	Cholangitis	0	0.0161341	D014012 ||| D015352	Tinnitus ||| Dry Eye Syndromes
	CHEMBL469	D017098	KETOROLAC	IgA Deficiency	0	0.0348286	D006973 ||| D001249 ||| D003248 ||| D006333 ||| D015352 ||| D010437	Hypertension ||| Asthma ||| Constipation ||| Heart Failure ||| Dry Eye Syndromes ||| Peptic Ulcer
	CHEMBL469	D008268	KETOROLAC	Macular Degeneration	0	0.0500564	D006471 ||| D001249 ||| D000740 ||| D003424 ||| D003248 ||| D004415 ||| D010437	Gastrointestinal Hemorrhage ||| Asthma ||| Anemia ||| Crohn Disease ||| Constipation ||| Dyspepsia ||| Peptic Ulcer
	CHEMBL469	D034381	KETOROLAC	Hearing Loss	0	0.016261	D003424	Crohn Disease
	CHEMBL469	D014012	KETOROLAC	Tinnitus	1	0.0683189	D006973 ||| D001249 ||| D003424 ||| D006333	Hypertension ||| Asthma ||| Crohn Disease ||| Heart Failure
	CHEMBL469	D000505	KETOROLAC	Alopecia	0	0.0875326	D006973 ||| D001249 ||| D000740 ||| D003248 ||| D006333 ||| D015352 ||| D010437	Hypertension ||| Asthma ||| Anemia ||| Constipation ||| Heart Failure ||| Dry Eye Syndromes ||| Peptic Ulcer
	CHEMBL469	D000787	KETOROLAC	Angina Pectoris	0	0.00940304	D003424 ||| D014012	Crohn Disease ||| Tinnitus
	CHEMBL469	D065631	KETOROLAC	Rhinitis, Allergic	0	0.525418	D003424	Crohn Disease
	CHEMBL469	D001249	KETOROLAC	Asthma	1	0.0319843	D014012	Tinnitus
	CHEMBL469	D005764	KETOROLAC	Gastroesophageal Reflux	0	0.0572715	D014012	Tinnitus
	CHEMBL469	D007037	KETOROLAC	Hypothyroidism	0	0.214604	D003424	Crohn Disease
	CHEMBL469	D008881	KETOROLAC	Migraine Disorders	0	0.0201051	D006471 ||| D001249 ||| D000740 ||| D003424 ||| D003248 ||| D004415 ||| D011537 ||| D010437	Gastrointestinal Hemorrhage ||| Asthma ||| Anemia ||| Crohn Disease ||| Constipation ||| Dyspepsia ||| Pruritus ||| Peptic Ulcer
	CHEMBL469	D006937	KETOROLAC	Hypercholesterolemia	0	0.0740226	D003424 ||| D014012	Crohn Disease ||| Tinnitus
	CHEMBL469	D012626	KETOROLAC	Sebaceous Gland Neoplasms	0	0.0638699	D006973 ||| D001249 ||| D000740 ||| D003424 ||| D003248 ||| D006333 ||| D010437	Hypertension ||| Asthma ||| Anemia ||| Crohn Disease ||| Constipation ||| Heart Failure ||| Peptic Ulcer
	CHEMBL469	D001943	KETOROLAC	Breast Neoplasms	0	0.101619	D006973 ||| D007766 ||| D006333 ||| D015352	Hypertension ||| Lacrimal Apparatus Diseases ||| Heart Failure ||| Dry Eye Syndromes
	CHEMBL469	D000230	KETOROLAC	Adenocarcinoma	0	0.0360508	D014012	Tinnitus
	CHEMBL469	D002386	KETOROLAC	Cataract	0	0.0242124	D006471 ||| D003424 ||| D003248 ||| D004415 ||| D010437	Gastrointestinal Hemorrhage ||| Crohn Disease ||| Constipation ||| Dyspepsia ||| Peptic Ulcer
	CHEMBL469	D006552	KETOROLAC	Hernia, Inguinal	0	0.013887	D007766 ||| D014012 ||| D015352	Lacrimal Apparatus Diseases ||| Tinnitus ||| Dry Eye Syndromes
	CHEMBL469	D012005	KETOROLAC	Rectal Prolapse	0	0.0184286	D014012 ||| D015352	Tinnitus ||| Dry Eye Syndromes
	CHEMBL469	D014029	KETOROLAC	Tobacco Use Disorder	0	0.0501397	D006973 ||| D001249 ||| D000740 ||| D015352 ||| D010437	Hypertension ||| Asthma ||| Anemia ||| Dry Eye Syndromes ||| Peptic Ulcer
	CHEMBL469	D009203	KETOROLAC	Myocardial Infarction	0	0.0134358	D003424 ||| D014012	Crohn Disease ||| Tinnitus
	CHEMBL469	D005756	KETOROLAC	Gastritis	0	0.0293688	D007766 ||| D014012 ||| D015352	Lacrimal Apparatus Diseases ||| Tinnitus ||| Dry Eye Syndromes
	CHEMBL469	D006548	KETOROLAC	Hernia, Diaphragmatic	0	0.0266149	D007766 ||| D014012 ||| D015352	Lacrimal Apparatus Diseases ||| Tinnitus ||| Dry Eye Syndromes
	CHEMBL469	D000076385	KETOROLAC	Diverticular Diseases	0	0.0353332	D006973 ||| D001249 ||| D000740 ||| D014012 ||| D006333 ||| D015352	Hypertension ||| Asthma ||| Anemia ||| Tinnitus ||| Heart Failure ||| Dry Eye Syndromes
	CHEMBL469	D007319	KETOROLAC	Sleep Initiation and Maintenance Disorders	0	0.0331463	D003424	Crohn Disease
	CHEMBL469	D009290	KETOROLAC	Narcolepsy	0	0.0513802	D003424	Crohn Disease
	CHEMBL469	D003922	KETOROLAC	Diabetes Mellitus, Type 1	0	0.416491	D003424 ||| D003248 ||| D014012	Crohn Disease ||| Constipation ||| Tinnitus
	CHEMBL469	D002446	KETOROLAC	Celiac Disease	0	0.0514141	D014012	Tinnitus
	CHEMBL469	D008105	KETOROLAC	Liver Cirrhosis, Biliary	0	0.0324548	D014012	Tinnitus
	CHEMBL469	D014820	KETOROLAC	Vitiligo	0	0.0664176	D003424	Crohn Disease
	CHEMBL469	D009798	KETOROLAC	Ocular Hypertension	0	0.0351346	D001249 ||| D000740 ||| D003424 ||| D003248 ||| D010437	Asthma ||| Anemia ||| Crohn Disease ||| Constipation ||| Peptic Ulcer
	CHEMBL469	D009447	KETOROLAC	Neuroblastoma	0	0.0663906	D014012	Tinnitus
	CHEMBL469	D012559	KETOROLAC	Schizophrenia	0	0.0279695	D003424	Crohn Disease
	CHEMBL469	D000690	KETOROLAC	Amyotrophic Lateral Sclerosis	0	0.077993	D003424	Crohn Disease
	CHEMBL469	D008180	KETOROLAC	Lupus Erythematosus, Systemic	0	0.315087	D003424 ||| D014012	Crohn Disease ||| Tinnitus
	CHEMBL469	D000437	KETOROLAC	Alcoholism	0	0.0119613	D003424	Crohn Disease
	CHEMBL469	D000067877	KETOROLAC	Autism Spectrum Disorder	0	0.0129823	D003424	Crohn Disease
	CHEMBL469	D001714	KETOROLAC	Bipolar Disorder	0	0.0631859	D006471 ||| D001249 ||| D000740 ||| D003424 ||| D004415 ||| D011537 ||| D010437	Gastrointestinal Hemorrhage ||| Asthma ||| Anemia ||| Crohn Disease ||| Dyspepsia ||| Pruritus ||| Peptic Ulcer
	CHEMBL469	D009771	KETOROLAC	Obsessive-Compulsive Disorder	0	0.0153682	D003424	Crohn Disease
	CHEMBL469	D003924	KETOROLAC	Diabetes Mellitus, Type 2	0	0.0929151	D003424 ||| D003248 ||| D014012	Crohn Disease ||| Constipation ||| Tinnitus
	CHEMBL469	D000544	KETOROLAC	Alzheimer Disease	0	0.257106	D003424 ||| D010437	Crohn Disease ||| Peptic Ulcer
	CHEMBL469	D004827	KETOROLAC	Epilepsy	0	0.0193065	D006471 ||| D003424 ||| D003248 ||| D010437	Gastrointestinal Hemorrhage ||| Crohn Disease ||| Constipation ||| Peptic Ulcer
	CHEMBL469	D005901	KETOROLAC	Glaucoma	0	0.0174379	D006471 ||| D003424 ||| D003248 ||| D004415 ||| D010437	Gastrointestinal Hemorrhage ||| Crohn Disease ||| Constipation ||| Dyspepsia ||| Peptic Ulcer
	CHEMBL469	D051436	KETOROLAC	Renal Insufficiency, Chronic	0	0.0169477	D014012 ||| D015352	Tinnitus ||| Dry Eye Syndromes
	CHEMBL469	D013167	KETOROLAC	Spondylitis, Ankylosing	0	0.69086	D003424 ||| D003248	Crohn Disease ||| Constipation
	CHEMBL469	D003863	KETOROLAC	Depression	0	0.0313192	D003424	Crohn Disease
	CHEMBL469	D010003	KETOROLAC	Osteoarthritis	0	0.124818	D003424 ||| D003248	Crohn Disease ||| Constipation
	CHEMBL469	D000419	KETOROLAC	Albuminuria	0	0.0294482	D014012	Tinnitus
	CHEMBL469	D001281	KETOROLAC	Atrial Fibrillation	0	0.115411	D007766 ||| D001249 ||| D000740 ||| D004415 ||| D011537 ||| D015352 ||| D010437	Lacrimal Apparatus Diseases ||| Asthma ||| Anemia ||| Dyspepsia ||| Pruritus ||| Dry Eye Syndromes ||| Peptic Ulcer
	CHEMBL469	D006973	KETOROLAC	Hypertension	1	0.0109325	D003424 ||| D014012	Crohn Disease ||| Tinnitus
	CHEMBL469	D008175	KETOROLAC	Lung Neoplasms	0	0.0112252	D003424	Crohn Disease
	CHEMBL469	D008228	KETOROLAC	Lymphoma, Non-Hodgkin	0	0.022922	D006973 ||| D003248 ||| D004415 ||| D006333	Hypertension ||| Constipation ||| Dyspepsia ||| Heart Failure
	CHEMBL469	D002294	KETOROLAC	Carcinoma, Squamous Cell	0	0.0439446	D003424	Crohn Disease
	CHEMBL469	D002349	KETOROLAC	Carpal Tunnel Syndrome	0	0.0183219	D003424 ||| D003248 ||| D014012	Crohn Disease ||| Constipation ||| Tinnitus
	CHEMBL469	D016883	KETOROLAC	Diabetic Ketoacidosis	0	0.0167066	D003424	Crohn Disease
	CHEMBL469	D001749	KETOROLAC	Urinary Bladder Neoplasms	0	0.0203074	D007766 ||| D015352	Lacrimal Apparatus Diseases ||| Dry Eye Syndromes
	CHEMBL469	D018798	KETOROLAC	Anemia, Iron-Deficiency	0	0.0215442	D007766 ||| D015352	Lacrimal Apparatus Diseases ||| Dry Eye Syndromes
	CHEMBL469	D000380	KETOROLAC	Agranulocytosis	0	0.0254335	D006973 ||| D007766 ||| D006471 ||| D001249 ||| D003248 ||| D004415 ||| D011537 ||| D006333 ||| D015352 ||| D010437	Hypertension ||| Lacrimal Apparatus Diseases ||| Gastrointestinal Hemorrhage ||| Asthma ||| Constipation ||| Dyspepsia ||| Pruritus ||| Heart Failure ||| Dry Eye Syndromes ||| Peptic Ulcer
	CHEMBL469	D012893	KETOROLAC	Sleep Wake Disorders	0	0.0290511	D006471 ||| D001249 ||| D000740 ||| D003424 ||| D011537 ||| D010437	Gastrointestinal Hemorrhage ||| Asthma ||| Anemia ||| Crohn Disease ||| Pruritus ||| Peptic Ulcer
	CHEMBL469	D006429	KETOROLAC	Hemiplegia	0	0.122634	D006973 ||| D007766 ||| D006471 ||| D001249 ||| D000740 ||| D003248 ||| D004415 ||| D011537 ||| D006333 ||| D015352 ||| D010437	Hypertension ||| Lacrimal Apparatus Diseases ||| Gastrointestinal Hemorrhage ||| Asthma ||| Anemia ||| Constipation ||| Dyspepsia ||| Pruritus ||| Heart Failure ||| Dry Eye Syndromes ||| Peptic Ulcer
	CHEMBL469	D011655	KETOROLAC	Pulmonary Embolism	0	0.0123592	D003424	Crohn Disease
	CHEMBL469	D009202	KETOROLAC	Cardiomyopathies	0	0.0205247	D003424 ||| D014012	Crohn Disease ||| Tinnitus
	CHEMBL469	D013345	KETOROLAC	Subarachnoid Hemorrhage	0	0.0244118	D001249 ||| D000740 ||| D003424 ||| D003248 ||| D004415 ||| D011537 ||| D010437	Asthma ||| Anemia ||| Crohn Disease ||| Constipation ||| Dyspepsia ||| Pruritus ||| Peptic Ulcer
	CHEMBL469	D002543	KETOROLAC	Cerebral Hemorrhage	0	0.0517506	D001249 ||| D000740 ||| D003424 ||| D003248 ||| D004415 ||| D011537 ||| D010437	Asthma ||| Anemia ||| Crohn Disease ||| Constipation ||| Dyspepsia ||| Pruritus ||| Peptic Ulcer
	CHEMBL469	D002544	KETOROLAC	Cerebral Infarction	0	0.0162359	D003248	Constipation
	CHEMBL469	D050197	KETOROLAC	Arteriosclerosis	0	0.0140561	D003424	Crohn Disease
	CHEMBL469	D010689	KETOROLAC	Phlebitis	0	0.0865436	D007766 ||| D001249 ||| D000740 ||| D003248 ||| D004415 ||| D011537 ||| D015352 ||| D010437	Lacrimal Apparatus Diseases ||| Asthma ||| Anemia ||| Constipation ||| Dyspepsia ||| Pruritus ||| Dry Eye Syndromes ||| Peptic Ulcer
	CHEMBL469	D012852	KETOROLAC	Sinusitis	0	0.265559	D003424	Crohn Disease
	CHEMBL469	D010996	KETOROLAC	Pleural Effusion	0	0.0546756	D006973 ||| D007766 ||| D006333 ||| D015352	Hypertension ||| Lacrimal Apparatus Diseases ||| Heart Failure ||| Dry Eye Syndromes
	CHEMBL469	D011030	KETOROLAC	Pneumothorax	0	0.0170447	D006973 ||| D007766 ||| D006471 ||| D000740 ||| D004415 ||| D011537 ||| D006333 ||| D015352 ||| D010437	Hypertension ||| Lacrimal Apparatus Diseases ||| Gastrointestinal Hemorrhage ||| Anemia ||| Dyspepsia ||| Pruritus ||| Heart Failure ||| Dry Eye Syndromes ||| Peptic Ulcer
	CHEMBL469	D014060	KETOROLAC	Tongue Diseases	0	0.139337	D006973 ||| D006333	Hypertension ||| Heart Failure
	CHEMBL469	D013276	KETOROLAC	Stomach Ulcer	0	0.0337127	D007766	Lacrimal Apparatus Diseases
	CHEMBL469	D004415	KETOROLAC	Dyspepsia	1	0.0158499	D007766	Lacrimal Apparatus Diseases
	CHEMBL469	D002769	KETOROLAC	Cholelithiasis	0	0.0190217	D007766 ||| D014012	Lacrimal Apparatus Diseases ||| Tinnitus
	CHEMBL469	D002764	KETOROLAC	Cholecystitis	0	0.0202168	D007766 ||| D011537 ||| D015352	Lacrimal Apparatus Diseases ||| Pruritus ||| Dry Eye Syndromes
	CHEMBL469	D008010	KETOROLAC	Lichen Planus	0	0.022135	D006973 ||| D006471 ||| D000740 ||| D004415 ||| D006333 ||| D010437	Hypertension ||| Gastrointestinal Hemorrhage ||| Anemia ||| Dyspepsia ||| Heart Failure ||| Peptic Ulcer
	CHEMBL469	D007676	KETOROLAC	Kidney Failure, Chronic	0	0.0163689	D003424 ||| D014012	Crohn Disease ||| Tinnitus
	CHEMBL469	D011470	KETOROLAC	Prostatic Hyperplasia	0	0.0230993	D006973 ||| D007766 ||| D006333 ||| D015352	Hypertension ||| Lacrimal Apparatus Diseases ||| Heart Failure ||| Dry Eye Syndromes
	CHEMBL469	D011472	KETOROLAC	Prostatitis	0	0.0326668	D006973 ||| D007766 ||| D006333 ||| D015352	Hypertension ||| Lacrimal Apparatus Diseases ||| Heart Failure ||| Dry Eye Syndromes
	CHEMBL469	D005348	KETOROLAC	Fibrocystic Breast Disease	0	0.0496389	D006973 ||| D007766 ||| D001249 ||| D000740 ||| D004415 ||| D011537 ||| D006333 ||| D015352	Hypertension ||| Lacrimal Apparatus Diseases ||| Asthma ||| Anemia ||| Dyspepsia ||| Pruritus ||| Heart Failure ||| Dry Eye Syndromes
	CHEMBL469	D006177	KETOROLAC	Gynecomastia	0	0.0168197	D006973 ||| D007766 ||| D006471 ||| D001249 ||| D000740 ||| D004415 ||| D011537 ||| D006333 ||| D015352 ||| D010437	Hypertension ||| Lacrimal Apparatus Diseases ||| Gastrointestinal Hemorrhage ||| Asthma ||| Anemia ||| Dyspepsia ||| Pruritus ||| Heart Failure ||| Dry Eye Syndromes ||| Peptic Ulcer
	CHEMBL469	D003680	KETOROLAC	Deglutition Disorders	0	0.186791	D006973 ||| D007766 ||| D001249 ||| D000740 ||| D011537 ||| D006333 ||| D015352	Hypertension ||| Lacrimal Apparatus Diseases ||| Asthma ||| Anemia ||| Pruritus ||| Heart Failure ||| Dry Eye Syndromes
	CHEMBL469	D014717	KETOROLAC	Vertigo	0	0.0234572	D006471 ||| D000740 ||| D003424 ||| D003248 ||| D004415 ||| D006333 ||| D010437	Gastrointestinal Hemorrhage ||| Anemia ||| Crohn Disease ||| Constipation ||| Dyspepsia ||| Heart Failure ||| Peptic Ulcer
	CHEMBL469	D013575	KETOROLAC	Syncope	0	0.0951256	D007766 ||| D001249 ||| D000740 ||| D003248 ||| D004415 ||| D011537 ||| D015352 ||| D010437	Lacrimal Apparatus Diseases ||| Asthma ||| Anemia ||| Constipation ||| Dyspepsia ||| Pruritus ||| Dry Eye Syndromes ||| Peptic Ulcer
	CHEMBL469	D007766	KETOROLAC	Lacrimal Apparatus Diseases	1	0.0589562	D006471 ||| D003248 ||| D004415 ||| D010437	Gastrointestinal Hemorrhage ||| Constipation ||| Dyspepsia ||| Peptic Ulcer
	CHEMBL469	D006471	KETOROLAC	Gastrointestinal Hemorrhage	1	0.0385625	D007766 ||| D015352	Lacrimal Apparatus Diseases ||| Dry Eye Syndromes
	CHEMBL469	D010437	KETOROLAC	Peptic Ulcer	1	0.0234134	D007766 ||| D015352	Lacrimal Apparatus Diseases ||| Dry Eye Syndromes
	CHEMBL469	D006333	KETOROLAC	Heart Failure	1	0.0388454	D014012	Tinnitus
	CHEMBL469	D006547	KETOROLAC	Hernia	0	0.01753	D007766 ||| D001249 ||| D011537 ||| D015352	Lacrimal Apparatus Diseases ||| Asthma ||| Pruritus ||| Dry Eye Syndromes
	CHEMBL469	D008113	KETOROLAC	Liver Neoplasms	0	0.0146006	D007766 ||| D001249 ||| D011537 ||| D015352	Lacrimal Apparatus Diseases ||| Asthma ||| Pruritus ||| Dry Eye Syndromes
	CHEMBL469	D010051	KETOROLAC	Ovarian Neoplasms	0	0.0152915	D007766 ||| D014012 ||| D015352	Lacrimal Apparatus Diseases ||| Tinnitus ||| Dry Eye Syndromes
	CHEMBL469	D000647	KETOROLAC	Amnesia	0	0.144506	D006973 ||| D006471 ||| D001249 ||| D000740 ||| D003424 ||| D003248 ||| D004415 ||| D011537 ||| D006333 ||| D010437	Hypertension ||| Gastrointestinal Hemorrhage ||| Asthma ||| Anemia ||| Crohn Disease ||| Constipation ||| Dyspepsia ||| Pruritus ||| Heart Failure ||| Peptic Ulcer
	CHEMBL469	D000152	KETOROLAC	Acne Vulgaris	0	0.0368783	D003424	Crohn Disease
	CHEMBL469	D003248	KETOROLAC	Constipation	1	0.0337368	D007766 ||| D015352	Lacrimal Apparatus Diseases ||| Dry Eye Syndromes
	CHEMBL469	D015352	KETOROLAC	Dry Eye Syndromes	1	0.0308599	D006471 ||| D003424 ||| D003248 ||| D010437	Gastrointestinal Hemorrhage ||| Crohn Disease ||| Constipation ||| Peptic Ulcer
	CHEMBL469	D004381	KETOROLAC	Duodenal Ulcer	0	0.0164825	D007766 ||| D015352	Lacrimal Apparatus Diseases ||| Dry Eye Syndromes
	CHEMBL469	D015837	KETOROLAC	Vestibular Diseases	0	0.0820047	D006471 ||| D000740 ||| D003248 ||| D004415 ||| D006333 ||| D010437	Gastrointestinal Hemorrhage ||| Anemia ||| Constipation ||| Dyspepsia ||| Heart Failure ||| Peptic Ulcer
	CHEMBL469	D005705	KETOROLAC	Gallbladder Diseases	0	0.0566233	D006973 ||| D007766 ||| D001249 ||| D000740 ||| D011537 ||| D006333 ||| D015352	Hypertension ||| Lacrimal Apparatus Diseases ||| Asthma ||| Anemia ||| Pruritus ||| Heart Failure ||| Dry Eye Syndromes
	CHEMBL469	D006073	KETOROLAC	Gout	0	0.0600513	D003424 ||| D003248 ||| D014012	Crohn Disease ||| Constipation ||| Tinnitus
	CHEMBL469	D001145	KETOROLAC	Arrhythmias, Cardiac	0	0.0981685	D003424	Crohn Disease
	CHEMBL469	D001851	KETOROLAC	Bone Diseases, Metabolic	0	0.0801759	D006973 ||| D007766 ||| D006471 ||| D001249 ||| D000740 ||| D003248 ||| D004415 ||| D011537 ||| D006333 ||| D015352 ||| D010437	Hypertension ||| Lacrimal Apparatus Diseases ||| Gastrointestinal Hemorrhage ||| Asthma ||| Anemia ||| Constipation ||| Dyspepsia ||| Pruritus ||| Heart Failure ||| Dry Eye Syndromes ||| Peptic Ulcer
	CHEMBL469	D010024	KETOROLAC	Osteoporosis	0	0.0196348	D006471 ||| D001249 ||| D004415 ||| D011537 ||| D010437	Gastrointestinal Hemorrhage ||| Asthma ||| Dyspepsia ||| Pruritus ||| Peptic Ulcer
	CHEMBL469	D009443	KETOROLAC	Neuritis	0	0.133139	D006973 ||| D007766 ||| D006471 ||| D001249 ||| D000740 ||| D003248 ||| D004415 ||| D011537 ||| D006333 ||| D010437	Hypertension ||| Lacrimal Apparatus Diseases ||| Gastrointestinal Hemorrhage ||| Asthma ||| Anemia ||| Constipation ||| Dyspepsia ||| Pruritus ||| Heart Failure ||| Peptic Ulcer
	CHEMBL469	D010538	KETOROLAC	Peritonitis	0	0.0282402	D006973 ||| D007766 ||| D001249 ||| D000740 ||| D011537 ||| D015352	Hypertension ||| Lacrimal Apparatus Diseases ||| Asthma ||| Anemia ||| Pruritus ||| Dry Eye Syndromes
	CHEMBL469	D011565	KETOROLAC	Psoriasis	0	0.138414	D003424	Crohn Disease
	CHEMBL469	D012163	KETOROLAC	Retinal Detachment	0	0.0170806	D006471 ||| D003424 ||| D003248 ||| D004415 ||| D010437	Gastrointestinal Hemorrhage ||| Crohn Disease ||| Constipation ||| Dyspepsia ||| Peptic Ulcer
	CHEMBL469	D012393	KETOROLAC	Rosacea	0	0.0206101	D006973 ||| D006471 ||| D001249 ||| D000740 ||| D003248 ||| D004415 ||| D006333 ||| D010437	Hypertension ||| Gastrointestinal Hemorrhage ||| Asthma ||| Anemia ||| Constipation ||| Dyspepsia ||| Heart Failure ||| Peptic Ulcer
	CHEMBL469	D006042	KETOROLAC	Goiter	0	0.0150746	D003424	Crohn Disease
	CHEMBL469	D002546	KETOROLAC	Ischemic Attack, Transient	0	0.101002	D006471 ||| D003248 ||| D010437	Gastrointestinal Hemorrhage ||| Constipation ||| Peptic Ulcer
	CHEMBL469	D000083242	KETOROLAC	Ischemic Stroke	0	0.0119814	D003424 ||| D003248	Crohn Disease ||| Constipation
	CHEMBL469	D015179	KETOROLAC	Colorectal Neoplasms	0	0.0358679	D014012	Tinnitus
	CHEMBL469	D013964	KETOROLAC	Thyroid Neoplasms	0	0.016188	D003424	Crohn Disease
	CHEMBL469	D010001	KETOROLAC	Osteitis Deformans	0	0.2853	D006973 ||| D001249 ||| D000740 ||| D003248 ||| D006333 ||| D015352 ||| D010437	Hypertension ||| Asthma ||| Anemia ||| Constipation ||| Heart Failure ||| Dry Eye Syndromes ||| Peptic Ulcer
	CHEMBL469	D007018	KETOROLAC	Hypopituitarism	0	0.016875	D003424	Crohn Disease
	CHEMBL469	D000075224	KETOROLAC	Cardiac Conduction System Disease	0	0.0451268	D007766 ||| D011537	Lacrimal Apparatus Diseases ||| Pruritus
	CHEMBL469	D003731	KETOROLAC	Dental Caries	0	0.0209792	D006333	Heart Failure
	CHEMBL469	D005242	KETOROLAC	Fecal Incontinence	0	0.0414154	D007766 ||| D015352	Lacrimal Apparatus Diseases ||| Dry Eye Syndromes
	CHEMBL469	D007762	KETOROLAC	Labyrinthitis	0	0.0646195	D006973 ||| D006471 ||| D000740 ||| D004415 ||| D006333 ||| D010437	Hypertension ||| Gastrointestinal Hemorrhage ||| Anemia ||| Dyspepsia ||| Heart Failure ||| Peptic Ulcer
	CHEMBL469	D012878	KETOROLAC	Skin Neoplasms	0	0.0277173	D006973 ||| D006333 ||| D015352	Hypertension ||| Heart Failure ||| Dry Eye Syndromes
	CHEMBL469	D009260	KETOROLAC	Nail Diseases	0	0.0759692	D006973 ||| D007766 ||| D006471 ||| D001249 ||| D000740 ||| D004415 ||| D006333 ||| D015352 ||| D010437	Hypertension ||| Lacrimal Apparatus Diseases ||| Gastrointestinal Hemorrhage ||| Asthma ||| Anemia ||| Dyspepsia ||| Heart Failure ||| Dry Eye Syndromes ||| Peptic Ulcer
	CHEMBL469	D011111	KETOROLAC	Polymyalgia Rheumatica	0	0.139733	D006973 ||| D007766 ||| D006471 ||| D001249 ||| D000740 ||| D003248 ||| D004415 ||| D011537 ||| D006333 ||| D015352 ||| D010437	Hypertension ||| Lacrimal Apparatus Diseases ||| Gastrointestinal Hemorrhage ||| Asthma ||| Anemia ||| Constipation ||| Dyspepsia ||| Pruritus ||| Heart Failure ||| Dry Eye Syndromes ||| Peptic Ulcer
	CHEMBL469	D013118	KETOROLAC	Spinal Cord Diseases	0	0.0304141	D006471 ||| D003424 ||| D003248 ||| D010437	Gastrointestinal Hemorrhage ||| Crohn Disease ||| Constipation ||| Peptic Ulcer
	CHEMBL469	D014648	KETOROLAC	Varicose Veins	0	0.0224851	D007766	Lacrimal Apparatus Diseases
	CHEMBL469	D010031	KETOROLAC	Otitis	0	0.0176457	D003424	Crohn Disease
	CHEMBL469	D019966	KETOROLAC	Substance-Related Disorders	0	0.109589	D006973 ||| D006471 ||| D001249 ||| D000740 ||| D004415 ||| D011537 ||| D006333 ||| D010437	Hypertension ||| Gastrointestinal Hemorrhage ||| Asthma ||| Anemia ||| Dyspepsia ||| Pruritus ||| Heart Failure ||| Peptic Ulcer
	CHEMBL1508	D015228	ESCITALOPRAM	Hypertriglyceridemia	0	0.0148107	D003248 ||| D014012	Constipation ||| Tinnitus
	CHEMBL1508	D003324	ESCITALOPRAM	Coronary Artery Disease	0	0.0431499	D014012	Tinnitus
	CHEMBL1508	D009765	ESCITALOPRAM	Obesity	0	0.0889292	D014012	Tinnitus
	CHEMBL1508	D013771	ESCITALOPRAM	Tetralogy of Fallot	0	0.0190121	D012852 ||| D014012 ||| D014581	Sinusitis ||| Tinnitus ||| Urticaria
	CHEMBL1508	D001172	ESCITALOPRAM	Arthritis, Rheumatoid	0	0.0132152	D003248 ||| D014012	Constipation ||| Tinnitus
	CHEMBL1508	D003424	ESCITALOPRAM	Crohn Disease	0	0.236821	D007319 ||| D012852 ||| D003863 ||| D014012	Sleep Initiation and Maintenance Disorders ||| Sinusitis ||| Depression ||| Tinnitus
	CHEMBL1508	D003093	ESCITALOPRAM	Colitis, Ulcerative	0	0.027807	D014012	Tinnitus
	CHEMBL1508	D015212	ESCITALOPRAM	Inflammatory Bowel Diseases	0	0.0252721	D014012	Tinnitus
	CHEMBL1508	D002761	ESCITALOPRAM	Cholangitis	0	0.0151114	D007319 ||| D003863 ||| D014012	Sleep Initiation and Maintenance Disorders ||| Depression ||| Tinnitus
	CHEMBL1508	D017098	ESCITALOPRAM	IgA Deficiency	0	0.0136904	D003248 ||| D007319 ||| D012852 ||| D003863 ||| D014581	Constipation ||| Sleep Initiation and Maintenance Disorders ||| Sinusitis ||| Depression ||| Urticaria
	CHEMBL1508	D008268	ESCITALOPRAM	Macular Degeneration	0	0.0523672	D003248 ||| D004415 ||| D006471 ||| D014581 ||| D016055	Constipation ||| Dyspepsia ||| Gastrointestinal Hemorrhage ||| Urticaria ||| Urinary Retention
	CHEMBL1508	D000505	ESCITALOPRAM	Alopecia	0	0.0380586	D003248 ||| D007319 ||| D012852 ||| D003863	Constipation ||| Sleep Initiation and Maintenance Disorders ||| Sinusitis ||| Depression
	CHEMBL1508	D000787	ESCITALOPRAM	Angina Pectoris	0	0.0397176	D014012	Tinnitus
	CHEMBL1508	D001249	ESCITALOPRAM	Asthma	0	0.0365798	D014012	Tinnitus
	CHEMBL1508	D005764	ESCITALOPRAM	Gastroesophageal Reflux	0	0.0562016	D014012	Tinnitus
	CHEMBL1508	D008881	ESCITALOPRAM	Migraine Disorders	0	0.143647	D003248 ||| D004415 ||| D012852 ||| D006471 ||| D014581 ||| D016055	Constipation ||| Dyspepsia ||| Sinusitis ||| Gastrointestinal Hemorrhage ||| Urticaria ||| Urinary Retention
	CHEMBL1508	D006937	ESCITALOPRAM	Hypercholesterolemia	0	0.0495218	D014012	Tinnitus
	CHEMBL1508	D012626	ESCITALOPRAM	Sebaceous Gland Neoplasms	0	0.0905102	D003248 ||| D007319 ||| D003863 ||| D014581	Constipation ||| Sleep Initiation and Maintenance Disorders ||| Depression ||| Urticaria
	CHEMBL1508	D001943	ESCITALOPRAM	Breast Neoplasms	0	0.0902143	D007319 ||| D012852 ||| D003863 ||| D013921	Sleep Initiation and Maintenance Disorders ||| Sinusitis ||| Depression ||| Thrombocytopenia
	CHEMBL1508	D000230	ESCITALOPRAM	Adenocarcinoma	0	0.0148229	D007319 ||| D003863 ||| D014012	Sleep Initiation and Maintenance Disorders ||| Depression ||| Tinnitus
	CHEMBL1508	D002386	ESCITALOPRAM	Cataract	0	0.0164153	D003248 ||| D004415 ||| D006471	Constipation ||| Dyspepsia ||| Gastrointestinal Hemorrhage
	CHEMBL1508	D006552	ESCITALOPRAM	Hernia, Inguinal	0	0.0378051	D014012	Tinnitus
	CHEMBL1508	D012005	ESCITALOPRAM	Rectal Prolapse	0	0.0214602	D007319 ||| D012852 ||| D003863 ||| D014012	Sleep Initiation and Maintenance Disorders ||| Sinusitis ||| Depression ||| Tinnitus
	CHEMBL1508	D014029	ESCITALOPRAM	Tobacco Use Disorder	0	0.0180625	D012852 ||| D014581	Sinusitis ||| Urticaria
	CHEMBL1508	D009203	ESCITALOPRAM	Myocardial Infarction	0	0.0329461	D014012	Tinnitus
	CHEMBL1508	D005756	ESCITALOPRAM	Gastritis	0	0.0495093	D014012	Tinnitus
	CHEMBL1508	D006548	ESCITALOPRAM	Hernia, Diaphragmatic	0	0.027698	D014012	Tinnitus
	CHEMBL1508	D000076385	ESCITALOPRAM	Diverticular Diseases	0	0.0528382	D007319 ||| D012852 ||| D003863 ||| D014012 ||| D014581	Sleep Initiation and Maintenance Disorders ||| Sinusitis ||| Depression ||| Tinnitus ||| Urticaria
	CHEMBL1508	D003922	ESCITALOPRAM	Diabetes Mellitus, Type 1	0	0.0498557	D003248 ||| D014012	Constipation ||| Tinnitus
	CHEMBL1508	D002446	ESCITALOPRAM	Celiac Disease	0	0.0519807	D014012	Tinnitus
	CHEMBL1508	D008105	ESCITALOPRAM	Liver Cirrhosis, Biliary	0	0.0337769	D014012	Tinnitus
	CHEMBL1508	D009798	ESCITALOPRAM	Ocular Hypertension	0	0.136603	D003248 ||| D012852 ||| D014581	Constipation ||| Sinusitis ||| Urticaria
	CHEMBL1508	D009447	ESCITALOPRAM	Neuroblastoma	0	0.0774237	D007319 ||| D003863 ||| D014012	Sleep Initiation and Maintenance Disorders ||| Depression ||| Tinnitus
	CHEMBL1508	D008180	ESCITALOPRAM	Lupus Erythematosus, Systemic	0	0.0272092	D014012	Tinnitus
	CHEMBL1508	D001714	ESCITALOPRAM	Bipolar Disorder	0	0.0142582	D004415 ||| D012852 ||| D013921 ||| D006471 ||| D014581 ||| D016055	Dyspepsia ||| Sinusitis ||| Thrombocytopenia ||| Gastrointestinal Hemorrhage ||| Urticaria ||| Urinary Retention
	CHEMBL1508	D003924	ESCITALOPRAM	Diabetes Mellitus, Type 2	0	0.0197388	D003248 ||| D014012	Constipation ||| Tinnitus
	CHEMBL1508	D004827	ESCITALOPRAM	Epilepsy	0	0.0177982	D003248 ||| D006471	Constipation ||| Gastrointestinal Hemorrhage
	CHEMBL1508	D005901	ESCITALOPRAM	Glaucoma	0	0.0206059	D003248 ||| D004415 ||| D006471	Constipation ||| Dyspepsia ||| Gastrointestinal Hemorrhage
	CHEMBL1508	D051436	ESCITALOPRAM	Renal Insufficiency, Chronic	0	0.013107	D012852 ||| D014012 ||| D014581	Sinusitis ||| Tinnitus ||| Urticaria
	CHEMBL1508	D013167	ESCITALOPRAM	Spondylitis, Ankylosing	0	0.0182517	D003248	Constipation
	CHEMBL1508	D010003	ESCITALOPRAM	Osteoarthritis	0	0.0173462	D003248	Constipation
	CHEMBL1508	D000419	ESCITALOPRAM	Albuminuria	0	0.0164327	D012852 ||| D014012	Sinusitis ||| Tinnitus
	CHEMBL1508	D001281	ESCITALOPRAM	Atrial Fibrillation	0	0.0252748	D004415 ||| D012852 ||| D014581 ||| D016055	Dyspepsia ||| Sinusitis ||| Urticaria ||| Urinary Retention
	CHEMBL1508	D006973	ESCITALOPRAM	Hypertension	0	0.0769989	D014012	Tinnitus
	CHEMBL1508	D008228	ESCITALOPRAM	Lymphoma, Non-Hodgkin	0	0.0240994	D003248 ||| D004415 ||| D007319 ||| D003863 ||| D016055	Constipation ||| Dyspepsia ||| Sleep Initiation and Maintenance Disorders ||| Depression ||| Urinary Retention
	CHEMBL1508	D002349	ESCITALOPRAM	Carpal Tunnel Syndrome	0	0.012742	D003248 ||| D014012	Constipation ||| Tinnitus
	CHEMBL1508	D001749	ESCITALOPRAM	Urinary Bladder Neoplasms	0	0.0170703	D007319 ||| D012852 ||| D003863	Sleep Initiation and Maintenance Disorders ||| Sinusitis ||| Depression
	CHEMBL1508	D000380	ESCITALOPRAM	Agranulocytosis	0	0.0229105	D003248 ||| D004415 ||| D007319 ||| D012852 ||| D003863 ||| D006471 ||| D014581 ||| D016055	Constipation ||| Dyspepsia ||| Sleep Initiation and Maintenance Disorders ||| Sinusitis ||| Depression ||| Gastrointestinal Hemorrhage ||| Urticaria ||| Urinary Retention
	CHEMBL1508	D012893	ESCITALOPRAM	Sleep Wake Disorders	0	0.0188125	D012852 ||| D013921 ||| D006471	Sinusitis ||| Thrombocytopenia ||| Gastrointestinal Hemorrhage
	CHEMBL1508	D006429	ESCITALOPRAM	Hemiplegia	0	0.0478335	D003248 ||| D004415 ||| D012852 ||| D013921 ||| D006471 ||| D014581 ||| D016055	Constipation ||| Dyspepsia ||| Sinusitis ||| Thrombocytopenia ||| Gastrointestinal Hemorrhage ||| Urticaria ||| Urinary Retention
	CHEMBL1508	D009202	ESCITALOPRAM	Cardiomyopathies	0	0.0197955	D014012	Tinnitus
	CHEMBL1508	D013345	ESCITALOPRAM	Subarachnoid Hemorrhage	0	0.0243115	D003248 ||| D004415 ||| D012852 ||| D014581 ||| D016055	Constipation ||| Dyspepsia ||| Sinusitis ||| Urticaria ||| Urinary Retention
	CHEMBL1508	D002543	ESCITALOPRAM	Cerebral Hemorrhage	0	0.0277049	D003248 ||| D004415 ||| D012852 ||| D014581 ||| D016055	Constipation ||| Dyspepsia ||| Sinusitis ||| Urticaria ||| Urinary Retention
	CHEMBL1508	D002544	ESCITALOPRAM	Cerebral Infarction	0	0.0164954	D003248	Constipation
	CHEMBL1508	D010689	ESCITALOPRAM	Phlebitis	0	0.050611	D003248 ||| D004415 ||| D007319 ||| D012852 ||| D003863 ||| D014581 ||| D016055	Constipation ||| Dyspepsia ||| Sleep Initiation and Maintenance Disorders ||| Sinusitis ||| Depression ||| Urticaria ||| Urinary Retention
	CHEMBL1508	D010996	ESCITALOPRAM	Pleural Effusion	0	0.0450115	D007319 ||| D003863 ||| D016055	Sleep Initiation and Maintenance Disorders ||| Depression ||| Urinary Retention
	CHEMBL1508	D011030	ESCITALOPRAM	Pneumothorax	0	0.0227492	D004415 ||| D007319 ||| D003863 ||| D013921 ||| D006471 ||| D014581 ||| D016055	Dyspepsia ||| Sleep Initiation and Maintenance Disorders ||| Depression ||| Thrombocytopenia ||| Gastrointestinal Hemorrhage ||| Urticaria ||| Urinary Retention
	CHEMBL1508	D014060	ESCITALOPRAM	Tongue Diseases	0	0.0549406	D013921	Thrombocytopenia
	CHEMBL1508	D002769	ESCITALOPRAM	Cholelithiasis	0	0.026082	D014012	Tinnitus
	CHEMBL1508	D002764	ESCITALOPRAM	Cholecystitis	0	0.0652503	D007319 ||| D003863	Sleep Initiation and Maintenance Disorders ||| Depression
	CHEMBL1508	D002481	ESCITALOPRAM	Cellulitis	0	0.0136412	D007319	Sleep Initiation and Maintenance Disorders
	CHEMBL1508	D008010	ESCITALOPRAM	Lichen Planus	0	0.0140028	D004415 ||| D007319 ||| D003863 ||| D013921 ||| D006471 ||| D016055	Dyspepsia ||| Sleep Initiation and Maintenance Disorders ||| Depression ||| Thrombocytopenia ||| Gastrointestinal Hemorrhage ||| Urinary Retention
	CHEMBL1508	D007676	ESCITALOPRAM	Kidney Failure, Chronic	0	0.0367556	D014012	Tinnitus
	CHEMBL1508	D011470	ESCITALOPRAM	Prostatic Hyperplasia	0	0.0384365	D007319 ||| D003863 ||| D013921	Sleep Initiation and Maintenance Disorders ||| Depression ||| Thrombocytopenia
	CHEMBL1508	D011472	ESCITALOPRAM	Prostatitis	0	0.0318858	D007319 ||| D003863	Sleep Initiation and Maintenance Disorders ||| Depression
	CHEMBL1508	D005348	ESCITALOPRAM	Fibrocystic Breast Disease	0	0.026377	D004415 ||| D007319 ||| D012852 ||| D003863 ||| D013921 ||| D014581 ||| D016055	Dyspepsia ||| Sleep Initiation and Maintenance Disorders ||| Sinusitis ||| Depression ||| Thrombocytopenia ||| Urticaria ||| Urinary Retention
	CHEMBL1508	D006177	ESCITALOPRAM	Gynecomastia	0	0.0450855	D004415 ||| D007319 ||| D012852 ||| D003863 ||| D013921 ||| D006471 ||| D014581 ||| D016055	Dyspepsia ||| Sleep Initiation and Maintenance Disorders ||| Sinusitis ||| Depression ||| Thrombocytopenia ||| Gastrointestinal Hemorrhage ||| Urticaria ||| Urinary Retention
	CHEMBL1508	D003680	ESCITALOPRAM	Deglutition Disorders	0	0.0548924	D012852 ||| D013921 ||| D014581 ||| D016055	Sinusitis ||| Thrombocytopenia ||| Urticaria ||| Urinary Retention
	CHEMBL1508	D014717	ESCITALOPRAM	Vertigo	0	0.0224169	D003248 ||| D004415 ||| D013921 ||| D006471 ||| D016055	Constipation ||| Dyspepsia ||| Thrombocytopenia ||| Gastrointestinal Hemorrhage ||| Urinary Retention
	CHEMBL1508	D013575	ESCITALOPRAM	Syncope	0	0.048822	D003248 ||| D004415 ||| D012852 ||| D013921 ||| D014581	Constipation ||| Dyspepsia ||| Sinusitis ||| Thrombocytopenia ||| Urticaria
	CHEMBL1508	D007766	ESCITALOPRAM	Lacrimal Apparatus Diseases	0	0.027183	D003248 ||| D004415 ||| D006471	Constipation ||| Dyspepsia ||| Gastrointestinal Hemorrhage
	CHEMBL1508	D006333	ESCITALOPRAM	Heart Failure	0	0.0393893	D014012	Tinnitus
	CHEMBL1508	D006547	ESCITALOPRAM	Hernia	0	0.0229478	D012852 ||| D013921 ||| D014581	Sinusitis ||| Thrombocytopenia ||| Urticaria
	CHEMBL1508	D006689	ESCITALOPRAM	Hodgkin Disease	0	0.158573	D007319 ||| D003863	Sleep Initiation and Maintenance Disorders ||| Depression
	CHEMBL1508	D008113	ESCITALOPRAM	Liver Neoplasms	0	0.0155106	D007319 ||| D012852 ||| D003863 ||| D014581	Sleep Initiation and Maintenance Disorders ||| Sinusitis ||| Depression ||| Urticaria
	CHEMBL1508	D010051	ESCITALOPRAM	Ovarian Neoplasms	0	0.031503	D014012	Tinnitus
	CHEMBL1508	D000647	ESCITALOPRAM	Amnesia	0	0.0195156	D003248 ||| D004415 ||| D012852 ||| D013921 ||| D006471 ||| D014581	Constipation ||| Dyspepsia ||| Sinusitis ||| Thrombocytopenia ||| Gastrointestinal Hemorrhage ||| Urticaria
	CHEMBL1508	D007951	ESCITALOPRAM	Leukemia, Myeloid	0	0.0354958	D007319 ||| D003863	Sleep Initiation and Maintenance Disorders ||| Depression
	CHEMBL1508	D015352	ESCITALOPRAM	Dry Eye Syndromes	0	0.033834	D003248 ||| D006471	Constipation ||| Gastrointestinal Hemorrhage
	CHEMBL1508	D015837	ESCITALOPRAM	Vestibular Diseases	0	0.188489	D003248 ||| D004415 ||| D006471 ||| D016055	Constipation ||| Dyspepsia ||| Gastrointestinal Hemorrhage ||| Urinary Retention
	CHEMBL1508	D005705	ESCITALOPRAM	Gallbladder Diseases	0	0.560901	D007319 ||| D012852 ||| D003863 ||| D013921 ||| D014581 ||| D016055	Sleep Initiation and Maintenance Disorders ||| Sinusitis ||| Depression ||| Thrombocytopenia ||| Urticaria ||| Urinary Retention
	CHEMBL1508	D006073	ESCITALOPRAM	Gout	0	0.0699623	D003248 ||| D007319 ||| D014012	Constipation ||| Sleep Initiation and Maintenance Disorders ||| Tinnitus
	CHEMBL1508	D001851	ESCITALOPRAM	Bone Diseases, Metabolic	0	0.0486735	D003248 ||| D004415 ||| D012852 ||| D013921 ||| D006471 ||| D014581 ||| D016055	Constipation ||| Dyspepsia ||| Sinusitis ||| Thrombocytopenia ||| Gastrointestinal Hemorrhage ||| Urticaria ||| Urinary Retention
	CHEMBL1508	D010024	ESCITALOPRAM	Osteoporosis	0	0.296642	D004415 ||| D012852 ||| D006471 ||| D014581	Dyspepsia ||| Sinusitis ||| Gastrointestinal Hemorrhage ||| Urticaria
	CHEMBL1508	D009443	ESCITALOPRAM	Neuritis	0	0.177211	D003248 ||| D004415 ||| D013921 ||| D006471 ||| D014581 ||| D016055	Constipation ||| Dyspepsia ||| Thrombocytopenia ||| Gastrointestinal Hemorrhage ||| Urticaria ||| Urinary Retention
	CHEMBL1508	D010538	ESCITALOPRAM	Peritonitis	0	0.274918	D007319 ||| D003863 ||| D013921 ||| D014581 ||| D016055	Sleep Initiation and Maintenance Disorders ||| Depression ||| Thrombocytopenia ||| Urticaria ||| Urinary Retention
	CHEMBL1508	D011565	ESCITALOPRAM	Psoriasis	0	0.119654	D007319 ||| D003863	Sleep Initiation and Maintenance Disorders ||| Depression
	CHEMBL1508	D012163	ESCITALOPRAM	Retinal Detachment	0	0.0176416	D003248 ||| D004415 ||| D006471	Constipation ||| Dyspepsia ||| Gastrointestinal Hemorrhage
	CHEMBL1508	D012393	ESCITALOPRAM	Rosacea	0	0.0359564	D003248 ||| D004415 ||| D007319 ||| D012852 ||| D003863 ||| D013921 ||| D006471 ||| D016055	Constipation ||| Dyspepsia ||| Sleep Initiation and Maintenance Disorders ||| Sinusitis ||| Depression ||| Thrombocytopenia ||| Gastrointestinal Hemorrhage ||| Urinary Retention
	CHEMBL1508	D002546	ESCITALOPRAM	Ischemic Attack, Transient	0	0.109505	D003248 ||| D006471	Constipation ||| Gastrointestinal Hemorrhage
	CHEMBL1508	D000083242	ESCITALOPRAM	Ischemic Stroke	0	0.012366	D003248	Constipation
	CHEMBL1508	D015179	ESCITALOPRAM	Colorectal Neoplasms	0	0.0336049	D014012	Tinnitus
	CHEMBL1508	D010001	ESCITALOPRAM	Osteitis Deformans	0	0.128339	D003248 ||| D007319 ||| D012852 ||| D003863 ||| D014581	Constipation ||| Sleep Initiation and Maintenance Disorders ||| Sinusitis ||| Depression ||| Urticaria
	CHEMBL1508	D000075224	ESCITALOPRAM	Cardiac Conduction System Disease	0	0.0507972	D012852	Sinusitis
	CHEMBL1508	D007762	ESCITALOPRAM	Labyrinthitis	0	0.0502761	D004415 ||| D013921 ||| D006471 ||| D016055	Dyspepsia ||| Thrombocytopenia ||| Gastrointestinal Hemorrhage ||| Urinary Retention
	CHEMBL1508	D012878	ESCITALOPRAM	Skin Neoplasms	0	0.0822992	D007319 ||| D003863 ||| D013921	Sleep Initiation and Maintenance Disorders ||| Depression ||| Thrombocytopenia
	CHEMBL1508	D009260	ESCITALOPRAM	Nail Diseases	0	0.129302	D004415 ||| D007319 ||| D003863 ||| D013921 ||| D006471 ||| D016055	Dyspepsia ||| Sleep Initiation and Maintenance Disorders ||| Depression ||| Thrombocytopenia ||| Gastrointestinal Hemorrhage ||| Urinary Retention
	CHEMBL1508	D011111	ESCITALOPRAM	Polymyalgia Rheumatica	0	0.141454	D003248 ||| D004415 ||| D007319 ||| D012852 ||| D003863 ||| D013921 ||| D006471 ||| D014581 ||| D016055	Constipation ||| Dyspepsia ||| Sleep Initiation and Maintenance Disorders ||| Sinusitis ||| Depression ||| Thrombocytopenia ||| Gastrointestinal Hemorrhage ||| Urticaria ||| Urinary Retention
	CHEMBL1508	D013118	ESCITALOPRAM	Spinal Cord Diseases	0	0.0317331	D003248 ||| D006471	Constipation ||| Gastrointestinal Hemorrhage
	CHEMBL1508	D019966	ESCITALOPRAM	Substance-Related Disorders	0	0.103868	D004415 ||| D012852 ||| D013921 ||| D006471 ||| D014581 ||| D016055	Dyspepsia ||| Sinusitis ||| Thrombocytopenia ||| Gastrointestinal Hemorrhage ||| Urticaria ||| Urinary Retention
	CHEMBL1185	D003324	ZOLMITRIPTAN	Coronary Artery Disease	0	0.0487614	D003680	Deglutition Disorders
	CHEMBL1185	D009765	ZOLMITRIPTAN	Obesity	0	0.0167256	D003680 ||| D008881	Deglutition Disorders ||| Migraine Disorders
	CHEMBL1185	D013771	ZOLMITRIPTAN	Tetralogy of Fallot	0	0.0205223	D014581	Urticaria
	CHEMBL1185	D001172	ZOLMITRIPTAN	Arthritis, Rheumatoid	0	0.0116405	D003680 ||| D002543 ||| D008881	Deglutition Disorders ||| Cerebral Hemorrhage ||| Migraine Disorders
	CHEMBL1185	D003424	ZOLMITRIPTAN	Crohn Disease	0	0.0654679	D001145 ||| D014717 ||| D002543 ||| D008881 ||| D000787	Arrhythmias, Cardiac ||| Vertigo ||| Cerebral Hemorrhage ||| Migraine Disorders ||| Angina Pectoris
	CHEMBL1185	D003093	ZOLMITRIPTAN	Colitis, Ulcerative	0	0.0147318	D014717 ||| D002543 ||| D008881	Vertigo ||| Cerebral Hemorrhage ||| Migraine Disorders
	CHEMBL1185	D015212	ZOLMITRIPTAN	Inflammatory Bowel Diseases	0	0.0122081	D014717 ||| D002543 ||| D008881	Vertigo ||| Cerebral Hemorrhage ||| Migraine Disorders
	CHEMBL1185	D002761	ZOLMITRIPTAN	Cholangitis	0	0.0341989	D014717 ||| D002543 ||| D008881	Vertigo ||| Cerebral Hemorrhage ||| Migraine Disorders
	CHEMBL1185	D017098	ZOLMITRIPTAN	IgA Deficiency	0	0.0137892	D001145 ||| D014581 ||| D000787	Arrhythmias, Cardiac ||| Urticaria ||| Angina Pectoris
	CHEMBL1185	D008268	ZOLMITRIPTAN	Macular Degeneration	0	0.0540815	D004415 ||| D014581	Dyspepsia ||| Urticaria
	CHEMBL1185	D034381	ZOLMITRIPTAN	Hearing Loss	0	0.0178528	D002543 ||| D008881	Cerebral Hemorrhage ||| Migraine Disorders
	CHEMBL1185	D014012	ZOLMITRIPTAN	Tinnitus	0	0.0405021	D000787	Angina Pectoris
	CHEMBL1185	D000505	ZOLMITRIPTAN	Alopecia	0	0.0484684	D001145 ||| D000787	Arrhythmias, Cardiac ||| Angina Pectoris
	CHEMBL1185	D019226	ZOLMITRIPTAN	Oral Ulcer	0	0.207488	D002543 ||| D008881	Cerebral Hemorrhage ||| Migraine Disorders
	CHEMBL1185	D000787	ZOLMITRIPTAN	Angina Pectoris	1	0.260839	D003680	Deglutition Disorders
	CHEMBL1185	D065631	ZOLMITRIPTAN	Rhinitis, Allergic	0	0.038867	D003680 ||| D002543 ||| D008881	Deglutition Disorders ||| Cerebral Hemorrhage ||| Migraine Disorders
	CHEMBL1185	D001249	ZOLMITRIPTAN	Asthma	0	0.0935855	D003680 ||| D002543 ||| D008881	Deglutition Disorders ||| Cerebral Hemorrhage ||| Migraine Disorders
	CHEMBL1185	D005764	ZOLMITRIPTAN	Gastroesophageal Reflux	0	0.0172507	D014717 ||| D002543 ||| D008881	Vertigo ||| Cerebral Hemorrhage ||| Migraine Disorders
	CHEMBL1185	D008881	ZOLMITRIPTAN	Migraine Disorders	1	0.0206755	D004415 ||| D014581 ||| D011141	Dyspepsia ||| Urticaria ||| Polyuria
	CHEMBL1185	D004485	ZOLMITRIPTAN	Eczema	0	0.0384166	D003680 ||| D002543 ||| D008881	Deglutition Disorders ||| Cerebral Hemorrhage ||| Migraine Disorders
	CHEMBL1185	D006937	ZOLMITRIPTAN	Hypercholesterolemia	0	0.0332697	D003680 ||| D008881	Deglutition Disorders ||| Migraine Disorders
	CHEMBL1185	D012626	ZOLMITRIPTAN	Sebaceous Gland Neoplasms	0	0.0164396	D001145 ||| D014581 ||| D000787	Arrhythmias, Cardiac ||| Urticaria ||| Angina Pectoris
	CHEMBL1185	D001943	ZOLMITRIPTAN	Breast Neoplasms	0	0.0151132	D001145 ||| D014717 ||| D002543 ||| D008881 ||| D000787	Arrhythmias, Cardiac ||| Vertigo ||| Cerebral Hemorrhage ||| Migraine Disorders ||| Angina Pectoris
	CHEMBL1185	D002280	ZOLMITRIPTAN	Carcinoma, Basal Cell	0	0.0736838	D003680 ||| D002543 ||| D008881	Deglutition Disorders ||| Cerebral Hemorrhage ||| Migraine Disorders
	CHEMBL1185	D000230	ZOLMITRIPTAN	Adenocarcinoma	0	0.0209177	D014717 ||| D002543 ||| D008881	Vertigo ||| Cerebral Hemorrhage ||| Migraine Disorders
	CHEMBL1185	D002386	ZOLMITRIPTAN	Cataract	0	0.0323379	D004415 ||| D003680	Dyspepsia ||| Deglutition Disorders
	CHEMBL1185	D006552	ZOLMITRIPTAN	Hernia, Inguinal	0	0.0284939	D014717 ||| D002543 ||| D008881	Vertigo ||| Cerebral Hemorrhage ||| Migraine Disorders
	CHEMBL1185	D012005	ZOLMITRIPTAN	Rectal Prolapse	0	0.016102	D001145 ||| D014717 ||| D002543 ||| D008881	Arrhythmias, Cardiac ||| Vertigo ||| Cerebral Hemorrhage ||| Migraine Disorders
	CHEMBL1185	D014029	ZOLMITRIPTAN	Tobacco Use Disorder	0	0.0181323	D014581	Urticaria
	CHEMBL1185	D009203	ZOLMITRIPTAN	Myocardial Infarction	0	0.164249	D003680	Deglutition Disorders
	CHEMBL1185	D005756	ZOLMITRIPTAN	Gastritis	0	0.0236195	D014717 ||| D002543 ||| D008881	Vertigo ||| Cerebral Hemorrhage ||| Migraine Disorders
	CHEMBL1185	D006548	ZOLMITRIPTAN	Hernia, Diaphragmatic	0	0.0638551	D003680 ||| D014717 ||| D002543 ||| D008881	Deglutition Disorders ||| Vertigo ||| Cerebral Hemorrhage ||| Migraine Disorders
	CHEMBL1185	D000076385	ZOLMITRIPTAN	Diverticular Diseases	0	0.0220196	D001145 ||| D014717 ||| D014581 ||| D000787	Arrhythmias, Cardiac ||| Vertigo ||| Urticaria ||| Angina Pectoris
	CHEMBL1185	D002446	ZOLMITRIPTAN	Celiac Disease	0	0.0183452	D014717 ||| D002543 ||| D008881	Vertigo ||| Cerebral Hemorrhage ||| Migraine Disorders
	CHEMBL1185	D008105	ZOLMITRIPTAN	Liver Cirrhosis, Biliary	0	0.449914	D014717 ||| D002543 ||| D008881	Vertigo ||| Cerebral Hemorrhage ||| Migraine Disorders
	CHEMBL1185	D014820	ZOLMITRIPTAN	Vitiligo	0	0.0263395	D002543 ||| D008881	Cerebral Hemorrhage ||| Migraine Disorders
	CHEMBL1185	D009798	ZOLMITRIPTAN	Ocular Hypertension	0	0.0143895	D014581	Urticaria
	CHEMBL1185	D009447	ZOLMITRIPTAN	Neuroblastoma	0	0.0183951	D014717 ||| D002543 ||| D008881	Vertigo ||| Cerebral Hemorrhage ||| Migraine Disorders
	CHEMBL1185	D012559	ZOLMITRIPTAN	Schizophrenia	0	0.0137117	D003680	Deglutition Disorders
	CHEMBL1185	D008180	ZOLMITRIPTAN	Lupus Erythematosus, Systemic	0	0.110564	D003680 ||| D002543 ||| D008881	Deglutition Disorders ||| Cerebral Hemorrhage ||| Migraine Disorders
	CHEMBL1185	D001714	ZOLMITRIPTAN	Bipolar Disorder	0	0.0137853	D004415 ||| D014581	Dyspepsia ||| Urticaria
	CHEMBL1185	D005901	ZOLMITRIPTAN	Glaucoma	0	0.0876969	D004415 ||| D003680	Dyspepsia ||| Deglutition Disorders
	CHEMBL1185	D051436	ZOLMITRIPTAN	Renal Insufficiency, Chronic	0	0.0169634	D014581	Urticaria
	CHEMBL1185	D013167	ZOLMITRIPTAN	Spondylitis, Ankylosing	0	0.0136781	D002543 ||| D008881	Cerebral Hemorrhage ||| Migraine Disorders
	CHEMBL1185	D010003	ZOLMITRIPTAN	Osteoarthritis	0	0.102238	D003680 ||| D008881	Deglutition Disorders ||| Migraine Disorders
	CHEMBL1185	D000419	ZOLMITRIPTAN	Albuminuria	0	0.0198244	D014717	Vertigo
	CHEMBL1185	D001281	ZOLMITRIPTAN	Atrial Fibrillation	0	0.0228825	D004415 ||| D014581 ||| D011141	Dyspepsia ||| Urticaria ||| Polyuria
	CHEMBL1185	D006973	ZOLMITRIPTAN	Hypertension	0	0.236298	D003680	Deglutition Disorders
	CHEMBL1185	D006327	ZOLMITRIPTAN	Heart Block	0	0.021808	D003680	Deglutition Disorders
	CHEMBL1185	D055623	ZOLMITRIPTAN	Keratosis, Actinic	0	0.015229	D003680 ||| D002543 ||| D008881	Deglutition Disorders ||| Cerebral Hemorrhage ||| Migraine Disorders
	CHEMBL1185	D001991	ZOLMITRIPTAN	Bronchitis	0	0.0331397	D003680 ||| D002543 ||| D008881	Deglutition Disorders ||| Cerebral Hemorrhage ||| Migraine Disorders
	CHEMBL1185	D008175	ZOLMITRIPTAN	Lung Neoplasms	0	0.159218	D003680 ||| D002543 ||| D008881	Deglutition Disorders ||| Cerebral Hemorrhage ||| Migraine Disorders
	CHEMBL1185	D008545	ZOLMITRIPTAN	Melanoma	0	0.0284805	D003680 ||| D002543 ||| D008881	Deglutition Disorders ||| Cerebral Hemorrhage ||| Migraine Disorders
	CHEMBL1185	D008228	ZOLMITRIPTAN	Lymphoma, Non-Hodgkin	0	0.308837	D001145 ||| D004415 ||| D014717 ||| D002543 ||| D008881 ||| D011141 ||| D000787	Arrhythmias, Cardiac ||| Dyspepsia ||| Vertigo ||| Cerebral Hemorrhage ||| Migraine Disorders ||| Polyuria ||| Angina Pectoris
	CHEMBL1185	D002294	ZOLMITRIPTAN	Carcinoma, Squamous Cell	0	0.172978	D003680 ||| D002543 ||| D008881	Deglutition Disorders ||| Cerebral Hemorrhage ||| Migraine Disorders
	CHEMBL1185	D016883	ZOLMITRIPTAN	Diabetic Ketoacidosis	0	0.0167309	D003680 ||| D008881	Deglutition Disorders ||| Migraine Disorders
	CHEMBL1185	D001749	ZOLMITRIPTAN	Urinary Bladder Neoplasms	0	0.017032	D014717	Vertigo
	CHEMBL1185	D007889	ZOLMITRIPTAN	Leiomyoma	0	0.0165123	D003680 ||| D014717 ||| D002543 ||| D008881	Deglutition Disorders ||| Vertigo ||| Cerebral Hemorrhage ||| Migraine Disorders
	CHEMBL1185	D018798	ZOLMITRIPTAN	Anemia, Iron-Deficiency	0	0.0234934	D003680 ||| D014717 ||| D002543 ||| D008881	Deglutition Disorders ||| Vertigo ||| Cerebral Hemorrhage ||| Migraine Disorders
	CHEMBL1185	D000380	ZOLMITRIPTAN	Agranulocytosis	0	0.0247118	D001145 ||| D004415 ||| D014581 ||| D011141 ||| D000787	Arrhythmias, Cardiac ||| Dyspepsia ||| Urticaria ||| Polyuria ||| Angina Pectoris
	CHEMBL1185	D006429	ZOLMITRIPTAN	Hemiplegia	0	0.0827321	D001145 ||| D004415 ||| D014581 ||| D011141 ||| D000787	Arrhythmias, Cardiac ||| Dyspepsia ||| Urticaria ||| Polyuria ||| Angina Pectoris
	CHEMBL1185	D011655	ZOLMITRIPTAN	Pulmonary Embolism	0	0.0608123	D003680	Deglutition Disorders
	CHEMBL1185	D009202	ZOLMITRIPTAN	Cardiomyopathies	0	0.0395989	D003680	Deglutition Disorders
	CHEMBL1185	D013345	ZOLMITRIPTAN	Subarachnoid Hemorrhage	0	0.0263626	D004415 ||| D014581 ||| D011141	Dyspepsia ||| Urticaria ||| Polyuria
	CHEMBL1185	D002543	ZOLMITRIPTAN	Cerebral Hemorrhage	1	0.0268946	D004415 ||| D014581 ||| D011141	Dyspepsia ||| Urticaria ||| Polyuria
	CHEMBL1185	D002544	ZOLMITRIPTAN	Cerebral Infarction	0	0.0708525	D003680	Deglutition Disorders
	CHEMBL1185	D050197	ZOLMITRIPTAN	Arteriosclerosis	0	0.0282555	D003680	Deglutition Disorders
	CHEMBL1185	D010689	ZOLMITRIPTAN	Phlebitis	0	0.0366898	D004415 ||| D014581 ||| D011141	Dyspepsia ||| Urticaria ||| Polyuria
	CHEMBL1185	D006484	ZOLMITRIPTAN	Hemorrhoids	0	0.0231616	D003680 ||| D014717	Deglutition Disorders ||| Vertigo
	CHEMBL1185	D007022	ZOLMITRIPTAN	Hypotension	0	0.0608319	D003680	Deglutition Disorders
	CHEMBL1185	D012852	ZOLMITRIPTAN	Sinusitis	0	0.175391	D003680 ||| D002543 ||| D008881	Deglutition Disorders ||| Cerebral Hemorrhage ||| Migraine Disorders
	CHEMBL1185	D010996	ZOLMITRIPTAN	Pleural Effusion	0	0.0801459	D001145 ||| D002543 ||| D008881 ||| D011141 ||| D000787	Arrhythmias, Cardiac ||| Cerebral Hemorrhage ||| Migraine Disorders ||| Polyuria ||| Angina Pectoris
	CHEMBL1185	D011030	ZOLMITRIPTAN	Pneumothorax	0	0.220367	D001145 ||| D004415 ||| D014581 ||| D011141 ||| D000787	Arrhythmias, Cardiac ||| Dyspepsia ||| Urticaria ||| Polyuria ||| Angina Pectoris
	CHEMBL1185	D014060	ZOLMITRIPTAN	Tongue Diseases	0	0.0714251	D001145 ||| D002543 ||| D011141 ||| D000787	Arrhythmias, Cardiac ||| Cerebral Hemorrhage ||| Polyuria ||| Angina Pectoris
	CHEMBL1185	D004941	ZOLMITRIPTAN	Esophagitis	0	0.0783852	D014717 ||| D002543 ||| D008881	Vertigo ||| Cerebral Hemorrhage ||| Migraine Disorders
	CHEMBL1185	D013276	ZOLMITRIPTAN	Stomach Ulcer	0	0.0198994	D014717 ||| D002543 ||| D008881	Vertigo ||| Cerebral Hemorrhage ||| Migraine Disorders
	CHEMBL1185	D004415	ZOLMITRIPTAN	Dyspepsia	1	0.0804106	D014717 ||| D002543 ||| D008881	Vertigo ||| Cerebral Hemorrhage ||| Migraine Disorders
	CHEMBL1185	D002769	ZOLMITRIPTAN	Cholelithiasis	0	0.0155714	D014717 ||| D002543 ||| D008881	Vertigo ||| Cerebral Hemorrhage ||| Migraine Disorders
	CHEMBL1185	D002764	ZOLMITRIPTAN	Cholecystitis	0	0.0180461	D014717 ||| D002543 ||| D008881	Vertigo ||| Cerebral Hemorrhage ||| Migraine Disorders
	CHEMBL1185	D010195	ZOLMITRIPTAN	Pancreatitis	0	0.0249159	D014717 ||| D002543 ||| D008881	Vertigo ||| Cerebral Hemorrhage ||| Migraine Disorders
	CHEMBL1185	D008286	ZOLMITRIPTAN	Malabsorption Syndromes	0	0.0765102	D014717 ||| D002543 ||| D008881	Vertigo ||| Cerebral Hemorrhage ||| Migraine Disorders
	CHEMBL1185	D002481	ZOLMITRIPTAN	Cellulitis	0	0.278472	D003680 ||| D002543 ||| D008881	Deglutition Disorders ||| Cerebral Hemorrhage ||| Migraine Disorders
	CHEMBL1185	D011537	ZOLMITRIPTAN	Pruritus	0	0.0638308	D003680 ||| D002543 ||| D008881	Deglutition Disorders ||| Cerebral Hemorrhage ||| Migraine Disorders
	CHEMBL1185	D008010	ZOLMITRIPTAN	Lichen Planus	0	0.117679	D001145 ||| D004415 ||| D002543 ||| D011141 ||| D000787	Arrhythmias, Cardiac ||| Dyspepsia ||| Cerebral Hemorrhage ||| Polyuria ||| Angina Pectoris
	CHEMBL1185	D017492	ZOLMITRIPTAN	Keratosis, Seborrheic	0	0.0236222	D003680 ||| D002543 ||| D008881	Deglutition Disorders ||| Cerebral Hemorrhage ||| Migraine Disorders
	CHEMBL1185	D011704	ZOLMITRIPTAN	Pyelonephritis	0	0.0244774	D003680 ||| D014717 ||| D002543 ||| D008881	Deglutition Disorders ||| Vertigo ||| Cerebral Hemorrhage ||| Migraine Disorders
	CHEMBL1185	D058186	ZOLMITRIPTAN	Acute Kidney Injury	0	0.0501806	D003680 ||| D008881	Deglutition Disorders ||| Migraine Disorders
	CHEMBL1185	D007676	ZOLMITRIPTAN	Kidney Failure, Chronic	0	0.0153829	D003680 ||| D008881	Deglutition Disorders ||| Migraine Disorders
	CHEMBL1185	D003556	ZOLMITRIPTAN	Cystitis	0	0.0230625	D003680 ||| D014717 ||| D002543 ||| D008881	Deglutition Disorders ||| Vertigo ||| Cerebral Hemorrhage ||| Migraine Disorders
	CHEMBL1185	D011470	ZOLMITRIPTAN	Prostatic Hyperplasia	0	0.0415532	D001145 ||| D002543 ||| D011141 ||| D000787	Arrhythmias, Cardiac ||| Cerebral Hemorrhage ||| Polyuria ||| Angina Pectoris
	CHEMBL1185	D011472	ZOLMITRIPTAN	Prostatitis	0	0.0420757	D001145 ||| D014717 ||| D002543 ||| D008881 ||| D000787	Arrhythmias, Cardiac ||| Vertigo ||| Cerebral Hemorrhage ||| Migraine Disorders ||| Angina Pectoris
	CHEMBL1185	D005348	ZOLMITRIPTAN	Fibrocystic Breast Disease	0	0.0581995	D001145 ||| D004415 ||| D014717 ||| D002543 ||| D014581 ||| D011141 ||| D000787	Arrhythmias, Cardiac ||| Dyspepsia ||| Vertigo ||| Cerebral Hemorrhage ||| Urticaria ||| Polyuria ||| Angina Pectoris
	CHEMBL1185	D006177	ZOLMITRIPTAN	Gynecomastia	0	0.0392095	D001145 ||| D004415 ||| D014581 ||| D011141 ||| D000787	Arrhythmias, Cardiac ||| Dyspepsia ||| Urticaria ||| Polyuria ||| Angina Pectoris
	CHEMBL1185	D004715	ZOLMITRIPTAN	Endometriosis	0	0.0270705	D003680 ||| D014717 ||| D002543 ||| D008881	Deglutition Disorders ||| Vertigo ||| Cerebral Hemorrhage ||| Migraine Disorders
	CHEMBL1185	D003680	ZOLMITRIPTAN	Deglutition Disorders	1	0.216167	D001145 ||| D014581 ||| D011141 ||| D000787	Arrhythmias, Cardiac ||| Urticaria ||| Polyuria ||| Angina Pectoris
	CHEMBL1185	D001201	ZOLMITRIPTAN	Ascites	0	0.0391595	D014717 ||| D002543 ||| D008881	Vertigo ||| Cerebral Hemorrhage ||| Migraine Disorders
	CHEMBL1185	D005076	ZOLMITRIPTAN	Exanthema	0	0.048345	D003680 ||| D002543 ||| D008881	Deglutition Disorders ||| Cerebral Hemorrhage ||| Migraine Disorders
	CHEMBL1185	D014717	ZOLMITRIPTAN	Vertigo	1	0.0372914	D004415 ||| D011141	Dyspepsia ||| Polyuria
	CHEMBL1185	D013575	ZOLMITRIPTAN	Syncope	0	0.0582323	D004415 ||| D014581	Dyspepsia ||| Urticaria
	CHEMBL1185	D007766	ZOLMITRIPTAN	Lacrimal Apparatus Diseases	0	0.0642512	D004415 ||| D003680	Dyspepsia ||| Deglutition Disorders
	CHEMBL1185	D006471	ZOLMITRIPTAN	Gastrointestinal Hemorrhage	0	0.0491063	D014717 ||| D008881	Vertigo ||| Migraine Disorders
	CHEMBL1185	D010437	ZOLMITRIPTAN	Peptic Ulcer	0	0.0187075	D014717 ||| D002543 ||| D008881	Vertigo ||| Cerebral Hemorrhage ||| Migraine Disorders
	CHEMBL1185	D005921	ZOLMITRIPTAN	Glomerulonephritis	0	0.0238293	D003680 ||| D014717 ||| D002543 ||| D008881	Deglutition Disorders ||| Vertigo ||| Cerebral Hemorrhage ||| Migraine Disorders
	CHEMBL1185	D006333	ZOLMITRIPTAN	Heart Failure	0	0.0264803	D003680 ||| D014717	Deglutition Disorders ||| Vertigo
	CHEMBL1185	D006547	ZOLMITRIPTAN	Hernia	0	0.0221774	D014717 ||| D014581	Vertigo ||| Urticaria
	CHEMBL1185	D006689	ZOLMITRIPTAN	Hodgkin Disease	0	0.0218505	D003680 ||| D014717 ||| D002543 ||| D008881	Deglutition Disorders ||| Vertigo ||| Cerebral Hemorrhage ||| Migraine Disorders
	CHEMBL1185	D008113	ZOLMITRIPTAN	Liver Neoplasms	0	0.0166343	D014717 ||| D014581	Vertigo ||| Urticaria
	CHEMBL1185	D010051	ZOLMITRIPTAN	Ovarian Neoplasms	0	0.0168251	D003680 ||| D014717 ||| D002543 ||| D008881	Deglutition Disorders ||| Vertigo ||| Cerebral Hemorrhage ||| Migraine Disorders
	CHEMBL1185	D011471	ZOLMITRIPTAN	Prostatic Neoplasms	0	0.0911211	D003680 ||| D014717 ||| D002543 ||| D008881	Deglutition Disorders ||| Vertigo ||| Cerebral Hemorrhage ||| Migraine Disorders
	CHEMBL1185	D000647	ZOLMITRIPTAN	Amnesia	0	0.415608	D001145 ||| D004415 ||| D014581 ||| D000787	Arrhythmias, Cardiac ||| Dyspepsia ||| Urticaria ||| Angina Pectoris
	CHEMBL1185	D007951	ZOLMITRIPTAN	Leukemia, Myeloid	0	0.308633	D003680 ||| D014717 ||| D002543 ||| D008881	Deglutition Disorders ||| Vertigo ||| Cerebral Hemorrhage ||| Migraine Disorders
	CHEMBL1185	D000152	ZOLMITRIPTAN	Acne Vulgaris	0	0.0168029	D003680 ||| D002543 ||| D008881	Deglutition Disorders ||| Cerebral Hemorrhage ||| Migraine Disorders
	CHEMBL1185	D000740	ZOLMITRIPTAN	Anemia	0	0.0189399	D003680 ||| D014717 ||| D002543 ||| D008881	Deglutition Disorders ||| Vertigo ||| Cerebral Hemorrhage ||| Migraine Disorders
	CHEMBL1185	D001064	ZOLMITRIPTAN	Appendicitis	0	0.0151157	D014717 ||| D002543 ||| D008881	Vertigo ||| Cerebral Hemorrhage ||| Migraine Disorders
	CHEMBL1185	D003248	ZOLMITRIPTAN	Constipation	0	0.0183458	D014717 ||| D002543 ||| D008881	Vertigo ||| Cerebral Hemorrhage ||| Migraine Disorders
	CHEMBL1185	D015352	ZOLMITRIPTAN	Dry Eye Syndromes	0	0.0140171	D003680	Deglutition Disorders
	CHEMBL1185	D004381	ZOLMITRIPTAN	Duodenal Ulcer	0	0.0184944	D014717 ||| D002543 ||| D008881	Vertigo ||| Cerebral Hemorrhage ||| Migraine Disorders
	CHEMBL1185	D015837	ZOLMITRIPTAN	Vestibular Diseases	0	0.0377834	D004415 ||| D011141	Dyspepsia ||| Polyuria
	CHEMBL1185	D005705	ZOLMITRIPTAN	Gallbladder Diseases	0	0.0348467	D001145 ||| D014581 ||| D011141 ||| D000787	Arrhythmias, Cardiac ||| Urticaria ||| Polyuria ||| Angina Pectoris
	CHEMBL1185	D006073	ZOLMITRIPTAN	Gout	0	0.0520145	D003680 ||| D008881	Deglutition Disorders ||| Migraine Disorders
	CHEMBL1185	D001145	ZOLMITRIPTAN	Arrhythmias, Cardiac	1	0.0219249	D003680	Deglutition Disorders
	CHEMBL1185	D043183	ZOLMITRIPTAN	Irritable Bowel Syndrome	0	0.313331	D014717 ||| D002543 ||| D008881	Vertigo ||| Cerebral Hemorrhage ||| Migraine Disorders
	CHEMBL1185	D001851	ZOLMITRIPTAN	Bone Diseases, Metabolic	0	0.106667	D001145 ||| D004415 ||| D014581 ||| D011141 ||| D000787	Arrhythmias, Cardiac ||| Dyspepsia ||| Urticaria ||| Polyuria ||| Angina Pectoris
	CHEMBL1185	D010024	ZOLMITRIPTAN	Osteoporosis	0	0.0611503	D004415 ||| D014581	Dyspepsia ||| Urticaria
	CHEMBL1185	D009443	ZOLMITRIPTAN	Neuritis	0	0.20784	D001145 ||| D004415 ||| D014581 ||| D011141 ||| D000787	Arrhythmias, Cardiac ||| Dyspepsia ||| Urticaria ||| Polyuria ||| Angina Pectoris
	CHEMBL1185	D010538	ZOLMITRIPTAN	Peritonitis	0	0.21918	D001145 ||| D014581 ||| D011141 ||| D000787	Arrhythmias, Cardiac ||| Urticaria ||| Polyuria ||| Angina Pectoris
	CHEMBL1185	D010998	ZOLMITRIPTAN	Pleurisy	0	0.0577851	D003680 ||| D002543 ||| D008881	Deglutition Disorders ||| Cerebral Hemorrhage ||| Migraine Disorders
	CHEMBL1185	D011565	ZOLMITRIPTAN	Psoriasis	0	0.0163515	D003680 ||| D002543 ||| D008881	Deglutition Disorders ||| Cerebral Hemorrhage ||| Migraine Disorders
	CHEMBL1185	D012163	ZOLMITRIPTAN	Retinal Detachment	0	0.0238228	D004415 ||| D003680	Dyspepsia ||| Deglutition Disorders
	CHEMBL1185	D012393	ZOLMITRIPTAN	Rosacea	0	0.0184606	D001145 ||| D004415 ||| D011141 ||| D000787	Arrhythmias, Cardiac ||| Dyspepsia ||| Polyuria ||| Angina Pectoris
	CHEMBL1185	D006042	ZOLMITRIPTAN	Goiter	0	0.0430722	D003680 ||| D002543 ||| D008881	Deglutition Disorders ||| Cerebral Hemorrhage ||| Migraine Disorders
	CHEMBL1185	D002546	ZOLMITRIPTAN	Ischemic Attack, Transient	0	0.026503	D003680	Deglutition Disorders
	CHEMBL1185	D000083242	ZOLMITRIPTAN	Ischemic Stroke	0	0.241513	D003680	Deglutition Disorders
	CHEMBL1185	D013921	ZOLMITRIPTAN	Thrombocytopenia	0	0.0643449	D003680 ||| D014717	Deglutition Disorders ||| Vertigo
	CHEMBL1185	D015179	ZOLMITRIPTAN	Colorectal Neoplasms	0	0.0249138	D014717 ||| D002543 ||| D008881	Vertigo ||| Cerebral Hemorrhage ||| Migraine Disorders
	CHEMBL1185	D006627	ZOLMITRIPTAN	Hirschsprung Disease	0	0.0204856	D002543	Cerebral Hemorrhage
	CHEMBL1185	D013964	ZOLMITRIPTAN	Thyroid Neoplasms	0	0.0191689	D002543 ||| D000787	Cerebral Hemorrhage ||| Angina Pectoris
	CHEMBL1185	D010001	ZOLMITRIPTAN	Osteitis Deformans	0	0.270171	D001145 ||| D014581 ||| D000787	Arrhythmias, Cardiac ||| Urticaria ||| Angina Pectoris
	CHEMBL1185	D020246	ZOLMITRIPTAN	Venous Thrombosis	0	0.0188387	D014717	Vertigo
	CHEMBL1185	D000075224	ZOLMITRIPTAN	Cardiac Conduction System Disease	0	0.0180032	D014717	Vertigo
	CHEMBL1185	D003731	ZOLMITRIPTAN	Dental Caries	0	0.0325055	D011141 ||| D000787	Polyuria ||| Angina Pectoris
	CHEMBL1185	D016055	ZOLMITRIPTAN	Urinary Retention	0	0.0684308	D003680 ||| D014717 ||| D002543 ||| D008881	Deglutition Disorders ||| Vertigo ||| Cerebral Hemorrhage ||| Migraine Disorders
	CHEMBL1185	D011141	ZOLMITRIPTAN	Polyuria	1	0.106282	D003680 ||| D014717 ||| D002543 ||| D008881	Deglutition Disorders ||| Vertigo ||| Cerebral Hemorrhage ||| Migraine Disorders
	CHEMBL1185	D007762	ZOLMITRIPTAN	Labyrinthitis	0	0.0289598	D001145 ||| D004415 ||| D011141 ||| D000787	Arrhythmias, Cardiac ||| Dyspepsia ||| Polyuria ||| Angina Pectoris
	CHEMBL1185	D012878	ZOLMITRIPTAN	Skin Neoplasms	0	0.0190565	D001145 ||| D002543 ||| D011141 ||| D000787	Arrhythmias, Cardiac ||| Cerebral Hemorrhage ||| Polyuria ||| Angina Pectoris
	CHEMBL1185	D009260	ZOLMITRIPTAN	Nail Diseases	0	0.0538129	D001145 ||| D004415 ||| D002543 ||| D011141 ||| D000787	Arrhythmias, Cardiac ||| Dyspepsia ||| Cerebral Hemorrhage ||| Polyuria ||| Angina Pectoris
	CHEMBL1185	D016491	ZOLMITRIPTAN	Peripheral Vascular Diseases	0	0.0465076	D003680	Deglutition Disorders
	CHEMBL1185	D011111	ZOLMITRIPTAN	Polymyalgia Rheumatica	0	0.229764	D001145 ||| D004415 ||| D014581 ||| D011141 ||| D000787	Arrhythmias, Cardiac ||| Dyspepsia ||| Urticaria ||| Polyuria ||| Angina Pectoris
	CHEMBL1185	D014581	ZOLMITRIPTAN	Urticaria	1	0.0178968	D003680 ||| D002543 ||| D008881	Deglutition Disorders ||| Cerebral Hemorrhage ||| Migraine Disorders
	CHEMBL1185	D014648	ZOLMITRIPTAN	Varicose Veins	0	0.0144259	D003680 ||| D014717	Deglutition Disorders ||| Vertigo
	CHEMBL1185	D010031	ZOLMITRIPTAN	Otitis	0	0.0196589	D003680 ||| D002543	Deglutition Disorders ||| Cerebral Hemorrhage
	CHEMBL1185	D019966	ZOLMITRIPTAN	Substance-Related Disorders	0	0.0545358	D004415 ||| D014581 ||| D011141 ||| D000787	Dyspepsia ||| Urticaria ||| Polyuria ||| Angina Pectoris
	CHEMBL1185	D015155	ZOLMITRIPTAN	Esophageal Spasm, Diffuse	0	0.0178592	D002543 ||| D008881	Cerebral Hemorrhage ||| Migraine Disorders
	CHEMBL154	D001289	NAPROXEN	Attention Deficit Disorder with Hyperactivity	0	0.122171	D003424 ||| D000505	Crohn Disease ||| Alopecia
	CHEMBL154	D001008	NAPROXEN	Anxiety Disorders	0	0.0169712	D003424 ||| D000505	Crohn Disease ||| Alopecia
	CHEMBL154	D013313	NAPROXEN	Stress Disorders, Post-Traumatic	0	0.0143869	D003424 ||| D000505	Crohn Disease ||| Alopecia
	CHEMBL154	D000856	NAPROXEN	Anorexia Nervosa	0	0.0189774	D003424 ||| D000505	Crohn Disease ||| Alopecia
	CHEMBL154	D015228	NAPROXEN	Hypertriglyceridemia	0	0.129001	D003248 ||| D003424 ||| D014012 ||| D000505	Constipation ||| Crohn Disease ||| Tinnitus ||| Alopecia
	CHEMBL154	D003324	NAPROXEN	Coronary Artery Disease	0	0.0359666	D003424 ||| D014012 ||| D000505	Crohn Disease ||| Tinnitus ||| Alopecia
	CHEMBL154	D009765	NAPROXEN	Obesity	0	0.126616	D003424 ||| D008881 ||| D014012 ||| D000505	Crohn Disease ||| Migraine Disorders ||| Tinnitus ||| Alopecia
	CHEMBL154	D020177	NAPROXEN	Idiopathic Hypersomnia	0	0.061366	D003424	Crohn Disease
	CHEMBL154	D010300	NAPROXEN	Parkinson Disease	1	0.0535405	D003424 ||| D000505	Crohn Disease ||| Alopecia
	CHEMBL154	D013771	NAPROXEN	Tetralogy of Fallot	0	0.0975237	D001249 ||| D000740 ||| D005764 ||| D004381 ||| D001991 ||| D012852 ||| D014012 ||| D000505 ||| D008180	Asthma ||| Anemia ||| Gastroesophageal Reflux ||| Duodenal Ulcer ||| Bronchitis ||| Sinusitis ||| Tinnitus ||| Alopecia ||| Lupus Erythematosus, Systemic
	CHEMBL154	D001172	NAPROXEN	Arthritis, Rheumatoid	0	0.45017	D002543 ||| D003248 ||| D003424 ||| D008881 ||| D014012	Cerebral Hemorrhage ||| Constipation ||| Crohn Disease ||| Migraine Disorders ||| Tinnitus
	CHEMBL154	D003424	NAPROXEN	Crohn Disease	1	0.192177	D006973 ||| D001145 ||| D002543 ||| D012852 ||| D008881 ||| D007319 ||| D014012 ||| D008180 ||| D010300	Hypertension ||| Arrhythmias, Cardiac ||| Cerebral Hemorrhage ||| Sinusitis ||| Migraine Disorders ||| Sleep Initiation and Maintenance Disorders ||| Tinnitus ||| Lupus Erythematosus, Systemic ||| Parkinson Disease
	CHEMBL154	D003093	NAPROXEN	Colitis, Ulcerative	0	0.0766847	D002543 ||| D008881 ||| D014012 ||| D000505	Cerebral Hemorrhage ||| Migraine Disorders ||| Tinnitus ||| Alopecia
	CHEMBL154	D015212	NAPROXEN	Inflammatory Bowel Diseases	0	0.0303273	D002543 ||| D008881 ||| D014012 ||| D000505	Cerebral Hemorrhage ||| Migraine Disorders ||| Tinnitus ||| Alopecia
	CHEMBL154	D002761	NAPROXEN	Cholangitis	0	0.0336538	D002543 ||| D008881 ||| D007319 ||| D014012 ||| D000505	Cerebral Hemorrhage ||| Migraine Disorders ||| Sleep Initiation and Maintenance Disorders ||| Tinnitus ||| Alopecia
	CHEMBL154	D017098	NAPROXEN	IgA Deficiency	0	0.0262893	D006973 ||| D001249 ||| D001145 ||| D005756 ||| D003248 ||| D005764 ||| D004381 ||| D001991 ||| D012852 ||| D006333 ||| D007319 ||| D010300 ||| D010437	Hypertension ||| Asthma ||| Arrhythmias, Cardiac ||| Gastritis ||| Constipation ||| Gastroesophageal Reflux ||| Duodenal Ulcer ||| Bronchitis ||| Sinusitis ||| Heart Failure ||| Sleep Initiation and Maintenance Disorders ||| Parkinson Disease ||| Peptic Ulcer
	CHEMBL154	D008268	NAPROXEN	Macular Degeneration	0	0.272634	D006471 ||| D001249 ||| D000740 ||| D004941 ||| D004415 ||| D005756 ||| D003248 ||| D003424 ||| D005764 ||| D004381 ||| D001991 ||| D010437	Gastrointestinal Hemorrhage ||| Asthma ||| Anemia ||| Esophagitis ||| Dyspepsia ||| Gastritis ||| Constipation ||| Crohn Disease ||| Gastroesophageal Reflux ||| Duodenal Ulcer ||| Bronchitis ||| Peptic Ulcer
	CHEMBL154	D034381	NAPROXEN	Hearing Loss	0	0.0163435	D002543 ||| D003424 ||| D008881	Cerebral Hemorrhage ||| Crohn Disease ||| Migraine Disorders
	CHEMBL154	D014012	NAPROXEN	Tinnitus	1	0.0902302	D006973 ||| D001249 ||| D005756 ||| D003424 ||| D005764 ||| D006333 ||| D008180	Hypertension ||| Asthma ||| Gastritis ||| Crohn Disease ||| Gastroesophageal Reflux ||| Heart Failure ||| Lupus Erythematosus, Systemic
	CHEMBL154	D000505	NAPROXEN	Alopecia	1	0.051009	D006973 ||| D001249 ||| D000740 ||| D001145 ||| D005756 ||| D003248 ||| D005764 ||| D004381 ||| D001991 ||| D012852 ||| D006333 ||| D007319 ||| D010300 ||| D010437	Hypertension ||| Asthma ||| Anemia ||| Arrhythmias, Cardiac ||| Gastritis ||| Constipation ||| Gastroesophageal Reflux ||| Duodenal Ulcer ||| Bronchitis ||| Sinusitis ||| Heart Failure ||| Sleep Initiation and Maintenance Disorders ||| Parkinson Disease ||| Peptic Ulcer
	CHEMBL154	D019226	NAPROXEN	Oral Ulcer	0	0.19947	D002543 ||| D008881 ||| D000505	Cerebral Hemorrhage ||| Migraine Disorders ||| Alopecia
	CHEMBL154	D000787	NAPROXEN	Angina Pectoris	0	0.0572478	D003424 ||| D014012 ||| D000505	Crohn Disease ||| Tinnitus ||| Alopecia
	CHEMBL154	D065631	NAPROXEN	Rhinitis, Allergic	0	0.422583	D002543 ||| D003424 ||| D008881	Cerebral Hemorrhage ||| Crohn Disease ||| Migraine Disorders
	CHEMBL154	D001249	NAPROXEN	Asthma	1	0.0825066	D002543 ||| D008881 ||| D014012 ||| D000505	Cerebral Hemorrhage ||| Migraine Disorders ||| Tinnitus ||| Alopecia
	CHEMBL154	D005764	NAPROXEN	Gastroesophageal Reflux	1	0.0205012	D002543 ||| D008881 ||| D014012 ||| D000505	Cerebral Hemorrhage ||| Migraine Disorders ||| Tinnitus ||| Alopecia
	CHEMBL154	D007037	NAPROXEN	Hypothyroidism	0	0.210234	D003424 ||| D001991	Crohn Disease ||| Bronchitis
	CHEMBL154	D008881	NAPROXEN	Migraine Disorders	1	0.0988352	D006471 ||| D001249 ||| D000740 ||| D004941 ||| D004415 ||| D005756 ||| D003248 ||| D003424 ||| D005764 ||| D004381 ||| D001991 ||| D012852 ||| D008180 ||| D010437	Gastrointestinal Hemorrhage ||| Asthma ||| Anemia ||| Esophagitis ||| Dyspepsia ||| Gastritis ||| Constipation ||| Crohn Disease ||| Gastroesophageal Reflux ||| Duodenal Ulcer ||| Bronchitis ||| Sinusitis ||| Lupus Erythematosus, Systemic ||| Peptic Ulcer
	CHEMBL154	D004485	NAPROXEN	Eczema	0	0.0468745	D002543 ||| D008881	Cerebral Hemorrhage ||| Migraine Disorders
	CHEMBL154	D006937	NAPROXEN	Hypercholesterolemia	0	0.0446724	D003424 ||| D008881 ||| D014012 ||| D000505	Crohn Disease ||| Migraine Disorders ||| Tinnitus ||| Alopecia
	CHEMBL154	D012626	NAPROXEN	Sebaceous Gland Neoplasms	0	0.0780287	D006973 ||| D001249 ||| D000740 ||| D001145 ||| D005756 ||| D003248 ||| D003424 ||| D005764 ||| D004381 ||| D001991 ||| D006333 ||| D007319 ||| D008180 ||| D010300 ||| D010437	Hypertension ||| Asthma ||| Anemia ||| Arrhythmias, Cardiac ||| Gastritis ||| Constipation ||| Crohn Disease ||| Gastroesophageal Reflux ||| Duodenal Ulcer ||| Bronchitis ||| Heart Failure ||| Sleep Initiation and Maintenance Disorders ||| Lupus Erythematosus, Systemic ||| Parkinson Disease ||| Peptic Ulcer
	CHEMBL154	D001943	NAPROXEN	Breast Neoplasms	0	0.094622	D006973 ||| D001145 ||| D002543 ||| D012852 ||| D006333 ||| D008881 ||| D007319 ||| D008180 ||| D010300	Hypertension ||| Arrhythmias, Cardiac ||| Cerebral Hemorrhage ||| Sinusitis ||| Heart Failure ||| Migraine Disorders ||| Sleep Initiation and Maintenance Disorders ||| Lupus Erythematosus, Systemic ||| Parkinson Disease
	CHEMBL154	D002280	NAPROXEN	Carcinoma, Basal Cell	0	0.0726421	D002543 ||| D008881 ||| D000505	Cerebral Hemorrhage ||| Migraine Disorders ||| Alopecia
	CHEMBL154	D000230	NAPROXEN	Adenocarcinoma	0	0.173711	D002543 ||| D008881 ||| D007319 ||| D014012 ||| D000505	Cerebral Hemorrhage ||| Migraine Disorders ||| Sleep Initiation and Maintenance Disorders ||| Tinnitus ||| Alopecia
	CHEMBL154	D002386	NAPROXEN	Cataract	0	0.0253394	D006471 ||| D004415 ||| D005756 ||| D003248 ||| D003424 ||| D004381 ||| D000505 ||| D010437	Gastrointestinal Hemorrhage ||| Dyspepsia ||| Gastritis ||| Constipation ||| Crohn Disease ||| Duodenal Ulcer ||| Alopecia ||| Peptic Ulcer
	CHEMBL154	D006552	NAPROXEN	Hernia, Inguinal	0	0.115902	D002543 ||| D008881 ||| D014012 ||| D000505	Cerebral Hemorrhage ||| Migraine Disorders ||| Tinnitus ||| Alopecia
	CHEMBL154	D012005	NAPROXEN	Rectal Prolapse	0	0.0214514	D001145 ||| D002543 ||| D012852 ||| D008881 ||| D007319 ||| D014012 ||| D008180 ||| D010300	Arrhythmias, Cardiac ||| Cerebral Hemorrhage ||| Sinusitis ||| Migraine Disorders ||| Sleep Initiation and Maintenance Disorders ||| Tinnitus ||| Lupus Erythematosus, Systemic ||| Parkinson Disease
	CHEMBL154	D014029	NAPROXEN	Tobacco Use Disorder	0	0.386614	D006973 ||| D001249 ||| D000740 ||| D005756 ||| D005764 ||| D004381 ||| D001991 ||| D012852 ||| D008180 ||| D010437	Hypertension ||| Asthma ||| Anemia ||| Gastritis ||| Gastroesophageal Reflux ||| Duodenal Ulcer ||| Bronchitis ||| Sinusitis ||| Lupus Erythematosus, Systemic ||| Peptic Ulcer
	CHEMBL154	D009203	NAPROXEN	Myocardial Infarction	0	0.0180221	D003424 ||| D014012 ||| D000505	Crohn Disease ||| Tinnitus ||| Alopecia
	CHEMBL154	D005756	NAPROXEN	Gastritis	1	0.0278573	D002543 ||| D008881 ||| D014012 ||| D000505	Cerebral Hemorrhage ||| Migraine Disorders ||| Tinnitus ||| Alopecia
	CHEMBL154	D006548	NAPROXEN	Hernia, Diaphragmatic	0	0.0216537	D002543 ||| D008881 ||| D014012 ||| D000505	Cerebral Hemorrhage ||| Migraine Disorders ||| Tinnitus ||| Alopecia
	CHEMBL154	D000076385	NAPROXEN	Diverticular Diseases	0	0.0428605	D006973 ||| D001249 ||| D000740 ||| D001145 ||| D001991 ||| D012852 ||| D006333 ||| D007319 ||| D014012 ||| D008180 ||| D010300	Hypertension ||| Asthma ||| Anemia ||| Arrhythmias, Cardiac ||| Bronchitis ||| Sinusitis ||| Heart Failure ||| Sleep Initiation and Maintenance Disorders ||| Tinnitus ||| Lupus Erythematosus, Systemic ||| Parkinson Disease
	CHEMBL154	D007319	NAPROXEN	Sleep Initiation and Maintenance Disorders	1	0.0410851	D003424 ||| D000505	Crohn Disease ||| Alopecia
	CHEMBL154	D009290	NAPROXEN	Narcolepsy	0	0.0552776	D003424 ||| D000505	Crohn Disease ||| Alopecia
	CHEMBL154	D003922	NAPROXEN	Diabetes Mellitus, Type 1	0	0.395442	D003248 ||| D003424 ||| D014012 ||| D000505	Constipation ||| Crohn Disease ||| Tinnitus ||| Alopecia
	CHEMBL154	D002446	NAPROXEN	Celiac Disease	0	0.0187259	D002543 ||| D008881 ||| D014012	Cerebral Hemorrhage ||| Migraine Disorders ||| Tinnitus
	CHEMBL154	D008105	NAPROXEN	Liver Cirrhosis, Biliary	0	0.462379	D002543 ||| D008881 ||| D014012 ||| D000505	Cerebral Hemorrhage ||| Migraine Disorders ||| Tinnitus ||| Alopecia
	CHEMBL154	D014820	NAPROXEN	Vitiligo	0	0.0594429	D002543 ||| D003424 ||| D008881	Cerebral Hemorrhage ||| Crohn Disease ||| Migraine Disorders
	CHEMBL154	D009798	NAPROXEN	Ocular Hypertension	0	0.0820932	D001249 ||| D000740 ||| D005756 ||| D003248 ||| D003424 ||| D005764 ||| D004381 ||| D001991 ||| D012852 ||| D008180 ||| D010437	Asthma ||| Anemia ||| Gastritis ||| Constipation ||| Crohn Disease ||| Gastroesophageal Reflux ||| Duodenal Ulcer ||| Bronchitis ||| Sinusitis ||| Lupus Erythematosus, Systemic ||| Peptic Ulcer
	CHEMBL154	D009447	NAPROXEN	Neuroblastoma	0	0.0791344	D002543 ||| D008881 ||| D007319 ||| D014012 ||| D000505 ||| D010300	Cerebral Hemorrhage ||| Migraine Disorders ||| Sleep Initiation and Maintenance Disorders ||| Tinnitus ||| Alopecia ||| Parkinson Disease
	CHEMBL154	D012559	NAPROXEN	Schizophrenia	0	0.0242887	D003424 ||| D000505	Crohn Disease ||| Alopecia
	CHEMBL154	D000690	NAPROXEN	Amyotrophic Lateral Sclerosis	0	0.108774	D003424 ||| D000505	Crohn Disease ||| Alopecia
	CHEMBL154	D008180	NAPROXEN	Lupus Erythematosus, Systemic	1	0.281991	D002543 ||| D003424 ||| D008881 ||| D014012	Cerebral Hemorrhage ||| Crohn Disease ||| Migraine Disorders ||| Tinnitus
	CHEMBL154	D000437	NAPROXEN	Alcoholism	0	0.0109646	D003424 ||| D000505	Crohn Disease ||| Alopecia
	CHEMBL154	D000067877	NAPROXEN	Autism Spectrum Disorder	0	0.104306	D003424 ||| D000505	Crohn Disease ||| Alopecia
	CHEMBL154	D001714	NAPROXEN	Bipolar Disorder	0	0.19693	D006471 ||| D001249 ||| D000740 ||| D004941 ||| D004415 ||| D005756 ||| D003424 ||| D005764 ||| D004381 ||| D001991 ||| D012852 ||| D008180 ||| D010437	Gastrointestinal Hemorrhage ||| Asthma ||| Anemia ||| Esophagitis ||| Dyspepsia ||| Gastritis ||| Crohn Disease ||| Gastroesophageal Reflux ||| Duodenal Ulcer ||| Bronchitis ||| Sinusitis ||| Lupus Erythematosus, Systemic ||| Peptic Ulcer
	CHEMBL154	D009771	NAPROXEN	Obsessive-Compulsive Disorder	0	0.0159113	D003424 ||| D000505	Crohn Disease ||| Alopecia
	CHEMBL154	D003924	NAPROXEN	Diabetes Mellitus, Type 2	0	0.0851368	D003248 ||| D003424 ||| D014012 ||| D000505	Constipation ||| Crohn Disease ||| Tinnitus ||| Alopecia
	CHEMBL154	D000544	NAPROXEN	Alzheimer Disease	0	0.386487	D005756 ||| D003424 ||| D004381 ||| D000505 ||| D010437	Gastritis ||| Crohn Disease ||| Duodenal Ulcer ||| Alopecia ||| Peptic Ulcer
	CHEMBL154	D004827	NAPROXEN	Epilepsy	0	0.0222212	D006471 ||| D005756 ||| D003248 ||| D003424 ||| D004381 ||| D000505 ||| D010437	Gastrointestinal Hemorrhage ||| Gastritis ||| Constipation ||| Crohn Disease ||| Duodenal Ulcer ||| Alopecia ||| Peptic Ulcer
	CHEMBL154	D005901	NAPROXEN	Glaucoma	0	0.0489951	D006471 ||| D004415 ||| D005756 ||| D003248 ||| D003424 ||| D004381 ||| D000505 ||| D010437	Gastrointestinal Hemorrhage ||| Dyspepsia ||| Gastritis ||| Constipation ||| Crohn Disease ||| Duodenal Ulcer ||| Alopecia ||| Peptic Ulcer
	CHEMBL154	D051436	NAPROXEN	Renal Insufficiency, Chronic	0	0.0149894	D001991 ||| D012852 ||| D014012	Bronchitis ||| Sinusitis ||| Tinnitus
	CHEMBL154	D013167	NAPROXEN	Spondylitis, Ankylosing	0	0.622936	D002543 ||| D003248 ||| D003424 ||| D008881	Cerebral Hemorrhage ||| Constipation ||| Crohn Disease ||| Migraine Disorders
	CHEMBL154	D003863	NAPROXEN	Depression	0	0.0502109	D003424 ||| D000505	Crohn Disease ||| Alopecia
	CHEMBL154	D010003	NAPROXEN	Osteoarthritis	0	0.172107	D003248 ||| D003424 ||| D008881 ||| D000505	Constipation ||| Crohn Disease ||| Migraine Disorders ||| Alopecia
	CHEMBL154	D000419	NAPROXEN	Albuminuria	0	0.0200187	D012852 ||| D014012 ||| D000505	Sinusitis ||| Tinnitus ||| Alopecia
	CHEMBL154	D001281	NAPROXEN	Atrial Fibrillation	0	0.0917347	D001249 ||| D000740 ||| D004941 ||| D004415 ||| D005756 ||| D005764 ||| D004381 ||| D001991 ||| D012852 ||| D008180 ||| D010300 ||| D010437	Asthma ||| Anemia ||| Esophagitis ||| Dyspepsia ||| Gastritis ||| Gastroesophageal Reflux ||| Duodenal Ulcer ||| Bronchitis ||| Sinusitis ||| Lupus Erythematosus, Systemic ||| Parkinson Disease ||| Peptic Ulcer
	CHEMBL154	D006973	NAPROXEN	Hypertension	1	0.0927576	D003424 ||| D014012 ||| D000505	Crohn Disease ||| Tinnitus ||| Alopecia
	CHEMBL154	D006327	NAPROXEN	Heart Block	0	0.0167457	D000505	Alopecia
	CHEMBL154	D055623	NAPROXEN	Keratosis, Actinic	0	0.0125759	D002543 ||| D008881	Cerebral Hemorrhage ||| Migraine Disorders
	CHEMBL154	D001991	NAPROXEN	Bronchitis	1	0.0258147	D002543 ||| D008881 ||| D000505	Cerebral Hemorrhage ||| Migraine Disorders ||| Alopecia
	CHEMBL154	D008175	NAPROXEN	Lung Neoplasms	0	0.125735	D002543 ||| D003424 ||| D008881 ||| D000505	Cerebral Hemorrhage ||| Crohn Disease ||| Migraine Disorders ||| Alopecia
	CHEMBL154	D008545	NAPROXEN	Melanoma	0	0.0279024	D002543 ||| D008881 ||| D000505	Cerebral Hemorrhage ||| Migraine Disorders ||| Alopecia
	CHEMBL154	D008228	NAPROXEN	Lymphoma, Non-Hodgkin	0	0.226634	D006973 ||| D001145 ||| D004415 ||| D002543 ||| D003248 ||| D005764 ||| D004381 ||| D006333 ||| D008881 ||| D007319 ||| D010300	Hypertension ||| Arrhythmias, Cardiac ||| Dyspepsia ||| Cerebral Hemorrhage ||| Constipation ||| Gastroesophageal Reflux ||| Duodenal Ulcer ||| Heart Failure ||| Migraine Disorders ||| Sleep Initiation and Maintenance Disorders ||| Parkinson Disease
	CHEMBL154	D002294	NAPROXEN	Carcinoma, Squamous Cell	0	0.173811	D002543 ||| D003424 ||| D008881 ||| D000505	Cerebral Hemorrhage ||| Crohn Disease ||| Migraine Disorders ||| Alopecia
	CHEMBL154	D002349	NAPROXEN	Carpal Tunnel Syndrome	0	0.0167711	D003248 ||| D003424 ||| D014012 ||| D000505	Constipation ||| Crohn Disease ||| Tinnitus ||| Alopecia
	CHEMBL154	D016883	NAPROXEN	Diabetic Ketoacidosis	0	0.0124378	D003424 ||| D008881 ||| D000505	Crohn Disease ||| Migraine Disorders ||| Alopecia
	CHEMBL154	D001749	NAPROXEN	Urinary Bladder Neoplasms	0	0.0247563	D012852 ||| D007319 ||| D010300	Sinusitis ||| Sleep Initiation and Maintenance Disorders ||| Parkinson Disease
	CHEMBL154	D007889	NAPROXEN	Leiomyoma	0	0.0146397	D002543 ||| D008881 ||| D000505	Cerebral Hemorrhage ||| Migraine Disorders ||| Alopecia
	CHEMBL154	D018798	NAPROXEN	Anemia, Iron-Deficiency	0	0.0239023	D002543 ||| D008881 ||| D000505	Cerebral Hemorrhage ||| Migraine Disorders ||| Alopecia
	CHEMBL154	D000380	NAPROXEN	Agranulocytosis	0	0.0481063	D006471 ||| D006973 ||| D001249 ||| D004941 ||| D001145 ||| D004415 ||| D005756 ||| D003248 ||| D005764 ||| D004381 ||| D001991 ||| D012852 ||| D006333 ||| D007319 ||| D008180 ||| D010300 ||| D010437	Gastrointestinal Hemorrhage ||| Hypertension ||| Asthma ||| Esophagitis ||| Arrhythmias, Cardiac ||| Dyspepsia ||| Gastritis ||| Constipation ||| Gastroesophageal Reflux ||| Duodenal Ulcer ||| Bronchitis ||| Sinusitis ||| Heart Failure ||| Sleep Initiation and Maintenance Disorders ||| Lupus Erythematosus, Systemic ||| Parkinson Disease ||| Peptic Ulcer
	CHEMBL154	D012893	NAPROXEN	Sleep Wake Disorders	0	0.0766679	D006471 ||| D001249 ||| D000740 ||| D003424 ||| D001991 ||| D012852 ||| D008180 ||| D010437	Gastrointestinal Hemorrhage ||| Asthma ||| Anemia ||| Crohn Disease ||| Bronchitis ||| Sinusitis ||| Lupus Erythematosus, Systemic ||| Peptic Ulcer
	CHEMBL154	D006429	NAPROXEN	Hemiplegia	0	0.11061	D006471 ||| D006973 ||| D001249 ||| D000740 ||| D004941 ||| D001145 ||| D004415 ||| D005756 ||| D003248 ||| D005764 ||| D004381 ||| D001991 ||| D012852 ||| D006333 ||| D008180 ||| D010437	Gastrointestinal Hemorrhage ||| Hypertension ||| Asthma ||| Anemia ||| Esophagitis ||| Arrhythmias, Cardiac ||| Dyspepsia ||| Gastritis ||| Constipation ||| Gastroesophageal Reflux ||| Duodenal Ulcer ||| Bronchitis ||| Sinusitis ||| Heart Failure ||| Lupus Erythematosus, Systemic ||| Peptic Ulcer
	CHEMBL154	D011655	NAPROXEN	Pulmonary Embolism	0	0.012209	D003424 ||| D000505	Crohn Disease ||| Alopecia
	CHEMBL154	D009202	NAPROXEN	Cardiomyopathies	0	0.0198858	D003424 ||| D014012 ||| D000505	Crohn Disease ||| Tinnitus ||| Alopecia
	CHEMBL154	D013345	NAPROXEN	Subarachnoid Hemorrhage	0	0.0180177	D001249 ||| D000740 ||| D004941 ||| D004415 ||| D005756 ||| D003248 ||| D003424 ||| D005764 ||| D004381 ||| D001991 ||| D012852 ||| D008180 ||| D010437	Asthma ||| Anemia ||| Esophagitis ||| Dyspepsia ||| Gastritis ||| Constipation ||| Crohn Disease ||| Gastroesophageal Reflux ||| Duodenal Ulcer ||| Bronchitis ||| Sinusitis ||| Lupus Erythematosus, Systemic ||| Peptic Ulcer
	CHEMBL154	D002543	NAPROXEN	Cerebral Hemorrhage	1	0.0694424	D001249 ||| D000740 ||| D004941 ||| D004415 ||| D005756 ||| D003248 ||| D003424 ||| D005764 ||| D004381 ||| D001991 ||| D012852 ||| D008180 ||| D010437	Asthma ||| Anemia ||| Esophagitis ||| Dyspepsia ||| Gastritis ||| Constipation ||| Crohn Disease ||| Gastroesophageal Reflux ||| Duodenal Ulcer ||| Bronchitis ||| Sinusitis ||| Lupus Erythematosus, Systemic ||| Peptic Ulcer
	CHEMBL154	D002544	NAPROXEN	Cerebral Infarction	0	0.0159382	D003248	Constipation
	CHEMBL154	D050197	NAPROXEN	Arteriosclerosis	0	0.0283284	D003424 ||| D000505	Crohn Disease ||| Alopecia
	CHEMBL154	D010689	NAPROXEN	Phlebitis	0	0.0831663	D001249 ||| D000740 ||| D004941 ||| D004415 ||| D005756 ||| D003248 ||| D005764 ||| D004381 ||| D001991 ||| D012852 ||| D007319 ||| D008180 ||| D010300 ||| D010437	Asthma ||| Anemia ||| Esophagitis ||| Dyspepsia ||| Gastritis ||| Constipation ||| Gastroesophageal Reflux ||| Duodenal Ulcer ||| Bronchitis ||| Sinusitis ||| Sleep Initiation and Maintenance Disorders ||| Lupus Erythematosus, Systemic ||| Parkinson Disease ||| Peptic Ulcer
	CHEMBL154	D006484	NAPROXEN	Hemorrhoids	0	0.0367342	D000505	Alopecia
	CHEMBL154	D012852	NAPROXEN	Sinusitis	1	0.243931	D002543 ||| D003424 ||| D008881 ||| D000505	Cerebral Hemorrhage ||| Crohn Disease ||| Migraine Disorders ||| Alopecia
	CHEMBL154	D010996	NAPROXEN	Pleural Effusion	0	0.0400283	D006973 ||| D001145 ||| D002543 ||| D006333 ||| D008881 ||| D007319 ||| D010300	Hypertension ||| Arrhythmias, Cardiac ||| Cerebral Hemorrhage ||| Heart Failure ||| Migraine Disorders ||| Sleep Initiation and Maintenance Disorders ||| Parkinson Disease
	CHEMBL154	D011030	NAPROXEN	Pneumothorax	0	0.0146384	D006471 ||| D006973 ||| D000740 ||| D004941 ||| D001145 ||| D004415 ||| D005756 ||| D005764 ||| D004381 ||| D006333 ||| D007319 ||| D008180 ||| D010300 ||| D010437	Gastrointestinal Hemorrhage ||| Hypertension ||| Anemia ||| Esophagitis ||| Arrhythmias, Cardiac ||| Dyspepsia ||| Gastritis ||| Gastroesophageal Reflux ||| Duodenal Ulcer ||| Heart Failure ||| Sleep Initiation and Maintenance Disorders ||| Lupus Erythematosus, Systemic ||| Parkinson Disease ||| Peptic Ulcer
	CHEMBL154	D014060	NAPROXEN	Tongue Diseases	0	0.0982153	D006973 ||| D001145 ||| D002543 ||| D006333 ||| D008180	Hypertension ||| Arrhythmias, Cardiac ||| Cerebral Hemorrhage ||| Heart Failure ||| Lupus Erythematosus, Systemic
	CHEMBL154	D004941	NAPROXEN	Esophagitis	1	0.0197892	D002543 ||| D008881	Cerebral Hemorrhage ||| Migraine Disorders
	CHEMBL154	D013276	NAPROXEN	Stomach Ulcer	0	0.0186408	D002543 ||| D008881 ||| D000505	Cerebral Hemorrhage ||| Migraine Disorders ||| Alopecia
	CHEMBL154	D004415	NAPROXEN	Dyspepsia	1	0.0850908	D002543 ||| D008881	Cerebral Hemorrhage ||| Migraine Disorders
	CHEMBL154	D002769	NAPROXEN	Cholelithiasis	0	0.0407156	D002543 ||| D008881 ||| D014012 ||| D000505	Cerebral Hemorrhage ||| Migraine Disorders ||| Tinnitus ||| Alopecia
	CHEMBL154	D002764	NAPROXEN	Cholecystitis	0	0.0366346	D002543 ||| D008881 ||| D007319 ||| D008180 ||| D010300	Cerebral Hemorrhage ||| Migraine Disorders ||| Sleep Initiation and Maintenance Disorders ||| Lupus Erythematosus, Systemic ||| Parkinson Disease
	CHEMBL154	D010195	NAPROXEN	Pancreatitis	0	0.0339129	D002543 ||| D008881 ||| D000505	Cerebral Hemorrhage ||| Migraine Disorders ||| Alopecia
	CHEMBL154	D008286	NAPROXEN	Malabsorption Syndromes	0	0.0884084	D002543 ||| D008881	Cerebral Hemorrhage ||| Migraine Disorders
	CHEMBL154	D002481	NAPROXEN	Cellulitis	0	0.065068	D002543 ||| D008881 ||| D007319	Cerebral Hemorrhage ||| Migraine Disorders ||| Sleep Initiation and Maintenance Disorders
	CHEMBL154	D011537	NAPROXEN	Pruritus	0	0.0504662	D002543 ||| D008881	Cerebral Hemorrhage ||| Migraine Disorders
	CHEMBL154	D008010	NAPROXEN	Lichen Planus	0	0.305906	D006471 ||| D006973 ||| D000740 ||| D001145 ||| D004415 ||| D002543 ||| D005756 ||| D006333 ||| D007319 ||| D010300 ||| D010437	Gastrointestinal Hemorrhage ||| Hypertension ||| Anemia ||| Arrhythmias, Cardiac ||| Dyspepsia ||| Cerebral Hemorrhage ||| Gastritis ||| Heart Failure ||| Sleep Initiation and Maintenance Disorders ||| Parkinson Disease ||| Peptic Ulcer
	CHEMBL154	D017492	NAPROXEN	Keratosis, Seborrheic	0	0.0185887	D002543 ||| D008881	Cerebral Hemorrhage ||| Migraine Disorders
	CHEMBL154	D011704	NAPROXEN	Pyelonephritis	0	0.0276202	D002543 ||| D008881	Cerebral Hemorrhage ||| Migraine Disorders
	CHEMBL154	D058186	NAPROXEN	Acute Kidney Injury	0	0.0213811	D008881	Migraine Disorders
	CHEMBL154	D007676	NAPROXEN	Kidney Failure, Chronic	0	0.0114921	D003424 ||| D008881 ||| D014012 ||| D000505	Crohn Disease ||| Migraine Disorders ||| Tinnitus ||| Alopecia
	CHEMBL154	D003556	NAPROXEN	Cystitis	0	0.0242472	D002543 ||| D008881 ||| D000505	Cerebral Hemorrhage ||| Migraine Disorders ||| Alopecia
	CHEMBL154	D011470	NAPROXEN	Prostatic Hyperplasia	0	0.0427794	D006973 ||| D001145 ||| D002543 ||| D006333 ||| D007319 ||| D008180 ||| D010300	Hypertension ||| Arrhythmias, Cardiac ||| Cerebral Hemorrhage ||| Heart Failure ||| Sleep Initiation and Maintenance Disorders ||| Lupus Erythematosus, Systemic ||| Parkinson Disease
	CHEMBL154	D011472	NAPROXEN	Prostatitis	0	0.0293746	D006973 ||| D001145 ||| D002543 ||| D006333 ||| D008881 ||| D007319 ||| D010300	Hypertension ||| Arrhythmias, Cardiac ||| Cerebral Hemorrhage ||| Heart Failure ||| Migraine Disorders ||| Sleep Initiation and Maintenance Disorders ||| Parkinson Disease
	CHEMBL154	D005348	NAPROXEN	Fibrocystic Breast Disease	0	0.0454223	D006973 ||| D001249 ||| D000740 ||| D004941 ||| D001145 ||| D004415 ||| D002543 ||| D005764 ||| D001991 ||| D012852 ||| D006333 ||| D007319 ||| D008180 ||| D010300	Hypertension ||| Asthma ||| Anemia ||| Esophagitis ||| Arrhythmias, Cardiac ||| Dyspepsia ||| Cerebral Hemorrhage ||| Gastroesophageal Reflux ||| Bronchitis ||| Sinusitis ||| Heart Failure ||| Sleep Initiation and Maintenance Disorders ||| Lupus Erythematosus, Systemic ||| Parkinson Disease
	CHEMBL154	D006177	NAPROXEN	Gynecomastia	0	0.0232908	D006471 ||| D006973 ||| D001249 ||| D000740 ||| D004941 ||| D001145 ||| D004415 ||| D005756 ||| D005764 ||| D004381 ||| D001991 ||| D012852 ||| D006333 ||| D007319 ||| D008180 ||| D010300 ||| D010437	Gastrointestinal Hemorrhage ||| Hypertension ||| Asthma ||| Anemia ||| Esophagitis ||| Arrhythmias, Cardiac ||| Dyspepsia ||| Gastritis ||| Gastroesophageal Reflux ||| Duodenal Ulcer ||| Bronchitis ||| Sinusitis ||| Heart Failure ||| Sleep Initiation and Maintenance Disorders ||| Lupus Erythematosus, Systemic ||| Parkinson Disease ||| Peptic Ulcer
	CHEMBL154	D004715	NAPROXEN	Endometriosis	0	0.0273902	D002543 ||| D008881 ||| D000505	Cerebral Hemorrhage ||| Migraine Disorders ||| Alopecia
	CHEMBL154	D003680	NAPROXEN	Deglutition Disorders	0	0.167493	D006973 ||| D001249 ||| D000740 ||| D001145 ||| D001991 ||| D012852 ||| D006333 ||| D008180	Hypertension ||| Asthma ||| Anemia ||| Arrhythmias, Cardiac ||| Bronchitis ||| Sinusitis ||| Heart Failure ||| Lupus Erythematosus, Systemic
	CHEMBL154	D001201	NAPROXEN	Ascites	0	0.0360379	D002543 ||| D008881	Cerebral Hemorrhage ||| Migraine Disorders
	CHEMBL154	D005076	NAPROXEN	Exanthema	0	0.0506529	D002543 ||| D008881	Cerebral Hemorrhage ||| Migraine Disorders
	CHEMBL154	D014717	NAPROXEN	Vertigo	0	0.0211928	D006471 ||| D000740 ||| D004941 ||| D004415 ||| D005756 ||| D003248 ||| D003424 ||| D005764 ||| D004381 ||| D006333 ||| D010437	Gastrointestinal Hemorrhage ||| Anemia ||| Esophagitis ||| Dyspepsia ||| Gastritis ||| Constipation ||| Crohn Disease ||| Gastroesophageal Reflux ||| Duodenal Ulcer ||| Heart Failure ||| Peptic Ulcer
	CHEMBL154	D013575	NAPROXEN	Syncope	0	0.184866	D001249 ||| D000740 ||| D004941 ||| D004415 ||| D005756 ||| D003248 ||| D005764 ||| D004381 ||| D001991 ||| D012852 ||| D008180 ||| D010437	Asthma ||| Anemia ||| Esophagitis ||| Dyspepsia ||| Gastritis ||| Constipation ||| Gastroesophageal Reflux ||| Duodenal Ulcer ||| Bronchitis ||| Sinusitis ||| Lupus Erythematosus, Systemic ||| Peptic Ulcer
	CHEMBL154	D007766	NAPROXEN	Lacrimal Apparatus Diseases	0	0.0524631	D006471 ||| D004415 ||| D005756 ||| D003248 ||| D004381 ||| D010437	Gastrointestinal Hemorrhage ||| Dyspepsia ||| Gastritis ||| Constipation ||| Duodenal Ulcer ||| Peptic Ulcer
	CHEMBL154	D006471	NAPROXEN	Gastrointestinal Hemorrhage	1	0.0304779	D008881	Migraine Disorders
	CHEMBL154	D010437	NAPROXEN	Peptic Ulcer	1	0.0294531	D002543 ||| D008881 ||| D000505	Cerebral Hemorrhage ||| Migraine Disorders ||| Alopecia
	CHEMBL154	D005921	NAPROXEN	Glomerulonephritis	0	0.0141075	D002543 ||| D008881 ||| D000505	Cerebral Hemorrhage ||| Migraine Disorders ||| Alopecia
	CHEMBL154	D006333	NAPROXEN	Heart Failure	1	0.0138157	D014012 ||| D000505	Tinnitus ||| Alopecia
	CHEMBL154	D006547	NAPROXEN	Hernia	0	0.0226884	D001249 ||| D001991 ||| D012852 ||| D008180	Asthma ||| Bronchitis ||| Sinusitis ||| Lupus Erythematosus, Systemic
	CHEMBL154	D006689	NAPROXEN	Hodgkin Disease	0	0.0190487	D002543 ||| D008881 ||| D007319 ||| D000505 ||| D010300	Cerebral Hemorrhage ||| Migraine Disorders ||| Sleep Initiation and Maintenance Disorders ||| Alopecia ||| Parkinson Disease
	CHEMBL154	D008113	NAPROXEN	Liver Neoplasms	0	0.0170307	D001249 ||| D001991 ||| D012852 ||| D007319 ||| D008180 ||| D010300	Asthma ||| Bronchitis ||| Sinusitis ||| Sleep Initiation and Maintenance Disorders ||| Lupus Erythematosus, Systemic ||| Parkinson Disease
	CHEMBL154	D010051	NAPROXEN	Ovarian Neoplasms	0	0.047603	D002543 ||| D008881 ||| D014012 ||| D000505	Cerebral Hemorrhage ||| Migraine Disorders ||| Tinnitus ||| Alopecia
	CHEMBL154	D011471	NAPROXEN	Prostatic Neoplasms	0	0.105446	D002543 ||| D008881 ||| D000505	Cerebral Hemorrhage ||| Migraine Disorders ||| Alopecia
	CHEMBL154	D000647	NAPROXEN	Amnesia	0	0.10474	D006471 ||| D006973 ||| D001249 ||| D000740 ||| D004941 ||| D001145 ||| D004415 ||| D005756 ||| D003248 ||| D003424 ||| D005764 ||| D004381 ||| D001991 ||| D012852 ||| D006333 ||| D008180 ||| D010437	Gastrointestinal Hemorrhage ||| Hypertension ||| Asthma ||| Anemia ||| Esophagitis ||| Arrhythmias, Cardiac ||| Dyspepsia ||| Gastritis ||| Constipation ||| Crohn Disease ||| Gastroesophageal Reflux ||| Duodenal Ulcer ||| Bronchitis ||| Sinusitis ||| Heart Failure ||| Lupus Erythematosus, Systemic ||| Peptic Ulcer
	CHEMBL154	D007951	NAPROXEN	Leukemia, Myeloid	0	0.324957	D002543 ||| D008881 ||| D007319	Cerebral Hemorrhage ||| Migraine Disorders ||| Sleep Initiation and Maintenance Disorders
	CHEMBL154	D000152	NAPROXEN	Acne Vulgaris	0	0.0326272	D002543 ||| D003424 ||| D008881	Cerebral Hemorrhage ||| Crohn Disease ||| Migraine Disorders
	CHEMBL154	D000740	NAPROXEN	Anemia	1	0.0181886	D002543 ||| D008881 ||| D000505	Cerebral Hemorrhage ||| Migraine Disorders ||| Alopecia
	CHEMBL154	D001064	NAPROXEN	Appendicitis	0	0.0299181	D002543 ||| D008881 ||| D000505	Cerebral Hemorrhage ||| Migraine Disorders ||| Alopecia
	CHEMBL154	D003248	NAPROXEN	Constipation	1	0.0186087	D002543 ||| D008881 ||| D000505	Cerebral Hemorrhage ||| Migraine Disorders ||| Alopecia
	CHEMBL154	D015352	NAPROXEN	Dry Eye Syndromes	0	0.0271603	D006471 ||| D005756 ||| D003248 ||| D003424 ||| D004381 ||| D000505 ||| D010437	Gastrointestinal Hemorrhage ||| Gastritis ||| Constipation ||| Crohn Disease ||| Duodenal Ulcer ||| Alopecia ||| Peptic Ulcer
	CHEMBL154	D004381	NAPROXEN	Duodenal Ulcer	1	0.0179201	D002543 ||| D008881 ||| D000505	Cerebral Hemorrhage ||| Migraine Disorders ||| Alopecia
	CHEMBL154	D015837	NAPROXEN	Vestibular Diseases	0	0.132158	D006471 ||| D000740 ||| D004941 ||| D004415 ||| D005756 ||| D003248 ||| D005764 ||| D004381 ||| D001991 ||| D006333 ||| D010437	Gastrointestinal Hemorrhage ||| Anemia ||| Esophagitis ||| Dyspepsia ||| Gastritis ||| Constipation ||| Gastroesophageal Reflux ||| Duodenal Ulcer ||| Bronchitis ||| Heart Failure ||| Peptic Ulcer
	CHEMBL154	D005705	NAPROXEN	Gallbladder Diseases	0	0.375064	D006973 ||| D001249 ||| D000740 ||| D001145 ||| D001991 ||| D012852 ||| D006333 ||| D007319 ||| D008180 ||| D010300	Hypertension ||| Asthma ||| Anemia ||| Arrhythmias, Cardiac ||| Bronchitis ||| Sinusitis ||| Heart Failure ||| Sleep Initiation and Maintenance Disorders ||| Lupus Erythematosus, Systemic ||| Parkinson Disease
	CHEMBL154	D006073	NAPROXEN	Gout	0	0.10127	D005756 ||| D003248 ||| D003424 ||| D008881 ||| D007319 ||| D014012 ||| D000505	Gastritis ||| Constipation ||| Crohn Disease ||| Migraine Disorders ||| Sleep Initiation and Maintenance Disorders ||| Tinnitus ||| Alopecia
	CHEMBL154	D001145	NAPROXEN	Arrhythmias, Cardiac	1	0.088362	D003424 ||| D000505	Crohn Disease ||| Alopecia
	CHEMBL154	D043183	NAPROXEN	Irritable Bowel Syndrome	0	0.310469	D002543 ||| D008881 ||| D000505	Cerebral Hemorrhage ||| Migraine Disorders ||| Alopecia
	CHEMBL154	D001851	NAPROXEN	Bone Diseases, Metabolic	0	0.0591053	D006471 ||| D006973 ||| D001249 ||| D000740 ||| D004941 ||| D001145 ||| D004415 ||| D005756 ||| D003248 ||| D005764 ||| D004381 ||| D001991 ||| D012852 ||| D006333 ||| D008180 ||| D010300 ||| D010437	Gastrointestinal Hemorrhage ||| Hypertension ||| Asthma ||| Anemia ||| Esophagitis ||| Arrhythmias, Cardiac ||| Dyspepsia ||| Gastritis ||| Constipation ||| Gastroesophageal Reflux ||| Duodenal Ulcer ||| Bronchitis ||| Sinusitis ||| Heart Failure ||| Lupus Erythematosus, Systemic ||| Parkinson Disease ||| Peptic Ulcer
	CHEMBL154	D010024	NAPROXEN	Osteoporosis	0	0.221891	D006471 ||| D001249 ||| D004941 ||| D004415 ||| D005756 ||| D005764 ||| D004381 ||| D001991 ||| D012852 ||| D010437	Gastrointestinal Hemorrhage ||| Asthma ||| Esophagitis ||| Dyspepsia ||| Gastritis ||| Gastroesophageal Reflux ||| Duodenal Ulcer ||| Bronchitis ||| Sinusitis ||| Peptic Ulcer
	CHEMBL154	D009443	NAPROXEN	Neuritis	0	0.197168	D006471 ||| D006973 ||| D001249 ||| D000740 ||| D001145 ||| D004415 ||| D003248 ||| D005764 ||| D004381 ||| D006333 ||| D008180 ||| D010437	Gastrointestinal Hemorrhage ||| Hypertension ||| Asthma ||| Anemia ||| Arrhythmias, Cardiac ||| Dyspepsia ||| Constipation ||| Gastroesophageal Reflux ||| Duodenal Ulcer ||| Heart Failure ||| Lupus Erythematosus, Systemic ||| Peptic Ulcer
	CHEMBL154	D010538	NAPROXEN	Peritonitis	0	0.227947	D006973 ||| D001249 ||| D000740 ||| D001145 ||| D007319 ||| D008180 ||| D010300	Hypertension ||| Asthma ||| Anemia ||| Arrhythmias, Cardiac ||| Sleep Initiation and Maintenance Disorders ||| Lupus Erythematosus, Systemic ||| Parkinson Disease
	CHEMBL154	D010998	NAPROXEN	Pleurisy	0	0.0586848	D002543 ||| D008881	Cerebral Hemorrhage ||| Migraine Disorders
	CHEMBL154	D011565	NAPROXEN	Psoriasis	0	0.103789	D002543 ||| D003424 ||| D008881 ||| D007319	Cerebral Hemorrhage ||| Crohn Disease ||| Migraine Disorders ||| Sleep Initiation and Maintenance Disorders
	CHEMBL154	D012163	NAPROXEN	Retinal Detachment	0	0.0215199	D006471 ||| D004415 ||| D005756 ||| D003248 ||| D003424 ||| D004381 ||| D000505 ||| D010437	Gastrointestinal Hemorrhage ||| Dyspepsia ||| Gastritis ||| Constipation ||| Crohn Disease ||| Duodenal Ulcer ||| Alopecia ||| Peptic Ulcer
	CHEMBL154	D012393	NAPROXEN	Rosacea	0	0.0204827	D006471 ||| D006973 ||| D001249 ||| D000740 ||| D004941 ||| D001145 ||| D004415 ||| D005756 ||| D003248 ||| D005764 ||| D004381 ||| D001991 ||| D012852 ||| D006333 ||| D007319 ||| D008180 ||| D010300 ||| D010437	Gastrointestinal Hemorrhage ||| Hypertension ||| Asthma ||| Anemia ||| Esophagitis ||| Arrhythmias, Cardiac ||| Dyspepsia ||| Gastritis ||| Constipation ||| Gastroesophageal Reflux ||| Duodenal Ulcer ||| Bronchitis ||| Sinusitis ||| Heart Failure ||| Sleep Initiation and Maintenance Disorders ||| Lupus Erythematosus, Systemic ||| Parkinson Disease ||| Peptic Ulcer
	CHEMBL154	D006042	NAPROXEN	Goiter	0	0.0325597	D002543 ||| D003424 ||| D008881 ||| D000505	Cerebral Hemorrhage ||| Crohn Disease ||| Migraine Disorders ||| Alopecia
	CHEMBL154	D002546	NAPROXEN	Ischemic Attack, Transient	0	0.184447	D006471 ||| D005756 ||| D003248 ||| D004381 ||| D010437	Gastrointestinal Hemorrhage ||| Gastritis ||| Constipation ||| Duodenal Ulcer ||| Peptic Ulcer
	CHEMBL154	D000083242	NAPROXEN	Ischemic Stroke	0	0.0115179	D003248 ||| D003424 ||| D000505	Constipation ||| Crohn Disease ||| Alopecia
	CHEMBL154	D015179	NAPROXEN	Colorectal Neoplasms	0	0.0250528	D002543 ||| D008881 ||| D014012 ||| D000505	Cerebral Hemorrhage ||| Migraine Disorders ||| Tinnitus ||| Alopecia
	CHEMBL154	D006627	NAPROXEN	Hirschsprung Disease	0	0.0195949	D002543 ||| D000505	Cerebral Hemorrhage ||| Alopecia
	CHEMBL154	D013964	NAPROXEN	Thyroid Neoplasms	0	0.0198828	D002543 ||| D003424	Cerebral Hemorrhage ||| Crohn Disease
	CHEMBL154	D010001	NAPROXEN	Osteitis Deformans	0	0.211308	D006973 ||| D001249 ||| D000740 ||| D001145 ||| D005756 ||| D003248 ||| D005764 ||| D004381 ||| D001991 ||| D012852 ||| D006333 ||| D007319 ||| D010300 ||| D010437	Hypertension ||| Asthma ||| Anemia ||| Arrhythmias, Cardiac ||| Gastritis ||| Constipation ||| Gastroesophageal Reflux ||| Duodenal Ulcer ||| Bronchitis ||| Sinusitis ||| Heart Failure ||| Sleep Initiation and Maintenance Disorders ||| Parkinson Disease ||| Peptic Ulcer
	CHEMBL154	D007018	NAPROXEN	Hypopituitarism	0	0.0162008	D003424 ||| D000505	Crohn Disease ||| Alopecia
	CHEMBL154	D020246	NAPROXEN	Venous Thrombosis	0	0.0120877	D000505	Alopecia
	CHEMBL154	D000075224	NAPROXEN	Cardiac Conduction System Disease	0	0.0513302	D012852	Sinusitis
	CHEMBL154	D003731	NAPROXEN	Dental Caries	0	0.0211693	D006333	Heart Failure
	CHEMBL154	D016055	NAPROXEN	Urinary Retention	0	0.0695864	D002543 ||| D008881	Cerebral Hemorrhage ||| Migraine Disorders
	CHEMBL154	D011141	NAPROXEN	Polyuria	0	0.11407	D002543 ||| D008881	Cerebral Hemorrhage ||| Migraine Disorders
	CHEMBL154	D007762	NAPROXEN	Labyrinthitis	0	0.0578353	D006471 ||| D006973 ||| D000740 ||| D001145 ||| D004415 ||| D004381 ||| D006333 ||| D008180 ||| D010437	Gastrointestinal Hemorrhage ||| Hypertension ||| Anemia ||| Arrhythmias, Cardiac ||| Dyspepsia ||| Duodenal Ulcer ||| Heart Failure ||| Lupus Erythematosus, Systemic ||| Peptic Ulcer
	CHEMBL154	D012878	NAPROXEN	Skin Neoplasms	0	0.056194	D006973 ||| D001145 ||| D002543 ||| D006333 ||| D007319 ||| D008180 ||| D010300	Hypertension ||| Arrhythmias, Cardiac ||| Cerebral Hemorrhage ||| Heart Failure ||| Sleep Initiation and Maintenance Disorders ||| Lupus Erythematosus, Systemic ||| Parkinson Disease
	CHEMBL154	D009260	NAPROXEN	Nail Diseases	0	0.0845946	D006471 ||| D006973 ||| D001249 ||| D000740 ||| D004941 ||| D001145 ||| D004415 ||| D002543 ||| D005756 ||| D005764 ||| D004381 ||| D001991 ||| D006333 ||| D007319 ||| D008180 ||| D010300 ||| D010437	Gastrointestinal Hemorrhage ||| Hypertension ||| Asthma ||| Anemia ||| Esophagitis ||| Arrhythmias, Cardiac ||| Dyspepsia ||| Cerebral Hemorrhage ||| Gastritis ||| Gastroesophageal Reflux ||| Duodenal Ulcer ||| Bronchitis ||| Heart Failure ||| Sleep Initiation and Maintenance Disorders ||| Lupus Erythematosus, Systemic ||| Parkinson Disease ||| Peptic Ulcer
	CHEMBL154	D011111	NAPROXEN	Polymyalgia Rheumatica	0	0.125606	D006471 ||| D006973 ||| D001249 ||| D000740 ||| D004941 ||| D001145 ||| D004415 ||| D005756 ||| D003248 ||| D005764 ||| D004381 ||| D001991 ||| D012852 ||| D006333 ||| D007319 ||| D010300 ||| D010437	Gastrointestinal Hemorrhage ||| Hypertension ||| Asthma ||| Anemia ||| Esophagitis ||| Arrhythmias, Cardiac ||| Dyspepsia ||| Gastritis ||| Constipation ||| Gastroesophageal Reflux ||| Duodenal Ulcer ||| Bronchitis ||| Sinusitis ||| Heart Failure ||| Sleep Initiation and Maintenance Disorders ||| Parkinson Disease ||| Peptic Ulcer
	CHEMBL154	D013118	NAPROXEN	Spinal Cord Diseases	0	0.0279166	D006471 ||| D005756 ||| D003248 ||| D003424 ||| D000505 ||| D010437	Gastrointestinal Hemorrhage ||| Gastritis ||| Constipation ||| Crohn Disease ||| Alopecia ||| Peptic Ulcer
	CHEMBL154	D014581	NAPROXEN	Urticaria	0	0.0178633	D002543 ||| D008881	Cerebral Hemorrhage ||| Migraine Disorders
	CHEMBL154	D014648	NAPROXEN	Varicose Veins	0	0.0357359	D000505	Alopecia
	CHEMBL154	D010031	NAPROXEN	Otitis	0	0.0156745	D002543 ||| D003424	Cerebral Hemorrhage ||| Crohn Disease
	CHEMBL154	D019966	NAPROXEN	Substance-Related Disorders	0	0.125299	D006471 ||| D006973 ||| D001249 ||| D000740 ||| D004941 ||| D004415 ||| D005756 ||| D005764 ||| D004381 ||| D001991 ||| D012852 ||| D006333 ||| D008180 ||| D010437	Gastrointestinal Hemorrhage ||| Hypertension ||| Asthma ||| Anemia ||| Esophagitis ||| Dyspepsia ||| Gastritis ||| Gastroesophageal Reflux ||| Duodenal Ulcer ||| Bronchitis ||| Sinusitis ||| Heart Failure ||| Lupus Erythematosus, Systemic ||| Peptic Ulcer
	CHEMBL154	D015155	NAPROXEN	Esophageal Spasm, Diffuse	0	0.017072	D002543 ||| D008881 ||| D000505	Cerebral Hemorrhage ||| Migraine Disorders ||| Alopecia
	CHEMBL70927	D001008	DEFERIPRONE	Anxiety Disorders	0	0.0463547	D000380	Agranulocytosis
	CHEMBL70927	D003324	DEFERIPRONE	Coronary Artery Disease	0	0.0232275	D000380	Agranulocytosis
	CHEMBL70927	D009765	DEFERIPRONE	Obesity	0	0.0819342	D000380	Agranulocytosis
	CHEMBL70927	D010300	DEFERIPRONE	Parkinson Disease	0	0.0164153	D000380	Agranulocytosis
	CHEMBL70927	D013771	DEFERIPRONE	Tetralogy of Fallot	0	0.0202703	D014581	Urticaria
	CHEMBL70927	D001172	DEFERIPRONE	Arthritis, Rheumatoid	0	0.0383208	D000380	Agranulocytosis
	CHEMBL70927	D015212	DEFERIPRONE	Inflammatory Bowel Diseases	0	0.0344089	D000380	Agranulocytosis
	CHEMBL70927	D017098	DEFERIPRONE	IgA Deficiency	0	0.0193679	D014581	Urticaria
	CHEMBL70927	D008268	DEFERIPRONE	Macular Degeneration	0	0.0517953	D004415 ||| D014581	Dyspepsia ||| Urticaria
	CHEMBL70927	D000787	DEFERIPRONE	Angina Pectoris	0	0.0231298	D000380	Agranulocytosis
	CHEMBL70927	D065631	DEFERIPRONE	Rhinitis, Allergic	0	0.0204139	D000380	Agranulocytosis
	CHEMBL70927	D001249	DEFERIPRONE	Asthma	0	0.0288695	D000380	Agranulocytosis
	CHEMBL70927	D005764	DEFERIPRONE	Gastroesophageal Reflux	0	0.0175598	D000380	Agranulocytosis
	CHEMBL70927	D008881	DEFERIPRONE	Migraine Disorders	0	0.0218312	D004415 ||| D014581	Dyspepsia ||| Urticaria
	CHEMBL70927	D004485	DEFERIPRONE	Eczema	0	0.0223841	D000380	Agranulocytosis
	CHEMBL70927	D006937	DEFERIPRONE	Hypercholesterolemia	0	0.0421629	D000380	Agranulocytosis
	CHEMBL70927	D012626	DEFERIPRONE	Sebaceous Gland Neoplasms	0	0.0189957	D014581	Urticaria
	CHEMBL70927	D002280	DEFERIPRONE	Carcinoma, Basal Cell	0	0.024081	D000380	Agranulocytosis
	CHEMBL70927	D002386	DEFERIPRONE	Cataract	0	0.0333772	D000380 ||| D004415	Agranulocytosis ||| Dyspepsia
	CHEMBL70927	D006552	DEFERIPRONE	Hernia, Inguinal	0	0.016268	D000380	Agranulocytosis
	CHEMBL70927	D014029	DEFERIPRONE	Tobacco Use Disorder	0	0.0184824	D014581	Urticaria
	CHEMBL70927	D005756	DEFERIPRONE	Gastritis	0	0.107996	D000380	Agranulocytosis
	CHEMBL70927	D006548	DEFERIPRONE	Hernia, Diaphragmatic	0	0.0290832	D000380	Agranulocytosis
	CHEMBL70927	D000076385	DEFERIPRONE	Diverticular Diseases	0	0.020526	D014581	Urticaria
	CHEMBL70927	D007319	DEFERIPRONE	Sleep Initiation and Maintenance Disorders	0	0.0167502	D000380	Agranulocytosis
	CHEMBL70927	D009290	DEFERIPRONE	Narcolepsy	0	0.0208709	D000380	Agranulocytosis
	CHEMBL70927	D009798	DEFERIPRONE	Ocular Hypertension	0	0.0135399	D014581	Urticaria
	CHEMBL70927	D012559	DEFERIPRONE	Schizophrenia	0	0.0248222	D000380	Agranulocytosis
	CHEMBL70927	D008180	DEFERIPRONE	Lupus Erythematosus, Systemic	0	0.0298206	D000380	Agranulocytosis
	CHEMBL70927	D001714	DEFERIPRONE	Bipolar Disorder	0	0.0180335	D000380 ||| D004415 ||| D014581	Agranulocytosis ||| Dyspepsia ||| Urticaria
	CHEMBL70927	D004827	DEFERIPRONE	Epilepsy	0	0.0239106	D000380	Agranulocytosis
	CHEMBL70927	D005901	DEFERIPRONE	Glaucoma	0	0.0230065	D000380 ||| D004415	Agranulocytosis ||| Dyspepsia
	CHEMBL70927	D051436	DEFERIPRONE	Renal Insufficiency, Chronic	0	0.0172518	D014581	Urticaria
	CHEMBL70927	D003863	DEFERIPRONE	Depression	0	0.0284804	D000380	Agranulocytosis
	CHEMBL70927	D010003	DEFERIPRONE	Osteoarthritis	0	0.0285311	D000380	Agranulocytosis
	CHEMBL70927	D001281	DEFERIPRONE	Atrial Fibrillation	0	0.0235171	D004415 ||| D014581	Dyspepsia ||| Urticaria
	CHEMBL70927	D006973	DEFERIPRONE	Hypertension	0	0.0280188	D000380	Agranulocytosis
	CHEMBL70927	D006327	DEFERIPRONE	Heart Block	0	0.0201612	D000380	Agranulocytosis
	CHEMBL70927	D055623	DEFERIPRONE	Keratosis, Actinic	0	0.0434792	D000380	Agranulocytosis
	CHEMBL70927	D001991	DEFERIPRONE	Bronchitis	0	0.057603	D000380	Agranulocytosis
	CHEMBL70927	D008175	DEFERIPRONE	Lung Neoplasms	0	0.05835	D000380	Agranulocytosis
	CHEMBL70927	D008545	DEFERIPRONE	Melanoma	0	0.0227699	D000380	Agranulocytosis
	CHEMBL70927	D008228	DEFERIPRONE	Lymphoma, Non-Hodgkin	0	0.117182	D004415	Dyspepsia
	CHEMBL70927	D002294	DEFERIPRONE	Carcinoma, Squamous Cell	0	0.0389058	D000380	Agranulocytosis
	CHEMBL70927	D002349	DEFERIPRONE	Carpal Tunnel Syndrome	0	0.0577764	D000380	Agranulocytosis
	CHEMBL70927	D016883	DEFERIPRONE	Diabetic Ketoacidosis	0	0.0276577	D000380	Agranulocytosis
	CHEMBL70927	D007889	DEFERIPRONE	Leiomyoma	0	0.0193907	D000380	Agranulocytosis
	CHEMBL70927	D000380	DEFERIPRONE	Agranulocytosis	1	0.0295307	D004415 ||| D014581	Dyspepsia ||| Urticaria
	CHEMBL70927	D012893	DEFERIPRONE	Sleep Wake Disorders	0	0.0367644	D000380	Agranulocytosis
	CHEMBL70927	D006429	DEFERIPRONE	Hemiplegia	0	0.0549515	D004415 ||| D014581	Dyspepsia ||| Urticaria
	CHEMBL70927	D009202	DEFERIPRONE	Cardiomyopathies	0	0.0183396	D000380	Agranulocytosis
	CHEMBL70927	D013345	DEFERIPRONE	Subarachnoid Hemorrhage	0	0.0266593	D004415 ||| D014581	Dyspepsia ||| Urticaria
	CHEMBL70927	D002543	DEFERIPRONE	Cerebral Hemorrhage	0	0.0146562	D004415 ||| D014581	Dyspepsia ||| Urticaria
	CHEMBL70927	D002544	DEFERIPRONE	Cerebral Infarction	0	0.0390568	D000380	Agranulocytosis
	CHEMBL70927	D050197	DEFERIPRONE	Arteriosclerosis	0	0.0363727	D000380	Agranulocytosis
	CHEMBL70927	D010689	DEFERIPRONE	Phlebitis	0	0.0369646	D004415 ||| D014581	Dyspepsia ||| Urticaria
	CHEMBL70927	D006484	DEFERIPRONE	Hemorrhoids	0	0.0226052	D000380	Agranulocytosis
	CHEMBL70927	D007022	DEFERIPRONE	Hypotension	0	0.064701	D000380	Agranulocytosis
	CHEMBL70927	D012852	DEFERIPRONE	Sinusitis	0	0.0297723	D000380	Agranulocytosis
	CHEMBL70927	D011030	DEFERIPRONE	Pneumothorax	0	0.0222056	D004415 ||| D014581	Dyspepsia ||| Urticaria
	CHEMBL70927	D004941	DEFERIPRONE	Esophagitis	0	0.12349	D000380	Agranulocytosis
	CHEMBL70927	D013276	DEFERIPRONE	Stomach Ulcer	0	0.0321993	D000380	Agranulocytosis
	CHEMBL70927	D004415	DEFERIPRONE	Dyspepsia	1	0.0307356	D000380	Agranulocytosis
	CHEMBL70927	D002769	DEFERIPRONE	Cholelithiasis	0	0.0353905	D000380	Agranulocytosis
	CHEMBL70927	D010195	DEFERIPRONE	Pancreatitis	0	0.0474671	D000380	Agranulocytosis
	CHEMBL70927	D008286	DEFERIPRONE	Malabsorption Syndromes	0	0.0191703	D000380	Agranulocytosis
	CHEMBL70927	D002481	DEFERIPRONE	Cellulitis	0	0.0879054	D000380	Agranulocytosis
	CHEMBL70927	D011537	DEFERIPRONE	Pruritus	0	0.0202145	D000380	Agranulocytosis
	CHEMBL70927	D008010	DEFERIPRONE	Lichen Planus	0	0.0260798	D004415	Dyspepsia
	CHEMBL70927	D017492	DEFERIPRONE	Keratosis, Seborrheic	0	0.0264568	D000380	Agranulocytosis
	CHEMBL70927	D011704	DEFERIPRONE	Pyelonephritis	0	0.0248846	D000380	Agranulocytosis
	CHEMBL70927	D058186	DEFERIPRONE	Acute Kidney Injury	0	0.0287702	D000380	Agranulocytosis
	CHEMBL70927	D007676	DEFERIPRONE	Kidney Failure, Chronic	0	0.0293921	D000380	Agranulocytosis
	CHEMBL70927	D003556	DEFERIPRONE	Cystitis	0	0.0588767	D000380	Agranulocytosis
	CHEMBL70927	D005348	DEFERIPRONE	Fibrocystic Breast Disease	0	0.0299684	D004415 ||| D014581	Dyspepsia ||| Urticaria
	CHEMBL70927	D006177	DEFERIPRONE	Gynecomastia	0	0.0223194	D004415 ||| D014581	Dyspepsia ||| Urticaria
	CHEMBL70927	D004715	DEFERIPRONE	Endometriosis	0	0.0233349	D000380	Agranulocytosis
	CHEMBL70927	D003680	DEFERIPRONE	Deglutition Disorders	0	0.0332812	D014581	Urticaria
	CHEMBL70927	D001201	DEFERIPRONE	Ascites	0	0.117659	D000380	Agranulocytosis
	CHEMBL70927	D005076	DEFERIPRONE	Exanthema	0	0.0178362	D000380	Agranulocytosis
	CHEMBL70927	D014717	DEFERIPRONE	Vertigo	0	0.0296224	D004415	Dyspepsia
	CHEMBL70927	D013575	DEFERIPRONE	Syncope	0	0.056249	D004415 ||| D014581	Dyspepsia ||| Urticaria
	CHEMBL70927	D007766	DEFERIPRONE	Lacrimal Apparatus Diseases	0	0.0244105	D000380 ||| D004415	Agranulocytosis ||| Dyspepsia
	CHEMBL70927	D006471	DEFERIPRONE	Gastrointestinal Hemorrhage	0	0.0233524	D000380	Agranulocytosis
	CHEMBL70927	D010437	DEFERIPRONE	Peptic Ulcer	0	0.0342238	D000380	Agranulocytosis
	CHEMBL70927	D005921	DEFERIPRONE	Glomerulonephritis	0	0.0283534	D000380	Agranulocytosis
	CHEMBL70927	D006333	DEFERIPRONE	Heart Failure	0	0.028458	D000380	Agranulocytosis
	CHEMBL70927	D006547	DEFERIPRONE	Hernia	0	0.0221893	D014581	Urticaria
	CHEMBL70927	D008113	DEFERIPRONE	Liver Neoplasms	0	0.0171143	D014581	Urticaria
	CHEMBL70927	D010051	DEFERIPRONE	Ovarian Neoplasms	0	0.042579	D000380	Agranulocytosis
	CHEMBL70927	D011471	DEFERIPRONE	Prostatic Neoplasms	0	0.0283426	D000380	Agranulocytosis
	CHEMBL70927	D000647	DEFERIPRONE	Amnesia	0	0.0201125	D004415 ||| D014581	Dyspepsia ||| Urticaria
	CHEMBL70927	D007951	DEFERIPRONE	Leukemia, Myeloid	0	0.496202	D000380	Agranulocytosis
	CHEMBL70927	D000152	DEFERIPRONE	Acne Vulgaris	0	0.165331	D000380	Agranulocytosis
	CHEMBL70927	D001064	DEFERIPRONE	Appendicitis	0	0.0309235	D000380	Agranulocytosis
	CHEMBL70927	D003248	DEFERIPRONE	Constipation	0	0.0207753	D000380	Agranulocytosis
	CHEMBL70927	D015352	DEFERIPRONE	Dry Eye Syndromes	0	0.0280326	D000380	Agranulocytosis
	CHEMBL70927	D004381	DEFERIPRONE	Duodenal Ulcer	0	0.0303583	D000380	Agranulocytosis
	CHEMBL70927	D015837	DEFERIPRONE	Vestibular Diseases	0	0.0329556	D004415	Dyspepsia
	CHEMBL70927	D005705	DEFERIPRONE	Gallbladder Diseases	0	0.0392166	D014581	Urticaria
	CHEMBL70927	D001145	DEFERIPRONE	Arrhythmias, Cardiac	0	0.0300418	D000380	Agranulocytosis
	CHEMBL70927	D043183	DEFERIPRONE	Irritable Bowel Syndrome	0	0.0231498	D000380	Agranulocytosis
	CHEMBL70927	D001851	DEFERIPRONE	Bone Diseases, Metabolic	0	0.0642344	D004415 ||| D014581	Dyspepsia ||| Urticaria
	CHEMBL70927	D010024	DEFERIPRONE	Osteoporosis	0	0.0627027	D004415 ||| D014581	Dyspepsia ||| Urticaria
	CHEMBL70927	D009443	DEFERIPRONE	Neuritis	0	0.232673	D004415 ||| D014581	Dyspepsia ||| Urticaria
	CHEMBL70927	D010538	DEFERIPRONE	Peritonitis	0	0.0261186	D014581	Urticaria
	CHEMBL70927	D010998	DEFERIPRONE	Pleurisy	0	0.0437334	D000380	Agranulocytosis
	CHEMBL70927	D011565	DEFERIPRONE	Psoriasis	0	0.0185167	D000380	Agranulocytosis
	CHEMBL70927	D012163	DEFERIPRONE	Retinal Detachment	0	0.0215029	D000380 ||| D004415	Agranulocytosis ||| Dyspepsia
	CHEMBL70927	D012393	DEFERIPRONE	Rosacea	0	0.0364701	D004415	Dyspepsia
	CHEMBL70927	D006042	DEFERIPRONE	Goiter	0	0.0176033	D000380	Agranulocytosis
	CHEMBL70927	D002546	DEFERIPRONE	Ischemic Attack, Transient	0	0.0461091	D000380	Agranulocytosis
	CHEMBL70927	D000083242	DEFERIPRONE	Ischemic Stroke	0	0.058831	D000380	Agranulocytosis
	CHEMBL70927	D012891	DEFERIPRONE	Sleep Apnea Syndromes	0	0.0350033	D000380	Agranulocytosis
	CHEMBL70927	D010001	DEFERIPRONE	Osteitis Deformans	0	0.0181585	D014581	Urticaria
	CHEMBL70927	D000075224	DEFERIPRONE	Cardiac Conduction System Disease	0	0.0229083	D000380	Agranulocytosis
	CHEMBL70927	D003731	DEFERIPRONE	Dental Caries	0	0.0798781	D000380	Agranulocytosis
	CHEMBL70927	D016055	DEFERIPRONE	Urinary Retention	0	0.0199243	D000380	Agranulocytosis
	CHEMBL70927	D011141	DEFERIPRONE	Polyuria	0	0.0160925	D000380	Agranulocytosis
	CHEMBL70927	D007762	DEFERIPRONE	Labyrinthitis	0	0.059419	D000380 ||| D004415	Agranulocytosis ||| Dyspepsia
	CHEMBL70927	D009260	DEFERIPRONE	Nail Diseases	0	0.038013	D004415	Dyspepsia
	CHEMBL70927	D016491	DEFERIPRONE	Peripheral Vascular Diseases	0	0.0634297	D000380	Agranulocytosis
	CHEMBL70927	D011111	DEFERIPRONE	Polymyalgia Rheumatica	0	0.0791891	D004415 ||| D014581	Dyspepsia ||| Urticaria
	CHEMBL70927	D013118	DEFERIPRONE	Spinal Cord Diseases	0	0.0270229	D000380	Agranulocytosis
	CHEMBL70927	D014581	DEFERIPRONE	Urticaria	1	0.0214429	D000380	Agranulocytosis
	CHEMBL70927	D010031	DEFERIPRONE	Otitis	0	0.0427702	D000380	Agranulocytosis
	CHEMBL70927	D019966	DEFERIPRONE	Substance-Related Disorders	0	0.0560239	D004415 ||| D014581	Dyspepsia ||| Urticaria
	CHEMBL70927	D015155	DEFERIPRONE	Esophageal Spasm, Diffuse	0	0.0420243	D000380	Agranulocytosis
	CHEMBL621	D015228	TRAZODONE	Hypertriglyceridemia	0	0.0144421	D003248 ||| D014012	Constipation ||| Tinnitus
	CHEMBL621	D003324	TRAZODONE	Coronary Artery Disease	0	0.0455787	D014012	Tinnitus
	CHEMBL621	D009765	TRAZODONE	Obesity	0	0.137829	D013575 ||| D014012	Syncope ||| Tinnitus
	CHEMBL621	D013771	TRAZODONE	Tetralogy of Fallot	0	0.0496222	D014012	Tinnitus
	CHEMBL621	D001172	TRAZODONE	Arthritis, Rheumatoid	0	0.0134566	D013575 ||| D003248 ||| D014012	Syncope ||| Constipation ||| Tinnitus
	CHEMBL621	D003424	TRAZODONE	Crohn Disease	0	0.0940068	D006973 ||| D001145 ||| D003863 ||| D007319 ||| D014012	Hypertension ||| Arrhythmias, Cardiac ||| Depression ||| Sleep Initiation and Maintenance Disorders ||| Tinnitus
	CHEMBL621	D003093	TRAZODONE	Colitis, Ulcerative	0	0.0224534	D014012	Tinnitus
	CHEMBL621	D015212	TRAZODONE	Inflammatory Bowel Diseases	0	0.0202148	D013575 ||| D014012	Syncope ||| Tinnitus
	CHEMBL621	D002761	TRAZODONE	Cholangitis	0	0.0153115	D003863 ||| D007319 ||| D014012	Depression ||| Sleep Initiation and Maintenance Disorders ||| Tinnitus
	CHEMBL621	D017098	TRAZODONE	IgA Deficiency	0	0.0165542	D003248 ||| D006973 ||| D001145 ||| D003863 ||| D007319	Constipation ||| Hypertension ||| Arrhythmias, Cardiac ||| Depression ||| Sleep Initiation and Maintenance Disorders
	CHEMBL621	D008268	TRAZODONE	Macular Degeneration	0	0.0385939	D003248 ||| D006471	Constipation ||| Gastrointestinal Hemorrhage
	CHEMBL621	D014012	TRAZODONE	Tinnitus	1	0.0730613	D006973	Hypertension
	CHEMBL621	D000505	TRAZODONE	Alopecia	0	0.101434	D003248 ||| D006973 ||| D001145 ||| D003863 ||| D007319	Constipation ||| Hypertension ||| Arrhythmias, Cardiac ||| Depression ||| Sleep Initiation and Maintenance Disorders
	CHEMBL621	D000787	TRAZODONE	Angina Pectoris	0	0.0399492	D014012	Tinnitus
	CHEMBL621	D065631	TRAZODONE	Rhinitis, Allergic	0	0.0300779	D013575	Syncope
	CHEMBL621	D001249	TRAZODONE	Asthma	0	0.0997241	D013575 ||| D014012	Syncope ||| Tinnitus
	CHEMBL621	D005764	TRAZODONE	Gastroesophageal Reflux	0	0.0483497	D013575 ||| D014012	Syncope ||| Tinnitus
	CHEMBL621	D008881	TRAZODONE	Migraine Disorders	0	0.0199281	D003248 ||| D011537 ||| D006471	Constipation ||| Pruritus ||| Gastrointestinal Hemorrhage
	CHEMBL621	D004485	TRAZODONE	Eczema	0	0.0316632	D013575	Syncope
	CHEMBL621	D006937	TRAZODONE	Hypercholesterolemia	0	0.118248	D013575 ||| D014012	Syncope ||| Tinnitus
	CHEMBL621	D012626	TRAZODONE	Sebaceous Gland Neoplasms	0	0.0899284	D003248 ||| D006973 ||| D001145 ||| D003863 ||| D007319	Constipation ||| Hypertension ||| Arrhythmias, Cardiac ||| Depression ||| Sleep Initiation and Maintenance Disorders
	CHEMBL621	D001943	TRAZODONE	Breast Neoplasms	0	0.107793	D013575 ||| D006973 ||| D007022 ||| D001145 ||| D003863 ||| D007319	Syncope ||| Hypertension ||| Hypotension ||| Arrhythmias, Cardiac ||| Depression ||| Sleep Initiation and Maintenance Disorders
	CHEMBL621	D002280	TRAZODONE	Carcinoma, Basal Cell	0	0.0207967	D013575	Syncope
	CHEMBL621	D000230	TRAZODONE	Adenocarcinoma	0	0.0155225	D003863 ||| D007319 ||| D014012	Depression ||| Sleep Initiation and Maintenance Disorders ||| Tinnitus
	CHEMBL621	D002386	TRAZODONE	Cataract	0	0.0155204	D013575 ||| D003248 ||| D006471	Syncope ||| Constipation ||| Gastrointestinal Hemorrhage
	CHEMBL621	D006552	TRAZODONE	Hernia, Inguinal	0	0.0232342	D013575 ||| D014012	Syncope ||| Tinnitus
	CHEMBL621	D012005	TRAZODONE	Rectal Prolapse	0	0.0253559	D001145 ||| D003863 ||| D007319 ||| D014012	Arrhythmias, Cardiac ||| Depression ||| Sleep Initiation and Maintenance Disorders ||| Tinnitus
	CHEMBL621	D014029	TRAZODONE	Tobacco Use Disorder	0	0.0470466	D006973	Hypertension
	CHEMBL621	D009203	TRAZODONE	Myocardial Infarction	0	0.162977	D013575 ||| D014012	Syncope ||| Tinnitus
	CHEMBL621	D005756	TRAZODONE	Gastritis	0	0.0557979	D013575 ||| D014012	Syncope ||| Tinnitus
	CHEMBL621	D006548	TRAZODONE	Hernia, Diaphragmatic	0	0.0402118	D013575 ||| D014012	Syncope ||| Tinnitus
	CHEMBL621	D000076385	TRAZODONE	Diverticular Diseases	0	0.0580816	D006973 ||| D001145 ||| D003863 ||| D007319 ||| D014012	Hypertension ||| Arrhythmias, Cardiac ||| Depression ||| Sleep Initiation and Maintenance Disorders ||| Tinnitus
	CHEMBL621	D003922	TRAZODONE	Diabetes Mellitus, Type 1	0	0.0496484	D003248 ||| D014012	Constipation ||| Tinnitus
	CHEMBL621	D002446	TRAZODONE	Celiac Disease	0	0.0512714	D014012	Tinnitus
	CHEMBL621	D008105	TRAZODONE	Liver Cirrhosis, Biliary	0	0.0351738	D014012	Tinnitus
	CHEMBL621	D009798	TRAZODONE	Ocular Hypertension	0	0.0170679	D003248	Constipation
	CHEMBL621	D009447	TRAZODONE	Neuroblastoma	0	0.0740372	D003863 ||| D007319 ||| D014012	Depression ||| Sleep Initiation and Maintenance Disorders ||| Tinnitus
	CHEMBL621	D008180	TRAZODONE	Lupus Erythematosus, Systemic	0	0.040035	D013575 ||| D014012	Syncope ||| Tinnitus
	CHEMBL621	D001714	TRAZODONE	Bipolar Disorder	0	0.0224684	D011537 ||| D006471	Pruritus ||| Gastrointestinal Hemorrhage
	CHEMBL621	D003924	TRAZODONE	Diabetes Mellitus, Type 2	0	0.0191666	D003248 ||| D014012	Constipation ||| Tinnitus
	CHEMBL621	D004827	TRAZODONE	Epilepsy	0	0.0174903	D003248 ||| D006471	Constipation ||| Gastrointestinal Hemorrhage
	CHEMBL621	D005901	TRAZODONE	Glaucoma	0	0.0209449	D013575 ||| D003248 ||| D006471	Syncope ||| Constipation ||| Gastrointestinal Hemorrhage
	CHEMBL621	D051436	TRAZODONE	Renal Insufficiency, Chronic	0	0.0287261	D014012	Tinnitus
	CHEMBL621	D013167	TRAZODONE	Spondylitis, Ankylosing	0	0.0183354	D003248	Constipation
	CHEMBL621	D010003	TRAZODONE	Osteoarthritis	0	0.0284428	D013575 ||| D003248	Syncope ||| Constipation
	CHEMBL621	D000419	TRAZODONE	Albuminuria	0	0.030618	D014012	Tinnitus
	CHEMBL621	D001281	TRAZODONE	Atrial Fibrillation	0	0.0341541	D011537	Pruritus
	CHEMBL621	D006973	TRAZODONE	Hypertension	1	0.0729899	D014012	Tinnitus
	CHEMBL621	D055623	TRAZODONE	Keratosis, Actinic	0	0.0203907	D013575	Syncope
	CHEMBL621	D001991	TRAZODONE	Bronchitis	0	0.252252	D013575	Syncope
	CHEMBL621	D008175	TRAZODONE	Lung Neoplasms	0	0.0269456	D013575	Syncope
	CHEMBL621	D008545	TRAZODONE	Melanoma	0	0.0249469	D013575	Syncope
	CHEMBL621	D008228	TRAZODONE	Lymphoma, Non-Hodgkin	0	0.0208175	D003248 ||| D006973 ||| D007022 ||| D001145 ||| D003863 ||| D007319	Constipation ||| Hypertension ||| Hypotension ||| Arrhythmias, Cardiac ||| Depression ||| Sleep Initiation and Maintenance Disorders
	CHEMBL621	D002294	TRAZODONE	Carcinoma, Squamous Cell	0	0.030369	D013575	Syncope
	CHEMBL621	D002349	TRAZODONE	Carpal Tunnel Syndrome	0	0.0126699	D003248 ||| D014012	Constipation ||| Tinnitus
	CHEMBL621	D016883	TRAZODONE	Diabetic Ketoacidosis	0	0.0794478	D013575	Syncope
	CHEMBL621	D001749	TRAZODONE	Urinary Bladder Neoplasms	0	0.0148858	D003863 ||| D007319	Depression ||| Sleep Initiation and Maintenance Disorders
	CHEMBL621	D007889	TRAZODONE	Leiomyoma	0	0.0851454	D013575	Syncope
	CHEMBL621	D018798	TRAZODONE	Anemia, Iron-Deficiency	0	0.0533138	D013575	Syncope
	CHEMBL621	D000380	TRAZODONE	Agranulocytosis	0	0.0410882	D003248 ||| D006973 ||| D007022 ||| D011537 ||| D001145 ||| D003863 ||| D007319 ||| D006471	Constipation ||| Hypertension ||| Hypotension ||| Pruritus ||| Arrhythmias, Cardiac ||| Depression ||| Sleep Initiation and Maintenance Disorders ||| Gastrointestinal Hemorrhage
	CHEMBL621	D012893	TRAZODONE	Sleep Wake Disorders	0	0.0459517	D011537 ||| D006471	Pruritus ||| Gastrointestinal Hemorrhage
	CHEMBL621	D006429	TRAZODONE	Hemiplegia	0	0.171459	D003248 ||| D006973 ||| D007022 ||| D011537 ||| D001145 ||| D006471	Constipation ||| Hypertension ||| Hypotension ||| Pruritus ||| Arrhythmias, Cardiac ||| Gastrointestinal Hemorrhage
	CHEMBL621	D011655	TRAZODONE	Pulmonary Embolism	0	0.0627445	D013575	Syncope
	CHEMBL621	D009202	TRAZODONE	Cardiomyopathies	0	0.0253064	D014012	Tinnitus
	CHEMBL621	D013345	TRAZODONE	Subarachnoid Hemorrhage	0	0.0232862	D003248 ||| D011537	Constipation ||| Pruritus
	CHEMBL621	D002543	TRAZODONE	Cerebral Hemorrhage	0	0.0174151	D003248 ||| D011537	Constipation ||| Pruritus
	CHEMBL621	D002544	TRAZODONE	Cerebral Infarction	0	0.0162369	D003248	Constipation
	CHEMBL621	D010689	TRAZODONE	Phlebitis	0	0.0456545	D003248 ||| D011537 ||| D003863 ||| D007319	Constipation ||| Pruritus ||| Depression ||| Sleep Initiation and Maintenance Disorders
	CHEMBL621	D012852	TRAZODONE	Sinusitis	0	0.0442187	D013575	Syncope
	CHEMBL621	D010996	TRAZODONE	Pleural Effusion	0	0.0445877	D006973 ||| D007022 ||| D001145 ||| D003863 ||| D007319	Hypertension ||| Hypotension ||| Arrhythmias, Cardiac ||| Depression ||| Sleep Initiation and Maintenance Disorders
	CHEMBL621	D011030	TRAZODONE	Pneumothorax	0	0.0209134	D006973 ||| D007022 ||| D011537 ||| D001145 ||| D003863 ||| D007319 ||| D006471	Hypertension ||| Hypotension ||| Pruritus ||| Arrhythmias, Cardiac ||| Depression ||| Sleep Initiation and Maintenance Disorders ||| Gastrointestinal Hemorrhage
	CHEMBL621	D014060	TRAZODONE	Tongue Diseases	0	0.135925	D006973 ||| D007022 ||| D001145	Hypertension ||| Hypotension ||| Arrhythmias, Cardiac
	CHEMBL621	D004941	TRAZODONE	Esophagitis	0	0.0922765	D013575	Syncope
	CHEMBL621	D013276	TRAZODONE	Stomach Ulcer	0	0.074341	D013575	Syncope
	CHEMBL621	D004415	TRAZODONE	Dyspepsia	0	0.0631295	D013575	Syncope
	CHEMBL621	D002769	TRAZODONE	Cholelithiasis	0	0.0321798	D013575 ||| D014012	Syncope ||| Tinnitus
	CHEMBL621	D002764	TRAZODONE	Cholecystitis	0	0.0609827	D007022 ||| D011537 ||| D003863 ||| D007319	Hypotension ||| Pruritus ||| Depression ||| Sleep Initiation and Maintenance Disorders
	CHEMBL621	D010195	TRAZODONE	Pancreatitis	0	0.0288211	D013575	Syncope
	CHEMBL621	D008286	TRAZODONE	Malabsorption Syndromes	0	0.0173464	D013575	Syncope
	CHEMBL621	D002481	TRAZODONE	Cellulitis	0	0.0460997	D013575 ||| D007319	Syncope ||| Sleep Initiation and Maintenance Disorders
	CHEMBL621	D011537	TRAZODONE	Pruritus	1	0.0227261	D013575	Syncope
	CHEMBL621	D008010	TRAZODONE	Lichen Planus	0	0.0219353	D006973 ||| D007022 ||| D001145 ||| D003863 ||| D007319 ||| D006471	Hypertension ||| Hypotension ||| Arrhythmias, Cardiac ||| Depression ||| Sleep Initiation and Maintenance Disorders ||| Gastrointestinal Hemorrhage
	CHEMBL621	D017492	TRAZODONE	Keratosis, Seborrheic	0	0.0373895	D013575	Syncope
	CHEMBL621	D011704	TRAZODONE	Pyelonephritis	0	0.0342482	D013575	Syncope
	CHEMBL621	D058186	TRAZODONE	Acute Kidney Injury	0	0.0703218	D013575	Syncope
	CHEMBL621	D007676	TRAZODONE	Kidney Failure, Chronic	0	0.0294822	D013575 ||| D014012	Syncope ||| Tinnitus
	CHEMBL621	D003556	TRAZODONE	Cystitis	0	0.0467734	D013575	Syncope
	CHEMBL621	D011470	TRAZODONE	Prostatic Hyperplasia	0	0.0467131	D006973 ||| D007022 ||| D001145 ||| D003863 ||| D007319	Hypertension ||| Hypotension ||| Arrhythmias, Cardiac ||| Depression ||| Sleep Initiation and Maintenance Disorders
	CHEMBL621	D011472	TRAZODONE	Prostatitis	0	0.0316088	D013575 ||| D006973 ||| D007022 ||| D001145 ||| D003863 ||| D007319	Syncope ||| Hypertension ||| Hypotension ||| Arrhythmias, Cardiac ||| Depression ||| Sleep Initiation and Maintenance Disorders
	CHEMBL621	D005348	TRAZODONE	Fibrocystic Breast Disease	0	0.0357687	D006973 ||| D007022 ||| D011537 ||| D001145 ||| D003863 ||| D007319	Hypertension ||| Hypotension ||| Pruritus ||| Arrhythmias, Cardiac ||| Depression ||| Sleep Initiation and Maintenance Disorders
	CHEMBL621	D006177	TRAZODONE	Gynecomastia	0	0.0391892	D006973 ||| D007022 ||| D011537 ||| D001145 ||| D003863 ||| D007319 ||| D006471	Hypertension ||| Hypotension ||| Pruritus ||| Arrhythmias, Cardiac ||| Depression ||| Sleep Initiation and Maintenance Disorders ||| Gastrointestinal Hemorrhage
	CHEMBL621	D004715	TRAZODONE	Endometriosis	0	0.071388	D013575	Syncope
	CHEMBL621	D003680	TRAZODONE	Deglutition Disorders	0	0.206032	D006973 ||| D007022 ||| D011537 ||| D001145	Hypertension ||| Hypotension ||| Pruritus ||| Arrhythmias, Cardiac
	CHEMBL621	D005076	TRAZODONE	Exanthema	0	0.0326369	D013575	Syncope
	CHEMBL621	D014717	TRAZODONE	Vertigo	0	0.0204479	D003248 ||| D006471	Constipation ||| Gastrointestinal Hemorrhage
	CHEMBL621	D013575	TRAZODONE	Syncope	1	0.0213725	D003248 ||| D011537	Constipation ||| Pruritus
	CHEMBL621	D007766	TRAZODONE	Lacrimal Apparatus Diseases	0	0.0285697	D013575 ||| D003248 ||| D006471	Syncope ||| Constipation ||| Gastrointestinal Hemorrhage
	CHEMBL621	D010437	TRAZODONE	Peptic Ulcer	0	0.0602029	D013575	Syncope
	CHEMBL621	D005921	TRAZODONE	Glomerulonephritis	0	0.0612536	D013575	Syncope
	CHEMBL621	D006333	TRAZODONE	Heart Failure	0	0.0354514	D014012	Tinnitus
	CHEMBL621	D006547	TRAZODONE	Hernia	0	0.0400137	D007022 ||| D011537	Hypotension ||| Pruritus
	CHEMBL621	D006689	TRAZODONE	Hodgkin Disease	0	0.166534	D013575 ||| D003863 ||| D007319	Syncope ||| Depression ||| Sleep Initiation and Maintenance Disorders
	CHEMBL621	D008113	TRAZODONE	Liver Neoplasms	0	0.0154856	D011537 ||| D003863 ||| D007319	Pruritus ||| Depression ||| Sleep Initiation and Maintenance Disorders
	CHEMBL621	D010051	TRAZODONE	Ovarian Neoplasms	0	0.0277251	D013575 ||| D014012	Syncope ||| Tinnitus
	CHEMBL621	D011471	TRAZODONE	Prostatic Neoplasms	0	0.0199779	D013575	Syncope
	CHEMBL621	D000647	TRAZODONE	Amnesia	0	0.151261	D003248 ||| D006973 ||| D007022 ||| D011537 ||| D001145 ||| D006471	Constipation ||| Hypertension ||| Hypotension ||| Pruritus ||| Arrhythmias, Cardiac ||| Gastrointestinal Hemorrhage
	CHEMBL621	D007951	TRAZODONE	Leukemia, Myeloid	0	0.0497318	D013575 ||| D003863 ||| D007319	Syncope ||| Depression ||| Sleep Initiation and Maintenance Disorders
	CHEMBL621	D000152	TRAZODONE	Acne Vulgaris	0	0.0181439	D013575	Syncope
	CHEMBL621	D000740	TRAZODONE	Anemia	0	0.0305777	D013575	Syncope
	CHEMBL621	D001064	TRAZODONE	Appendicitis	0	0.017411	D013575	Syncope
	CHEMBL621	D003248	TRAZODONE	Constipation	1	0.0150962	D013575	Syncope
	CHEMBL621	D015352	TRAZODONE	Dry Eye Syndromes	0	0.0336478	D013575 ||| D003248 ||| D006471	Syncope ||| Constipation ||| Gastrointestinal Hemorrhage
	CHEMBL621	D004381	TRAZODONE	Duodenal Ulcer	0	0.0615618	D013575	Syncope
	CHEMBL621	D015837	TRAZODONE	Vestibular Diseases	0	0.103326	D003248 ||| D006471	Constipation ||| Gastrointestinal Hemorrhage
	CHEMBL621	D005705	TRAZODONE	Gallbladder Diseases	0	0.0809286	D006973 ||| D007022 ||| D011537 ||| D001145 ||| D003863 ||| D007319	Hypertension ||| Hypotension ||| Pruritus ||| Arrhythmias, Cardiac ||| Depression ||| Sleep Initiation and Maintenance Disorders
	CHEMBL621	D006073	TRAZODONE	Gout	0	0.0894848	D013575 ||| D003248 ||| D007319 ||| D014012	Syncope ||| Constipation ||| Sleep Initiation and Maintenance Disorders ||| Tinnitus
	CHEMBL621	D043183	TRAZODONE	Irritable Bowel Syndrome	0	0.0424072	D013575	Syncope
	CHEMBL621	D001851	TRAZODONE	Bone Diseases, Metabolic	0	0.0898585	D003248 ||| D006973 ||| D007022 ||| D011537 ||| D001145 ||| D006471	Constipation ||| Hypertension ||| Hypotension ||| Pruritus ||| Arrhythmias, Cardiac ||| Gastrointestinal Hemorrhage
	CHEMBL621	D010024	TRAZODONE	Osteoporosis	0	0.0301176	D011537 ||| D006471	Pruritus ||| Gastrointestinal Hemorrhage
	CHEMBL621	D009443	TRAZODONE	Neuritis	0	0.0978745	D003248 ||| D006973 ||| D007022 ||| D011537 ||| D001145 ||| D006471	Constipation ||| Hypertension ||| Hypotension ||| Pruritus ||| Arrhythmias, Cardiac ||| Gastrointestinal Hemorrhage
	CHEMBL621	D010538	TRAZODONE	Peritonitis	0	0.263982	D006973 ||| D007022 ||| D011537 ||| D001145 ||| D003863 ||| D007319	Hypertension ||| Hypotension ||| Pruritus ||| Arrhythmias, Cardiac ||| Depression ||| Sleep Initiation and Maintenance Disorders
	CHEMBL621	D011565	TRAZODONE	Psoriasis	0	0.116966	D013575 ||| D003863 ||| D007319	Syncope ||| Depression ||| Sleep Initiation and Maintenance Disorders
	CHEMBL621	D012163	TRAZODONE	Retinal Detachment	0	0.0183339	D013575 ||| D003248 ||| D006471	Syncope ||| Constipation ||| Gastrointestinal Hemorrhage
	CHEMBL621	D012393	TRAZODONE	Rosacea	0	0.0324086	D003248 ||| D006973 ||| D007022 ||| D001145 ||| D003863 ||| D007319 ||| D006471	Constipation ||| Hypertension ||| Hypotension ||| Arrhythmias, Cardiac ||| Depression ||| Sleep Initiation and Maintenance Disorders ||| Gastrointestinal Hemorrhage
	CHEMBL621	D006042	TRAZODONE	Goiter	0	0.0677248	D013575	Syncope
	CHEMBL621	D002546	TRAZODONE	Ischemic Attack, Transient	0	0.108457	D003248 ||| D006471	Constipation ||| Gastrointestinal Hemorrhage
	CHEMBL621	D000083242	TRAZODONE	Ischemic Stroke	0	0.0118014	D003248	Constipation
	CHEMBL621	D013921	TRAZODONE	Thrombocytopenia	0	0.0453893	D013575	Syncope
	CHEMBL621	D015179	TRAZODONE	Colorectal Neoplasms	0	0.0331449	D014012	Tinnitus
	CHEMBL621	D010001	TRAZODONE	Osteitis Deformans	0	0.125832	D003248 ||| D006973 ||| D001145 ||| D003863 ||| D007319	Constipation ||| Hypertension ||| Arrhythmias, Cardiac ||| Depression ||| Sleep Initiation and Maintenance Disorders
	CHEMBL621	D000075224	TRAZODONE	Cardiac Conduction System Disease	0	0.021294	D011537	Pruritus
	CHEMBL621	D007762	TRAZODONE	Labyrinthitis	0	0.0782435	D006973 ||| D001145 ||| D006471	Hypertension ||| Arrhythmias, Cardiac ||| Gastrointestinal Hemorrhage
	CHEMBL621	D012878	TRAZODONE	Skin Neoplasms	0	0.0714309	D006973 ||| D007022 ||| D001145 ||| D003863 ||| D007319	Hypertension ||| Hypotension ||| Arrhythmias, Cardiac ||| Depression ||| Sleep Initiation and Maintenance Disorders
	CHEMBL621	D009260	TRAZODONE	Nail Diseases	0	0.123599	D006973 ||| D007022 ||| D001145 ||| D003863 ||| D007319 ||| D006471	Hypertension ||| Hypotension ||| Arrhythmias, Cardiac ||| Depression ||| Sleep Initiation and Maintenance Disorders ||| Gastrointestinal Hemorrhage
	CHEMBL621	D011111	TRAZODONE	Polymyalgia Rheumatica	0	0.168064	D003248 ||| D006973 ||| D007022 ||| D011537 ||| D001145 ||| D003863 ||| D007319 ||| D006471	Constipation ||| Hypertension ||| Hypotension ||| Pruritus ||| Arrhythmias, Cardiac ||| Depression ||| Sleep Initiation and Maintenance Disorders ||| Gastrointestinal Hemorrhage
	CHEMBL621	D013118	TRAZODONE	Spinal Cord Diseases	0	0.0309183	D003248 ||| D006471	Constipation ||| Gastrointestinal Hemorrhage
	CHEMBL621	D014581	TRAZODONE	Urticaria	0	0.0197782	D013575	Syncope
	CHEMBL621	D014648	TRAZODONE	Varicose Veins	0	0.0162065	D013575	Syncope
	CHEMBL621	D010031	TRAZODONE	Otitis	0	0.0270972	D013575	Syncope
	CHEMBL621	D019966	TRAZODONE	Substance-Related Disorders	0	0.12115	D006973 ||| D011537 ||| D006471	Hypertension ||| Pruritus ||| Gastrointestinal Hemorrhage
	CHEMBL621	D015155	TRAZODONE	Esophageal Spasm, Diffuse	0	0.0212763	D013575	Syncope
	CHEMBL134	D001289	CLONIDINE	Attention Deficit Disorder with Hyperactivity	0	0.127653	D000505 ||| D006177	Alopecia ||| Gynecomastia
	CHEMBL134	D001008	CLONIDINE	Anxiety Disorders	0	0.0164214	D000505 ||| D006177	Alopecia ||| Gynecomastia
	CHEMBL134	D013313	CLONIDINE	Stress Disorders, Post-Traumatic	0	0.0153695	D000505 ||| D006177	Alopecia ||| Gynecomastia
	CHEMBL134	D000856	CLONIDINE	Anorexia Nervosa	0	0.020578	D000505 ||| D006177	Alopecia ||| Gynecomastia
	CHEMBL134	D015228	CLONIDINE	Hypertriglyceridemia	0	0.0163293	D000505 ||| D003248	Alopecia ||| Constipation
	CHEMBL134	D003324	CLONIDINE	Coronary Artery Disease	0	0.0606139	D000505 ||| D006177	Alopecia ||| Gynecomastia
	CHEMBL134	D009765	CLONIDINE	Obesity	0	0.0129384	D000505 ||| D013575	Alopecia ||| Syncope
	CHEMBL134	D010300	CLONIDINE	Parkinson Disease	0	0.0108799	D000505 ||| D006177	Alopecia ||| Gynecomastia
	CHEMBL134	D013771	CLONIDINE	Tetralogy of Fallot	0	0.0203664	D000505 ||| D006177 ||| D014581	Alopecia ||| Gynecomastia ||| Urticaria
	CHEMBL134	D001172	CLONIDINE	Arthritis, Rheumatoid	0	0.0404456	D006177 ||| D013575 ||| D012893 ||| D003248	Gynecomastia ||| Syncope ||| Sleep Wake Disorders ||| Constipation
	CHEMBL134	D003424	CLONIDINE	Crohn Disease	0	0.0281773	D015352 ||| D003863 ||| D012893	Dry Eye Syndromes ||| Depression ||| Sleep Wake Disorders
	CHEMBL134	D003093	CLONIDINE	Colitis, Ulcerative	0	0.0775384	D000505 ||| D006177 ||| D012893	Alopecia ||| Gynecomastia ||| Sleep Wake Disorders
	CHEMBL134	D015212	CLONIDINE	Inflammatory Bowel Diseases	0	0.0411713	D000505 ||| D006177 ||| D013575	Alopecia ||| Gynecomastia ||| Syncope
	CHEMBL134	D002761	CLONIDINE	Cholangitis	0	0.0153783	D000505 ||| D006177 ||| D015352 ||| D003863 ||| D012893	Alopecia ||| Gynecomastia ||| Dry Eye Syndromes ||| Depression ||| Sleep Wake Disorders
	CHEMBL134	D017098	CLONIDINE	IgA Deficiency	0	0.0148563	D015352 ||| D014581 ||| D003863 ||| D003248	Dry Eye Syndromes ||| Urticaria ||| Depression ||| Constipation
	CHEMBL134	D008268	CLONIDINE	Macular Degeneration	0	0.0512262	D006177 ||| D014581 ||| D003248	Gynecomastia ||| Urticaria ||| Constipation
	CHEMBL134	D034381	CLONIDINE	Hearing Loss	0	0.020181	D006177	Gynecomastia
	CHEMBL134	D000505	CLONIDINE	Alopecia	1	0.0401215	D015352 ||| D003863 ||| D003248	Dry Eye Syndromes ||| Depression ||| Constipation
	CHEMBL134	D019226	CLONIDINE	Oral Ulcer	0	0.0153951	D000505 ||| D006177 ||| D012893	Alopecia ||| Gynecomastia ||| Sleep Wake Disorders
	CHEMBL134	D000787	CLONIDINE	Angina Pectoris	0	0.0733845	D000505 ||| D006177	Alopecia ||| Gynecomastia
	CHEMBL134	D065631	CLONIDINE	Rhinitis, Allergic	0	0.0153132	D006177 ||| D013575	Gynecomastia ||| Syncope
	CHEMBL134	D001249	CLONIDINE	Asthma	0	0.0767316	D000505 ||| D006177 ||| D013575 ||| D012893	Alopecia ||| Gynecomastia ||| Syncope ||| Sleep Wake Disorders
	CHEMBL134	D005764	CLONIDINE	Gastroesophageal Reflux	0	0.027172	D000505 ||| D006177 ||| D013575	Alopecia ||| Gynecomastia ||| Syncope
	CHEMBL134	D008881	CLONIDINE	Migraine Disorders	0	0.0192609	D011537 ||| D014581 ||| D003248	Pruritus ||| Urticaria ||| Constipation
	CHEMBL134	D004485	CLONIDINE	Eczema	0	0.0279677	D006177 ||| D013575 ||| D012893	Gynecomastia ||| Syncope ||| Sleep Wake Disorders
	CHEMBL134	D006937	CLONIDINE	Hypercholesterolemia	0	0.0391799	D000505 ||| D013575	Alopecia ||| Syncope
	CHEMBL134	D012626	CLONIDINE	Sebaceous Gland Neoplasms	0	0.047416	D014581 ||| D003863 ||| D003248	Urticaria ||| Depression ||| Constipation
	CHEMBL134	D001943	CLONIDINE	Breast Neoplasms	0	0.0183888	D013921 ||| D013575 ||| D015352 ||| D003863	Thrombocytopenia ||| Syncope ||| Dry Eye Syndromes ||| Depression
	CHEMBL134	D002280	CLONIDINE	Carcinoma, Basal Cell	0	0.0367366	D000505 ||| D006177 ||| D013575 ||| D012893	Alopecia ||| Gynecomastia ||| Syncope ||| Sleep Wake Disorders
	CHEMBL134	D000230	CLONIDINE	Adenocarcinoma	0	0.18726	D000505 ||| D003863 ||| D012893	Alopecia ||| Depression ||| Sleep Wake Disorders
	CHEMBL134	D002386	CLONIDINE	Cataract	0	0.0246644	D000505 ||| D006177 ||| D013575 ||| D003248	Alopecia ||| Gynecomastia ||| Syncope ||| Constipation
	CHEMBL134	D006552	CLONIDINE	Hernia, Inguinal	0	0.108174	D000505 ||| D006177 ||| D013575 ||| D015352	Alopecia ||| Gynecomastia ||| Syncope ||| Dry Eye Syndromes
	CHEMBL134	D012005	CLONIDINE	Rectal Prolapse	0	0.017971	D015352 ||| D003863	Dry Eye Syndromes ||| Depression
	CHEMBL134	D014029	CLONIDINE	Tobacco Use Disorder	0	0.0196017	D015352 ||| D014581	Dry Eye Syndromes ||| Urticaria
	CHEMBL134	D009203	CLONIDINE	Myocardial Infarction	0	0.0484728	D000505 ||| D006177 ||| D013575	Alopecia ||| Gynecomastia ||| Syncope
	CHEMBL134	D005756	CLONIDINE	Gastritis	0	0.0205097	D000505 ||| D006177 ||| D013575 ||| D015352	Alopecia ||| Gynecomastia ||| Syncope ||| Dry Eye Syndromes
	CHEMBL134	D006548	CLONIDINE	Hernia, Diaphragmatic	0	0.0179183	D000505 ||| D006177 ||| D013575 ||| D015352	Alopecia ||| Gynecomastia ||| Syncope ||| Dry Eye Syndromes
	CHEMBL134	D000076385	CLONIDINE	Diverticular Diseases	0	0.0256813	D015352 ||| D014581 ||| D003863	Dry Eye Syndromes ||| Urticaria ||| Depression
	CHEMBL134	D007319	CLONIDINE	Sleep Initiation and Maintenance Disorders	0	0.0408904	D000505 ||| D006177	Alopecia ||| Gynecomastia
	CHEMBL134	D009290	CLONIDINE	Narcolepsy	0	0.0132421	D000505 ||| D006177	Alopecia ||| Gynecomastia
	CHEMBL134	D003922	CLONIDINE	Diabetes Mellitus, Type 1	0	0.069722	D000505 ||| D003248	Alopecia ||| Constipation
	CHEMBL134	D002446	CLONIDINE	Celiac Disease	0	0.0178535	D006177	Gynecomastia
	CHEMBL134	D008105	CLONIDINE	Liver Cirrhosis, Biliary	0	0.0186899	D000505 ||| D006177 ||| D012893	Alopecia ||| Gynecomastia ||| Sleep Wake Disorders
	CHEMBL134	D014820	CLONIDINE	Vitiligo	0	0.0320293	D006177	Gynecomastia
	CHEMBL134	D009798	CLONIDINE	Ocular Hypertension	0	0.0235884	D006177 ||| D014581 ||| D003248	Gynecomastia ||| Urticaria ||| Constipation
	CHEMBL134	D009447	CLONIDINE	Neuroblastoma	0	0.0412047	D000505 ||| D006177 ||| D003863 ||| D012893	Alopecia ||| Gynecomastia ||| Depression ||| Sleep Wake Disorders
	CHEMBL134	D012559	CLONIDINE	Schizophrenia	0	0.0777671	D000505 ||| D006177	Alopecia ||| Gynecomastia
	CHEMBL134	D000690	CLONIDINE	Amyotrophic Lateral Sclerosis	0	0.0294359	D000505 ||| D006177	Alopecia ||| Gynecomastia
	CHEMBL134	D008180	CLONIDINE	Lupus Erythematosus, Systemic	0	0.07927	D006177 ||| D013575 ||| D012893	Gynecomastia ||| Syncope ||| Sleep Wake Disorders
	CHEMBL134	D000437	CLONIDINE	Alcoholism	0	0.0138247	D000505 ||| D006177	Alopecia ||| Gynecomastia
	CHEMBL134	D000067877	CLONIDINE	Autism Spectrum Disorder	0	0.107069	D000505 ||| D006177	Alopecia ||| Gynecomastia
	CHEMBL134	D001714	CLONIDINE	Bipolar Disorder	0	0.0130555	D013921 ||| D011537 ||| D014581	Thrombocytopenia ||| Pruritus ||| Urticaria
	CHEMBL134	D009771	CLONIDINE	Obsessive-Compulsive Disorder	0	0.0201898	D000505 ||| D006177	Alopecia ||| Gynecomastia
	CHEMBL134	D003924	CLONIDINE	Diabetes Mellitus, Type 2	0	0.0221964	D000505 ||| D003248	Alopecia ||| Constipation
	CHEMBL134	D000544	CLONIDINE	Alzheimer Disease	0	0.0123945	D000505 ||| D006177	Alopecia ||| Gynecomastia
	CHEMBL134	D004827	CLONIDINE	Epilepsy	0	0.0141785	D000505 ||| D006177 ||| D003248	Alopecia ||| Gynecomastia ||| Constipation
	CHEMBL134	D005901	CLONIDINE	Glaucoma	0	0.0405661	D000505 ||| D006177 ||| D013575 ||| D003248	Alopecia ||| Gynecomastia ||| Syncope ||| Constipation
	CHEMBL134	D051436	CLONIDINE	Renal Insufficiency, Chronic	0	0.0187894	D015352 ||| D014581	Dry Eye Syndromes ||| Urticaria
	CHEMBL134	D013167	CLONIDINE	Spondylitis, Ankylosing	0	0.0169726	D006177 ||| D012893 ||| D003248	Gynecomastia ||| Sleep Wake Disorders ||| Constipation
	CHEMBL134	D003863	CLONIDINE	Depression	1	0.054786	D000505 ||| D006177	Alopecia ||| Gynecomastia
	CHEMBL134	D010003	CLONIDINE	Osteoarthritis	0	0.0634338	D000505 ||| D006177 ||| D013575 ||| D012893 ||| D003248	Alopecia ||| Gynecomastia ||| Syncope ||| Sleep Wake Disorders ||| Constipation
	CHEMBL134	D000419	CLONIDINE	Albuminuria	0	0.020269	D000505 ||| D006177 ||| D012893	Alopecia ||| Gynecomastia ||| Sleep Wake Disorders
	CHEMBL134	D001281	CLONIDINE	Atrial Fibrillation	0	0.0222837	D015352 ||| D011537 ||| D014581	Dry Eye Syndromes ||| Pruritus ||| Urticaria
	CHEMBL134	D006973	CLONIDINE	Hypertension	0	0.101986	D000505 ||| D006177	Alopecia ||| Gynecomastia
	CHEMBL134	D006327	CLONIDINE	Heart Block	0	0.0156095	D000505 ||| D006177	Alopecia ||| Gynecomastia
	CHEMBL134	D055623	CLONIDINE	Keratosis, Actinic	0	0.0143738	D006177 ||| D013575 ||| D012893	Gynecomastia ||| Syncope ||| Sleep Wake Disorders
	CHEMBL134	D001991	CLONIDINE	Bronchitis	0	0.0394847	D000505 ||| D006177 ||| D013575 ||| D012893	Alopecia ||| Gynecomastia ||| Syncope ||| Sleep Wake Disorders
	CHEMBL134	D008175	CLONIDINE	Lung Neoplasms	0	0.0163479	D000505 ||| D006177 ||| D013575 ||| D012893	Alopecia ||| Gynecomastia ||| Syncope ||| Sleep Wake Disorders
	CHEMBL134	D008545	CLONIDINE	Melanoma	0	0.0316899	D000505 ||| D006177 ||| D013575 ||| D012893	Alopecia ||| Gynecomastia ||| Syncope ||| Sleep Wake Disorders
	CHEMBL134	D008228	CLONIDINE	Lymphoma, Non-Hodgkin	0	0.0167443	D003863 ||| D012893 ||| D003248	Depression ||| Sleep Wake Disorders ||| Constipation
	CHEMBL134	D002294	CLONIDINE	Carcinoma, Squamous Cell	0	0.118847	D000505 ||| D006177 ||| D013575	Alopecia ||| Gynecomastia ||| Syncope
	CHEMBL134	D002349	CLONIDINE	Carpal Tunnel Syndrome	0	0.027223	D000505 ||| D006177 ||| D003248	Alopecia ||| Gynecomastia ||| Constipation
	CHEMBL134	D016883	CLONIDINE	Diabetic Ketoacidosis	0	0.0107036	D000505 ||| D013575	Alopecia ||| Syncope
	CHEMBL134	D001749	CLONIDINE	Urinary Bladder Neoplasms	0	0.0206901	D015352 ||| D003863	Dry Eye Syndromes ||| Depression
	CHEMBL134	D007889	CLONIDINE	Leiomyoma	0	0.0974958	D000505 ||| D006177 ||| D013575	Alopecia ||| Gynecomastia ||| Syncope
	CHEMBL134	D018798	CLONIDINE	Anemia, Iron-Deficiency	0	0.0201119	D000505 ||| D006177 ||| D013575 ||| D015352	Alopecia ||| Gynecomastia ||| Syncope ||| Dry Eye Syndromes
	CHEMBL134	D000380	CLONIDINE	Agranulocytosis	0	0.0285168	D015352 ||| D011537 ||| D014581 ||| D003863 ||| D012893 ||| D003248	Dry Eye Syndromes ||| Pruritus ||| Urticaria ||| Depression ||| Sleep Wake Disorders ||| Constipation
	CHEMBL134	D012893	CLONIDINE	Sleep Wake Disorders	1	0.0330814	D013921 ||| D011537	Thrombocytopenia ||| Pruritus
	CHEMBL134	D006429	CLONIDINE	Hemiplegia	0	0.0221453	D013921 ||| D015352 ||| D011537 ||| D014581 ||| D003248	Thrombocytopenia ||| Dry Eye Syndromes ||| Pruritus ||| Urticaria ||| Constipation
	CHEMBL134	D011655	CLONIDINE	Pulmonary Embolism	0	0.020603	D000505 ||| D006177 ||| D013575	Alopecia ||| Gynecomastia ||| Syncope
	CHEMBL134	D009202	CLONIDINE	Cardiomyopathies	0	0.0126886	D000505 ||| D006177	Alopecia ||| Gynecomastia
	CHEMBL134	D013345	CLONIDINE	Subarachnoid Hemorrhage	0	0.0221387	D011537 ||| D014581 ||| D003248	Pruritus ||| Urticaria ||| Constipation
	CHEMBL134	D002543	CLONIDINE	Cerebral Hemorrhage	0	0.0166947	D011537 ||| D014581 ||| D003248	Pruritus ||| Urticaria ||| Constipation
	CHEMBL134	D002544	CLONIDINE	Cerebral Infarction	0	0.0281443	D006177 ||| D003248	Gynecomastia ||| Constipation
	CHEMBL134	D050197	CLONIDINE	Arteriosclerosis	0	0.0221259	D000505 ||| D006177	Alopecia ||| Gynecomastia
	CHEMBL134	D010689	CLONIDINE	Phlebitis	0	0.0424371	D015352 ||| D011537 ||| D014581 ||| D003863 ||| D012893 ||| D003248	Dry Eye Syndromes ||| Pruritus ||| Urticaria ||| Depression ||| Sleep Wake Disorders ||| Constipation
	CHEMBL134	D006484	CLONIDINE	Hemorrhoids	0	0.0292479	D000505 ||| D006177 ||| D012893	Alopecia ||| Gynecomastia ||| Sleep Wake Disorders
	CHEMBL134	D007022	CLONIDINE	Hypotension	0	0.0246645	D006177	Gynecomastia
	CHEMBL134	D012852	CLONIDINE	Sinusitis	0	0.0184541	D000505 ||| D006177 ||| D013575 ||| D012893	Alopecia ||| Gynecomastia ||| Syncope ||| Sleep Wake Disorders
	CHEMBL134	D010996	CLONIDINE	Pleural Effusion	0	0.0578812	D015352 ||| D003863 ||| D012893	Dry Eye Syndromes ||| Depression ||| Sleep Wake Disorders
	CHEMBL134	D011030	CLONIDINE	Pneumothorax	0	0.024779	D013921 ||| D015352 ||| D011537 ||| D014581 ||| D003863	Thrombocytopenia ||| Dry Eye Syndromes ||| Pruritus ||| Urticaria ||| Depression
	CHEMBL134	D014060	CLONIDINE	Tongue Diseases	0	0.0563467	D013921	Thrombocytopenia
	CHEMBL134	D004941	CLONIDINE	Esophagitis	0	0.0858404	D006177 ||| D013575	Gynecomastia ||| Syncope
	CHEMBL134	D013276	CLONIDINE	Stomach Ulcer	0	0.0210267	D000505 ||| D006177 ||| D013575 ||| D012893	Alopecia ||| Gynecomastia ||| Syncope ||| Sleep Wake Disorders
	CHEMBL134	D004415	CLONIDINE	Dyspepsia	0	0.0615462	D006177 ||| D013575	Gynecomastia ||| Syncope
	CHEMBL134	D002769	CLONIDINE	Cholelithiasis	0	0.049578	D000505 ||| D006177 ||| D013575 ||| D012893	Alopecia ||| Gynecomastia ||| Syncope ||| Sleep Wake Disorders
	CHEMBL134	D002764	CLONIDINE	Cholecystitis	0	0.0542903	D015352 ||| D011537 ||| D003863	Dry Eye Syndromes ||| Pruritus ||| Depression
	CHEMBL134	D010195	CLONIDINE	Pancreatitis	0	0.0204131	D000505 ||| D006177 ||| D013575	Alopecia ||| Gynecomastia ||| Syncope
	CHEMBL134	D008286	CLONIDINE	Malabsorption Syndromes	0	0.0778056	D006177 ||| D013575 ||| D012893	Gynecomastia ||| Syncope ||| Sleep Wake Disorders
	CHEMBL134	D002481	CLONIDINE	Cellulitis	0	0.171645	D006177 ||| D013575 ||| D012893	Gynecomastia ||| Syncope ||| Sleep Wake Disorders
	CHEMBL134	D011537	CLONIDINE	Pruritus	1	0.0304975	D006177 ||| D013575 ||| D012893	Gynecomastia ||| Syncope ||| Sleep Wake Disorders
	CHEMBL134	D008010	CLONIDINE	Lichen Planus	0	0.015886	D013921 ||| D003863 ||| D012893	Thrombocytopenia ||| Depression ||| Sleep Wake Disorders
	CHEMBL134	D017492	CLONIDINE	Keratosis, Seborrheic	0	0.0175062	D006177 ||| D013575 ||| D012893	Gynecomastia ||| Syncope ||| Sleep Wake Disorders
	CHEMBL134	D011704	CLONIDINE	Pyelonephritis	0	0.0324387	D013575 ||| D012893	Syncope ||| Sleep Wake Disorders
	CHEMBL134	D058186	CLONIDINE	Acute Kidney Injury	0	0.0706718	D013575	Syncope
	CHEMBL134	D007676	CLONIDINE	Kidney Failure, Chronic	0	0.0173954	D000505 ||| D013575	Alopecia ||| Syncope
	CHEMBL134	D003556	CLONIDINE	Cystitis	0	0.0199845	D000505 ||| D013575 ||| D012893	Alopecia ||| Syncope ||| Sleep Wake Disorders
	CHEMBL134	D011470	CLONIDINE	Prostatic Hyperplasia	0	0.0169853	D013921 ||| D015352 ||| D003863	Thrombocytopenia ||| Dry Eye Syndromes ||| Depression
	CHEMBL134	D011472	CLONIDINE	Prostatitis	0	0.0387457	D013575 ||| D015352 ||| D003863 ||| D012893	Syncope ||| Dry Eye Syndromes ||| Depression ||| Sleep Wake Disorders
	CHEMBL134	D005348	CLONIDINE	Fibrocystic Breast Disease	0	0.024238	D013921 ||| D015352 ||| D011537 ||| D014581 ||| D003863	Thrombocytopenia ||| Dry Eye Syndromes ||| Pruritus ||| Urticaria ||| Depression
	CHEMBL134	D006177	CLONIDINE	Gynecomastia	1	0.0439034	D013921 ||| D015352 ||| D011537 ||| D014581 ||| D003863	Thrombocytopenia ||| Dry Eye Syndromes ||| Pruritus ||| Urticaria ||| Depression
	CHEMBL134	D004715	CLONIDINE	Endometriosis	0	0.021242	D000505 ||| D013575	Alopecia ||| Syncope
	CHEMBL134	D003680	CLONIDINE	Deglutition Disorders	0	0.0540915	D013921 ||| D015352 ||| D011537 ||| D014581	Thrombocytopenia ||| Dry Eye Syndromes ||| Pruritus ||| Urticaria
	CHEMBL134	D001201	CLONIDINE	Ascites	0	0.0391009	D006177	Gynecomastia
	CHEMBL134	D005076	CLONIDINE	Exanthema	0	0.244952	D006177 ||| D013575 ||| D012893	Gynecomastia ||| Syncope ||| Sleep Wake Disorders
	CHEMBL134	D014717	CLONIDINE	Vertigo	0	0.0233524	D013921 ||| D003248	Thrombocytopenia ||| Constipation
	CHEMBL134	D013575	CLONIDINE	Syncope	1	0.0322603	D013921 ||| D015352 ||| D011537 ||| D014581 ||| D003248	Thrombocytopenia ||| Dry Eye Syndromes ||| Pruritus ||| Urticaria ||| Constipation
	CHEMBL134	D007766	CLONIDINE	Lacrimal Apparatus Diseases	0	0.0476145	D006177 ||| D013575 ||| D003248	Gynecomastia ||| Syncope ||| Constipation
	CHEMBL134	D006471	CLONIDINE	Gastrointestinal Hemorrhage	0	0.043597	D006177 ||| D015352 ||| D012893	Gynecomastia ||| Dry Eye Syndromes ||| Sleep Wake Disorders
	CHEMBL134	D010437	CLONIDINE	Peptic Ulcer	0	0.0291458	D000505 ||| D006177 ||| D013575 ||| D015352 ||| D012893	Alopecia ||| Gynecomastia ||| Syncope ||| Dry Eye Syndromes ||| Sleep Wake Disorders
	CHEMBL134	D005921	CLONIDINE	Glomerulonephritis	0	0.0207305	D000505 ||| D013575 ||| D012893	Alopecia ||| Syncope ||| Sleep Wake Disorders
	CHEMBL134	D006333	CLONIDINE	Heart Failure	0	0.0149211	D000505 ||| D006177	Alopecia ||| Gynecomastia
	CHEMBL134	D006547	CLONIDINE	Hernia	0	0.0230661	D013921 ||| D015352 ||| D011537 ||| D014581	Thrombocytopenia ||| Dry Eye Syndromes ||| Pruritus ||| Urticaria
	CHEMBL134	D006689	CLONIDINE	Hodgkin Disease	0	0.159843	D000505 ||| D006177 ||| D013575 ||| D003863 ||| D012893	Alopecia ||| Gynecomastia ||| Syncope ||| Depression ||| Sleep Wake Disorders
	CHEMBL134	D008113	CLONIDINE	Liver Neoplasms	0	0.0161741	D015352 ||| D011537 ||| D014581 ||| D003863	Dry Eye Syndromes ||| Pruritus ||| Urticaria ||| Depression
	CHEMBL134	D010051	CLONIDINE	Ovarian Neoplasms	0	0.0443383	D000505 ||| D013575 ||| D015352	Alopecia ||| Syncope ||| Dry Eye Syndromes
	CHEMBL134	D011471	CLONIDINE	Prostatic Neoplasms	0	0.0783095	D000505 ||| D006177 ||| D013575	Alopecia ||| Gynecomastia ||| Syncope
	CHEMBL134	D000647	CLONIDINE	Amnesia	0	0.0179165	D013921 ||| D011537 ||| D014581 ||| D003248	Thrombocytopenia ||| Pruritus ||| Urticaria ||| Constipation
	CHEMBL134	D007951	CLONIDINE	Leukemia, Myeloid	0	0.076622	D006177 ||| D013575 ||| D003863 ||| D012893	Gynecomastia ||| Syncope ||| Depression ||| Sleep Wake Disorders
	CHEMBL134	D000152	CLONIDINE	Acne Vulgaris	0	0.0113982	D006177 ||| D013575	Gynecomastia ||| Syncope
	CHEMBL134	D000740	CLONIDINE	Anemia	0	0.0151807	D000505 ||| D006177 ||| D013575 ||| D012893	Alopecia ||| Gynecomastia ||| Syncope ||| Sleep Wake Disorders
	CHEMBL134	D001064	CLONIDINE	Appendicitis	0	0.0335605	D000505 ||| D006177 ||| D013575	Alopecia ||| Gynecomastia ||| Syncope
	CHEMBL134	D003248	CLONIDINE	Constipation	1	0.03026	D000505 ||| D013575 ||| D015352	Alopecia ||| Syncope ||| Dry Eye Syndromes
	CHEMBL134	D015352	CLONIDINE	Dry Eye Syndromes	1	0.0292924	D000505 ||| D006177 ||| D013575 ||| D003248	Alopecia ||| Gynecomastia ||| Syncope ||| Constipation
	CHEMBL134	D004381	CLONIDINE	Duodenal Ulcer	0	0.0202929	D000505 ||| D006177 ||| D013575 ||| D015352	Alopecia ||| Gynecomastia ||| Syncope ||| Dry Eye Syndromes
	CHEMBL134	D015837	CLONIDINE	Vestibular Diseases	0	0.103942	D006177 ||| D003248	Gynecomastia ||| Constipation
	CHEMBL134	D005705	CLONIDINE	Gallbladder Diseases	0	0.0635457	D013921 ||| D015352 ||| D011537 ||| D014581 ||| D003863 ||| D012893	Thrombocytopenia ||| Dry Eye Syndromes ||| Pruritus ||| Urticaria ||| Depression ||| Sleep Wake Disorders
	CHEMBL134	D006073	CLONIDINE	Gout	0	0.0139092	D000505 ||| D006177 ||| D013575 ||| D012893 ||| D003248	Alopecia ||| Gynecomastia ||| Syncope ||| Sleep Wake Disorders ||| Constipation
	CHEMBL134	D001145	CLONIDINE	Arrhythmias, Cardiac	0	0.0151177	D000505 ||| D006177	Alopecia ||| Gynecomastia
	CHEMBL134	D043183	CLONIDINE	Irritable Bowel Syndrome	0	0.0171525	D000505 ||| D006177 ||| D013575	Alopecia ||| Gynecomastia ||| Syncope
	CHEMBL134	D001851	CLONIDINE	Bone Diseases, Metabolic	0	0.0663573	D013921 ||| D015352 ||| D011537 ||| D014581 ||| D003248	Thrombocytopenia ||| Dry Eye Syndromes ||| Pruritus ||| Urticaria ||| Constipation
	CHEMBL134	D010024	CLONIDINE	Osteoporosis	0	0.0388376	D011537 ||| D014581	Pruritus ||| Urticaria
	CHEMBL134	D009443	CLONIDINE	Neuritis	0	0.189703	D013921 ||| D011537 ||| D014581 ||| D003248	Thrombocytopenia ||| Pruritus ||| Urticaria ||| Constipation
	CHEMBL134	D010538	CLONIDINE	Peritonitis	0	0.0261703	D013921 ||| D015352 ||| D011537 ||| D014581 ||| D003863	Thrombocytopenia ||| Dry Eye Syndromes ||| Pruritus ||| Urticaria ||| Depression
	CHEMBL134	D010998	CLONIDINE	Pleurisy	0	0.0340611	D006177 ||| D012893	Gynecomastia ||| Sleep Wake Disorders
	CHEMBL134	D011565	CLONIDINE	Psoriasis	0	0.109587	D006177 ||| D013575 ||| D003863 ||| D012893	Gynecomastia ||| Syncope ||| Depression ||| Sleep Wake Disorders
	CHEMBL134	D012163	CLONIDINE	Retinal Detachment	0	0.0166179	D000505 ||| D006177 ||| D013575 ||| D003248	Alopecia ||| Gynecomastia ||| Syncope ||| Constipation
	CHEMBL134	D012393	CLONIDINE	Rosacea	0	0.0283691	D013921 ||| D003863 ||| D003248	Thrombocytopenia ||| Depression ||| Constipation
	CHEMBL134	D006042	CLONIDINE	Goiter	0	0.016707	D000505 ||| D013575	Alopecia ||| Syncope
	CHEMBL134	D002546	CLONIDINE	Ischemic Attack, Transient	0	0.0997506	D006177 ||| D003248	Gynecomastia ||| Constipation
	CHEMBL134	D000083242	CLONIDINE	Ischemic Stroke	0	0.0167395	D000505 ||| D006177 ||| D003248	Alopecia ||| Gynecomastia ||| Constipation
	CHEMBL134	D013921	CLONIDINE	Thrombocytopenia	1	0.0414639	D006177 ||| D013575 ||| D012893	Gynecomastia ||| Syncope ||| Sleep Wake Disorders
	CHEMBL134	D015179	CLONIDINE	Colorectal Neoplasms	0	0.142013	D000505 ||| D006177 ||| D012893	Alopecia ||| Gynecomastia ||| Sleep Wake Disorders
	CHEMBL134	D006627	CLONIDINE	Hirschsprung Disease	0	0.0194929	D000505 ||| D006177	Alopecia ||| Gynecomastia
	CHEMBL134	D010001	CLONIDINE	Osteitis Deformans	0	0.0183732	D015352 ||| D014581 ||| D003863 ||| D003248	Dry Eye Syndromes ||| Urticaria ||| Depression ||| Constipation
	CHEMBL134	D007018	CLONIDINE	Hypopituitarism	0	0.0147949	D000505	Alopecia
	CHEMBL134	D020246	CLONIDINE	Venous Thrombosis	0	0.0175748	D000505 ||| D006177 ||| D012893	Alopecia ||| Gynecomastia ||| Sleep Wake Disorders
	CHEMBL134	D000075224	CLONIDINE	Cardiac Conduction System Disease	0	0.0261147	D006177 ||| D011537	Gynecomastia ||| Pruritus
	CHEMBL134	D003731	CLONIDINE	Dental Caries	0	0.018268	D006177	Gynecomastia
	CHEMBL134	D005242	CLONIDINE	Fecal Incontinence	0	0.0443063	D015352	Dry Eye Syndromes
	CHEMBL134	D016055	CLONIDINE	Urinary Retention	0	0.0221186	D006177	Gynecomastia
	CHEMBL134	D011141	CLONIDINE	Polyuria	0	0.0230289	D006177	Gynecomastia
	CHEMBL134	D007762	CLONIDINE	Labyrinthitis	0	0.0261868	D013921	Thrombocytopenia
	CHEMBL134	D012878	CLONIDINE	Skin Neoplasms	0	0.0247605	D013921 ||| D015352 ||| D003863	Thrombocytopenia ||| Dry Eye Syndromes ||| Depression
	CHEMBL134	D009260	CLONIDINE	Nail Diseases	0	0.111541	D013921 ||| D015352 ||| D003863 ||| D012893	Thrombocytopenia ||| Dry Eye Syndromes ||| Depression ||| Sleep Wake Disorders
	CHEMBL134	D016491	CLONIDINE	Peripheral Vascular Diseases	0	0.0576602	D006177	Gynecomastia
	CHEMBL134	D011111	CLONIDINE	Polymyalgia Rheumatica	0	0.0664893	D013921 ||| D015352 ||| D011537 ||| D014581 ||| D003863 ||| D003248	Thrombocytopenia ||| Dry Eye Syndromes ||| Pruritus ||| Urticaria ||| Depression ||| Constipation
	CHEMBL134	D013118	CLONIDINE	Spinal Cord Diseases	0	0.0208567	D000505 ||| D006177 ||| D003248	Alopecia ||| Gynecomastia ||| Constipation
	CHEMBL134	D014581	CLONIDINE	Urticaria	1	0.0217658	D006177 ||| D013575	Gynecomastia ||| Syncope
	CHEMBL134	D014648	CLONIDINE	Varicose Veins	0	0.0240937	D000505 ||| D006177 ||| D013575 ||| D012893	Alopecia ||| Gynecomastia ||| Syncope ||| Sleep Wake Disorders
	CHEMBL134	D010031	CLONIDINE	Otitis	0	0.0182744	D006177 ||| D013575	Gynecomastia ||| Syncope
	CHEMBL134	D019966	CLONIDINE	Substance-Related Disorders	0	0.0266503	D013921 ||| D011537 ||| D014581	Thrombocytopenia ||| Pruritus ||| Urticaria
	CHEMBL134	D015155	CLONIDINE	Esophageal Spasm, Diffuse	0	0.015433	D000505 ||| D006177 ||| D013575	Alopecia ||| Gynecomastia ||| Syncope
	CHEMBL428880	D008881	CROMOLYN	Migraine Disorders	0	0.0530006	D011537	Pruritus
	CHEMBL428880	D001714	CROMOLYN	Bipolar Disorder	0	0.0238046	D011537	Pruritus
	CHEMBL428880	D001281	CROMOLYN	Atrial Fibrillation	0	0.03411	D011537	Pruritus
	CHEMBL428880	D000380	CROMOLYN	Agranulocytosis	0	0.0188055	D011537	Pruritus
	CHEMBL428880	D012893	CROMOLYN	Sleep Wake Disorders	0	0.0351422	D011537	Pruritus
	CHEMBL428880	D006429	CROMOLYN	Hemiplegia	0	0.0255194	D011537	Pruritus
	CHEMBL428880	D013345	CROMOLYN	Subarachnoid Hemorrhage	0	0.0589583	D011537	Pruritus
	CHEMBL428880	D002543	CROMOLYN	Cerebral Hemorrhage	0	0.0316828	D011537	Pruritus
	CHEMBL428880	D010689	CROMOLYN	Phlebitis	0	0.0206393	D011537	Pruritus
	CHEMBL428880	D011030	CROMOLYN	Pneumothorax	0	0.0206547	D011537	Pruritus
	CHEMBL428880	D002764	CROMOLYN	Cholecystitis	0	0.0187567	D011537	Pruritus
	CHEMBL428880	D005348	CROMOLYN	Fibrocystic Breast Disease	0	0.0215192	D011537	Pruritus
	CHEMBL428880	D006177	CROMOLYN	Gynecomastia	0	0.01918	D011537	Pruritus
	CHEMBL428880	D003680	CROMOLYN	Deglutition Disorders	0	0.066148	D011537	Pruritus
	CHEMBL428880	D013575	CROMOLYN	Syncope	0	0.0234682	D011537	Pruritus
	CHEMBL428880	D006547	CROMOLYN	Hernia	0	0.0403341	D011537	Pruritus
	CHEMBL428880	D008113	CROMOLYN	Liver Neoplasms	0	0.0247336	D011537	Pruritus
	CHEMBL428880	D000647	CROMOLYN	Amnesia	0	0.0396352	D011537	Pruritus
	CHEMBL428880	D005705	CROMOLYN	Gallbladder Diseases	0	0.0284792	D011537	Pruritus
	CHEMBL428880	D001851	CROMOLYN	Bone Diseases, Metabolic	0	0.0244758	D011537	Pruritus
	CHEMBL428880	D010024	CROMOLYN	Osteoporosis	0	0.0305665	D011537	Pruritus
	CHEMBL428880	D009443	CROMOLYN	Neuritis	0	0.0221986	D011537	Pruritus
	CHEMBL428880	D010538	CROMOLYN	Peritonitis	0	0.0358769	D011537	Pruritus
	CHEMBL428880	D000075224	CROMOLYN	Cardiac Conduction System Disease	0	0.0209162	D011537	Pruritus
	CHEMBL428880	D011111	CROMOLYN	Polymyalgia Rheumatica	0	0.0221545	D011537	Pruritus
	CHEMBL428880	D019966	CROMOLYN	Substance-Related Disorders	0	0.0265207	D011537	Pruritus
	CHEMBL1220	D015228	TINIDAZOLE	Hypertriglyceridemia	0	0.0143567	D003248	Constipation
	CHEMBL1220	D001172	TINIDAZOLE	Arthritis, Rheumatoid	0	0.0146135	D003248	Constipation
	CHEMBL1220	D017098	TINIDAZOLE	IgA Deficiency	0	0.020629	D003248	Constipation
	CHEMBL1220	D008268	TINIDAZOLE	Macular Degeneration	0	0.0376845	D004415 ||| D003248	Dyspepsia ||| Constipation
	CHEMBL1220	D000505	TINIDAZOLE	Alopecia	0	0.0146759	D003248	Constipation
	CHEMBL1220	D008881	TINIDAZOLE	Migraine Disorders	0	0.0241269	D004415 ||| D003248	Dyspepsia ||| Constipation
	CHEMBL1220	D012626	TINIDAZOLE	Sebaceous Gland Neoplasms	0	0.0199545	D003248	Constipation
	CHEMBL1220	D002386	TINIDAZOLE	Cataract	0	0.016507	D004415 ||| D003248	Dyspepsia ||| Constipation
	CHEMBL1220	D003922	TINIDAZOLE	Diabetes Mellitus, Type 1	0	0.0703985	D003248	Constipation
	CHEMBL1220	D009798	TINIDAZOLE	Ocular Hypertension	0	0.0167982	D003248	Constipation
	CHEMBL1220	D001714	TINIDAZOLE	Bipolar Disorder	0	0.0239153	D004415	Dyspepsia
	CHEMBL1220	D003924	TINIDAZOLE	Diabetes Mellitus, Type 2	0	0.0193911	D003248	Constipation
	CHEMBL1220	D004827	TINIDAZOLE	Epilepsy	0	0.0167282	D003248	Constipation
	CHEMBL1220	D005901	TINIDAZOLE	Glaucoma	0	0.0159195	D004415 ||| D003248	Dyspepsia ||| Constipation
	CHEMBL1220	D013167	TINIDAZOLE	Spondylitis, Ankylosing	0	0.017777	D003248	Constipation
	CHEMBL1220	D010003	TINIDAZOLE	Osteoarthritis	0	0.0180994	D003248	Constipation
	CHEMBL1220	D001281	TINIDAZOLE	Atrial Fibrillation	0	0.0193734	D004415	Dyspepsia
	CHEMBL1220	D008228	TINIDAZOLE	Lymphoma, Non-Hodgkin	0	0.0274304	D004415 ||| D003248	Dyspepsia ||| Constipation
	CHEMBL1220	D002349	TINIDAZOLE	Carpal Tunnel Syndrome	0	0.0151825	D003248	Constipation
	CHEMBL1220	D000380	TINIDAZOLE	Agranulocytosis	0	0.0287412	D004415 ||| D003248	Dyspepsia ||| Constipation
	CHEMBL1220	D006429	TINIDAZOLE	Hemiplegia	0	0.0551624	D004415 ||| D003248	Dyspepsia ||| Constipation
	CHEMBL1220	D013345	TINIDAZOLE	Subarachnoid Hemorrhage	0	0.0292363	D004415 ||| D003248	Dyspepsia ||| Constipation
	CHEMBL1220	D002543	TINIDAZOLE	Cerebral Hemorrhage	0	0.0135091	D004415 ||| D003248	Dyspepsia ||| Constipation
	CHEMBL1220	D002544	TINIDAZOLE	Cerebral Infarction	0	0.0165598	D003248	Constipation
	CHEMBL1220	D010689	TINIDAZOLE	Phlebitis	0	0.0301671	D004415 ||| D003248	Dyspepsia ||| Constipation
	CHEMBL1220	D011030	TINIDAZOLE	Pneumothorax	0	0.0210691	D004415	Dyspepsia
	CHEMBL1220	D008010	TINIDAZOLE	Lichen Planus	0	0.0258934	D004415	Dyspepsia
	CHEMBL1220	D005348	TINIDAZOLE	Fibrocystic Breast Disease	0	0.0312509	D004415	Dyspepsia
	CHEMBL1220	D006177	TINIDAZOLE	Gynecomastia	0	0.0524667	D004415	Dyspepsia
	CHEMBL1220	D014717	TINIDAZOLE	Vertigo	0	0.0170274	D004415 ||| D003248	Dyspepsia ||| Constipation
	CHEMBL1220	D013575	TINIDAZOLE	Syncope	0	0.0543114	D004415 ||| D003248	Dyspepsia ||| Constipation
	CHEMBL1220	D007766	TINIDAZOLE	Lacrimal Apparatus Diseases	0	0.0301275	D004415 ||| D003248	Dyspepsia ||| Constipation
	CHEMBL1220	D000647	TINIDAZOLE	Amnesia	0	0.0207262	D004415 ||| D003248	Dyspepsia ||| Constipation
	CHEMBL1220	D015352	TINIDAZOLE	Dry Eye Syndromes	0	0.0348634	D003248	Constipation
	CHEMBL1220	D015837	TINIDAZOLE	Vestibular Diseases	0	0.104463	D004415 ||| D003248	Dyspepsia ||| Constipation
	CHEMBL1220	D006073	TINIDAZOLE	Gout	0	0.0152317	D003248	Constipation
	CHEMBL1220	D001851	TINIDAZOLE	Bone Diseases, Metabolic	0	0.060872	D004415 ||| D003248	Dyspepsia ||| Constipation
	CHEMBL1220	D010024	TINIDAZOLE	Osteoporosis	0	0.0719326	D004415	Dyspepsia
	CHEMBL1220	D009443	TINIDAZOLE	Neuritis	0	0.113849	D004415 ||| D003248	Dyspepsia ||| Constipation
	CHEMBL1220	D012163	TINIDAZOLE	Retinal Detachment	0	0.0193142	D004415 ||| D003248	Dyspepsia ||| Constipation
	CHEMBL1220	D012393	TINIDAZOLE	Rosacea	0	0.0278733	D004415 ||| D003248	Dyspepsia ||| Constipation
	CHEMBL1220	D002546	TINIDAZOLE	Ischemic Attack, Transient	0	0.109538	D003248	Constipation
	CHEMBL1220	D000083242	TINIDAZOLE	Ischemic Stroke	0	0.011883	D003248	Constipation
	CHEMBL1220	D010001	TINIDAZOLE	Osteitis Deformans	0	0.0196047	D003248	Constipation
	CHEMBL1220	D007762	TINIDAZOLE	Labyrinthitis	0	0.0240589	D004415	Dyspepsia
	CHEMBL1220	D009260	TINIDAZOLE	Nail Diseases	0	0.0372342	D004415	Dyspepsia
	CHEMBL1220	D011111	TINIDAZOLE	Polymyalgia Rheumatica	0	0.0518042	D004415 ||| D003248	Dyspepsia ||| Constipation
	CHEMBL1220	D013118	TINIDAZOLE	Spinal Cord Diseases	0	0.0224729	D003248	Constipation
	CHEMBL1220	D019966	TINIDAZOLE	Substance-Related Disorders	0	0.0586745	D004415	Dyspepsia
	CHEMBL192	D001289	SILDENAFIL	Attention Deficit Disorder with Hyperactivity	0	0.0147537	D001281	Atrial Fibrillation
	CHEMBL192	D013313	SILDENAFIL	Stress Disorders, Post-Traumatic	0	0.0153161	D001281	Atrial Fibrillation
	CHEMBL192	D000856	SILDENAFIL	Anorexia Nervosa	0	0.00989125	D001281	Atrial Fibrillation
	CHEMBL192	D015228	SILDENAFIL	Hypertriglyceridemia	0	0.0577258	D014012	Tinnitus
	CHEMBL192	D003324	SILDENAFIL	Coronary Artery Disease	0	0.0465564	D014012	Tinnitus
	CHEMBL192	D009765	SILDENAFIL	Obesity	0	0.0502564	D013575 ||| D014012 ||| D001281	Syncope ||| Tinnitus ||| Atrial Fibrillation
	CHEMBL192	D010300	SILDENAFIL	Parkinson Disease	0	0.0710186	D001281	Atrial Fibrillation
	CHEMBL192	D013771	SILDENAFIL	Tetralogy of Fallot	0	0.0195352	D034381 ||| D012852 ||| D014012	Hearing Loss ||| Sinusitis ||| Tinnitus
	CHEMBL192	D001172	SILDENAFIL	Arthritis, Rheumatoid	0	0.0704042	D013575 ||| D014012 ||| D001281	Syncope ||| Tinnitus ||| Atrial Fibrillation
	CHEMBL192	D003424	SILDENAFIL	Crohn Disease	0	0.133431	D034381 ||| D007319 ||| D012852 ||| D005901 ||| D014717 ||| D014012 ||| D009203 ||| D006973 ||| D015352	Hearing Loss ||| Sleep Initiation and Maintenance Disorders ||| Sinusitis ||| Glaucoma ||| Vertigo ||| Tinnitus ||| Myocardial Infarction ||| Hypertension ||| Dry Eye Syndromes
	CHEMBL192	D003093	SILDENAFIL	Colitis, Ulcerative	0	0.0221184	D005901 ||| D014717 ||| D014012 ||| D001281	Glaucoma ||| Vertigo ||| Tinnitus ||| Atrial Fibrillation
	CHEMBL192	D015212	SILDENAFIL	Inflammatory Bowel Diseases	0	0.0194122	D002546 ||| D013575 ||| D014717 ||| D014012 ||| D001281	Ischemic Attack, Transient ||| Syncope ||| Vertigo ||| Tinnitus ||| Atrial Fibrillation
	CHEMBL192	D002761	SILDENAFIL	Cholangitis	0	0.025292	D034381 ||| D007319 ||| D005901 ||| D014717 ||| D014012 ||| D015352	Hearing Loss ||| Sleep Initiation and Maintenance Disorders ||| Glaucoma ||| Vertigo ||| Tinnitus ||| Dry Eye Syndromes
	CHEMBL192	D017098	SILDENAFIL	IgA Deficiency	0	0.016051	D034381 ||| D007319 ||| D005756 ||| D012852 ||| D005901 ||| D009203 ||| D006973 ||| D015352	Hearing Loss ||| Sleep Initiation and Maintenance Disorders ||| Gastritis ||| Sinusitis ||| Glaucoma ||| Myocardial Infarction ||| Hypertension ||| Dry Eye Syndromes
	CHEMBL192	D008268	SILDENAFIL	Macular Degeneration	0	0.329005	D004415 ||| D005756	Dyspepsia ||| Gastritis
	CHEMBL192	D034381	SILDENAFIL	Hearing Loss	1	0.0189522	D001281	Atrial Fibrillation
	CHEMBL192	D014012	SILDENAFIL	Tinnitus	1	0.103184	D005756 ||| D009203 ||| D006973	Gastritis ||| Myocardial Infarction ||| Hypertension
	CHEMBL192	D000505	SILDENAFIL	Alopecia	0	0.0901518	D007319 ||| D005756 ||| D012852 ||| D005901 ||| D009203 ||| D006973 ||| D015352	Sleep Initiation and Maintenance Disorders ||| Gastritis ||| Sinusitis ||| Glaucoma ||| Myocardial Infarction ||| Hypertension ||| Dry Eye Syndromes
	CHEMBL192	D019226	SILDENAFIL	Oral Ulcer	0	0.159084	D001281	Atrial Fibrillation
	CHEMBL192	D000787	SILDENAFIL	Angina Pectoris	0	0.039399	D014012	Tinnitus
	CHEMBL192	D065631	SILDENAFIL	Rhinitis, Allergic	0	0.0390599	D013575 ||| D001281	Syncope ||| Atrial Fibrillation
	CHEMBL192	D001249	SILDENAFIL	Asthma	0	0.167222	D013575 ||| D014012 ||| D001281	Syncope ||| Tinnitus ||| Atrial Fibrillation
	CHEMBL192	D005764	SILDENAFIL	Gastroesophageal Reflux	0	0.0136377	D013575 ||| D014717 ||| D014012 ||| D001281	Syncope ||| Vertigo ||| Tinnitus ||| Atrial Fibrillation
	CHEMBL192	D008881	SILDENAFIL	Migraine Disorders	0	0.148752	D034381 ||| D004415 ||| D005756 ||| D012852	Hearing Loss ||| Dyspepsia ||| Gastritis ||| Sinusitis
	CHEMBL192	D004485	SILDENAFIL	Eczema	0	0.0210896	D002546 ||| D013575 ||| D001281	Ischemic Attack, Transient ||| Syncope ||| Atrial Fibrillation
	CHEMBL192	D006937	SILDENAFIL	Hypercholesterolemia	0	0.132874	D013575 ||| D014012	Syncope ||| Tinnitus
	CHEMBL192	D012626	SILDENAFIL	Sebaceous Gland Neoplasms	0	0.08993	D007319 ||| D005756 ||| D009203 ||| D006973	Sleep Initiation and Maintenance Disorders ||| Gastritis ||| Myocardial Infarction ||| Hypertension
	CHEMBL192	D001943	SILDENAFIL	Breast Neoplasms	0	0.077646	D007022 ||| D034381 ||| D007319 ||| D012852 ||| D002546 ||| D013575 ||| D007766 ||| D005901 ||| D014717 ||| D009203 ||| D001281 ||| D006973 ||| D015352	Hypotension ||| Hearing Loss ||| Sleep Initiation and Maintenance Disorders ||| Sinusitis ||| Ischemic Attack, Transient ||| Syncope ||| Lacrimal Apparatus Diseases ||| Glaucoma ||| Vertigo ||| Myocardial Infarction ||| Atrial Fibrillation ||| Hypertension ||| Dry Eye Syndromes
	CHEMBL192	D002280	SILDENAFIL	Carcinoma, Basal Cell	0	0.0866165	D002546 ||| D013575 ||| D001281	Ischemic Attack, Transient ||| Syncope ||| Atrial Fibrillation
	CHEMBL192	D000230	SILDENAFIL	Adenocarcinoma	0	0.0238533	D007319 ||| D005901 ||| D014717 ||| D014012 ||| D001281	Sleep Initiation and Maintenance Disorders ||| Glaucoma ||| Vertigo ||| Tinnitus ||| Atrial Fibrillation
	CHEMBL192	D002386	SILDENAFIL	Cataract	0	0.0127189	D004415 ||| D005756 ||| D013575	Dyspepsia ||| Gastritis ||| Syncope
	CHEMBL192	D006552	SILDENAFIL	Hernia, Inguinal	0	0.040131	D013575 ||| D007766 ||| D005901 ||| D014717 ||| D014012 ||| D001281 ||| D015352	Syncope ||| Lacrimal Apparatus Diseases ||| Glaucoma ||| Vertigo ||| Tinnitus ||| Atrial Fibrillation ||| Dry Eye Syndromes
	CHEMBL192	D012005	SILDENAFIL	Rectal Prolapse	0	0.155455	D034381 ||| D007319 ||| D012852 ||| D005901 ||| D014717 ||| D014012 ||| D009203 ||| D015352	Hearing Loss ||| Sleep Initiation and Maintenance Disorders ||| Sinusitis ||| Glaucoma ||| Vertigo ||| Tinnitus ||| Myocardial Infarction ||| Dry Eye Syndromes
	CHEMBL192	D014029	SILDENAFIL	Tobacco Use Disorder	0	0.0623658	D005756 ||| D012852 ||| D006973 ||| D015352	Gastritis ||| Sinusitis ||| Hypertension ||| Dry Eye Syndromes
	CHEMBL192	D009203	SILDENAFIL	Myocardial Infarction	1	0.216887	D013575 ||| D014012	Syncope ||| Tinnitus
	CHEMBL192	D005756	SILDENAFIL	Gastritis	1	0.0342312	D002546 ||| D013575 ||| D007766 ||| D005901 ||| D014717 ||| D014012 ||| D001281 ||| D015352	Ischemic Attack, Transient ||| Syncope ||| Lacrimal Apparatus Diseases ||| Glaucoma ||| Vertigo ||| Tinnitus ||| Atrial Fibrillation ||| Dry Eye Syndromes
	CHEMBL192	D006548	SILDENAFIL	Hernia, Diaphragmatic	0	0.0371572	D013575 ||| D007766 ||| D005901 ||| D014717 ||| D014012 ||| D001281 ||| D015352	Syncope ||| Lacrimal Apparatus Diseases ||| Glaucoma ||| Vertigo ||| Tinnitus ||| Atrial Fibrillation ||| Dry Eye Syndromes
	CHEMBL192	D000076385	SILDENAFIL	Diverticular Diseases	0	0.0430004	D034381 ||| D007319 ||| D012852 ||| D005901 ||| D014717 ||| D014012 ||| D009203 ||| D006973 ||| D015352	Hearing Loss ||| Sleep Initiation and Maintenance Disorders ||| Sinusitis ||| Glaucoma ||| Vertigo ||| Tinnitus ||| Myocardial Infarction ||| Hypertension ||| Dry Eye Syndromes
	CHEMBL192	D009290	SILDENAFIL	Narcolepsy	0	0.0138215	D001281	Atrial Fibrillation
	CHEMBL192	D003922	SILDENAFIL	Diabetes Mellitus, Type 1	0	0.0269772	D014012	Tinnitus
	CHEMBL192	D002446	SILDENAFIL	Celiac Disease	0	0.0163959	D014717 ||| D014012 ||| D001281	Vertigo ||| Tinnitus ||| Atrial Fibrillation
	CHEMBL192	D008105	SILDENAFIL	Liver Cirrhosis, Biliary	0	0.0189473	D014717 ||| D014012 ||| D001281	Vertigo ||| Tinnitus ||| Atrial Fibrillation
	CHEMBL192	D014820	SILDENAFIL	Vitiligo	0	0.0109482	D001281	Atrial Fibrillation
	CHEMBL192	D009798	SILDENAFIL	Ocular Hypertension	0	0.124921	D005756 ||| D012852	Gastritis ||| Sinusitis
	CHEMBL192	D009447	SILDENAFIL	Neuroblastoma	0	0.0663087	D034381 ||| D007319 ||| D014717 ||| D014012 ||| D001281	Hearing Loss ||| Sleep Initiation and Maintenance Disorders ||| Vertigo ||| Tinnitus ||| Atrial Fibrillation
	CHEMBL192	D012559	SILDENAFIL	Schizophrenia	0	0.0151195	D001281	Atrial Fibrillation
	CHEMBL192	D000690	SILDENAFIL	Amyotrophic Lateral Sclerosis	0	0.017941	D001281	Atrial Fibrillation
	CHEMBL192	D008180	SILDENAFIL	Lupus Erythematosus, Systemic	0	0.0712439	D013575 ||| D014012 ||| D001281	Syncope ||| Tinnitus ||| Atrial Fibrillation
	CHEMBL192	D000067877	SILDENAFIL	Autism Spectrum Disorder	0	0.0155108	D001281	Atrial Fibrillation
	CHEMBL192	D001714	SILDENAFIL	Bipolar Disorder	0	0.0144246	D004415 ||| D005756 ||| D012852	Dyspepsia ||| Gastritis ||| Sinusitis
	CHEMBL192	D009771	SILDENAFIL	Obsessive-Compulsive Disorder	0	0.0138453	D001281	Atrial Fibrillation
	CHEMBL192	D003924	SILDENAFIL	Diabetes Mellitus, Type 2	0	0.0492948	D014012	Tinnitus
	CHEMBL192	D000544	SILDENAFIL	Alzheimer Disease	0	0.0164631	D005756	Gastritis
	CHEMBL192	D004827	SILDENAFIL	Epilepsy	0	0.0108509	D005756	Gastritis
	CHEMBL192	D005901	SILDENAFIL	Glaucoma	1	0.012698	D004415 ||| D005756 ||| D013575	Dyspepsia ||| Gastritis ||| Syncope
	CHEMBL192	D051436	SILDENAFIL	Renal Insufficiency, Chronic	0	0.0157754	D034381 ||| D012852 ||| D014012 ||| D015352	Hearing Loss ||| Sinusitis ||| Tinnitus ||| Dry Eye Syndromes
	CHEMBL192	D013167	SILDENAFIL	Spondylitis, Ankylosing	0	0.0655076	D001281	Atrial Fibrillation
	CHEMBL192	D010003	SILDENAFIL	Osteoarthritis	0	0.0582953	D013575 ||| D001281	Syncope ||| Atrial Fibrillation
	CHEMBL192	D000419	SILDENAFIL	Albuminuria	0	0.0163808	D034381 ||| D012852 ||| D014717 ||| D014012	Hearing Loss ||| Sinusitis ||| Vertigo ||| Tinnitus
	CHEMBL192	D001281	SILDENAFIL	Atrial Fibrillation	1	0.019905	D034381 ||| D004415 ||| D005756 ||| D012852 ||| D007766 ||| D015352	Hearing Loss ||| Dyspepsia ||| Gastritis ||| Sinusitis ||| Lacrimal Apparatus Diseases ||| Dry Eye Syndromes
	CHEMBL192	D006973	SILDENAFIL	Hypertension	1	0.0773903	D014012	Tinnitus
	CHEMBL192	D006327	SILDENAFIL	Heart Block	0	0.0209312	D034381	Hearing Loss
	CHEMBL192	D055623	SILDENAFIL	Keratosis, Actinic	0	0.0116985	D002546 ||| D013575 ||| D005901 ||| D001281	Ischemic Attack, Transient ||| Syncope ||| Glaucoma ||| Atrial Fibrillation
	CHEMBL192	D001991	SILDENAFIL	Bronchitis	0	0.0591609	D013575 ||| D001281	Syncope ||| Atrial Fibrillation
	CHEMBL192	D008175	SILDENAFIL	Lung Neoplasms	0	0.00784008	D013575 ||| D001281	Syncope ||| Atrial Fibrillation
	CHEMBL192	D008545	SILDENAFIL	Melanoma	0	0.206246	D013575 ||| D001281	Syncope ||| Atrial Fibrillation
	CHEMBL192	D008228	SILDENAFIL	Lymphoma, Non-Hodgkin	0	0.0210101	D007022 ||| D004415 ||| D007319 ||| D002546 ||| D014717 ||| D009203 ||| D006973	Hypotension ||| Dyspepsia ||| Sleep Initiation and Maintenance Disorders ||| Ischemic Attack, Transient ||| Vertigo ||| Myocardial Infarction ||| Hypertension
	CHEMBL192	D002294	SILDENAFIL	Carcinoma, Squamous Cell	0	0.0154955	D013575 ||| D001281	Syncope ||| Atrial Fibrillation
	CHEMBL192	D002349	SILDENAFIL	Carpal Tunnel Syndrome	0	0.0133984	D014012 ||| D001281	Tinnitus ||| Atrial Fibrillation
	CHEMBL192	D016883	SILDENAFIL	Diabetic Ketoacidosis	0	0.0800696	D013575	Syncope
	CHEMBL192	D001749	SILDENAFIL	Urinary Bladder Neoplasms	0	0.0213275	D034381 ||| D007319 ||| D012852 ||| D007766 ||| D005901 ||| D014717 ||| D015352	Hearing Loss ||| Sleep Initiation and Maintenance Disorders ||| Sinusitis ||| Lacrimal Apparatus Diseases ||| Glaucoma ||| Vertigo ||| Dry Eye Syndromes
	CHEMBL192	D007889	SILDENAFIL	Leiomyoma	0	0.189401	D013575 ||| D014717 ||| D001281	Syncope ||| Vertigo ||| Atrial Fibrillation
	CHEMBL192	D018798	SILDENAFIL	Anemia, Iron-Deficiency	0	0.0192593	D013575 ||| D007766 ||| D005901 ||| D014717 ||| D001281 ||| D015352	Syncope ||| Lacrimal Apparatus Diseases ||| Glaucoma ||| Vertigo ||| Atrial Fibrillation ||| Dry Eye Syndromes
	CHEMBL192	D000380	SILDENAFIL	Agranulocytosis	0	0.0602752	D007022 ||| D004415 ||| D007319 ||| D005756 ||| D012852 ||| D002546 ||| D007766 ||| D005901 ||| D006973 ||| D015352	Hypotension ||| Dyspepsia ||| Sleep Initiation and Maintenance Disorders ||| Gastritis ||| Sinusitis ||| Ischemic Attack, Transient ||| Lacrimal Apparatus Diseases ||| Glaucoma ||| Hypertension ||| Dry Eye Syndromes
	CHEMBL192	D012893	SILDENAFIL	Sleep Wake Disorders	0	0.0172559	D012852	Sinusitis
	CHEMBL192	D006429	SILDENAFIL	Hemiplegia	0	0.17217	D007022 ||| D004415 ||| D005756 ||| D012852 ||| D007766 ||| D005901 ||| D009203 ||| D006973 ||| D015352	Hypotension ||| Dyspepsia ||| Gastritis ||| Sinusitis ||| Lacrimal Apparatus Diseases ||| Glaucoma ||| Myocardial Infarction ||| Hypertension ||| Dry Eye Syndromes
	CHEMBL192	D011655	SILDENAFIL	Pulmonary Embolism	0	0.0622802	D013575	Syncope
	CHEMBL192	D009202	SILDENAFIL	Cardiomyopathies	0	0.0198994	D034381 ||| D014012	Hearing Loss ||| Tinnitus
	CHEMBL192	D013345	SILDENAFIL	Subarachnoid Hemorrhage	0	0.0244752	D034381 ||| D004415 ||| D005756 ||| D012852	Hearing Loss ||| Dyspepsia ||| Gastritis ||| Sinusitis
	CHEMBL192	D002543	SILDENAFIL	Cerebral Hemorrhage	0	0.0288722	D034381 ||| D004415 ||| D005756 ||| D012852	Hearing Loss ||| Dyspepsia ||| Gastritis ||| Sinusitis
	CHEMBL192	D010689	SILDENAFIL	Phlebitis	0	0.0453857	D004415 ||| D007319 ||| D005756 ||| D012852 ||| D007766 ||| D005901 ||| D015352	Dyspepsia ||| Sleep Initiation and Maintenance Disorders ||| Gastritis ||| Sinusitis ||| Lacrimal Apparatus Diseases ||| Glaucoma ||| Dry Eye Syndromes
	CHEMBL192	D006484	SILDENAFIL	Hemorrhoids	0	0.0234842	D014717	Vertigo
	CHEMBL192	D012852	SILDENAFIL	Sinusitis	1	0.0154429	D013575 ||| D001281	Syncope ||| Atrial Fibrillation
	CHEMBL192	D010996	SILDENAFIL	Pleural Effusion	0	0.0491352	D007022 ||| D007319 ||| D002546 ||| D007766 ||| D005901 ||| D009203 ||| D006973 ||| D015352	Hypotension ||| Sleep Initiation and Maintenance Disorders ||| Ischemic Attack, Transient ||| Lacrimal Apparatus Diseases ||| Glaucoma ||| Myocardial Infarction ||| Hypertension ||| Dry Eye Syndromes
	CHEMBL192	D011030	SILDENAFIL	Pneumothorax	0	0.0893333	D007022 ||| D034381 ||| D004415 ||| D007319 ||| D005756 ||| D002546 ||| D007766 ||| D005901 ||| D009203 ||| D006973 ||| D015352	Hypotension ||| Hearing Loss ||| Dyspepsia ||| Sleep Initiation and Maintenance Disorders ||| Gastritis ||| Ischemic Attack, Transient ||| Lacrimal Apparatus Diseases ||| Glaucoma ||| Myocardial Infarction ||| Hypertension ||| Dry Eye Syndromes
	CHEMBL192	D014060	SILDENAFIL	Tongue Diseases	0	0.130823	D007022 ||| D002546 ||| D005901 ||| D009203 ||| D006973	Hypotension ||| Ischemic Attack, Transient ||| Glaucoma ||| Myocardial Infarction ||| Hypertension
	CHEMBL192	D004941	SILDENAFIL	Esophagitis	0	0.0971567	D013575 ||| D014717 ||| D001281	Syncope ||| Vertigo ||| Atrial Fibrillation
	CHEMBL192	D013276	SILDENAFIL	Stomach Ulcer	0	0.0201933	D013575 ||| D007766 ||| D005901 ||| D014717 ||| D001281	Syncope ||| Lacrimal Apparatus Diseases ||| Glaucoma ||| Vertigo ||| Atrial Fibrillation
	CHEMBL192	D004415	SILDENAFIL	Dyspepsia	1	0.043994	D013575 ||| D007766 ||| D005901 ||| D014717 ||| D001281	Syncope ||| Lacrimal Apparatus Diseases ||| Glaucoma ||| Vertigo ||| Atrial Fibrillation
	CHEMBL192	D002769	SILDENAFIL	Cholelithiasis	0	0.0160349	D013575 ||| D007766 ||| D014717 ||| D014012 ||| D001281	Syncope ||| Lacrimal Apparatus Diseases ||| Vertigo ||| Tinnitus ||| Atrial Fibrillation
	CHEMBL192	D002764	SILDENAFIL	Cholecystitis	0	0.0442388	D007022 ||| D034381 ||| D007319 ||| D002546 ||| D007766 ||| D005901 ||| D014717 ||| D009203 ||| D015352	Hypotension ||| Hearing Loss ||| Sleep Initiation and Maintenance Disorders ||| Ischemic Attack, Transient ||| Lacrimal Apparatus Diseases ||| Glaucoma ||| Vertigo ||| Myocardial Infarction ||| Dry Eye Syndromes
	CHEMBL192	D010195	SILDENAFIL	Pancreatitis	0	0.0222108	D013575 ||| D014717	Syncope ||| Vertigo
	CHEMBL192	D008286	SILDENAFIL	Malabsorption Syndromes	0	0.0265745	D002546 ||| D013575 ||| D014717 ||| D001281	Ischemic Attack, Transient ||| Syncope ||| Vertigo ||| Atrial Fibrillation
	CHEMBL192	D002481	SILDENAFIL	Cellulitis	0	0.067152	D007319 ||| D013575 ||| D001281	Sleep Initiation and Maintenance Disorders ||| Syncope ||| Atrial Fibrillation
	CHEMBL192	D011537	SILDENAFIL	Pruritus	0	0.0327938	D013575 ||| D001281	Syncope ||| Atrial Fibrillation
	CHEMBL192	D008010	SILDENAFIL	Lichen Planus	0	0.0209801	D007022 ||| D004415 ||| D007319 ||| D005756 ||| D002546 ||| D005901 ||| D009203 ||| D001281 ||| D006973	Hypotension ||| Dyspepsia ||| Sleep Initiation and Maintenance Disorders ||| Gastritis ||| Ischemic Attack, Transient ||| Glaucoma ||| Myocardial Infarction ||| Atrial Fibrillation ||| Hypertension
	CHEMBL192	D017492	SILDENAFIL	Keratosis, Seborrheic	0	0.0186946	D002546 ||| D013575 ||| D001281	Ischemic Attack, Transient ||| Syncope ||| Atrial Fibrillation
	CHEMBL192	D011704	SILDENAFIL	Pyelonephritis	0	0.0298338	D013575 ||| D014717 ||| D001281	Syncope ||| Vertigo ||| Atrial Fibrillation
	CHEMBL192	D058186	SILDENAFIL	Acute Kidney Injury	0	0.0717238	D013575	Syncope
	CHEMBL192	D007676	SILDENAFIL	Kidney Failure, Chronic	0	0.016664	D013575 ||| D014012 ||| D001281	Syncope ||| Tinnitus ||| Atrial Fibrillation
	CHEMBL192	D003556	SILDENAFIL	Cystitis	0	0.0810595	D013575 ||| D014717 ||| D001281	Syncope ||| Vertigo ||| Atrial Fibrillation
	CHEMBL192	D011470	SILDENAFIL	Prostatic Hyperplasia	0	0.0402322	D007022 ||| D034381 ||| D007319 ||| D002546 ||| D007766 ||| D005901 ||| D009203 ||| D006973 ||| D015352	Hypotension ||| Hearing Loss ||| Sleep Initiation and Maintenance Disorders ||| Ischemic Attack, Transient ||| Lacrimal Apparatus Diseases ||| Glaucoma ||| Myocardial Infarction ||| Hypertension ||| Dry Eye Syndromes
	CHEMBL192	D011472	SILDENAFIL	Prostatitis	0	0.0291067	D007022 ||| D007319 ||| D002546 ||| D013575 ||| D007766 ||| D005901 ||| D014717 ||| D009203 ||| D001281 ||| D006973 ||| D015352	Hypotension ||| Sleep Initiation and Maintenance Disorders ||| Ischemic Attack, Transient ||| Syncope ||| Lacrimal Apparatus Diseases ||| Glaucoma ||| Vertigo ||| Myocardial Infarction ||| Atrial Fibrillation ||| Hypertension ||| Dry Eye Syndromes
	CHEMBL192	D005348	SILDENAFIL	Fibrocystic Breast Disease	0	0.0450936	D007022 ||| D004415 ||| D007319 ||| D012852 ||| D002546 ||| D007766 ||| D005901 ||| D014717 ||| D009203 ||| D006973 ||| D015352	Hypotension ||| Dyspepsia ||| Sleep Initiation and Maintenance Disorders ||| Sinusitis ||| Ischemic Attack, Transient ||| Lacrimal Apparatus Diseases ||| Glaucoma ||| Vertigo ||| Myocardial Infarction ||| Hypertension ||| Dry Eye Syndromes
	CHEMBL192	D006177	SILDENAFIL	Gynecomastia	0	0.027248	D007022 ||| D034381 ||| D004415 ||| D007319 ||| D005756 ||| D012852 ||| D002546 ||| D007766 ||| D005901 ||| D009203 ||| D006973 ||| D015352	Hypotension ||| Hearing Loss ||| Dyspepsia ||| Sleep Initiation and Maintenance Disorders ||| Gastritis ||| Sinusitis ||| Ischemic Attack, Transient ||| Lacrimal Apparatus Diseases ||| Glaucoma ||| Myocardial Infarction ||| Hypertension ||| Dry Eye Syndromes
	CHEMBL192	D004715	SILDENAFIL	Endometriosis	0	0.0308613	D002546 ||| D013575 ||| D005901 ||| D014717 ||| D001281	Ischemic Attack, Transient ||| Syncope ||| Glaucoma ||| Vertigo ||| Atrial Fibrillation
	CHEMBL192	D003680	SILDENAFIL	Deglutition Disorders	0	0.178716	D007022 ||| D012852 ||| D002546 ||| D007766 ||| D005901 ||| D009203 ||| D006973 ||| D015352	Hypotension ||| Sinusitis ||| Ischemic Attack, Transient ||| Lacrimal Apparatus Diseases ||| Glaucoma ||| Myocardial Infarction ||| Hypertension ||| Dry Eye Syndromes
	CHEMBL192	D001201	SILDENAFIL	Ascites	0	0.0408569	D014717 ||| D001281	Vertigo ||| Atrial Fibrillation
	CHEMBL192	D005076	SILDENAFIL	Exanthema	0	0.0882901	D013575 ||| D001281	Syncope ||| Atrial Fibrillation
	CHEMBL192	D014717	SILDENAFIL	Vertigo	1	0.0219228	D004415 ||| D005756	Dyspepsia ||| Gastritis
	CHEMBL192	D013575	SILDENAFIL	Syncope	1	0.261803	D004415 ||| D005756 ||| D012852 ||| D007766 ||| D005901 ||| D009203 ||| D015352	Dyspepsia ||| Gastritis ||| Sinusitis ||| Lacrimal Apparatus Diseases ||| Glaucoma ||| Myocardial Infarction ||| Dry Eye Syndromes
	CHEMBL192	D007766	SILDENAFIL	Lacrimal Apparatus Diseases	1	0.0273341	D004415 ||| D005756 ||| D013575 ||| D001281	Dyspepsia ||| Gastritis ||| Syncope ||| Atrial Fibrillation
	CHEMBL192	D006471	SILDENAFIL	Gastrointestinal Hemorrhage	0	0.0608705	D002546 ||| D007766 ||| D005901 ||| D014717 ||| D015352	Ischemic Attack, Transient ||| Lacrimal Apparatus Diseases ||| Glaucoma ||| Vertigo ||| Dry Eye Syndromes
	CHEMBL192	D010437	SILDENAFIL	Peptic Ulcer	0	0.0412317	D002546 ||| D013575 ||| D007766 ||| D005901 ||| D014717 ||| D001281 ||| D015352	Ischemic Attack, Transient ||| Syncope ||| Lacrimal Apparatus Diseases ||| Glaucoma ||| Vertigo ||| Atrial Fibrillation ||| Dry Eye Syndromes
	CHEMBL192	D005921	SILDENAFIL	Glomerulonephritis	0	0.0255062	D013575 ||| D014717 ||| D001281	Syncope ||| Vertigo ||| Atrial Fibrillation
	CHEMBL192	D006333	SILDENAFIL	Heart Failure	0	0.0247107	D014717 ||| D014012	Vertigo ||| Tinnitus
	CHEMBL192	D006547	SILDENAFIL	Hernia	0	0.0234405	D007022 ||| D034381 ||| D012852 ||| D002546 ||| D007766 ||| D005901 ||| D014717 ||| D009203 ||| D015352	Hypotension ||| Hearing Loss ||| Sinusitis ||| Ischemic Attack, Transient ||| Lacrimal Apparatus Diseases ||| Glaucoma ||| Vertigo ||| Myocardial Infarction ||| Dry Eye Syndromes
	CHEMBL192	D006689	SILDENAFIL	Hodgkin Disease	0	0.0169189	D007319 ||| D002546 ||| D013575 ||| D014717 ||| D001281	Sleep Initiation and Maintenance Disorders ||| Ischemic Attack, Transient ||| Syncope ||| Vertigo ||| Atrial Fibrillation
	CHEMBL192	D008113	SILDENAFIL	Liver Neoplasms	0	0.0141036	D034381 ||| D007319 ||| D012852 ||| D007766 ||| D005901 ||| D014717 ||| D015352	Hearing Loss ||| Sleep Initiation and Maintenance Disorders ||| Sinusitis ||| Lacrimal Apparatus Diseases ||| Glaucoma ||| Vertigo ||| Dry Eye Syndromes
	CHEMBL192	D010051	SILDENAFIL	Ovarian Neoplasms	0	0.0753916	D002546 ||| D013575 ||| D007766 ||| D005901 ||| D014717 ||| D014012 ||| D001281 ||| D015352	Ischemic Attack, Transient ||| Syncope ||| Lacrimal Apparatus Diseases ||| Glaucoma ||| Vertigo ||| Tinnitus ||| Atrial Fibrillation ||| Dry Eye Syndromes
	CHEMBL192	D011471	SILDENAFIL	Prostatic Neoplasms	0	0.0569751	D013575 ||| D014717 ||| D001281	Syncope ||| Vertigo ||| Atrial Fibrillation
	CHEMBL192	D000647	SILDENAFIL	Amnesia	0	0.471644	D007022 ||| D004415 ||| D005756 ||| D012852 ||| D009203 ||| D006973	Hypotension ||| Dyspepsia ||| Gastritis ||| Sinusitis ||| Myocardial Infarction ||| Hypertension
	CHEMBL192	D007951	SILDENAFIL	Leukemia, Myeloid	0	0.0469114	D007319 ||| D002546 ||| D013575 ||| D014717 ||| D001281	Sleep Initiation and Maintenance Disorders ||| Ischemic Attack, Transient ||| Syncope ||| Vertigo ||| Atrial Fibrillation
	CHEMBL192	D000152	SILDENAFIL	Acne Vulgaris	0	0.0116246	D002546 ||| D013575 ||| D001281	Ischemic Attack, Transient ||| Syncope ||| Atrial Fibrillation
	CHEMBL192	D000740	SILDENAFIL	Anemia	0	0.0236815	D013575 ||| D014717 ||| D001281	Syncope ||| Vertigo ||| Atrial Fibrillation
	CHEMBL192	D001064	SILDENAFIL	Appendicitis	0	0.0168471	D002546 ||| D013575 ||| D014717 ||| D001281	Ischemic Attack, Transient ||| Syncope ||| Vertigo ||| Atrial Fibrillation
	CHEMBL192	D003248	SILDENAFIL	Constipation	0	0.0292103	D002546 ||| D013575 ||| D007766 ||| D005901 ||| D014717 ||| D015352	Ischemic Attack, Transient ||| Syncope ||| Lacrimal Apparatus Diseases ||| Glaucoma ||| Vertigo ||| Dry Eye Syndromes
	CHEMBL192	D015352	SILDENAFIL	Dry Eye Syndromes	1	0.026153	D005756 ||| D013575 ||| D001281	Gastritis ||| Syncope ||| Atrial Fibrillation
	CHEMBL192	D004381	SILDENAFIL	Duodenal Ulcer	0	0.0181781	D002546 ||| D013575 ||| D007766 ||| D005901 ||| D014717 ||| D001281 ||| D015352	Ischemic Attack, Transient ||| Syncope ||| Lacrimal Apparatus Diseases ||| Glaucoma ||| Vertigo ||| Atrial Fibrillation ||| Dry Eye Syndromes
	CHEMBL192	D015837	SILDENAFIL	Vestibular Diseases	0	0.0752215	D004415 ||| D005756	Dyspepsia ||| Gastritis
	CHEMBL192	D005705	SILDENAFIL	Gallbladder Diseases	0	0.415688	D007022 ||| D034381 ||| D007319 ||| D012852 ||| D002546 ||| D007766 ||| D005901 ||| D009203 ||| D006973 ||| D015352	Hypotension ||| Hearing Loss ||| Sleep Initiation and Maintenance Disorders ||| Sinusitis ||| Ischemic Attack, Transient ||| Lacrimal Apparatus Diseases ||| Glaucoma ||| Myocardial Infarction ||| Hypertension ||| Dry Eye Syndromes
	CHEMBL192	D006073	SILDENAFIL	Gout	0	0.0942607	D007319 ||| D005756 ||| D013575 ||| D014012 ||| D001281	Sleep Initiation and Maintenance Disorders ||| Gastritis ||| Syncope ||| Tinnitus ||| Atrial Fibrillation
	CHEMBL192	D043183	SILDENAFIL	Irritable Bowel Syndrome	0	0.0219785	D013575 ||| D014717 ||| D001281	Syncope ||| Vertigo ||| Atrial Fibrillation
	CHEMBL192	D001851	SILDENAFIL	Bone Diseases, Metabolic	0	0.0470074	D007022 ||| D004415 ||| D005756 ||| D012852 ||| D002546 ||| D007766 ||| D005901 ||| D009203 ||| D006973 ||| D015352	Hypotension ||| Dyspepsia ||| Gastritis ||| Sinusitis ||| Ischemic Attack, Transient ||| Lacrimal Apparatus Diseases ||| Glaucoma ||| Myocardial Infarction ||| Hypertension ||| Dry Eye Syndromes
	CHEMBL192	D010024	SILDENAFIL	Osteoporosis	0	0.290959	D004415 ||| D005756 ||| D012852	Dyspepsia ||| Gastritis ||| Sinusitis
	CHEMBL192	D009443	SILDENAFIL	Neuritis	0	0.0627985	D007022 ||| D004415 ||| D002546 ||| D007766 ||| D009203 ||| D006973	Hypotension ||| Dyspepsia ||| Ischemic Attack, Transient ||| Lacrimal Apparatus Diseases ||| Myocardial Infarction ||| Hypertension
	CHEMBL192	D010538	SILDENAFIL	Peritonitis	0	0.260133	D007022 ||| D034381 ||| D007319 ||| D002546 ||| D007766 ||| D005901 ||| D009203 ||| D006973 ||| D015352	Hypotension ||| Hearing Loss ||| Sleep Initiation and Maintenance Disorders ||| Ischemic Attack, Transient ||| Lacrimal Apparatus Diseases ||| Glaucoma ||| Myocardial Infarction ||| Hypertension ||| Dry Eye Syndromes
	CHEMBL192	D010998	SILDENAFIL	Pleurisy	0	0.0364615	D001281	Atrial Fibrillation
	CHEMBL192	D011565	SILDENAFIL	Psoriasis	0	0.0192644	D007319 ||| D002546 ||| D013575 ||| D001281	Sleep Initiation and Maintenance Disorders ||| Ischemic Attack, Transient ||| Syncope ||| Atrial Fibrillation
	CHEMBL192	D012163	SILDENAFIL	Retinal Detachment	0	0.018281	D004415 ||| D005756 ||| D013575	Dyspepsia ||| Gastritis ||| Syncope
	CHEMBL192	D012393	SILDENAFIL	Rosacea	0	0.0295119	D007022 ||| D034381 ||| D004415 ||| D007319 ||| D005756 ||| D012852 ||| D009203 ||| D006973	Hypotension ||| Hearing Loss ||| Dyspepsia ||| Sleep Initiation and Maintenance Disorders ||| Gastritis ||| Sinusitis ||| Myocardial Infarction ||| Hypertension
	CHEMBL192	D006042	SILDENAFIL	Goiter	0	0.0159979	D013575 ||| D001281	Syncope ||| Atrial Fibrillation
	CHEMBL192	D002546	SILDENAFIL	Ischemic Attack, Transient	1	0.21582	D005756	Gastritis
	CHEMBL192	D013921	SILDENAFIL	Thrombocytopenia	0	0.0630759	D013575 ||| D014717	Syncope ||| Vertigo
	CHEMBL192	D015179	SILDENAFIL	Colorectal Neoplasms	0	0.0240385	D005901 ||| D014717 ||| D014012 ||| D001281	Glaucoma ||| Vertigo ||| Tinnitus ||| Atrial Fibrillation
	CHEMBL192	D006627	SILDENAFIL	Hirschsprung Disease	0	0.0174145	D005901 ||| D001281	Glaucoma ||| Atrial Fibrillation
	CHEMBL192	D013964	SILDENAFIL	Thyroid Neoplasms	0	0.0169973	D001281	Atrial Fibrillation
	CHEMBL192	D010001	SILDENAFIL	Osteitis Deformans	0	0.124678	D034381 ||| D007319 ||| D005756 ||| D012852 ||| D005901 ||| D009203 ||| D006973 ||| D015352	Hearing Loss ||| Sleep Initiation and Maintenance Disorders ||| Gastritis ||| Sinusitis ||| Glaucoma ||| Myocardial Infarction ||| Hypertension ||| Dry Eye Syndromes
	CHEMBL192	D007018	SILDENAFIL	Hypopituitarism	0	0.0166603	D001281	Atrial Fibrillation
	CHEMBL192	D020246	SILDENAFIL	Venous Thrombosis	0	0.0193202	D014717	Vertigo
	CHEMBL192	D000075224	SILDENAFIL	Cardiac Conduction System Disease	0	0.046517	D012852 ||| D007766 ||| D014717	Sinusitis ||| Lacrimal Apparatus Diseases ||| Vertigo
	CHEMBL192	D003731	SILDENAFIL	Dental Caries	0	0.0212243	D001281	Atrial Fibrillation
	CHEMBL192	D005242	SILDENAFIL	Fecal Incontinence	0	0.0410553	D007766 ||| D005901 ||| D015352	Lacrimal Apparatus Diseases ||| Glaucoma ||| Dry Eye Syndromes
	CHEMBL192	D016055	SILDENAFIL	Urinary Retention	0	0.0534008	D014717 ||| D001281	Vertigo ||| Atrial Fibrillation
	CHEMBL192	D011141	SILDENAFIL	Polyuria	0	0.0365394	D014717 ||| D001281	Vertigo ||| Atrial Fibrillation
	CHEMBL192	D007762	SILDENAFIL	Labyrinthitis	0	0.0611276	D004415 ||| D002546 ||| D009203 ||| D001281 ||| D006973	Dyspepsia ||| Ischemic Attack, Transient ||| Myocardial Infarction ||| Atrial Fibrillation ||| Hypertension
	CHEMBL192	D012878	SILDENAFIL	Skin Neoplasms	0	0.0659879	D007022 ||| D007319 ||| D002546 ||| D005901 ||| D009203 ||| D006973 ||| D015352	Hypotension ||| Sleep Initiation and Maintenance Disorders ||| Ischemic Attack, Transient ||| Glaucoma ||| Myocardial Infarction ||| Hypertension ||| Dry Eye Syndromes
	CHEMBL192	D009260	SILDENAFIL	Nail Diseases	0	0.0567904	D007022 ||| D004415 ||| D007319 ||| D005756 ||| D002546 ||| D007766 ||| D005901 ||| D009203 ||| D006973 ||| D015352	Hypotension ||| Dyspepsia ||| Sleep Initiation and Maintenance Disorders ||| Gastritis ||| Ischemic Attack, Transient ||| Lacrimal Apparatus Diseases ||| Glaucoma ||| Myocardial Infarction ||| Hypertension ||| Dry Eye Syndromes
	CHEMBL192	D011111	SILDENAFIL	Polymyalgia Rheumatica	0	0.139895	D007022 ||| D004415 ||| D007319 ||| D005756 ||| D012852 ||| D002546 ||| D007766 ||| D005901 ||| D009203 ||| D006973 ||| D015352	Hypotension ||| Dyspepsia ||| Sleep Initiation and Maintenance Disorders ||| Gastritis ||| Sinusitis ||| Ischemic Attack, Transient ||| Lacrimal Apparatus Diseases ||| Glaucoma ||| Myocardial Infarction ||| Hypertension ||| Dry Eye Syndromes
	CHEMBL192	D013118	SILDENAFIL	Spinal Cord Diseases	0	0.0293053	D005756 ||| D001281	Gastritis ||| Atrial Fibrillation
	CHEMBL192	D014581	SILDENAFIL	Urticaria	0	0.0225426	D013575 ||| D001281	Syncope ||| Atrial Fibrillation
	CHEMBL192	D014648	SILDENAFIL	Varicose Veins	0	0.014027	D013575 ||| D007766 ||| D014717	Syncope ||| Lacrimal Apparatus Diseases ||| Vertigo
	CHEMBL192	D010031	SILDENAFIL	Otitis	0	0.166335	D013575 ||| D001281	Syncope ||| Atrial Fibrillation
	CHEMBL192	D019966	SILDENAFIL	Substance-Related Disorders	0	0.053837	D004415 ||| D005756 ||| D012852 ||| D006973	Dyspepsia ||| Gastritis ||| Sinusitis ||| Hypertension
	CHEMBL192	D015155	SILDENAFIL	Esophageal Spasm, Diffuse	0	0.013357	D013575 ||| D001281	Syncope ||| Atrial Fibrillation
	CHEMBL635	D003324	PREDNISONE	Coronary Artery Disease	0	0.0293706	D000152	Acne Vulgaris
	CHEMBL635	D013771	PREDNISONE	Tetralogy of Fallot	0	0.0196591	D014581 ||| D000152	Urticaria ||| Acne Vulgaris
	CHEMBL635	D003424	PREDNISONE	Crohn Disease	0	0.0281183	D006973 ||| D014717 ||| D005901 ||| D000152	Hypertension ||| Vertigo ||| Glaucoma ||| Acne Vulgaris
	CHEMBL635	D003093	PREDNISONE	Colitis, Ulcerative	0	0.0125019	D014717 ||| D005901	Vertigo ||| Glaucoma
	CHEMBL635	D015212	PREDNISONE	Inflammatory Bowel Diseases	0	0.0117275	D014717	Vertigo
	CHEMBL635	D002761	PREDNISONE	Cholangitis	0	0.0248014	D014717 ||| D005901	Vertigo ||| Glaucoma
	CHEMBL635	D017098	PREDNISONE	IgA Deficiency	0	0.0182176	D006333 ||| D006973 ||| D010437 ||| D014581 ||| D010195 ||| D005901 ||| D000152	Heart Failure ||| Hypertension ||| Peptic Ulcer ||| Urticaria ||| Pancreatitis ||| Glaucoma ||| Acne Vulgaris
	CHEMBL635	D008268	PREDNISONE	Macular Degeneration	0	0.233994	D010437 ||| D014581 ||| D010195 ||| D000152	Peptic Ulcer ||| Urticaria ||| Pancreatitis ||| Acne Vulgaris
	CHEMBL635	D014012	PREDNISONE	Tinnitus	0	0.0723166	D006333 ||| D006973	Heart Failure ||| Hypertension
	CHEMBL635	D000505	PREDNISONE	Alopecia	0	0.119107	D006333 ||| D006973 ||| D010437 ||| D010195 ||| D005901	Heart Failure ||| Hypertension ||| Peptic Ulcer ||| Pancreatitis ||| Glaucoma
	CHEMBL635	D005764	PREDNISONE	Gastroesophageal Reflux	0	0.0189143	D014717	Vertigo
	CHEMBL635	D008881	PREDNISONE	Migraine Disorders	0	0.018651	D010437 ||| D014581 ||| D010195 ||| D000152	Peptic Ulcer ||| Urticaria ||| Pancreatitis ||| Acne Vulgaris
	CHEMBL635	D012626	PREDNISONE	Sebaceous Gland Neoplasms	0	0.0392814	D006333 ||| D006973 ||| D010437 ||| D014581 ||| D010195	Heart Failure ||| Hypertension ||| Peptic Ulcer ||| Urticaria ||| Pancreatitis
	CHEMBL635	D001943	PREDNISONE	Breast Neoplasms	0	0.101845	D006333 ||| D006973 ||| D014717 ||| D005901	Heart Failure ||| Hypertension ||| Vertigo ||| Glaucoma
	CHEMBL635	D000230	PREDNISONE	Adenocarcinoma	0	0.0192515	D014717 ||| D005901	Vertigo ||| Glaucoma
	CHEMBL635	D002386	PREDNISONE	Cataract	0	0.0339336	D010437	Peptic Ulcer
	CHEMBL635	D006552	PREDNISONE	Hernia, Inguinal	0	0.0320213	D014717 ||| D005901	Vertigo ||| Glaucoma
	CHEMBL635	D012005	PREDNISONE	Rectal Prolapse	0	0.181796	D014717 ||| D005901	Vertigo ||| Glaucoma
	CHEMBL635	D014029	PREDNISONE	Tobacco Use Disorder	0	0.0408257	D006973 ||| D010437 ||| D014581 ||| D000152	Hypertension ||| Peptic Ulcer ||| Urticaria ||| Acne Vulgaris
	CHEMBL635	D005756	PREDNISONE	Gastritis	0	0.0199404	D014717 ||| D005901	Vertigo ||| Glaucoma
	CHEMBL635	D006548	PREDNISONE	Hernia, Diaphragmatic	0	0.0240219	D014717 ||| D005901	Vertigo ||| Glaucoma
	CHEMBL635	D000076385	PREDNISONE	Diverticular Diseases	0	0.031728	D006333 ||| D006973 ||| D014717 ||| D014581 ||| D005901 ||| D000152	Heart Failure ||| Hypertension ||| Vertigo ||| Urticaria ||| Glaucoma ||| Acne Vulgaris
	CHEMBL635	D002446	PREDNISONE	Celiac Disease	0	0.0176927	D014717	Vertigo
	CHEMBL635	D008105	PREDNISONE	Liver Cirrhosis, Biliary	0	0.0188382	D014717	Vertigo
	CHEMBL635	D009798	PREDNISONE	Ocular Hypertension	0	0.0471759	D010437 ||| D014581 ||| D000152	Peptic Ulcer ||| Urticaria ||| Acne Vulgaris
	CHEMBL635	D009447	PREDNISONE	Neuroblastoma	0	0.0189835	D014717	Vertigo
	CHEMBL635	D001714	PREDNISONE	Bipolar Disorder	0	0.016158	D010437 ||| D014581 ||| D010195	Peptic Ulcer ||| Urticaria ||| Pancreatitis
	CHEMBL635	D000544	PREDNISONE	Alzheimer Disease	0	0.220816	D010437	Peptic Ulcer
	CHEMBL635	D004827	PREDNISONE	Epilepsy	0	0.0211235	D010437	Peptic Ulcer
	CHEMBL635	D005901	PREDNISONE	Glaucoma	1	0.0124175	D010437	Peptic Ulcer
	CHEMBL635	D051436	PREDNISONE	Renal Insufficiency, Chronic	0	0.299839	D014581 ||| D000152	Urticaria ||| Acne Vulgaris
	CHEMBL635	D010003	PREDNISONE	Osteoarthritis	0	0.0206622	D010195	Pancreatitis
	CHEMBL635	D000419	PREDNISONE	Albuminuria	0	0.0202485	D014717 ||| D000152	Vertigo ||| Acne Vulgaris
	CHEMBL635	D001281	PREDNISONE	Atrial Fibrillation	0	0.0378247	D010437 ||| D014581 ||| D000152	Peptic Ulcer ||| Urticaria ||| Acne Vulgaris
	CHEMBL635	D006327	PREDNISONE	Heart Block	0	0.021005	D000152	Acne Vulgaris
	CHEMBL635	D055623	PREDNISONE	Keratosis, Actinic	0	0.012465	D005901	Glaucoma
	CHEMBL635	D008228	PREDNISONE	Lymphoma, Non-Hodgkin	0	0.0218506	D006333 ||| D006973 ||| D014717	Heart Failure ||| Hypertension ||| Vertigo
	CHEMBL635	D002349	PREDNISONE	Carpal Tunnel Syndrome	0	0.0388747	D010195	Pancreatitis
	CHEMBL635	D001749	PREDNISONE	Urinary Bladder Neoplasms	0	0.0243486	D014717 ||| D005901	Vertigo ||| Glaucoma
	CHEMBL635	D007889	PREDNISONE	Leiomyoma	0	0.0160266	D014717	Vertigo
	CHEMBL635	D018798	PREDNISONE	Anemia, Iron-Deficiency	0	0.0187117	D014717 ||| D005901	Vertigo ||| Glaucoma
	CHEMBL635	D000380	PREDNISONE	Agranulocytosis	0	0.0993077	D006333 ||| D006973 ||| D010437 ||| D014581 ||| D010195 ||| D005901 ||| D000152	Heart Failure ||| Hypertension ||| Peptic Ulcer ||| Urticaria ||| Pancreatitis ||| Glaucoma ||| Acne Vulgaris
	CHEMBL635	D012893	PREDNISONE	Sleep Wake Disorders	0	0.0225049	D010437	Peptic Ulcer
	CHEMBL635	D006429	PREDNISONE	Hemiplegia	0	0.185028	D006333 ||| D006973 ||| D010437 ||| D014581 ||| D010195 ||| D005901 ||| D000152	Heart Failure ||| Hypertension ||| Peptic Ulcer ||| Urticaria ||| Pancreatitis ||| Glaucoma ||| Acne Vulgaris
	CHEMBL635	D009202	PREDNISONE	Cardiomyopathies	0	0.015988	D000152	Acne Vulgaris
	CHEMBL635	D013345	PREDNISONE	Subarachnoid Hemorrhage	0	0.0163402	D010437 ||| D014581 ||| D010195 ||| D000152	Peptic Ulcer ||| Urticaria ||| Pancreatitis ||| Acne Vulgaris
	CHEMBL635	D002543	PREDNISONE	Cerebral Hemorrhage	0	0.0207805	D010437 ||| D014581 ||| D010195 ||| D000152	Peptic Ulcer ||| Urticaria ||| Pancreatitis ||| Acne Vulgaris
	CHEMBL635	D050197	PREDNISONE	Arteriosclerosis	0	0.010216	D000152	Acne Vulgaris
	CHEMBL635	D010689	PREDNISONE	Phlebitis	0	0.071399	D010437 ||| D014581 ||| D010195 ||| D005901 ||| D000152	Peptic Ulcer ||| Urticaria ||| Pancreatitis ||| Glaucoma ||| Acne Vulgaris
	CHEMBL635	D006484	PREDNISONE	Hemorrhoids	0	0.0229204	D014717	Vertigo
	CHEMBL635	D010996	PREDNISONE	Pleural Effusion	0	0.0439833	D006333 ||| D006973 ||| D005901	Heart Failure ||| Hypertension ||| Glaucoma
	CHEMBL635	D011030	PREDNISONE	Pneumothorax	0	0.0169076	D006333 ||| D006973 ||| D010437 ||| D014581 ||| D005901 ||| D000152	Heart Failure ||| Hypertension ||| Peptic Ulcer ||| Urticaria ||| Glaucoma ||| Acne Vulgaris
	CHEMBL635	D014060	PREDNISONE	Tongue Diseases	0	0.130929	D006333 ||| D006973 ||| D005901	Heart Failure ||| Hypertension ||| Glaucoma
	CHEMBL635	D004941	PREDNISONE	Esophagitis	0	0.100766	D014717	Vertigo
	CHEMBL635	D013276	PREDNISONE	Stomach Ulcer	0	0.0184287	D014717 ||| D005901	Vertigo ||| Glaucoma
	CHEMBL635	D004415	PREDNISONE	Dyspepsia	0	0.0289223	D014717 ||| D005901	Vertigo ||| Glaucoma
	CHEMBL635	D002769	PREDNISONE	Cholelithiasis	0	0.0159001	D014717	Vertigo
	CHEMBL635	D002764	PREDNISONE	Cholecystitis	0	0.0162893	D014717 ||| D005901 ||| D000152	Vertigo ||| Glaucoma ||| Acne Vulgaris
	CHEMBL635	D010195	PREDNISONE	Pancreatitis	1	0.0225166	D014717	Vertigo
	CHEMBL635	D008286	PREDNISONE	Malabsorption Syndromes	0	0.017602	D014717	Vertigo
	CHEMBL635	D008010	PREDNISONE	Lichen Planus	0	0.0220122	D006333 ||| D006973 ||| D010437 ||| D010195 ||| D005901	Heart Failure ||| Hypertension ||| Peptic Ulcer ||| Pancreatitis ||| Glaucoma
	CHEMBL635	D011704	PREDNISONE	Pyelonephritis	0	0.0207518	D014717	Vertigo
	CHEMBL635	D003556	PREDNISONE	Cystitis	0	0.0156562	D014717	Vertigo
	CHEMBL635	D011470	PREDNISONE	Prostatic Hyperplasia	0	0.02081	D006333 ||| D006973 ||| D005901	Heart Failure ||| Hypertension ||| Glaucoma
	CHEMBL635	D011472	PREDNISONE	Prostatitis	0	0.0452199	D006333 ||| D006973 ||| D014717 ||| D005901	Heart Failure ||| Hypertension ||| Vertigo ||| Glaucoma
	CHEMBL635	D005348	PREDNISONE	Fibrocystic Breast Disease	0	0.0548926	D006333 ||| D006973 ||| D014717 ||| D014581 ||| D010195 ||| D005901 ||| D000152	Heart Failure ||| Hypertension ||| Vertigo ||| Urticaria ||| Pancreatitis ||| Glaucoma ||| Acne Vulgaris
	CHEMBL635	D006177	PREDNISONE	Gynecomastia	0	0.0174273	D006333 ||| D006973 ||| D010437 ||| D014581 ||| D010195 ||| D005901 ||| D000152	Heart Failure ||| Hypertension ||| Peptic Ulcer ||| Urticaria ||| Pancreatitis ||| Glaucoma ||| Acne Vulgaris
	CHEMBL635	D004715	PREDNISONE	Endometriosis	0	0.025843	D014717 ||| D005901	Vertigo ||| Glaucoma
	CHEMBL635	D003680	PREDNISONE	Deglutition Disorders	0	0.210031	D006333 ||| D006973 ||| D014581 ||| D005901 ||| D000152	Heart Failure ||| Hypertension ||| Urticaria ||| Glaucoma ||| Acne Vulgaris
	CHEMBL635	D001201	PREDNISONE	Ascites	0	0.0439299	D014717	Vertigo
	CHEMBL635	D014717	PREDNISONE	Vertigo	1	0.0256721	D006333 ||| D010437 ||| D010195	Heart Failure ||| Peptic Ulcer ||| Pancreatitis
	CHEMBL635	D013575	PREDNISONE	Syncope	0	0.0455619	D010437 ||| D014581 ||| D010195 ||| D005901 ||| D000152	Peptic Ulcer ||| Urticaria ||| Pancreatitis ||| Glaucoma ||| Acne Vulgaris
	CHEMBL635	D007766	PREDNISONE	Lacrimal Apparatus Diseases	0	0.079349	D010437	Peptic Ulcer
	CHEMBL635	D006471	PREDNISONE	Gastrointestinal Hemorrhage	0	0.0702489	D014717 ||| D005901	Vertigo ||| Glaucoma
	CHEMBL635	D010437	PREDNISONE	Peptic Ulcer	1	0.0163018	D014717 ||| D005901	Vertigo ||| Glaucoma
	CHEMBL635	D005921	PREDNISONE	Glomerulonephritis	0	0.0271372	D014717	Vertigo
	CHEMBL635	D006333	PREDNISONE	Heart Failure	1	0.0268007	D014717	Vertigo
	CHEMBL635	D006547	PREDNISONE	Hernia	0	0.0961721	D014717 ||| D014581 ||| D005901 ||| D000152	Vertigo ||| Urticaria ||| Glaucoma ||| Acne Vulgaris
	CHEMBL635	D006689	PREDNISONE	Hodgkin Disease	0	0.0202719	D014717	Vertigo
	CHEMBL635	D008113	PREDNISONE	Liver Neoplasms	0	0.0656051	D014717 ||| D014581 ||| D005901 ||| D000152	Vertigo ||| Urticaria ||| Glaucoma ||| Acne Vulgaris
	CHEMBL635	D010051	PREDNISONE	Ovarian Neoplasms	0	0.0668383	D014717 ||| D005901	Vertigo ||| Glaucoma
	CHEMBL635	D011471	PREDNISONE	Prostatic Neoplasms	0	0.0124281	D014717	Vertigo
	CHEMBL635	D000647	PREDNISONE	Amnesia	0	0.129029	D006333 ||| D006973 ||| D010437 ||| D014581 ||| D010195 ||| D000152	Heart Failure ||| Hypertension ||| Peptic Ulcer ||| Urticaria ||| Pancreatitis ||| Acne Vulgaris
	CHEMBL635	D007951	PREDNISONE	Leukemia, Myeloid	0	0.02725	D014717	Vertigo
	CHEMBL635	D000740	PREDNISONE	Anemia	0	0.0190597	D014717	Vertigo
	CHEMBL635	D001064	PREDNISONE	Appendicitis	0	0.0142417	D014717	Vertigo
	CHEMBL635	D003248	PREDNISONE	Constipation	0	0.0163223	D014717 ||| D005901	Vertigo ||| Glaucoma
	CHEMBL635	D015352	PREDNISONE	Dry Eye Syndromes	0	0.0130727	D010437	Peptic Ulcer
	CHEMBL635	D004381	PREDNISONE	Duodenal Ulcer	0	0.0176547	D014717 ||| D005901	Vertigo ||| Glaucoma
	CHEMBL635	D015837	PREDNISONE	Vestibular Diseases	0	0.0211137	D006333 ||| D010437 ||| D010195	Heart Failure ||| Peptic Ulcer ||| Pancreatitis
	CHEMBL635	D005705	PREDNISONE	Gallbladder Diseases	0	0.0560523	D006333 ||| D006973 ||| D014581 ||| D005901 ||| D000152	Heart Failure ||| Hypertension ||| Urticaria ||| Glaucoma ||| Acne Vulgaris
	CHEMBL635	D006073	PREDNISONE	Gout	0	0.0159747	D010195	Pancreatitis
	CHEMBL635	D043183	PREDNISONE	Irritable Bowel Syndrome	0	0.0213882	D014717	Vertigo
	CHEMBL635	D001851	PREDNISONE	Bone Diseases, Metabolic	0	0.0422176	D006333 ||| D006973 ||| D010437 ||| D014581 ||| D010195 ||| D005901 ||| D000152	Heart Failure ||| Hypertension ||| Peptic Ulcer ||| Urticaria ||| Pancreatitis ||| Glaucoma ||| Acne Vulgaris
	CHEMBL635	D010024	PREDNISONE	Osteoporosis	0	0.069254	D010437 ||| D014581 ||| D010195	Peptic Ulcer ||| Urticaria ||| Pancreatitis
	CHEMBL635	D009443	PREDNISONE	Neuritis	0	0.184532	D006333 ||| D006973 ||| D010437 ||| D014581 ||| D000152	Heart Failure ||| Hypertension ||| Peptic Ulcer ||| Urticaria ||| Acne Vulgaris
	CHEMBL635	D010538	PREDNISONE	Peritonitis	0	0.214557	D006973 ||| D014581 ||| D005901 ||| D000152	Hypertension ||| Urticaria ||| Glaucoma ||| Acne Vulgaris
	CHEMBL635	D012163	PREDNISONE	Retinal Detachment	0	0.0177607	D010437	Peptic Ulcer
	CHEMBL635	D012393	PREDNISONE	Rosacea	0	0.0126789	D006333 ||| D006973 ||| D010437 ||| D010195	Heart Failure ||| Hypertension ||| Peptic Ulcer ||| Pancreatitis
	CHEMBL635	D002546	PREDNISONE	Ischemic Attack, Transient	0	0.0289536	D010437 ||| D000152	Peptic Ulcer ||| Acne Vulgaris
	CHEMBL635	D013921	PREDNISONE	Thrombocytopenia	0	0.063411	D014717	Vertigo
	CHEMBL635	D015179	PREDNISONE	Colorectal Neoplasms	0	0.0192448	D014717 ||| D005901	Vertigo ||| Glaucoma
	CHEMBL635	D006627	PREDNISONE	Hirschsprung Disease	0	0.0178864	D005901	Glaucoma
	CHEMBL635	D010001	PREDNISONE	Osteitis Deformans	0	0.285236	D006333 ||| D006973 ||| D010437 ||| D014581 ||| D010195 ||| D005901 ||| D000152	Heart Failure ||| Hypertension ||| Peptic Ulcer ||| Urticaria ||| Pancreatitis ||| Glaucoma ||| Acne Vulgaris
	CHEMBL635	D020246	PREDNISONE	Venous Thrombosis	0	0.0185697	D014717	Vertigo
	CHEMBL635	D000075224	PREDNISONE	Cardiac Conduction System Disease	0	0.0887679	D014717 ||| D000152	Vertigo ||| Acne Vulgaris
	CHEMBL635	D003731	PREDNISONE	Dental Caries	0	0.0208192	D006333	Heart Failure
	CHEMBL635	D005242	PREDNISONE	Fecal Incontinence	0	0.0386872	D005901	Glaucoma
	CHEMBL635	D016055	PREDNISONE	Urinary Retention	0	0.0627318	D014717	Vertigo
	CHEMBL635	D011141	PREDNISONE	Polyuria	0	0.039016	D014717	Vertigo
	CHEMBL635	D007762	PREDNISONE	Labyrinthitis	0	0.0734095	D006333 ||| D006973 ||| D010437	Heart Failure ||| Hypertension ||| Peptic Ulcer
	CHEMBL635	D012878	PREDNISONE	Skin Neoplasms	0	0.0382245	D006333 ||| D006973 ||| D005901	Heart Failure ||| Hypertension ||| Glaucoma
	CHEMBL635	D009260	PREDNISONE	Nail Diseases	0	0.083629	D006333 ||| D006973 ||| D010437 ||| D010195 ||| D005901	Heart Failure ||| Hypertension ||| Peptic Ulcer ||| Pancreatitis ||| Glaucoma
	CHEMBL635	D011111	PREDNISONE	Polymyalgia Rheumatica	0	0.0809545	D006333 ||| D006973 ||| D010437 ||| D014581 ||| D010195 ||| D005901 ||| D000152	Heart Failure ||| Hypertension ||| Peptic Ulcer ||| Urticaria ||| Pancreatitis ||| Glaucoma ||| Acne Vulgaris
	CHEMBL635	D013118	PREDNISONE	Spinal Cord Diseases	0	0.019036	D010437 ||| D010195	Peptic Ulcer ||| Pancreatitis
	CHEMBL635	D014648	PREDNISONE	Varicose Veins	0	0.014697	D014717	Vertigo
	CHEMBL635	D010031	PREDNISONE	Otitis	0	0.0226441	D010195	Pancreatitis
	CHEMBL635	D019966	PREDNISONE	Substance-Related Disorders	0	0.0979716	D006333 ||| D006973 ||| D010437 ||| D014581 ||| D010195	Heart Failure ||| Hypertension ||| Peptic Ulcer ||| Urticaria ||| Pancreatitis
	CHEMBL504760	D001289	CAMPHOR	Attention Deficit Disorder with Hyperactivity	0	0.0150426	D001281	Atrial Fibrillation
	CHEMBL504760	D013313	CAMPHOR	Stress Disorders, Post-Traumatic	0	0.0155444	D001281	Atrial Fibrillation
	CHEMBL504760	D000856	CAMPHOR	Anorexia Nervosa	0	0.0121073	D001281	Atrial Fibrillation
	CHEMBL504760	D015228	CAMPHOR	Hypertriglyceridemia	0	0.0144451	D003248	Constipation
	CHEMBL504760	D009765	CAMPHOR	Obesity	0	0.0412536	D001281	Atrial Fibrillation
	CHEMBL504760	D010300	CAMPHOR	Parkinson Disease	0	0.0742056	D001281	Atrial Fibrillation
	CHEMBL504760	D013771	CAMPHOR	Tetralogy of Fallot	0	0.100235	D012852 ||| D001249 ||| D000740	Sinusitis ||| Asthma ||| Anemia
	CHEMBL504760	D001172	CAMPHOR	Arthritis, Rheumatoid	0	0.0750187	D003248 ||| D001281	Constipation ||| Atrial Fibrillation
	CHEMBL504760	D003424	CAMPHOR	Crohn Disease	0	0.176193	D006973 ||| D012852 ||| D014717	Hypertension ||| Sinusitis ||| Vertigo
	CHEMBL504760	D003093	CAMPHOR	Colitis, Ulcerative	0	0.0242821	D014717 ||| D001281	Vertigo ||| Atrial Fibrillation
	CHEMBL504760	D015212	CAMPHOR	Inflammatory Bowel Diseases	0	0.0192	D014717 ||| D001281	Vertigo ||| Atrial Fibrillation
	CHEMBL504760	D002761	CAMPHOR	Cholangitis	0	0.0168879	D014717	Vertigo
	CHEMBL504760	D017098	CAMPHOR	IgA Deficiency	0	0.0413301	D006973 ||| D003248 ||| D012852 ||| D001249	Hypertension ||| Constipation ||| Sinusitis ||| Asthma
	CHEMBL504760	D008268	CAMPHOR	Macular Degeneration	0	0.0410967	D006471 ||| D004415 ||| D003248 ||| D001249 ||| D000740	Gastrointestinal Hemorrhage ||| Dyspepsia ||| Constipation ||| Asthma ||| Anemia
	CHEMBL504760	D034381	CAMPHOR	Hearing Loss	0	0.0187669	D001281	Atrial Fibrillation
	CHEMBL504760	D014012	CAMPHOR	Tinnitus	0	0.0735503	D006973 ||| D001249	Hypertension ||| Asthma
	CHEMBL504760	D000505	CAMPHOR	Alopecia	0	0.0971178	D006973 ||| D003248 ||| D012852 ||| D001249 ||| D000740	Hypertension ||| Constipation ||| Sinusitis ||| Asthma ||| Anemia
	CHEMBL504760	D019226	CAMPHOR	Oral Ulcer	0	0.159589	D001281	Atrial Fibrillation
	CHEMBL504760	D065631	CAMPHOR	Rhinitis, Allergic	0	0.0423201	D001281	Atrial Fibrillation
	CHEMBL504760	D001249	CAMPHOR	Asthma	1	0.0858501	D001281	Atrial Fibrillation
	CHEMBL504760	D005764	CAMPHOR	Gastroesophageal Reflux	0	0.0109974	D014717 ||| D001281	Vertigo ||| Atrial Fibrillation
	CHEMBL504760	D008881	CAMPHOR	Migraine Disorders	0	0.130857	D006471 ||| D004415 ||| D011537 ||| D003248 ||| D012852 ||| D001249 ||| D000740	Gastrointestinal Hemorrhage ||| Dyspepsia ||| Pruritus ||| Constipation ||| Sinusitis ||| Asthma ||| Anemia
	CHEMBL504760	D004485	CAMPHOR	Eczema	0	0.0178908	D001281	Atrial Fibrillation
	CHEMBL504760	D012626	CAMPHOR	Sebaceous Gland Neoplasms	0	0.0547675	D006973 ||| D003248 ||| D001249 ||| D000740	Hypertension ||| Constipation ||| Asthma ||| Anemia
	CHEMBL504760	D001943	CAMPHOR	Breast Neoplasms	0	0.075519	D006973 ||| D012852 ||| D014717 ||| D001281	Hypertension ||| Sinusitis ||| Vertigo ||| Atrial Fibrillation
	CHEMBL504760	D002280	CAMPHOR	Carcinoma, Basal Cell	0	0.0542874	D001281	Atrial Fibrillation
	CHEMBL504760	D000230	CAMPHOR	Adenocarcinoma	0	0.0145849	D014717 ||| D001281	Vertigo ||| Atrial Fibrillation
	CHEMBL504760	D002386	CAMPHOR	Cataract	0	0.0167593	D006471 ||| D004415 ||| D003248	Gastrointestinal Hemorrhage ||| Dyspepsia ||| Constipation
	CHEMBL504760	D006552	CAMPHOR	Hernia, Inguinal	0	0.0317506	D014717 ||| D001281	Vertigo ||| Atrial Fibrillation
	CHEMBL504760	D012005	CAMPHOR	Rectal Prolapse	0	0.0200011	D012852 ||| D014717	Sinusitis ||| Vertigo
	CHEMBL504760	D014029	CAMPHOR	Tobacco Use Disorder	0	0.0528513	D006973 ||| D012852 ||| D001249 ||| D000740	Hypertension ||| Sinusitis ||| Asthma ||| Anemia
	CHEMBL504760	D005756	CAMPHOR	Gastritis	0	0.0193715	D014717 ||| D001281	Vertigo ||| Atrial Fibrillation
	CHEMBL504760	D006548	CAMPHOR	Hernia, Diaphragmatic	0	0.0204681	D014717 ||| D001281	Vertigo ||| Atrial Fibrillation
	CHEMBL504760	D000076385	CAMPHOR	Diverticular Diseases	0	0.0335863	D006973 ||| D012852 ||| D001249 ||| D000740 ||| D014717	Hypertension ||| Sinusitis ||| Asthma ||| Anemia ||| Vertigo
	CHEMBL504760	D009290	CAMPHOR	Narcolepsy	0	0.014336	D001281	Atrial Fibrillation
	CHEMBL504760	D003922	CAMPHOR	Diabetes Mellitus, Type 1	0	0.0717778	D003248	Constipation
	CHEMBL504760	D002446	CAMPHOR	Celiac Disease	0	0.0170113	D014717 ||| D001281	Vertigo ||| Atrial Fibrillation
	CHEMBL504760	D008105	CAMPHOR	Liver Cirrhosis, Biliary	0	0.018856	D014717 ||| D001281	Vertigo ||| Atrial Fibrillation
	CHEMBL504760	D014820	CAMPHOR	Vitiligo	0	0.0113901	D001281	Atrial Fibrillation
	CHEMBL504760	D009798	CAMPHOR	Ocular Hypertension	0	0.0971662	D003248 ||| D012852 ||| D001249 ||| D000740	Constipation ||| Sinusitis ||| Asthma ||| Anemia
	CHEMBL504760	D009447	CAMPHOR	Neuroblastoma	0	0.0200924	D014717 ||| D001281	Vertigo ||| Atrial Fibrillation
	CHEMBL504760	D012559	CAMPHOR	Schizophrenia	0	0.0151902	D001281	Atrial Fibrillation
	CHEMBL504760	D000690	CAMPHOR	Amyotrophic Lateral Sclerosis	0	0.0175049	D001281	Atrial Fibrillation
	CHEMBL504760	D008180	CAMPHOR	Lupus Erythematosus, Systemic	0	0.061661	D001281	Atrial Fibrillation
	CHEMBL504760	D000067877	CAMPHOR	Autism Spectrum Disorder	0	0.0157574	D001281	Atrial Fibrillation
	CHEMBL504760	D001714	CAMPHOR	Bipolar Disorder	0	0.069318	D006471 ||| D004415 ||| D011537 ||| D012852 ||| D001249 ||| D000740	Gastrointestinal Hemorrhage ||| Dyspepsia ||| Pruritus ||| Sinusitis ||| Asthma ||| Anemia
	CHEMBL504760	D009771	CAMPHOR	Obsessive-Compulsive Disorder	0	0.0144103	D001281	Atrial Fibrillation
	CHEMBL504760	D003924	CAMPHOR	Diabetes Mellitus, Type 2	0	0.0196104	D003248	Constipation
	CHEMBL504760	D004827	CAMPHOR	Epilepsy	0	0.0176135	D006471 ||| D003248	Gastrointestinal Hemorrhage ||| Constipation
	CHEMBL504760	D005901	CAMPHOR	Glaucoma	0	0.020633	D006471 ||| D004415 ||| D003248	Gastrointestinal Hemorrhage ||| Dyspepsia ||| Constipation
	CHEMBL504760	D051436	CAMPHOR	Renal Insufficiency, Chronic	0	0.0166298	D012852	Sinusitis
	CHEMBL504760	D013167	CAMPHOR	Spondylitis, Ankylosing	0	0.0595593	D003248 ||| D001281	Constipation ||| Atrial Fibrillation
	CHEMBL504760	D010003	CAMPHOR	Osteoarthritis	0	0.0384526	D003248 ||| D001281	Constipation ||| Atrial Fibrillation
	CHEMBL504760	D000419	CAMPHOR	Albuminuria	0	0.0198762	D012852 ||| D014717	Sinusitis ||| Vertigo
	CHEMBL504760	D001281	CAMPHOR	Atrial Fibrillation	1	0.122379	D004415 ||| D011537 ||| D012852 ||| D001249 ||| D000740	Dyspepsia ||| Pruritus ||| Sinusitis ||| Asthma ||| Anemia
	CHEMBL504760	D055623	CAMPHOR	Keratosis, Actinic	0	0.00965456	D001281	Atrial Fibrillation
	CHEMBL504760	D001991	CAMPHOR	Bronchitis	0	0.0375787	D001281	Atrial Fibrillation
	CHEMBL504760	D008175	CAMPHOR	Lung Neoplasms	0	0.00752566	D001281	Atrial Fibrillation
	CHEMBL504760	D008545	CAMPHOR	Melanoma	0	0.212345	D001281	Atrial Fibrillation
	CHEMBL504760	D008228	CAMPHOR	Lymphoma, Non-Hodgkin	0	0.0218286	D006973 ||| D004415 ||| D003248 ||| D014717	Hypertension ||| Dyspepsia ||| Constipation ||| Vertigo
	CHEMBL504760	D002294	CAMPHOR	Carcinoma, Squamous Cell	0	0.0134261	D001281	Atrial Fibrillation
	CHEMBL504760	D002349	CAMPHOR	Carpal Tunnel Syndrome	0	0.0200841	D003248 ||| D001281	Constipation ||| Atrial Fibrillation
	CHEMBL504760	D001749	CAMPHOR	Urinary Bladder Neoplasms	0	0.0183396	D012852 ||| D014717	Sinusitis ||| Vertigo
	CHEMBL504760	D007889	CAMPHOR	Leiomyoma	0	0.162553	D014717 ||| D001281	Vertigo ||| Atrial Fibrillation
	CHEMBL504760	D018798	CAMPHOR	Anemia, Iron-Deficiency	0	0.0208725	D014717 ||| D001281	Vertigo ||| Atrial Fibrillation
	CHEMBL504760	D000380	CAMPHOR	Agranulocytosis	0	0.0244002	D006471 ||| D006973 ||| D004415 ||| D011537 ||| D003248 ||| D012852 ||| D001249	Gastrointestinal Hemorrhage ||| Hypertension ||| Dyspepsia ||| Pruritus ||| Constipation ||| Sinusitis ||| Asthma
	CHEMBL504760	D012893	CAMPHOR	Sleep Wake Disorders	0	0.031727	D006471 ||| D011537 ||| D012852 ||| D001249 ||| D000740	Gastrointestinal Hemorrhage ||| Pruritus ||| Sinusitis ||| Asthma ||| Anemia
	CHEMBL504760	D006429	CAMPHOR	Hemiplegia	0	0.154182	D006471 ||| D006973 ||| D004415 ||| D011537 ||| D003248 ||| D012852 ||| D001249 ||| D000740	Gastrointestinal Hemorrhage ||| Hypertension ||| Dyspepsia ||| Pruritus ||| Constipation ||| Sinusitis ||| Asthma ||| Anemia
	CHEMBL504760	D013345	CAMPHOR	Subarachnoid Hemorrhage	0	0.0234198	D004415 ||| D011537 ||| D003248 ||| D012852 ||| D001249 ||| D000740	Dyspepsia ||| Pruritus ||| Constipation ||| Sinusitis ||| Asthma ||| Anemia
	CHEMBL504760	D002543	CAMPHOR	Cerebral Hemorrhage	0	0.0759212	D004415 ||| D011537 ||| D003248 ||| D012852 ||| D001249 ||| D000740	Dyspepsia ||| Pruritus ||| Constipation ||| Sinusitis ||| Asthma ||| Anemia
	CHEMBL504760	D002544	CAMPHOR	Cerebral Infarction	0	0.016763	D003248	Constipation
	CHEMBL504760	D010689	CAMPHOR	Phlebitis	0	0.105629	D004415 ||| D011537 ||| D003248 ||| D012852 ||| D001249 ||| D000740	Dyspepsia ||| Pruritus ||| Constipation ||| Sinusitis ||| Asthma ||| Anemia
	CHEMBL504760	D006484	CAMPHOR	Hemorrhoids	0	0.0229904	D014717	Vertigo
	CHEMBL504760	D012852	CAMPHOR	Sinusitis	1	0.0152855	D001281	Atrial Fibrillation
	CHEMBL504760	D010996	CAMPHOR	Pleural Effusion	0	0.0228852	D006973	Hypertension
	CHEMBL504760	D011030	CAMPHOR	Pneumothorax	0	0.0200647	D006471 ||| D006973 ||| D004415 ||| D011537 ||| D000740	Gastrointestinal Hemorrhage ||| Hypertension ||| Dyspepsia ||| Pruritus ||| Anemia
	CHEMBL504760	D014060	CAMPHOR	Tongue Diseases	0	0.143009	D006973	Hypertension
	CHEMBL504760	D004941	CAMPHOR	Esophagitis	0	0.0944773	D014717 ||| D001281	Vertigo ||| Atrial Fibrillation
	CHEMBL504760	D013276	CAMPHOR	Stomach Ulcer	0	0.0150982	D014717 ||| D001281	Vertigo ||| Atrial Fibrillation
	CHEMBL504760	D004415	CAMPHOR	Dyspepsia	1	0.0285381	D014717 ||| D001281	Vertigo ||| Atrial Fibrillation
	CHEMBL504760	D002769	CAMPHOR	Cholelithiasis	0	0.0149782	D014717 ||| D001281	Vertigo ||| Atrial Fibrillation
	CHEMBL504760	D002764	CAMPHOR	Cholecystitis	0	0.0189568	D011537 ||| D014717	Pruritus ||| Vertigo
	CHEMBL504760	D010195	CAMPHOR	Pancreatitis	0	0.022366	D014717	Vertigo
	CHEMBL504760	D008286	CAMPHOR	Malabsorption Syndromes	0	0.0226675	D014717 ||| D001281	Vertigo ||| Atrial Fibrillation
	CHEMBL504760	D002481	CAMPHOR	Cellulitis	0	0.081028	D001281	Atrial Fibrillation
	CHEMBL504760	D011537	CAMPHOR	Pruritus	1	0.0333297	D001281	Atrial Fibrillation
	CHEMBL504760	D008010	CAMPHOR	Lichen Planus	0	0.0227645	D006471 ||| D006973 ||| D004415 ||| D000740 ||| D001281	Gastrointestinal Hemorrhage ||| Hypertension ||| Dyspepsia ||| Anemia ||| Atrial Fibrillation
	CHEMBL504760	D017492	CAMPHOR	Keratosis, Seborrheic	0	0.0183774	D001281	Atrial Fibrillation
	CHEMBL504760	D011704	CAMPHOR	Pyelonephritis	0	0.0250779	D014717 ||| D001281	Vertigo ||| Atrial Fibrillation
	CHEMBL504760	D007676	CAMPHOR	Kidney Failure, Chronic	0	0.0136998	D001281	Atrial Fibrillation
	CHEMBL504760	D003556	CAMPHOR	Cystitis	0	0.058794	D014717 ||| D001281	Vertigo ||| Atrial Fibrillation
	CHEMBL504760	D011470	CAMPHOR	Prostatic Hyperplasia	0	0.0203646	D006973	Hypertension
	CHEMBL504760	D011472	CAMPHOR	Prostatitis	0	0.0450164	D006973 ||| D014717 ||| D001281	Hypertension ||| Vertigo ||| Atrial Fibrillation
	CHEMBL504760	D005348	CAMPHOR	Fibrocystic Breast Disease	0	0.0602632	D006973 ||| D004415 ||| D011537 ||| D012852 ||| D001249 ||| D000740 ||| D014717	Hypertension ||| Dyspepsia ||| Pruritus ||| Sinusitis ||| Asthma ||| Anemia ||| Vertigo
	CHEMBL504760	D006177	CAMPHOR	Gynecomastia	0	0.0191105	D006471 ||| D006973 ||| D004415 ||| D011537 ||| D012852 ||| D001249 ||| D000740	Gastrointestinal Hemorrhage ||| Hypertension ||| Dyspepsia ||| Pruritus ||| Sinusitis ||| Asthma ||| Anemia
	CHEMBL504760	D004715	CAMPHOR	Endometriosis	0	0.0311116	D014717 ||| D001281	Vertigo ||| Atrial Fibrillation
	CHEMBL504760	D003680	CAMPHOR	Deglutition Disorders	0	0.206448	D006973 ||| D011537 ||| D012852 ||| D001249 ||| D000740	Hypertension ||| Pruritus ||| Sinusitis ||| Asthma ||| Anemia
	CHEMBL504760	D001201	CAMPHOR	Ascites	0	0.0414536	D014717 ||| D001281	Vertigo ||| Atrial Fibrillation
	CHEMBL504760	D005076	CAMPHOR	Exanthema	0	0.0937827	D001281	Atrial Fibrillation
	CHEMBL504760	D014717	CAMPHOR	Vertigo	1	0.0202469	D006471 ||| D004415 ||| D003248 ||| D000740	Gastrointestinal Hemorrhage ||| Dyspepsia ||| Constipation ||| Anemia
	CHEMBL504760	D013575	CAMPHOR	Syncope	0	0.120336	D004415 ||| D011537 ||| D003248 ||| D012852 ||| D001249 ||| D000740	Dyspepsia ||| Pruritus ||| Constipation ||| Sinusitis ||| Asthma ||| Anemia
	CHEMBL504760	D007766	CAMPHOR	Lacrimal Apparatus Diseases	0	0.0267014	D006471 ||| D004415 ||| D003248 ||| D001281	Gastrointestinal Hemorrhage ||| Dyspepsia ||| Constipation ||| Atrial Fibrillation
	CHEMBL504760	D006471	CAMPHOR	Gastrointestinal Hemorrhage	1	0.0512919	D014717	Vertigo
	CHEMBL504760	D010437	CAMPHOR	Peptic Ulcer	0	0.027721	D014717 ||| D001281	Vertigo ||| Atrial Fibrillation
	CHEMBL504760	D005921	CAMPHOR	Glomerulonephritis	0	0.0249578	D014717 ||| D001281	Vertigo ||| Atrial Fibrillation
	CHEMBL504760	D006333	CAMPHOR	Heart Failure	0	0.0271677	D014717	Vertigo
	CHEMBL504760	D006547	CAMPHOR	Hernia	0	0.0228808	D011537 ||| D012852 ||| D001249 ||| D014717	Pruritus ||| Sinusitis ||| Asthma ||| Vertigo
	CHEMBL504760	D006689	CAMPHOR	Hodgkin Disease	0	0.0185254	D014717 ||| D001281	Vertigo ||| Atrial Fibrillation
	CHEMBL504760	D008113	CAMPHOR	Liver Neoplasms	0	0.013757	D011537 ||| D012852 ||| D001249 ||| D014717	Pruritus ||| Sinusitis ||| Asthma ||| Vertigo
	CHEMBL504760	D010051	CAMPHOR	Ovarian Neoplasms	0	0.0153249	D014717 ||| D001281	Vertigo ||| Atrial Fibrillation
	CHEMBL504760	D011471	CAMPHOR	Prostatic Neoplasms	0	0.0591039	D014717 ||| D001281	Vertigo ||| Atrial Fibrillation
	CHEMBL504760	D000647	CAMPHOR	Amnesia	0	0.165272	D006471 ||| D006973 ||| D004415 ||| D011537 ||| D003248 ||| D012852 ||| D001249 ||| D000740	Gastrointestinal Hemorrhage ||| Hypertension ||| Dyspepsia ||| Pruritus ||| Constipation ||| Sinusitis ||| Asthma ||| Anemia
	CHEMBL504760	D007951	CAMPHOR	Leukemia, Myeloid	0	0.0258509	D014717 ||| D001281	Vertigo ||| Atrial Fibrillation
	CHEMBL504760	D000152	CAMPHOR	Acne Vulgaris	0	0.012101	D001281	Atrial Fibrillation
	CHEMBL504760	D000740	CAMPHOR	Anemia	1	0.0243322	D014717 ||| D001281	Vertigo ||| Atrial Fibrillation
	CHEMBL504760	D001064	CAMPHOR	Appendicitis	0	0.0176147	D014717 ||| D001281	Vertigo ||| Atrial Fibrillation
	CHEMBL504760	D003248	CAMPHOR	Constipation	1	0.0139535	D014717	Vertigo
	CHEMBL504760	D015352	CAMPHOR	Dry Eye Syndromes	0	0.0326943	D006471 ||| D003248 ||| D001281	Gastrointestinal Hemorrhage ||| Constipation ||| Atrial Fibrillation
	CHEMBL504760	D004381	CAMPHOR	Duodenal Ulcer	0	0.0113761	D014717 ||| D001281	Vertigo ||| Atrial Fibrillation
	CHEMBL504760	D015837	CAMPHOR	Vestibular Diseases	0	0.0971751	D006471 ||| D004415 ||| D003248 ||| D000740	Gastrointestinal Hemorrhage ||| Dyspepsia ||| Constipation ||| Anemia
	CHEMBL504760	D005705	CAMPHOR	Gallbladder Diseases	0	0.45181	D006973 ||| D011537 ||| D012852 ||| D001249 ||| D000740	Hypertension ||| Pruritus ||| Sinusitis ||| Asthma ||| Anemia
	CHEMBL504760	D006073	CAMPHOR	Gout	0	0.0245004	D003248 ||| D001281	Constipation ||| Atrial Fibrillation
	CHEMBL504760	D043183	CAMPHOR	Irritable Bowel Syndrome	0	0.0216781	D014717 ||| D001281	Vertigo ||| Atrial Fibrillation
	CHEMBL504760	D001851	CAMPHOR	Bone Diseases, Metabolic	0	0.086701	D006471 ||| D006973 ||| D004415 ||| D011537 ||| D003248 ||| D012852 ||| D001249 ||| D000740	Gastrointestinal Hemorrhage ||| Hypertension ||| Dyspepsia ||| Pruritus ||| Constipation ||| Sinusitis ||| Asthma ||| Anemia
	CHEMBL504760	D010024	CAMPHOR	Osteoporosis	0	0.296508	D006471 ||| D004415 ||| D011537 ||| D012852 ||| D001249	Gastrointestinal Hemorrhage ||| Dyspepsia ||| Pruritus ||| Sinusitis ||| Asthma
	CHEMBL504760	D009443	CAMPHOR	Neuritis	0	0.166375	D006471 ||| D006973 ||| D004415 ||| D011537 ||| D003248 ||| D001249 ||| D000740	Gastrointestinal Hemorrhage ||| Hypertension ||| Dyspepsia ||| Pruritus ||| Constipation ||| Asthma ||| Anemia
	CHEMBL504760	D010538	CAMPHOR	Peritonitis	0	0.025046	D006973 ||| D011537 ||| D001249 ||| D000740	Hypertension ||| Pruritus ||| Asthma ||| Anemia
	CHEMBL504760	D010998	CAMPHOR	Pleurisy	0	0.0374341	D001281	Atrial Fibrillation
	CHEMBL504760	D011565	CAMPHOR	Psoriasis	0	0.0206461	D001281	Atrial Fibrillation
	CHEMBL504760	D012163	CAMPHOR	Retinal Detachment	0	0.0186361	D006471 ||| D004415 ||| D003248	Gastrointestinal Hemorrhage ||| Dyspepsia ||| Constipation
	CHEMBL504760	D012393	CAMPHOR	Rosacea	0	0.0218861	D006471 ||| D006973 ||| D004415 ||| D003248 ||| D012852 ||| D001249 ||| D000740	Gastrointestinal Hemorrhage ||| Hypertension ||| Dyspepsia ||| Constipation ||| Sinusitis ||| Asthma ||| Anemia
	CHEMBL504760	D006042	CAMPHOR	Goiter	0	0.00945463	D001281	Atrial Fibrillation
	CHEMBL504760	D002546	CAMPHOR	Ischemic Attack, Transient	0	0.106187	D006471 ||| D003248	Gastrointestinal Hemorrhage ||| Constipation
	CHEMBL504760	D000083242	CAMPHOR	Ischemic Stroke	0	0.0121619	D003248	Constipation
	CHEMBL504760	D013921	CAMPHOR	Thrombocytopenia	0	0.064439	D014717	Vertigo
	CHEMBL504760	D015179	CAMPHOR	Colorectal Neoplasms	0	0.0118724	D014717 ||| D001281	Vertigo ||| Atrial Fibrillation
	CHEMBL504760	D006627	CAMPHOR	Hirschsprung Disease	0	0.0167438	D001281	Atrial Fibrillation
	CHEMBL504760	D013964	CAMPHOR	Thyroid Neoplasms	0	0.0164804	D001281	Atrial Fibrillation
	CHEMBL504760	D010001	CAMPHOR	Osteitis Deformans	0	0.0195893	D006973 ||| D003248 ||| D012852 ||| D001249 ||| D000740	Hypertension ||| Constipation ||| Sinusitis ||| Asthma ||| Anemia
	CHEMBL504760	D007018	CAMPHOR	Hypopituitarism	0	0.0165463	D001281	Atrial Fibrillation
	CHEMBL504760	D020246	CAMPHOR	Venous Thrombosis	0	0.0187822	D014717	Vertigo
	CHEMBL504760	D000075224	CAMPHOR	Cardiac Conduction System Disease	0	0.0428353	D011537 ||| D012852 ||| D014717	Pruritus ||| Sinusitis ||| Vertigo
	CHEMBL504760	D003731	CAMPHOR	Dental Caries	0	0.02041	D001281	Atrial Fibrillation
	CHEMBL504760	D016055	CAMPHOR	Urinary Retention	0	0.0538187	D014717 ||| D001281	Vertigo ||| Atrial Fibrillation
	CHEMBL504760	D011141	CAMPHOR	Polyuria	0	0.0363484	D014717 ||| D001281	Vertigo ||| Atrial Fibrillation
	CHEMBL504760	D007762	CAMPHOR	Labyrinthitis	0	0.0673151	D006471 ||| D006973 ||| D004415 ||| D000740 ||| D001281	Gastrointestinal Hemorrhage ||| Hypertension ||| Dyspepsia ||| Anemia ||| Atrial Fibrillation
	CHEMBL504760	D012878	CAMPHOR	Skin Neoplasms	0	0.0300129	D006973	Hypertension
	CHEMBL504760	D009260	CAMPHOR	Nail Diseases	0	0.0809697	D006471 ||| D006973 ||| D004415 ||| D001249 ||| D000740	Gastrointestinal Hemorrhage ||| Hypertension ||| Dyspepsia ||| Asthma ||| Anemia
	CHEMBL504760	D011111	CAMPHOR	Polymyalgia Rheumatica	0	0.154383	D006471 ||| D006973 ||| D004415 ||| D011537 ||| D003248 ||| D012852 ||| D001249 ||| D000740	Gastrointestinal Hemorrhage ||| Hypertension ||| Dyspepsia ||| Pruritus ||| Constipation ||| Sinusitis ||| Asthma ||| Anemia
	CHEMBL504760	D013118	CAMPHOR	Spinal Cord Diseases	0	0.0308994	D006471 ||| D003248 ||| D001281	Gastrointestinal Hemorrhage ||| Constipation ||| Atrial Fibrillation
	CHEMBL504760	D014581	CAMPHOR	Urticaria	0	0.0239904	D001281	Atrial Fibrillation
	CHEMBL504760	D014648	CAMPHOR	Varicose Veins	0	0.0149467	D014717	Vertigo
	CHEMBL504760	D010031	CAMPHOR	Otitis	0	0.128677	D001281	Atrial Fibrillation
	CHEMBL504760	D019966	CAMPHOR	Substance-Related Disorders	0	0.107387	D006471 ||| D006973 ||| D004415 ||| D011537 ||| D012852 ||| D001249 ||| D000740	Gastrointestinal Hemorrhage ||| Hypertension ||| Dyspepsia ||| Pruritus ||| Sinusitis ||| Asthma ||| Anemia
	CHEMBL504760	D015155	CAMPHOR	Esophageal Spasm, Diffuse	0	0.0136116	D001281	Atrial Fibrillation
	CHEMBL256087	D001289	MENTHOL	Attention Deficit Disorder with Hyperactivity	0	0.0147918	D001281	Atrial Fibrillation
	CHEMBL256087	D013313	MENTHOL	Stress Disorders, Post-Traumatic	0	0.0134856	D001281	Atrial Fibrillation
	CHEMBL256087	D000856	MENTHOL	Anorexia Nervosa	0	0.0101536	D001281	Atrial Fibrillation
	CHEMBL256087	D015228	MENTHOL	Hypertriglyceridemia	0	0.0138334	D003248	Constipation
	CHEMBL256087	D009765	MENTHOL	Obesity	0	0.0382279	D001281	Atrial Fibrillation
	CHEMBL256087	D010300	MENTHOL	Parkinson Disease	0	0.0748585	D001281	Atrial Fibrillation
	CHEMBL256087	D013771	MENTHOL	Tetralogy of Fallot	0	0.103616	D012852 ||| D001249 ||| D000740	Sinusitis ||| Asthma ||| Anemia
	CHEMBL256087	D001172	MENTHOL	Arthritis, Rheumatoid	0	0.0754824	D003248 ||| D001281	Constipation ||| Atrial Fibrillation
	CHEMBL256087	D003424	MENTHOL	Crohn Disease	0	0.176159	D006973 ||| D012852 ||| D014717	Hypertension ||| Sinusitis ||| Vertigo
	CHEMBL256087	D003093	MENTHOL	Colitis, Ulcerative	0	0.0263124	D014717 ||| D001281	Vertigo ||| Atrial Fibrillation
	CHEMBL256087	D015212	MENTHOL	Inflammatory Bowel Diseases	0	0.0188901	D014717 ||| D001281	Vertigo ||| Atrial Fibrillation
	CHEMBL256087	D002761	MENTHOL	Cholangitis	0	0.0179339	D014717	Vertigo
	CHEMBL256087	D017098	MENTHOL	IgA Deficiency	0	0.0414592	D006973 ||| D003248 ||| D012852 ||| D001249	Hypertension ||| Constipation ||| Sinusitis ||| Asthma
	CHEMBL256087	D008268	MENTHOL	Macular Degeneration	0	0.0412776	D006471 ||| D004415 ||| D003248 ||| D001249 ||| D000740	Gastrointestinal Hemorrhage ||| Dyspepsia ||| Constipation ||| Asthma ||| Anemia
	CHEMBL256087	D034381	MENTHOL	Hearing Loss	0	0.0188198	D001281	Atrial Fibrillation
	CHEMBL256087	D014012	MENTHOL	Tinnitus	0	0.0717613	D006973 ||| D001249	Hypertension ||| Asthma
	CHEMBL256087	D000505	MENTHOL	Alopecia	0	0.112019	D006973 ||| D003248 ||| D012852 ||| D001249 ||| D000740	Hypertension ||| Constipation ||| Sinusitis ||| Asthma ||| Anemia
	CHEMBL256087	D019226	MENTHOL	Oral Ulcer	0	0.159007	D001281	Atrial Fibrillation
	CHEMBL256087	D065631	MENTHOL	Rhinitis, Allergic	0	0.041201	D001281	Atrial Fibrillation
	CHEMBL256087	D001249	MENTHOL	Asthma	1	0.0999274	D001281	Atrial Fibrillation
	CHEMBL256087	D005764	MENTHOL	Gastroesophageal Reflux	0	0.0109836	D014717 ||| D001281	Vertigo ||| Atrial Fibrillation
	CHEMBL256087	D008881	MENTHOL	Migraine Disorders	0	0.124462	D006471 ||| D004415 ||| D011537 ||| D003248 ||| D012852 ||| D001249 ||| D000740	Gastrointestinal Hemorrhage ||| Dyspepsia ||| Pruritus ||| Constipation ||| Sinusitis ||| Asthma ||| Anemia
	CHEMBL256087	D004485	MENTHOL	Eczema	0	0.0179693	D001281	Atrial Fibrillation
	CHEMBL256087	D012626	MENTHOL	Sebaceous Gland Neoplasms	0	0.0533432	D006973 ||| D003248 ||| D001249 ||| D000740	Hypertension ||| Constipation ||| Asthma ||| Anemia
	CHEMBL256087	D001943	MENTHOL	Breast Neoplasms	0	0.0744571	D006973 ||| D012852 ||| D014717 ||| D001281	Hypertension ||| Sinusitis ||| Vertigo ||| Atrial Fibrillation
	CHEMBL256087	D002280	MENTHOL	Carcinoma, Basal Cell	0	0.0523656	D001281	Atrial Fibrillation
	CHEMBL256087	D000230	MENTHOL	Adenocarcinoma	0	0.0151812	D014717 ||| D001281	Vertigo ||| Atrial Fibrillation
	CHEMBL256087	D002386	MENTHOL	Cataract	0	0.0166167	D006471 ||| D004415 ||| D003248	Gastrointestinal Hemorrhage ||| Dyspepsia ||| Constipation
	CHEMBL256087	D006552	MENTHOL	Hernia, Inguinal	0	0.0291516	D014717 ||| D001281	Vertigo ||| Atrial Fibrillation
	CHEMBL256087	D012005	MENTHOL	Rectal Prolapse	0	0.0200174	D012852 ||| D014717	Sinusitis ||| Vertigo
	CHEMBL256087	D014029	MENTHOL	Tobacco Use Disorder	0	0.0503087	D006973 ||| D012852 ||| D001249 ||| D000740	Hypertension ||| Sinusitis ||| Asthma ||| Anemia
	CHEMBL256087	D005756	MENTHOL	Gastritis	0	0.0201341	D014717 ||| D001281	Vertigo ||| Atrial Fibrillation
	CHEMBL256087	D006548	MENTHOL	Hernia, Diaphragmatic	0	0.0205807	D014717 ||| D001281	Vertigo ||| Atrial Fibrillation
	CHEMBL256087	D000076385	MENTHOL	Diverticular Diseases	0	0.0319042	D006973 ||| D012852 ||| D001249 ||| D000740 ||| D014717	Hypertension ||| Sinusitis ||| Asthma ||| Anemia ||| Vertigo
	CHEMBL256087	D009290	MENTHOL	Narcolepsy	0	0.0142749	D001281	Atrial Fibrillation
	CHEMBL256087	D003922	MENTHOL	Diabetes Mellitus, Type 1	0	0.0708739	D003248	Constipation
	CHEMBL256087	D002446	MENTHOL	Celiac Disease	0	0.0161574	D014717 ||| D001281	Vertigo ||| Atrial Fibrillation
	CHEMBL256087	D008105	MENTHOL	Liver Cirrhosis, Biliary	0	0.0191958	D014717 ||| D001281	Vertigo ||| Atrial Fibrillation
	CHEMBL256087	D014820	MENTHOL	Vitiligo	0	0.010941	D001281	Atrial Fibrillation
	CHEMBL256087	D009798	MENTHOL	Ocular Hypertension	0	0.102346	D003248 ||| D012852 ||| D001249 ||| D000740	Constipation ||| Sinusitis ||| Asthma ||| Anemia
	CHEMBL256087	D009447	MENTHOL	Neuroblastoma	0	0.0202704	D014717 ||| D001281	Vertigo ||| Atrial Fibrillation
	CHEMBL256087	D012559	MENTHOL	Schizophrenia	0	0.0163589	D001281	Atrial Fibrillation
	CHEMBL256087	D000690	MENTHOL	Amyotrophic Lateral Sclerosis	0	0.0177297	D001281	Atrial Fibrillation
	CHEMBL256087	D008180	MENTHOL	Lupus Erythematosus, Systemic	0	0.059587	D001281	Atrial Fibrillation
	CHEMBL256087	D000067877	MENTHOL	Autism Spectrum Disorder	0	0.014887	D001281	Atrial Fibrillation
	CHEMBL256087	D001714	MENTHOL	Bipolar Disorder	0	0.0686971	D006471 ||| D004415 ||| D011537 ||| D012852 ||| D001249 ||| D000740	Gastrointestinal Hemorrhage ||| Dyspepsia ||| Pruritus ||| Sinusitis ||| Asthma ||| Anemia
	CHEMBL256087	D009771	MENTHOL	Obsessive-Compulsive Disorder	0	0.0146535	D001281	Atrial Fibrillation
	CHEMBL256087	D003924	MENTHOL	Diabetes Mellitus, Type 2	0	0.019662	D003248	Constipation
	CHEMBL256087	D004827	MENTHOL	Epilepsy	0	0.017478	D006471 ||| D003248	Gastrointestinal Hemorrhage ||| Constipation
	CHEMBL256087	D005901	MENTHOL	Glaucoma	0	0.0209785	D006471 ||| D004415 ||| D003248	Gastrointestinal Hemorrhage ||| Dyspepsia ||| Constipation
	CHEMBL256087	D051436	MENTHOL	Renal Insufficiency, Chronic	0	0.0162132	D012852	Sinusitis
	CHEMBL256087	D013167	MENTHOL	Spondylitis, Ankylosing	0	0.0613064	D003248 ||| D001281	Constipation ||| Atrial Fibrillation
	CHEMBL256087	D010003	MENTHOL	Osteoarthritis	0	0.0362134	D003248 ||| D001281	Constipation ||| Atrial Fibrillation
	CHEMBL256087	D000419	MENTHOL	Albuminuria	0	0.0195455	D012852 ||| D014717	Sinusitis ||| Vertigo
	CHEMBL256087	D001281	MENTHOL	Atrial Fibrillation	1	0.120856	D004415 ||| D011537 ||| D012852 ||| D001249 ||| D000740	Dyspepsia ||| Pruritus ||| Sinusitis ||| Asthma ||| Anemia
	CHEMBL256087	D055623	MENTHOL	Keratosis, Actinic	0	0.00972509	D001281	Atrial Fibrillation
	CHEMBL256087	D001991	MENTHOL	Bronchitis	0	0.0386776	D001281	Atrial Fibrillation
	CHEMBL256087	D008175	MENTHOL	Lung Neoplasms	0	0.00694614	D001281	Atrial Fibrillation
	CHEMBL256087	D008545	MENTHOL	Melanoma	0	0.209378	D001281	Atrial Fibrillation
	CHEMBL256087	D008228	MENTHOL	Lymphoma, Non-Hodgkin	0	0.0223474	D006973 ||| D004415 ||| D003248 ||| D014717	Hypertension ||| Dyspepsia ||| Constipation ||| Vertigo
	CHEMBL256087	D002294	MENTHOL	Carcinoma, Squamous Cell	0	0.0136236	D001281	Atrial Fibrillation
	CHEMBL256087	D002349	MENTHOL	Carpal Tunnel Syndrome	0	0.0197715	D003248 ||| D001281	Constipation ||| Atrial Fibrillation
	CHEMBL256087	D001749	MENTHOL	Urinary Bladder Neoplasms	0	0.0178365	D012852 ||| D014717	Sinusitis ||| Vertigo
	CHEMBL256087	D007889	MENTHOL	Leiomyoma	0	0.168622	D014717 ||| D001281	Vertigo ||| Atrial Fibrillation
	CHEMBL256087	D018798	MENTHOL	Anemia, Iron-Deficiency	0	0.0202879	D014717 ||| D001281	Vertigo ||| Atrial Fibrillation
	CHEMBL256087	D000380	MENTHOL	Agranulocytosis	0	0.0240617	D006471 ||| D006973 ||| D004415 ||| D011537 ||| D003248 ||| D012852 ||| D001249	Gastrointestinal Hemorrhage ||| Hypertension ||| Dyspepsia ||| Pruritus ||| Constipation ||| Sinusitis ||| Asthma
	CHEMBL256087	D012893	MENTHOL	Sleep Wake Disorders	0	0.0311509	D006471 ||| D011537 ||| D012852 ||| D001249 ||| D000740	Gastrointestinal Hemorrhage ||| Pruritus ||| Sinusitis ||| Asthma ||| Anemia
	CHEMBL256087	D006429	MENTHOL	Hemiplegia	0	0.159101	D006471 ||| D006973 ||| D004415 ||| D011537 ||| D003248 ||| D012852 ||| D001249 ||| D000740	Gastrointestinal Hemorrhage ||| Hypertension ||| Dyspepsia ||| Pruritus ||| Constipation ||| Sinusitis ||| Asthma ||| Anemia
	CHEMBL256087	D013345	MENTHOL	Subarachnoid Hemorrhage	0	0.0242969	D004415 ||| D011537 ||| D003248 ||| D012852 ||| D001249 ||| D000740	Dyspepsia ||| Pruritus ||| Constipation ||| Sinusitis ||| Asthma ||| Anemia
	CHEMBL256087	D002543	MENTHOL	Cerebral Hemorrhage	0	0.0771749	D004415 ||| D011537 ||| D003248 ||| D012852 ||| D001249 ||| D000740	Dyspepsia ||| Pruritus ||| Constipation ||| Sinusitis ||| Asthma ||| Anemia
	CHEMBL256087	D002544	MENTHOL	Cerebral Infarction	0	0.0157874	D003248	Constipation
	CHEMBL256087	D010689	MENTHOL	Phlebitis	0	0.1044	D004415 ||| D011537 ||| D003248 ||| D012852 ||| D001249 ||| D000740	Dyspepsia ||| Pruritus ||| Constipation ||| Sinusitis ||| Asthma ||| Anemia
	CHEMBL256087	D006484	MENTHOL	Hemorrhoids	0	0.0233785	D014717	Vertigo
	CHEMBL256087	D012852	MENTHOL	Sinusitis	1	0.0146826	D001281	Atrial Fibrillation
	CHEMBL256087	D010996	MENTHOL	Pleural Effusion	0	0.0231926	D006973	Hypertension
	CHEMBL256087	D011030	MENTHOL	Pneumothorax	0	0.0201326	D006471 ||| D006973 ||| D004415 ||| D011537 ||| D000740	Gastrointestinal Hemorrhage ||| Hypertension ||| Dyspepsia ||| Pruritus ||| Anemia
	CHEMBL256087	D014060	MENTHOL	Tongue Diseases	0	0.140893	D006973	Hypertension
	CHEMBL256087	D004941	MENTHOL	Esophagitis	0	0.0955994	D014717 ||| D001281	Vertigo ||| Atrial Fibrillation
	CHEMBL256087	D013276	MENTHOL	Stomach Ulcer	0	0.015081	D014717 ||| D001281	Vertigo ||| Atrial Fibrillation
	CHEMBL256087	D004415	MENTHOL	Dyspepsia	1	0.0280326	D014717 ||| D001281	Vertigo ||| Atrial Fibrillation
	CHEMBL256087	D002769	MENTHOL	Cholelithiasis	0	0.0154597	D014717 ||| D001281	Vertigo ||| Atrial Fibrillation
	CHEMBL256087	D002764	MENTHOL	Cholecystitis	0	0.0187813	D011537 ||| D014717	Pruritus ||| Vertigo
	CHEMBL256087	D010195	MENTHOL	Pancreatitis	0	0.0224452	D014717	Vertigo
	CHEMBL256087	D008286	MENTHOL	Malabsorption Syndromes	0	0.0222845	D014717 ||| D001281	Vertigo ||| Atrial Fibrillation
	CHEMBL256087	D002481	MENTHOL	Cellulitis	0	0.0803739	D001281	Atrial Fibrillation
	CHEMBL256087	D011537	MENTHOL	Pruritus	1	0.0321161	D001281	Atrial Fibrillation
	CHEMBL256087	D008010	MENTHOL	Lichen Planus	0	0.0234684	D006471 ||| D006973 ||| D004415 ||| D000740 ||| D001281	Gastrointestinal Hemorrhage ||| Hypertension ||| Dyspepsia ||| Anemia ||| Atrial Fibrillation
	CHEMBL256087	D017492	MENTHOL	Keratosis, Seborrheic	0	0.0187037	D001281	Atrial Fibrillation
	CHEMBL256087	D011704	MENTHOL	Pyelonephritis	0	0.0247928	D014717 ||| D001281	Vertigo ||| Atrial Fibrillation
	CHEMBL256087	D007676	MENTHOL	Kidney Failure, Chronic	0	0.0133515	D001281	Atrial Fibrillation
	CHEMBL256087	D003556	MENTHOL	Cystitis	0	0.0577195	D014717 ||| D001281	Vertigo ||| Atrial Fibrillation
	CHEMBL256087	D011470	MENTHOL	Prostatic Hyperplasia	0	0.0207164	D006973	Hypertension
	CHEMBL256087	D011472	MENTHOL	Prostatitis	0	0.0461378	D006973 ||| D014717 ||| D001281	Hypertension ||| Vertigo ||| Atrial Fibrillation
	CHEMBL256087	D005348	MENTHOL	Fibrocystic Breast Disease	0	0.0594614	D006973 ||| D004415 ||| D011537 ||| D012852 ||| D001249 ||| D000740 ||| D014717	Hypertension ||| Dyspepsia ||| Pruritus ||| Sinusitis ||| Asthma ||| Anemia ||| Vertigo
	CHEMBL256087	D006177	MENTHOL	Gynecomastia	0	0.0187091	D006471 ||| D006973 ||| D004415 ||| D011537 ||| D012852 ||| D001249 ||| D000740	Gastrointestinal Hemorrhage ||| Hypertension ||| Dyspepsia ||| Pruritus ||| Sinusitis ||| Asthma ||| Anemia
	CHEMBL256087	D004715	MENTHOL	Endometriosis	0	0.0303412	D014717 ||| D001281	Vertigo ||| Atrial Fibrillation
	CHEMBL256087	D003680	MENTHOL	Deglutition Disorders	0	0.209662	D006973 ||| D011537 ||| D012852 ||| D001249 ||| D000740	Hypertension ||| Pruritus ||| Sinusitis ||| Asthma ||| Anemia
	CHEMBL256087	D001201	MENTHOL	Ascites	0	0.0405669	D014717 ||| D001281	Vertigo ||| Atrial Fibrillation
	CHEMBL256087	D005076	MENTHOL	Exanthema	0	0.0935919	D001281	Atrial Fibrillation
	CHEMBL256087	D014717	MENTHOL	Vertigo	1	0.0206285	D006471 ||| D004415 ||| D003248 ||| D000740	Gastrointestinal Hemorrhage ||| Dyspepsia ||| Constipation ||| Anemia
	CHEMBL256087	D013575	MENTHOL	Syncope	0	0.114349	D004415 ||| D011537 ||| D003248 ||| D012852 ||| D001249 ||| D000740	Dyspepsia ||| Pruritus ||| Constipation ||| Sinusitis ||| Asthma ||| Anemia
	CHEMBL256087	D007766	MENTHOL	Lacrimal Apparatus Diseases	0	0.0270662	D006471 ||| D004415 ||| D003248 ||| D001281	Gastrointestinal Hemorrhage ||| Dyspepsia ||| Constipation ||| Atrial Fibrillation
	CHEMBL256087	D006471	MENTHOL	Gastrointestinal Hemorrhage	1	0.0497541	D014717	Vertigo
	CHEMBL256087	D010437	MENTHOL	Peptic Ulcer	0	0.0275606	D014717 ||| D001281	Vertigo ||| Atrial Fibrillation
	CHEMBL256087	D005921	MENTHOL	Glomerulonephritis	0	0.0241834	D014717 ||| D001281	Vertigo ||| Atrial Fibrillation
	CHEMBL256087	D006333	MENTHOL	Heart Failure	0	0.0263325	D014717	Vertigo
	CHEMBL256087	D006547	MENTHOL	Hernia	0	0.0222004	D011537 ||| D012852 ||| D001249 ||| D014717	Pruritus ||| Sinusitis ||| Asthma ||| Vertigo
	CHEMBL256087	D006689	MENTHOL	Hodgkin Disease	0	0.0186452	D014717 ||| D001281	Vertigo ||| Atrial Fibrillation
	CHEMBL256087	D008113	MENTHOL	Liver Neoplasms	0	0.0135228	D011537 ||| D012852 ||| D001249 ||| D014717	Pruritus ||| Sinusitis ||| Asthma ||| Vertigo
	CHEMBL256087	D010051	MENTHOL	Ovarian Neoplasms	0	0.0140279	D014717 ||| D001281	Vertigo ||| Atrial Fibrillation
	CHEMBL256087	D011471	MENTHOL	Prostatic Neoplasms	0	0.0613525	D014717 ||| D001281	Vertigo ||| Atrial Fibrillation
	CHEMBL256087	D000647	MENTHOL	Amnesia	0	0.160153	D006471 ||| D006973 ||| D004415 ||| D011537 ||| D003248 ||| D012852 ||| D001249 ||| D000740	Gastrointestinal Hemorrhage ||| Hypertension ||| Dyspepsia ||| Pruritus ||| Constipation ||| Sinusitis ||| Asthma ||| Anemia
	CHEMBL256087	D007951	MENTHOL	Leukemia, Myeloid	0	0.0256988	D014717 ||| D001281	Vertigo ||| Atrial Fibrillation
	CHEMBL256087	D000152	MENTHOL	Acne Vulgaris	0	0.0115003	D001281	Atrial Fibrillation
	CHEMBL256087	D000740	MENTHOL	Anemia	1	0.0245316	D014717 ||| D001281	Vertigo ||| Atrial Fibrillation
	CHEMBL256087	D001064	MENTHOL	Appendicitis	0	0.0179272	D014717 ||| D001281	Vertigo ||| Atrial Fibrillation
	CHEMBL256087	D003248	MENTHOL	Constipation	1	0.0145736	D014717	Vertigo
	CHEMBL256087	D015352	MENTHOL	Dry Eye Syndromes	0	0.0339031	D006471 ||| D003248 ||| D001281	Gastrointestinal Hemorrhage ||| Constipation ||| Atrial Fibrillation
	CHEMBL256087	D004381	MENTHOL	Duodenal Ulcer	0	0.0114165	D014717 ||| D001281	Vertigo ||| Atrial Fibrillation
	CHEMBL256087	D015837	MENTHOL	Vestibular Diseases	0	0.0979687	D006471 ||| D004415 ||| D003248 ||| D000740	Gastrointestinal Hemorrhage ||| Dyspepsia ||| Constipation ||| Anemia
	CHEMBL256087	D005705	MENTHOL	Gallbladder Diseases	0	0.448773	D006973 ||| D011537 ||| D012852 ||| D001249 ||| D000740	Hypertension ||| Pruritus ||| Sinusitis ||| Asthma ||| Anemia
	CHEMBL256087	D006073	MENTHOL	Gout	0	0.025234	D003248 ||| D001281	Constipation ||| Atrial Fibrillation
	CHEMBL256087	D043183	MENTHOL	Irritable Bowel Syndrome	0	0.0219549	D014717 ||| D001281	Vertigo ||| Atrial Fibrillation
	CHEMBL256087	D001851	MENTHOL	Bone Diseases, Metabolic	0	0.0875213	D006471 ||| D006973 ||| D004415 ||| D011537 ||| D003248 ||| D012852 ||| D001249 ||| D000740	Gastrointestinal Hemorrhage ||| Hypertension ||| Dyspepsia ||| Pruritus ||| Constipation ||| Sinusitis ||| Asthma ||| Anemia
	CHEMBL256087	D010024	MENTHOL	Osteoporosis	0	0.292502	D006471 ||| D004415 ||| D011537 ||| D012852 ||| D001249	Gastrointestinal Hemorrhage ||| Dyspepsia ||| Pruritus ||| Sinusitis ||| Asthma
	CHEMBL256087	D009443	MENTHOL	Neuritis	0	0.168274	D006471 ||| D006973 ||| D004415 ||| D011537 ||| D003248 ||| D001249 ||| D000740	Gastrointestinal Hemorrhage ||| Hypertension ||| Dyspepsia ||| Pruritus ||| Constipation ||| Asthma ||| Anemia
	CHEMBL256087	D010538	MENTHOL	Peritonitis	0	0.0244606	D006973 ||| D011537 ||| D001249 ||| D000740	Hypertension ||| Pruritus ||| Asthma ||| Anemia
	CHEMBL256087	D010998	MENTHOL	Pleurisy	0	0.0363713	D001281	Atrial Fibrillation
	CHEMBL256087	D011565	MENTHOL	Psoriasis	0	0.0210001	D001281	Atrial Fibrillation
	CHEMBL256087	D012163	MENTHOL	Retinal Detachment	0	0.0181858	D006471 ||| D004415 ||| D003248	Gastrointestinal Hemorrhage ||| Dyspepsia ||| Constipation
	CHEMBL256087	D012393	MENTHOL	Rosacea	0	0.0213799	D006471 ||| D006973 ||| D004415 ||| D003248 ||| D012852 ||| D001249 ||| D000740	Gastrointestinal Hemorrhage ||| Hypertension ||| Dyspepsia ||| Constipation ||| Sinusitis ||| Asthma ||| Anemia
	CHEMBL256087	D006042	MENTHOL	Goiter	0	0.00990313	D001281	Atrial Fibrillation
	CHEMBL256087	D002546	MENTHOL	Ischemic Attack, Transient	0	0.108687	D006471 ||| D003248	Gastrointestinal Hemorrhage ||| Constipation
	CHEMBL256087	D000083242	MENTHOL	Ischemic Stroke	0	0.0121997	D003248	Constipation
	CHEMBL256087	D013921	MENTHOL	Thrombocytopenia	0	0.0613649	D014717	Vertigo
	CHEMBL256087	D015179	MENTHOL	Colorectal Neoplasms	0	0.0120873	D014717 ||| D001281	Vertigo ||| Atrial Fibrillation
	CHEMBL256087	D006627	MENTHOL	Hirschsprung Disease	0	0.0166689	D001281	Atrial Fibrillation
	CHEMBL256087	D013964	MENTHOL	Thyroid Neoplasms	0	0.0171643	D001281	Atrial Fibrillation
	CHEMBL256087	D010001	MENTHOL	Osteitis Deformans	0	0.0184837	D006973 ||| D003248 ||| D012852 ||| D001249 ||| D000740	Hypertension ||| Constipation ||| Sinusitis ||| Asthma ||| Anemia
	CHEMBL256087	D007018	MENTHOL	Hypopituitarism	0	0.0164726	D001281	Atrial Fibrillation
	CHEMBL256087	D020246	MENTHOL	Venous Thrombosis	0	0.0192665	D014717	Vertigo
	CHEMBL256087	D000075224	MENTHOL	Cardiac Conduction System Disease	0	0.0423823	D011537 ||| D012852 ||| D014717	Pruritus ||| Sinusitis ||| Vertigo
	CHEMBL256087	D003731	MENTHOL	Dental Caries	0	0.0212546	D001281	Atrial Fibrillation
	CHEMBL256087	D016055	MENTHOL	Urinary Retention	0	0.0538435	D014717 ||| D001281	Vertigo ||| Atrial Fibrillation
	CHEMBL256087	D011141	MENTHOL	Polyuria	0	0.0356707	D014717 ||| D001281	Vertigo ||| Atrial Fibrillation
	CHEMBL256087	D007762	MENTHOL	Labyrinthitis	0	0.0675789	D006471 ||| D006973 ||| D004415 ||| D000740 ||| D001281	Gastrointestinal Hemorrhage ||| Hypertension ||| Dyspepsia ||| Anemia ||| Atrial Fibrillation
	CHEMBL256087	D012878	MENTHOL	Skin Neoplasms	0	0.0297343	D006973	Hypertension
	CHEMBL256087	D009260	MENTHOL	Nail Diseases	0	0.0799481	D006471 ||| D006973 ||| D004415 ||| D001249 ||| D000740	Gastrointestinal Hemorrhage ||| Hypertension ||| Dyspepsia ||| Asthma ||| Anemia
	CHEMBL256087	D011111	MENTHOL	Polymyalgia Rheumatica	0	0.15819	D006471 ||| D006973 ||| D004415 ||| D011537 ||| D003248 ||| D012852 ||| D001249 ||| D000740	Gastrointestinal Hemorrhage ||| Hypertension ||| Dyspepsia ||| Pruritus ||| Constipation ||| Sinusitis ||| Asthma ||| Anemia
	CHEMBL256087	D013118	MENTHOL	Spinal Cord Diseases	0	0.0318143	D006471 ||| D003248 ||| D001281	Gastrointestinal Hemorrhage ||| Constipation ||| Atrial Fibrillation
	CHEMBL256087	D014581	MENTHOL	Urticaria	0	0.023956	D001281	Atrial Fibrillation
	CHEMBL256087	D014648	MENTHOL	Varicose Veins	0	0.0144657	D014717	Vertigo
	CHEMBL256087	D010031	MENTHOL	Otitis	0	0.127239	D001281	Atrial Fibrillation
	CHEMBL256087	D019966	MENTHOL	Substance-Related Disorders	0	0.104421	D006471 ||| D006973 ||| D004415 ||| D011537 ||| D012852 ||| D001249 ||| D000740	Gastrointestinal Hemorrhage ||| Hypertension ||| Dyspepsia ||| Pruritus ||| Sinusitis ||| Asthma ||| Anemia
	CHEMBL256087	D015155	MENTHOL	Esophageal Spasm, Diffuse	0	0.0141367	D001281	Atrial Fibrillation
	CHEMBL104	D003424	CLOTRIMAZOLE	Crohn Disease	0	0.0125091	D002386 ||| D006973	Cataract ||| Hypertension
	CHEMBL104	D002761	CLOTRIMAZOLE	Cholangitis	0	0.136835	D002386	Cataract
	CHEMBL104	D017098	CLOTRIMAZOLE	IgA Deficiency	0	0.0171868	D002386 ||| D006973	Cataract ||| Hypertension
	CHEMBL104	D014012	CLOTRIMAZOLE	Tinnitus	0	0.0762657	D006973	Hypertension
	CHEMBL104	D000505	CLOTRIMAZOLE	Alopecia	0	0.141666	D002386 ||| D006973	Cataract ||| Hypertension
	CHEMBL104	D012626	CLOTRIMAZOLE	Sebaceous Gland Neoplasms	0	0.0521208	D006973	Hypertension
	CHEMBL104	D001943	CLOTRIMAZOLE	Breast Neoplasms	0	0.0890709	D002386 ||| D006973	Cataract ||| Hypertension
	CHEMBL104	D000230	CLOTRIMAZOLE	Adenocarcinoma	0	0.032063	D002386	Cataract
	CHEMBL104	D006552	CLOTRIMAZOLE	Hernia, Inguinal	0	0.0102412	D002386	Cataract
	CHEMBL104	D012005	CLOTRIMAZOLE	Rectal Prolapse	0	0.0145034	D002386	Cataract
	CHEMBL104	D014029	CLOTRIMAZOLE	Tobacco Use Disorder	0	0.0514511	D006973	Hypertension
	CHEMBL104	D005756	CLOTRIMAZOLE	Gastritis	0	0.00953466	D002386	Cataract
	CHEMBL104	D006548	CLOTRIMAZOLE	Hernia, Diaphragmatic	0	0.0100585	D002386	Cataract
	CHEMBL104	D000076385	CLOTRIMAZOLE	Diverticular Diseases	0	0.0569008	D002386 ||| D006973	Cataract ||| Hypertension
	CHEMBL104	D008228	CLOTRIMAZOLE	Lymphoma, Non-Hodgkin	0	0.00624459	D006973	Hypertension
	CHEMBL104	D001749	CLOTRIMAZOLE	Urinary Bladder Neoplasms	0	0.0156167	D002386	Cataract
	CHEMBL104	D018798	CLOTRIMAZOLE	Anemia, Iron-Deficiency	0	0.019469	D002386	Cataract
	CHEMBL104	D000380	CLOTRIMAZOLE	Agranulocytosis	0	0.0259985	D002386 ||| D006973	Cataract ||| Hypertension
	CHEMBL104	D006429	CLOTRIMAZOLE	Hemiplegia	0	0.21866	D002386 ||| D006973	Cataract ||| Hypertension
	CHEMBL104	D010689	CLOTRIMAZOLE	Phlebitis	0	0.0563558	D002386	Cataract
	CHEMBL104	D010996	CLOTRIMAZOLE	Pleural Effusion	0	0.0617367	D002386 ||| D006973	Cataract ||| Hypertension
	CHEMBL104	D011030	CLOTRIMAZOLE	Pneumothorax	0	0.0188075	D002386 ||| D006973	Cataract ||| Hypertension
	CHEMBL104	D014060	CLOTRIMAZOLE	Tongue Diseases	0	0.132494	D002386 ||| D006973	Cataract ||| Hypertension
	CHEMBL104	D013276	CLOTRIMAZOLE	Stomach Ulcer	0	0.0153478	D002386	Cataract
	CHEMBL104	D004415	CLOTRIMAZOLE	Dyspepsia	0	0.0352878	D002386	Cataract
	CHEMBL104	D002764	CLOTRIMAZOLE	Cholecystitis	0	0.010545	D002386	Cataract
	CHEMBL104	D008010	CLOTRIMAZOLE	Lichen Planus	0	0.51679	D002386 ||| D006973	Cataract ||| Hypertension
	CHEMBL104	D011470	CLOTRIMAZOLE	Prostatic Hyperplasia	0	0.0197977	D002386 ||| D006973	Cataract ||| Hypertension
	CHEMBL104	D011472	CLOTRIMAZOLE	Prostatitis	0	0.0374688	D002386 ||| D006973	Cataract ||| Hypertension
	CHEMBL104	D005348	CLOTRIMAZOLE	Fibrocystic Breast Disease	0	0.0431499	D002386 ||| D006973	Cataract ||| Hypertension
	CHEMBL104	D006177	CLOTRIMAZOLE	Gynecomastia	0	0.0178417	D002386 ||| D006973	Cataract ||| Hypertension
	CHEMBL104	D004715	CLOTRIMAZOLE	Endometriosis	0	0.0254787	D002386	Cataract
	CHEMBL104	D003680	CLOTRIMAZOLE	Deglutition Disorders	0	0.210592	D002386 ||| D006973	Cataract ||| Hypertension
	CHEMBL104	D013575	CLOTRIMAZOLE	Syncope	0	0.0319594	D002386	Cataract
	CHEMBL104	D006471	CLOTRIMAZOLE	Gastrointestinal Hemorrhage	0	0.0231337	D002386	Cataract
	CHEMBL104	D010437	CLOTRIMAZOLE	Peptic Ulcer	0	0.0340042	D002386	Cataract
	CHEMBL104	D006547	CLOTRIMAZOLE	Hernia	0	0.0122289	D002386	Cataract
	CHEMBL104	D008113	CLOTRIMAZOLE	Liver Neoplasms	0	0.0117557	D002386	Cataract
	CHEMBL104	D010051	CLOTRIMAZOLE	Ovarian Neoplasms	0	0.0123303	D002386	Cataract
	CHEMBL104	D000647	CLOTRIMAZOLE	Amnesia	0	0.151387	D006973	Hypertension
	CHEMBL104	D003248	CLOTRIMAZOLE	Constipation	0	0.0141907	D002386	Cataract
	CHEMBL104	D004381	CLOTRIMAZOLE	Duodenal Ulcer	0	0.014982	D002386	Cataract
	CHEMBL104	D005705	CLOTRIMAZOLE	Gallbladder Diseases	0	0.0356968	D002386 ||| D006973	Cataract ||| Hypertension
	CHEMBL104	D001851	CLOTRIMAZOLE	Bone Diseases, Metabolic	0	0.0456933	D002386 ||| D006973	Cataract ||| Hypertension
	CHEMBL104	D009443	CLOTRIMAZOLE	Neuritis	0	0.075421	D006973	Hypertension
	CHEMBL104	D010538	CLOTRIMAZOLE	Peritonitis	0	0.0287323	D002386 ||| D006973	Cataract ||| Hypertension
	CHEMBL104	D012393	CLOTRIMAZOLE	Rosacea	0	0.01016	D006973	Hypertension
	CHEMBL104	D015179	CLOTRIMAZOLE	Colorectal Neoplasms	0	0.0368969	D002386	Cataract
	CHEMBL104	D010001	CLOTRIMAZOLE	Osteitis Deformans	0	0.0161199	D002386 ||| D006973	Cataract ||| Hypertension
	CHEMBL104	D005242	CLOTRIMAZOLE	Fecal Incontinence	0	0.0527378	D002386	Cataract
	CHEMBL104	D007762	CLOTRIMAZOLE	Labyrinthitis	0	0.0852627	D006973	Hypertension
	CHEMBL104	D012878	CLOTRIMAZOLE	Skin Neoplasms	0	0.0277668	D002386 ||| D006973	Cataract ||| Hypertension
	CHEMBL104	D009260	CLOTRIMAZOLE	Nail Diseases	0	0.0814381	D002386 ||| D006973	Cataract ||| Hypertension
	CHEMBL104	D011111	CLOTRIMAZOLE	Polymyalgia Rheumatica	0	0.20648	D002386 ||| D006973	Cataract ||| Hypertension
	CHEMBL104	D019966	CLOTRIMAZOLE	Substance-Related Disorders	0	0.0513404	D006973	Hypertension
	CHEMBL632	D001008	BETAMETHASONE	Anxiety Disorders	0	0.0187929	D011565	Psoriasis
	CHEMBL632	D000856	BETAMETHASONE	Anorexia Nervosa	0	0.0178256	D011565	Psoriasis
	CHEMBL632	D003324	BETAMETHASONE	Coronary Artery Disease	0	0.0407888	D003680 ||| D000152	Deglutition Disorders ||| Acne Vulgaris
	CHEMBL632	D009765	BETAMETHASONE	Obesity	0	0.0171085	D003680 ||| D008881 ||| D013575	Deglutition Disorders ||| Migraine Disorders ||| Syncope
	CHEMBL632	D013771	BETAMETHASONE	Tetralogy of Fallot	0	0.27516	D014581 ||| D000740 ||| D011565 ||| D000152	Urticaria ||| Anemia ||| Psoriasis ||| Acne Vulgaris
	CHEMBL632	D001172	BETAMETHASONE	Arthritis, Rheumatoid	0	0.00784177	D003680 ||| D008881 ||| D013575	Deglutition Disorders ||| Migraine Disorders ||| Syncope
	CHEMBL632	D003424	BETAMETHASONE	Crohn Disease	0	0.0979307	D002386 ||| D001145 ||| D014717 ||| D006973 ||| D011565 ||| D000152 ||| D007319 ||| D008881 ||| D005901	Cataract ||| Arrhythmias, Cardiac ||| Vertigo ||| Hypertension ||| Psoriasis ||| Acne Vulgaris ||| Sleep Initiation and Maintenance Disorders ||| Migraine Disorders ||| Glaucoma
	CHEMBL632	D003093	BETAMETHASONE	Colitis, Ulcerative	0	0.0138224	D014717 ||| D008881 ||| D005901	Vertigo ||| Migraine Disorders ||| Glaucoma
	CHEMBL632	D015212	BETAMETHASONE	Inflammatory Bowel Diseases	0	0.0138558	D014717 ||| D008881 ||| D013575	Vertigo ||| Migraine Disorders ||| Syncope
	CHEMBL632	D002761	BETAMETHASONE	Cholangitis	0	0.106793	D002386 ||| D014717 ||| D007319 ||| D008881 ||| D005901	Cataract ||| Vertigo ||| Sleep Initiation and Maintenance Disorders ||| Migraine Disorders ||| Glaucoma
	CHEMBL632	D017098	BETAMETHASONE	IgA Deficiency	0	0.0171341	D002386 ||| D001145 ||| D014581 ||| D006973 ||| D010195 ||| D000152 ||| D007319 ||| D005901	Cataract ||| Arrhythmias, Cardiac ||| Urticaria ||| Hypertension ||| Pancreatitis ||| Acne Vulgaris ||| Sleep Initiation and Maintenance Disorders ||| Glaucoma
	CHEMBL632	D008268	BETAMETHASONE	Macular Degeneration	0	0.22937	D014581 ||| D000740 ||| D010195 ||| D011565 ||| D000152	Urticaria ||| Anemia ||| Pancreatitis ||| Psoriasis ||| Acne Vulgaris
	CHEMBL632	D034381	BETAMETHASONE	Hearing Loss	0	0.0180124	D008881	Migraine Disorders
	CHEMBL632	D014012	BETAMETHASONE	Tinnitus	0	0.0748469	D006973	Hypertension
	CHEMBL632	D000505	BETAMETHASONE	Alopecia	0	0.0999896	D002386 ||| D001145 ||| D006973 ||| D000740 ||| D010195 ||| D007319 ||| D005901	Cataract ||| Arrhythmias, Cardiac ||| Hypertension ||| Anemia ||| Pancreatitis ||| Sleep Initiation and Maintenance Disorders ||| Glaucoma
	CHEMBL632	D019226	BETAMETHASONE	Oral Ulcer	0	0.227208	D008881	Migraine Disorders
	CHEMBL632	D000787	BETAMETHASONE	Angina Pectoris	0	0.262212	D003680	Deglutition Disorders
	CHEMBL632	D065631	BETAMETHASONE	Rhinitis, Allergic	0	0.0462042	D003680 ||| D008881 ||| D013575	Deglutition Disorders ||| Migraine Disorders ||| Syncope
	CHEMBL632	D001249	BETAMETHASONE	Asthma	0	0.0303602	D003680 ||| D008881 ||| D013575	Deglutition Disorders ||| Migraine Disorders ||| Syncope
	CHEMBL632	D005764	BETAMETHASONE	Gastroesophageal Reflux	0	0.018205	D014717 ||| D008881 ||| D013575	Vertigo ||| Migraine Disorders ||| Syncope
	CHEMBL632	D007037	BETAMETHASONE	Hypothyroidism	0	0.127876	D011565	Psoriasis
	CHEMBL632	D008881	BETAMETHASONE	Migraine Disorders	1	0.019097	D058186 ||| D014581 ||| D011537 ||| D000740 ||| D010195 ||| D011565 ||| D000152	Acute Kidney Injury ||| Urticaria ||| Pruritus ||| Anemia ||| Pancreatitis ||| Psoriasis ||| Acne Vulgaris
	CHEMBL632	D004485	BETAMETHASONE	Eczema	0	0.0375094	D003680 ||| D008881 ||| D013575	Deglutition Disorders ||| Migraine Disorders ||| Syncope
	CHEMBL632	D006937	BETAMETHASONE	Hypercholesterolemia	0	0.0336963	D003680 ||| D008881 ||| D013575	Deglutition Disorders ||| Migraine Disorders ||| Syncope
	CHEMBL632	D012626	BETAMETHASONE	Sebaceous Gland Neoplasms	0	0.0845677	D001145 ||| D014581 ||| D006973 ||| D000740 ||| D010195 ||| D007319	Arrhythmias, Cardiac ||| Urticaria ||| Hypertension ||| Anemia ||| Pancreatitis ||| Sleep Initiation and Maintenance Disorders
	CHEMBL632	D001943	BETAMETHASONE	Breast Neoplasms	0	0.0965206	D002386 ||| D058186 ||| D001145 ||| D007022 ||| D014717 ||| D006973 ||| D007319 ||| D008881 ||| D013575 ||| D005901	Cataract ||| Acute Kidney Injury ||| Arrhythmias, Cardiac ||| Hypotension ||| Vertigo ||| Hypertension ||| Sleep Initiation and Maintenance Disorders ||| Migraine Disorders ||| Syncope ||| Glaucoma
	CHEMBL632	D002280	BETAMETHASONE	Carcinoma, Basal Cell	0	0.0792784	D003680 ||| D008881 ||| D013575	Deglutition Disorders ||| Migraine Disorders ||| Syncope
	CHEMBL632	D000230	BETAMETHASONE	Adenocarcinoma	0	0.0382896	D002386 ||| D014717 ||| D007319 ||| D008881 ||| D005901	Cataract ||| Vertigo ||| Sleep Initiation and Maintenance Disorders ||| Migraine Disorders ||| Glaucoma
	CHEMBL632	D002386	BETAMETHASONE	Cataract	1	0.0305802	D003680 ||| D013575	Deglutition Disorders ||| Syncope
	CHEMBL632	D006552	BETAMETHASONE	Hernia, Inguinal	0	0.0325968	D002386 ||| D014717 ||| D008881 ||| D013575 ||| D005901	Cataract ||| Vertigo ||| Migraine Disorders ||| Syncope ||| Glaucoma
	CHEMBL632	D012005	BETAMETHASONE	Rectal Prolapse	0	0.159112	D002386 ||| D001145 ||| D014717 ||| D011565 ||| D007319 ||| D008881 ||| D005901	Cataract ||| Arrhythmias, Cardiac ||| Vertigo ||| Psoriasis ||| Sleep Initiation and Maintenance Disorders ||| Migraine Disorders ||| Glaucoma
	CHEMBL632	D014029	BETAMETHASONE	Tobacco Use Disorder	0	0.0408402	D014581 ||| D006973 ||| D000740 ||| D011565 ||| D000152	Urticaria ||| Hypertension ||| Anemia ||| Psoriasis ||| Acne Vulgaris
	CHEMBL632	D009203	BETAMETHASONE	Myocardial Infarction	0	0.379136	D003680 ||| D013575	Deglutition Disorders ||| Syncope
	CHEMBL632	D005756	BETAMETHASONE	Gastritis	0	0.0221577	D002386 ||| D014717 ||| D008881 ||| D013575 ||| D005901	Cataract ||| Vertigo ||| Migraine Disorders ||| Syncope ||| Glaucoma
	CHEMBL632	D006548	BETAMETHASONE	Hernia, Diaphragmatic	0	0.0848962	D002386 ||| D014717 ||| D003680 ||| D008881 ||| D013575 ||| D005901	Cataract ||| Vertigo ||| Deglutition Disorders ||| Migraine Disorders ||| Syncope ||| Glaucoma
	CHEMBL632	D000076385	BETAMETHASONE	Diverticular Diseases	0	0.0379643	D002386 ||| D001145 ||| D014717 ||| D014581 ||| D006973 ||| D000740 ||| D011565 ||| D000152 ||| D007319 ||| D005901	Cataract ||| Arrhythmias, Cardiac ||| Vertigo ||| Urticaria ||| Hypertension ||| Anemia ||| Psoriasis ||| Acne Vulgaris ||| Sleep Initiation and Maintenance Disorders ||| Glaucoma
	CHEMBL632	D007319	BETAMETHASONE	Sleep Initiation and Maintenance Disorders	1	0.0127324	D011565	Psoriasis
	CHEMBL632	D002446	BETAMETHASONE	Celiac Disease	0	0.0183881	D014717 ||| D008881	Vertigo ||| Migraine Disorders
	CHEMBL632	D008105	BETAMETHASONE	Liver Cirrhosis, Biliary	0	0.4779	D014717 ||| D008881	Vertigo ||| Migraine Disorders
	CHEMBL632	D014820	BETAMETHASONE	Vitiligo	0	0.0279662	D008881	Migraine Disorders
	CHEMBL632	D009798	BETAMETHASONE	Ocular Hypertension	0	0.01906	D014581 ||| D000740 ||| D011565 ||| D000152	Urticaria ||| Anemia ||| Psoriasis ||| Acne Vulgaris
	CHEMBL632	D009447	BETAMETHASONE	Neuroblastoma	0	0.0656212	D014717 ||| D007319 ||| D008881	Vertigo ||| Sleep Initiation and Maintenance Disorders ||| Migraine Disorders
	CHEMBL632	D012559	BETAMETHASONE	Schizophrenia	0	0.0138532	D003680	Deglutition Disorders
	CHEMBL632	D008180	BETAMETHASONE	Lupus Erythematosus, Systemic	0	0.0474628	D003680 ||| D008881 ||| D013575	Deglutition Disorders ||| Migraine Disorders ||| Syncope
	CHEMBL632	D000437	BETAMETHASONE	Alcoholism	0	0.0154141	D011565	Psoriasis
	CHEMBL632	D001714	BETAMETHASONE	Bipolar Disorder	0	0.491938	D014581 ||| D011537 ||| D000740 ||| D010195 ||| D011565	Urticaria ||| Pruritus ||| Anemia ||| Pancreatitis ||| Psoriasis
	CHEMBL632	D000544	BETAMETHASONE	Alzheimer Disease	0	0.0296808	D011565	Psoriasis
	CHEMBL632	D005901	BETAMETHASONE	Glaucoma	1	0.0908366	D003680 ||| D013575	Deglutition Disorders ||| Syncope
	CHEMBL632	D051436	BETAMETHASONE	Renal Insufficiency, Chronic	0	0.284924	D014581 ||| D011565 ||| D000152	Urticaria ||| Psoriasis ||| Acne Vulgaris
	CHEMBL632	D013167	BETAMETHASONE	Spondylitis, Ankylosing	0	0.0134751	D008881	Migraine Disorders
	CHEMBL632	D003863	BETAMETHASONE	Depression	0	0.131473	D011565	Psoriasis
	CHEMBL632	D010003	BETAMETHASONE	Osteoarthritis	0	0.0959986	D003680 ||| D010195 ||| D008881 ||| D013575	Deglutition Disorders ||| Pancreatitis ||| Migraine Disorders ||| Syncope
	CHEMBL632	D000419	BETAMETHASONE	Albuminuria	0	0.0188387	D014717 ||| D011565 ||| D000152	Vertigo ||| Psoriasis ||| Acne Vulgaris
	CHEMBL632	D001281	BETAMETHASONE	Atrial Fibrillation	0	0.0254118	D014581 ||| D011537 ||| D000740 ||| D011565 ||| D000152	Urticaria ||| Pruritus ||| Anemia ||| Psoriasis ||| Acne Vulgaris
	CHEMBL632	D006973	BETAMETHASONE	Hypertension	1	0.236233	D003680	Deglutition Disorders
	CHEMBL632	D006327	BETAMETHASONE	Heart Block	0	0.019485	D003680 ||| D011565 ||| D000152	Deglutition Disorders ||| Psoriasis ||| Acne Vulgaris
	CHEMBL632	D055623	BETAMETHASONE	Keratosis, Actinic	0	0.0129487	D003680 ||| D008881 ||| D013575 ||| D005901	Deglutition Disorders ||| Migraine Disorders ||| Syncope ||| Glaucoma
	CHEMBL632	D001991	BETAMETHASONE	Bronchitis	0	0.0377871	D003680 ||| D008881 ||| D013575	Deglutition Disorders ||| Migraine Disorders ||| Syncope
	CHEMBL632	D008175	BETAMETHASONE	Lung Neoplasms	0	0.168969	D003680 ||| D008881 ||| D013575	Deglutition Disorders ||| Migraine Disorders ||| Syncope
	CHEMBL632	D008545	BETAMETHASONE	Melanoma	0	0.0298646	D003680 ||| D008881 ||| D013575	Deglutition Disorders ||| Migraine Disorders ||| Syncope
	CHEMBL632	D008228	BETAMETHASONE	Lymphoma, Non-Hodgkin	0	0.290819	D001145 ||| D007022 ||| D014717 ||| D006973 ||| D007319 ||| D008881	Arrhythmias, Cardiac ||| Hypotension ||| Vertigo ||| Hypertension ||| Sleep Initiation and Maintenance Disorders ||| Migraine Disorders
	CHEMBL632	D002294	BETAMETHASONE	Carcinoma, Squamous Cell	0	0.187529	D003680 ||| D008881 ||| D013575	Deglutition Disorders ||| Migraine Disorders ||| Syncope
	CHEMBL632	D002349	BETAMETHASONE	Carpal Tunnel Syndrome	0	0.0371018	D010195	Pancreatitis
	CHEMBL632	D016883	BETAMETHASONE	Diabetic Ketoacidosis	0	0.0298045	D003680 ||| D008881 ||| D013575	Deglutition Disorders ||| Migraine Disorders ||| Syncope
	CHEMBL632	D001749	BETAMETHASONE	Urinary Bladder Neoplasms	0	0.023246	D002386 ||| D014717 ||| D007319 ||| D005901	Cataract ||| Vertigo ||| Sleep Initiation and Maintenance Disorders ||| Glaucoma
	CHEMBL632	D007889	BETAMETHASONE	Leiomyoma	0	0.0208968	D014717 ||| D003680 ||| D008881 ||| D013575	Vertigo ||| Deglutition Disorders ||| Migraine Disorders ||| Syncope
	CHEMBL632	D018798	BETAMETHASONE	Anemia, Iron-Deficiency	0	0.0219147	D002386 ||| D014717 ||| D003680 ||| D008881 ||| D013575 ||| D005901	Cataract ||| Vertigo ||| Deglutition Disorders ||| Migraine Disorders ||| Syncope ||| Glaucoma
	CHEMBL632	D000380	BETAMETHASONE	Agranulocytosis	0	0.0653002	D002386 ||| D058186 ||| D001145 ||| D007022 ||| D014581 ||| D011537 ||| D006973 ||| D010195 ||| D011565 ||| D000152 ||| D007319 ||| D005901	Cataract ||| Acute Kidney Injury ||| Arrhythmias, Cardiac ||| Hypotension ||| Urticaria ||| Pruritus ||| Hypertension ||| Pancreatitis ||| Psoriasis ||| Acne Vulgaris ||| Sleep Initiation and Maintenance Disorders ||| Glaucoma
	CHEMBL632	D012893	BETAMETHASONE	Sleep Wake Disorders	0	0.0175833	D011537 ||| D000740 ||| D011565	Pruritus ||| Anemia ||| Psoriasis
	CHEMBL632	D006429	BETAMETHASONE	Hemiplegia	0	0.138233	D002386 ||| D058186 ||| D001145 ||| D007022 ||| D014581 ||| D011537 ||| D006973 ||| D000740 ||| D010195 ||| D011565 ||| D000152 ||| D005901	Cataract ||| Acute Kidney Injury ||| Arrhythmias, Cardiac ||| Hypotension ||| Urticaria ||| Pruritus ||| Hypertension ||| Anemia ||| Pancreatitis ||| Psoriasis ||| Acne Vulgaris ||| Glaucoma
	CHEMBL632	D011655	BETAMETHASONE	Pulmonary Embolism	0	0.0639772	D003680 ||| D013575	Deglutition Disorders ||| Syncope
	CHEMBL632	D009202	BETAMETHASONE	Cardiomyopathies	0	0.0222183	D003680 ||| D011565 ||| D000152	Deglutition Disorders ||| Psoriasis ||| Acne Vulgaris
	CHEMBL632	D013345	BETAMETHASONE	Subarachnoid Hemorrhage	0	0.0192886	D014581 ||| D011537 ||| D000740 ||| D010195 ||| D011565 ||| D000152	Urticaria ||| Pruritus ||| Anemia ||| Pancreatitis ||| Psoriasis ||| Acne Vulgaris
	CHEMBL632	D002543	BETAMETHASONE	Cerebral Hemorrhage	0	0.0188696	D014581 ||| D011537 ||| D000740 ||| D010195 ||| D011565 ||| D000152	Urticaria ||| Pruritus ||| Anemia ||| Pancreatitis ||| Psoriasis ||| Acne Vulgaris
	CHEMBL632	D002544	BETAMETHASONE	Cerebral Infarction	0	0.0617166	D003680 ||| D011565	Deglutition Disorders ||| Psoriasis
	CHEMBL632	D050197	BETAMETHASONE	Arteriosclerosis	0	0.0251566	D003680 ||| D011565 ||| D000152	Deglutition Disorders ||| Psoriasis ||| Acne Vulgaris
	CHEMBL632	D010689	BETAMETHASONE	Phlebitis	0	0.067223	D002386 ||| D058186 ||| D014581 ||| D011537 ||| D000740 ||| D010195 ||| D011565 ||| D000152 ||| D007319 ||| D005901	Cataract ||| Acute Kidney Injury ||| Urticaria ||| Pruritus ||| Anemia ||| Pancreatitis ||| Psoriasis ||| Acne Vulgaris ||| Sleep Initiation and Maintenance Disorders ||| Glaucoma
	CHEMBL632	D006484	BETAMETHASONE	Hemorrhoids	0	0.0230479	D014717 ||| D003680	Vertigo ||| Deglutition Disorders
	CHEMBL632	D007022	BETAMETHASONE	Hypotension	1	0.06231	D003680	Deglutition Disorders
	CHEMBL632	D012852	BETAMETHASONE	Sinusitis	0	0.169859	D003680 ||| D008881 ||| D013575	Deglutition Disorders ||| Migraine Disorders ||| Syncope
	CHEMBL632	D010996	BETAMETHASONE	Pleural Effusion	0	0.0517806	D002386 ||| D001145 ||| D007022 ||| D006973 ||| D007319 ||| D008881 ||| D005901	Cataract ||| Arrhythmias, Cardiac ||| Hypotension ||| Hypertension ||| Sleep Initiation and Maintenance Disorders ||| Migraine Disorders ||| Glaucoma
	CHEMBL632	D011030	BETAMETHASONE	Pneumothorax	0	0.0191643	D002386 ||| D001145 ||| D007022 ||| D014581 ||| D011537 ||| D006973 ||| D000740 ||| D000152 ||| D007319 ||| D005901	Cataract ||| Arrhythmias, Cardiac ||| Hypotension ||| Urticaria ||| Pruritus ||| Hypertension ||| Anemia ||| Acne Vulgaris ||| Sleep Initiation and Maintenance Disorders ||| Glaucoma
	CHEMBL632	D014060	BETAMETHASONE	Tongue Diseases	0	0.119024	D002386 ||| D058186 ||| D001145 ||| D007022 ||| D006973 ||| D005901	Cataract ||| Acute Kidney Injury ||| Arrhythmias, Cardiac ||| Hypotension ||| Hypertension ||| Glaucoma
	CHEMBL632	D004941	BETAMETHASONE	Esophagitis	0	0.0934398	D014717 ||| D008881 ||| D013575	Vertigo ||| Migraine Disorders ||| Syncope
	CHEMBL632	D013276	BETAMETHASONE	Stomach Ulcer	0	0.0202846	D002386 ||| D014717 ||| D008881 ||| D013575 ||| D005901	Cataract ||| Vertigo ||| Migraine Disorders ||| Syncope ||| Glaucoma
	CHEMBL632	D004415	BETAMETHASONE	Dyspepsia	0	0.0773297	D002386 ||| D014717 ||| D008881 ||| D013575 ||| D005901	Cataract ||| Vertigo ||| Migraine Disorders ||| Syncope ||| Glaucoma
	CHEMBL632	D002769	BETAMETHASONE	Cholelithiasis	0	0.0178307	D014717 ||| D008881 ||| D013575	Vertigo ||| Migraine Disorders ||| Syncope
	CHEMBL632	D002764	BETAMETHASONE	Cholecystitis	0	0.0300007	D002386 ||| D007022 ||| D014717 ||| D011537 ||| D011565 ||| D000152 ||| D007319 ||| D008881 ||| D005901	Cataract ||| Hypotension ||| Vertigo ||| Pruritus ||| Psoriasis ||| Acne Vulgaris ||| Sleep Initiation and Maintenance Disorders ||| Migraine Disorders ||| Glaucoma
	CHEMBL632	D010195	BETAMETHASONE	Pancreatitis	1	0.0248825	D014717 ||| D008881 ||| D013575	Vertigo ||| Migraine Disorders ||| Syncope
	CHEMBL632	D008286	BETAMETHASONE	Malabsorption Syndromes	0	0.0810193	D014717 ||| D008881 ||| D013575	Vertigo ||| Migraine Disorders ||| Syncope
	CHEMBL632	D002481	BETAMETHASONE	Cellulitis	0	0.23084	D003680 ||| D007319 ||| D008881 ||| D013575	Deglutition Disorders ||| Sleep Initiation and Maintenance Disorders ||| Migraine Disorders ||| Syncope
	CHEMBL632	D011537	BETAMETHASONE	Pruritus	1	0.0621859	D003680 ||| D008881 ||| D013575	Deglutition Disorders ||| Migraine Disorders ||| Syncope
	CHEMBL632	D008010	BETAMETHASONE	Lichen Planus	0	0.379499	D002386 ||| D058186 ||| D001145 ||| D007022 ||| D006973 ||| D000740 ||| D010195 ||| D007319 ||| D005901	Cataract ||| Acute Kidney Injury ||| Arrhythmias, Cardiac ||| Hypotension ||| Hypertension ||| Anemia ||| Pancreatitis ||| Sleep Initiation and Maintenance Disorders ||| Glaucoma
	CHEMBL632	D017492	BETAMETHASONE	Keratosis, Seborrheic	0	0.0224268	D003680 ||| D008881 ||| D013575	Deglutition Disorders ||| Migraine Disorders ||| Syncope
	CHEMBL632	D011704	BETAMETHASONE	Pyelonephritis	0	0.0281818	D014717 ||| D003680 ||| D008881 ||| D013575	Vertigo ||| Deglutition Disorders ||| Migraine Disorders ||| Syncope
	CHEMBL632	D058186	BETAMETHASONE	Acute Kidney Injury	1	0.0636192	D003680 ||| D008881 ||| D013575	Deglutition Disorders ||| Migraine Disorders ||| Syncope
	CHEMBL632	D007676	BETAMETHASONE	Kidney Failure, Chronic	0	0.0163562	D003680 ||| D008881 ||| D013575	Deglutition Disorders ||| Migraine Disorders ||| Syncope
	CHEMBL632	D003556	BETAMETHASONE	Cystitis	0	0.0236671	D014717 ||| D003680 ||| D008881 ||| D013575	Vertigo ||| Deglutition Disorders ||| Migraine Disorders ||| Syncope
	CHEMBL632	D011470	BETAMETHASONE	Prostatic Hyperplasia	0	0.0462428	D002386 ||| D058186 ||| D001145 ||| D007022 ||| D006973 ||| D007319 ||| D005901	Cataract ||| Acute Kidney Injury ||| Arrhythmias, Cardiac ||| Hypotension ||| Hypertension ||| Sleep Initiation and Maintenance Disorders ||| Glaucoma
	CHEMBL632	D011472	BETAMETHASONE	Prostatitis	0	0.036481	D002386 ||| D001145 ||| D007022 ||| D014717 ||| D006973 ||| D007319 ||| D008881 ||| D013575 ||| D005901	Cataract ||| Arrhythmias, Cardiac ||| Hypotension ||| Vertigo ||| Hypertension ||| Sleep Initiation and Maintenance Disorders ||| Migraine Disorders ||| Syncope ||| Glaucoma
	CHEMBL632	D005348	BETAMETHASONE	Fibrocystic Breast Disease	0	0.0384591	D002386 ||| D001145 ||| D007022 ||| D014717 ||| D014581 ||| D011537 ||| D006973 ||| D000740 ||| D010195 ||| D011565 ||| D000152 ||| D007319 ||| D005901	Cataract ||| Arrhythmias, Cardiac ||| Hypotension ||| Vertigo ||| Urticaria ||| Pruritus ||| Hypertension ||| Anemia ||| Pancreatitis ||| Psoriasis ||| Acne Vulgaris ||| Sleep Initiation and Maintenance Disorders ||| Glaucoma
	CHEMBL632	D006177	BETAMETHASONE	Gynecomastia	0	0.0249262	D002386 ||| D001145 ||| D007022 ||| D014581 ||| D011537 ||| D006973 ||| D000740 ||| D010195 ||| D011565 ||| D000152 ||| D007319 ||| D005901	Cataract ||| Arrhythmias, Cardiac ||| Hypotension ||| Urticaria ||| Pruritus ||| Hypertension ||| Anemia ||| Pancreatitis ||| Psoriasis ||| Acne Vulgaris ||| Sleep Initiation and Maintenance Disorders ||| Glaucoma
	CHEMBL632	D004715	BETAMETHASONE	Endometriosis	0	0.0351569	D002386 ||| D014717 ||| D003680 ||| D008881 ||| D013575 ||| D005901	Cataract ||| Vertigo ||| Deglutition Disorders ||| Migraine Disorders ||| Syncope ||| Glaucoma
	CHEMBL632	D003680	BETAMETHASONE	Deglutition Disorders	1	0.140587	D002386 ||| D058186 ||| D001145 ||| D007022 ||| D014581 ||| D011537 ||| D006973 ||| D000740 ||| D011565 ||| D000152 ||| D005901	Cataract ||| Acute Kidney Injury ||| Arrhythmias, Cardiac ||| Hypotension ||| Urticaria ||| Pruritus ||| Hypertension ||| Anemia ||| Psoriasis ||| Acne Vulgaris ||| Glaucoma
	CHEMBL632	D001201	BETAMETHASONE	Ascites	0	0.0390155	D014717 ||| D008881	Vertigo ||| Migraine Disorders
	CHEMBL632	D005076	BETAMETHASONE	Exanthema	0	0.0383527	D003680 ||| D008881 ||| D013575	Deglutition Disorders ||| Migraine Disorders ||| Syncope
	CHEMBL632	D014717	BETAMETHASONE	Vertigo	1	0.0221578	D000740 ||| D010195	Anemia ||| Pancreatitis
	CHEMBL632	D013575	BETAMETHASONE	Syncope	1	0.0406947	D002386 ||| D058186 ||| D014581 ||| D011537 ||| D000740 ||| D010195 ||| D011565 ||| D000152 ||| D005901	Cataract ||| Acute Kidney Injury ||| Urticaria ||| Pruritus ||| Anemia ||| Pancreatitis ||| Psoriasis ||| Acne Vulgaris ||| Glaucoma
	CHEMBL632	D007766	BETAMETHASONE	Lacrimal Apparatus Diseases	0	0.0675646	D003680 ||| D013575	Deglutition Disorders ||| Syncope
	CHEMBL632	D006471	BETAMETHASONE	Gastrointestinal Hemorrhage	0	0.0626989	D002386 ||| D014717 ||| D008881 ||| D005901	Cataract ||| Vertigo ||| Migraine Disorders ||| Glaucoma
	CHEMBL632	D010437	BETAMETHASONE	Peptic Ulcer	0	0.0313501	D002386 ||| D014717 ||| D008881 ||| D013575 ||| D005901	Cataract ||| Vertigo ||| Migraine Disorders ||| Syncope ||| Glaucoma
	CHEMBL632	D005921	BETAMETHASONE	Glomerulonephritis	0	0.0239827	D014717 ||| D003680 ||| D008881 ||| D013575	Vertigo ||| Deglutition Disorders ||| Migraine Disorders ||| Syncope
	CHEMBL632	D006333	BETAMETHASONE	Heart Failure	0	0.0259608	D014717 ||| D003680	Vertigo ||| Deglutition Disorders
	CHEMBL632	D006547	BETAMETHASONE	Hernia	0	0.0768707	D002386 ||| D007022 ||| D014717 ||| D014581 ||| D011537 ||| D011565 ||| D000152 ||| D005901	Cataract ||| Hypotension ||| Vertigo ||| Urticaria ||| Pruritus ||| Psoriasis ||| Acne Vulgaris ||| Glaucoma
	CHEMBL632	D006689	BETAMETHASONE	Hodgkin Disease	0	0.0195082	D014717 ||| D003680 ||| D007319 ||| D008881 ||| D013575	Vertigo ||| Deglutition Disorders ||| Sleep Initiation and Maintenance Disorders ||| Migraine Disorders ||| Syncope
	CHEMBL632	D008113	BETAMETHASONE	Liver Neoplasms	0	0.0492771	D002386 ||| D014717 ||| D014581 ||| D011537 ||| D011565 ||| D000152 ||| D007319 ||| D005901	Cataract ||| Vertigo ||| Urticaria ||| Pruritus ||| Psoriasis ||| Acne Vulgaris ||| Sleep Initiation and Maintenance Disorders ||| Glaucoma
	CHEMBL632	D010051	BETAMETHASONE	Ovarian Neoplasms	0	0.0659322	D002386 ||| D014717 ||| D003680 ||| D008881 ||| D013575 ||| D005901	Cataract ||| Vertigo ||| Deglutition Disorders ||| Migraine Disorders ||| Syncope ||| Glaucoma
	CHEMBL632	D011471	BETAMETHASONE	Prostatic Neoplasms	0	0.0235169	D014717 ||| D003680 ||| D008881 ||| D013575	Vertigo ||| Deglutition Disorders ||| Migraine Disorders ||| Syncope
	CHEMBL632	D000647	BETAMETHASONE	Amnesia	0	0.149301	D058186 ||| D001145 ||| D007022 ||| D014581 ||| D011537 ||| D006973 ||| D000740 ||| D010195 ||| D011565 ||| D000152	Acute Kidney Injury ||| Arrhythmias, Cardiac ||| Hypotension ||| Urticaria ||| Pruritus ||| Hypertension ||| Anemia ||| Pancreatitis ||| Psoriasis ||| Acne Vulgaris
	CHEMBL632	D007951	BETAMETHASONE	Leukemia, Myeloid	0	0.301332	D014717 ||| D003680 ||| D007319 ||| D008881 ||| D013575	Vertigo ||| Deglutition Disorders ||| Sleep Initiation and Maintenance Disorders ||| Migraine Disorders ||| Syncope
	CHEMBL632	D000152	BETAMETHASONE	Acne Vulgaris	1	0.0120898	D003680 ||| D008881 ||| D013575	Deglutition Disorders ||| Migraine Disorders ||| Syncope
	CHEMBL632	D000740	BETAMETHASONE	Anemia	1	0.0175144	D014717 ||| D003680 ||| D008881 ||| D013575	Vertigo ||| Deglutition Disorders ||| Migraine Disorders ||| Syncope
	CHEMBL632	D001064	BETAMETHASONE	Appendicitis	0	0.0156022	D014717 ||| D008881 ||| D013575	Vertigo ||| Migraine Disorders ||| Syncope
	CHEMBL632	D003248	BETAMETHASONE	Constipation	0	0.0177425	D002386 ||| D014717 ||| D008881 ||| D013575 ||| D005901	Cataract ||| Vertigo ||| Migraine Disorders ||| Syncope ||| Glaucoma
	CHEMBL632	D015352	BETAMETHASONE	Dry Eye Syndromes	0	0.0172012	D003680 ||| D013575	Deglutition Disorders ||| Syncope
	CHEMBL632	D004381	BETAMETHASONE	Duodenal Ulcer	0	0.0183092	D002386 ||| D014717 ||| D008881 ||| D013575 ||| D005901	Cataract ||| Vertigo ||| Migraine Disorders ||| Syncope ||| Glaucoma
	CHEMBL632	D015837	BETAMETHASONE	Vestibular Diseases	0	0.0372476	D000740 ||| D010195	Anemia ||| Pancreatitis
	CHEMBL632	D005705	BETAMETHASONE	Gallbladder Diseases	0	0.0691554	D002386 ||| D058186 ||| D001145 ||| D007022 ||| D014581 ||| D011537 ||| D006973 ||| D000740 ||| D011565 ||| D000152 ||| D007319 ||| D005901	Cataract ||| Acute Kidney Injury ||| Arrhythmias, Cardiac ||| Hypotension ||| Urticaria ||| Pruritus ||| Hypertension ||| Anemia ||| Psoriasis ||| Acne Vulgaris ||| Sleep Initiation and Maintenance Disorders ||| Glaucoma
	CHEMBL632	D006073	BETAMETHASONE	Gout	0	0.09248	D003680 ||| D010195 ||| D007319 ||| D008881 ||| D013575	Deglutition Disorders ||| Pancreatitis ||| Sleep Initiation and Maintenance Disorders ||| Migraine Disorders ||| Syncope
	CHEMBL632	D001145	BETAMETHASONE	Arrhythmias, Cardiac	1	0.0212936	D003680	Deglutition Disorders
	CHEMBL632	D043183	BETAMETHASONE	Irritable Bowel Syndrome	0	0.325133	D014717 ||| D008881 ||| D013575	Vertigo ||| Migraine Disorders ||| Syncope
	CHEMBL632	D001851	BETAMETHASONE	Bone Diseases, Metabolic	0	0.0818323	D002386 ||| D058186 ||| D001145 ||| D007022 ||| D014581 ||| D011537 ||| D006973 ||| D000740 ||| D010195 ||| D011565 ||| D000152 ||| D005901	Cataract ||| Acute Kidney Injury ||| Arrhythmias, Cardiac ||| Hypotension ||| Urticaria ||| Pruritus ||| Hypertension ||| Anemia ||| Pancreatitis ||| Psoriasis ||| Acne Vulgaris ||| Glaucoma
	CHEMBL632	D010024	BETAMETHASONE	Osteoporosis	0	0.0520386	D014581 ||| D011537 ||| D010195	Urticaria ||| Pruritus ||| Pancreatitis
	CHEMBL632	D009443	BETAMETHASONE	Neuritis	0	0.180961	D058186 ||| D001145 ||| D007022 ||| D014581 ||| D011537 ||| D006973 ||| D000740 ||| D011565 ||| D000152	Acute Kidney Injury ||| Arrhythmias, Cardiac ||| Hypotension ||| Urticaria ||| Pruritus ||| Hypertension ||| Anemia ||| Psoriasis ||| Acne Vulgaris
	CHEMBL632	D010538	BETAMETHASONE	Peritonitis	0	0.217954	D002386 ||| D001145 ||| D007022 ||| D014581 ||| D011537 ||| D006973 ||| D000740 ||| D011565 ||| D000152 ||| D007319 ||| D005901	Cataract ||| Arrhythmias, Cardiac ||| Hypotension ||| Urticaria ||| Pruritus ||| Hypertension ||| Anemia ||| Psoriasis ||| Acne Vulgaris ||| Sleep Initiation and Maintenance Disorders ||| Glaucoma
	CHEMBL632	D010998	BETAMETHASONE	Pleurisy	0	0.0505225	D003680 ||| D008881	Deglutition Disorders ||| Migraine Disorders
	CHEMBL632	D011565	BETAMETHASONE	Psoriasis	1	0.0116007	D003680 ||| D007319 ||| D008881 ||| D013575	Deglutition Disorders ||| Sleep Initiation and Maintenance Disorders ||| Migraine Disorders ||| Syncope
	CHEMBL632	D012163	BETAMETHASONE	Retinal Detachment	0	0.0354009	D003680 ||| D013575	Deglutition Disorders ||| Syncope
	CHEMBL632	D012393	BETAMETHASONE	Rosacea	0	0.031121	D058186 ||| D001145 ||| D007022 ||| D006973 ||| D000740 ||| D010195 ||| D007319	Acute Kidney Injury ||| Arrhythmias, Cardiac ||| Hypotension ||| Hypertension ||| Anemia ||| Pancreatitis ||| Sleep Initiation and Maintenance Disorders
	CHEMBL632	D006042	BETAMETHASONE	Goiter	0	0.0662073	D003680 ||| D008881 ||| D013575	Deglutition Disorders ||| Migraine Disorders ||| Syncope
	CHEMBL632	D002546	BETAMETHASONE	Ischemic Attack, Transient	0	0.0251825	D003680 ||| D011565 ||| D000152	Deglutition Disorders ||| Psoriasis ||| Acne Vulgaris
	CHEMBL632	D000083242	BETAMETHASONE	Ischemic Stroke	0	0.234428	D003680	Deglutition Disorders
	CHEMBL632	D012891	BETAMETHASONE	Sleep Apnea Syndromes	0	0.016197	D011565	Psoriasis
	CHEMBL632	D013921	BETAMETHASONE	Thrombocytopenia	0	0.0614306	D014717 ||| D003680 ||| D013575	Vertigo ||| Deglutition Disorders ||| Syncope
	CHEMBL632	D015179	BETAMETHASONE	Colorectal Neoplasms	0	0.0416486	D002386 ||| D014717 ||| D008881 ||| D005901	Cataract ||| Vertigo ||| Migraine Disorders ||| Glaucoma
	CHEMBL632	D006627	BETAMETHASONE	Hirschsprung Disease	0	0.0181945	D005901	Glaucoma
	CHEMBL632	D010001	BETAMETHASONE	Osteitis Deformans	0	0.100549	D002386 ||| D001145 ||| D014581 ||| D006973 ||| D000740 ||| D010195 ||| D011565 ||| D000152 ||| D007319 ||| D005901	Cataract ||| Arrhythmias, Cardiac ||| Urticaria ||| Hypertension ||| Anemia ||| Pancreatitis ||| Psoriasis ||| Acne Vulgaris ||| Sleep Initiation and Maintenance Disorders ||| Glaucoma
	CHEMBL632	D020246	BETAMETHASONE	Venous Thrombosis	0	0.0187648	D014717	Vertigo
	CHEMBL632	D000075224	BETAMETHASONE	Cardiac Conduction System Disease	0	0.0722321	D014717 ||| D011537 ||| D011565 ||| D000152	Vertigo ||| Pruritus ||| Psoriasis ||| Acne Vulgaris
	CHEMBL632	D005242	BETAMETHASONE	Fecal Incontinence	0	0.0505717	D002386 ||| D005901	Cataract ||| Glaucoma
	CHEMBL632	D016055	BETAMETHASONE	Urinary Retention	0	0.054315	D014717 ||| D003680 ||| D008881	Vertigo ||| Deglutition Disorders ||| Migraine Disorders
	CHEMBL632	D011141	BETAMETHASONE	Polyuria	0	0.0770631	D014717 ||| D003680 ||| D008881	Vertigo ||| Deglutition Disorders ||| Migraine Disorders
	CHEMBL632	D007762	BETAMETHASONE	Labyrinthitis	0	0.0731075	D058186 ||| D001145 ||| D006973 ||| D000740	Acute Kidney Injury ||| Arrhythmias, Cardiac ||| Hypertension ||| Anemia
	CHEMBL632	D012878	BETAMETHASONE	Skin Neoplasms	0	0.0651168	D002386 ||| D058186 ||| D001145 ||| D007022 ||| D006973 ||| D007319 ||| D005901	Cataract ||| Acute Kidney Injury ||| Arrhythmias, Cardiac ||| Hypotension ||| Hypertension ||| Sleep Initiation and Maintenance Disorders ||| Glaucoma
	CHEMBL632	D009260	BETAMETHASONE	Nail Diseases	0	0.0676074	D002386 ||| D058186 ||| D001145 ||| D007022 ||| D006973 ||| D000740 ||| D010195 ||| D007319 ||| D005901	Cataract ||| Acute Kidney Injury ||| Arrhythmias, Cardiac ||| Hypotension ||| Hypertension ||| Anemia ||| Pancreatitis ||| Sleep Initiation and Maintenance Disorders ||| Glaucoma
	CHEMBL632	D016491	BETAMETHASONE	Peripheral Vascular Diseases	0	0.0490272	D003680	Deglutition Disorders
	CHEMBL632	D011111	BETAMETHASONE	Polymyalgia Rheumatica	0	0.202311	D002386 ||| D058186 ||| D001145 ||| D007022 ||| D014581 ||| D011537 ||| D006973 ||| D000740 ||| D010195 ||| D000152 ||| D007319 ||| D005901	Cataract ||| Acute Kidney Injury ||| Arrhythmias, Cardiac ||| Hypotension ||| Urticaria ||| Pruritus ||| Hypertension ||| Anemia ||| Pancreatitis ||| Acne Vulgaris ||| Sleep Initiation and Maintenance Disorders ||| Glaucoma
	CHEMBL632	D013118	BETAMETHASONE	Spinal Cord Diseases	0	0.0123073	D010195	Pancreatitis
	CHEMBL632	D014581	BETAMETHASONE	Urticaria	1	0.0148252	D003680 ||| D008881 ||| D013575	Deglutition Disorders ||| Migraine Disorders ||| Syncope
	CHEMBL632	D014648	BETAMETHASONE	Varicose Veins	0	0.0137533	D014717 ||| D003680 ||| D013575	Vertigo ||| Deglutition Disorders ||| Syncope
	CHEMBL632	D010031	BETAMETHASONE	Otitis	0	0.0222369	D003680 ||| D010195 ||| D013575	Deglutition Disorders ||| Pancreatitis ||| Syncope
	CHEMBL632	D019966	BETAMETHASONE	Substance-Related Disorders	0	0.0911109	D014581 ||| D011537 ||| D006973 ||| D000740 ||| D010195 ||| D011565	Urticaria ||| Pruritus ||| Hypertension ||| Anemia ||| Pancreatitis ||| Psoriasis
	CHEMBL632	D015155	BETAMETHASONE	Esophageal Spasm, Diffuse	0	0.0169707	D008881 ||| D013575	Migraine Disorders ||| Syncope
	CHEMBL550348	D003424	DEFERASIROX	Crohn Disease	0	0.0102387	D002386	Cataract
	CHEMBL550348	D002761	DEFERASIROX	Cholangitis	0	0.140854	D002386	Cataract
	CHEMBL550348	D017098	DEFERASIROX	IgA Deficiency	0	0.0158085	D002386 ||| D002769 ||| D010195	Cataract ||| Cholelithiasis ||| Pancreatitis
	CHEMBL550348	D008268	DEFERASIROX	Macular Degeneration	0	0.0165425	D006471 ||| D004941 ||| D002769 ||| D010195	Gastrointestinal Hemorrhage ||| Esophagitis ||| Cholelithiasis ||| Pancreatitis
	CHEMBL550348	D014012	DEFERASIROX	Tinnitus	0	0.0276943	D002769	Cholelithiasis
	CHEMBL550348	D000505	DEFERASIROX	Alopecia	0	0.0568691	D002386 ||| D002769 ||| D010195	Cataract ||| Cholelithiasis ||| Pancreatitis
	CHEMBL550348	D008881	DEFERASIROX	Migraine Disorders	0	0.0194755	D006471 ||| D004941 ||| D058186 ||| D002769 ||| D010195	Gastrointestinal Hemorrhage ||| Esophagitis ||| Acute Kidney Injury ||| Cholelithiasis ||| Pancreatitis
	CHEMBL550348	D012626	DEFERASIROX	Sebaceous Gland Neoplasms	0	0.0593218	D002769 ||| D010195	Cholelithiasis ||| Pancreatitis
	CHEMBL550348	D001943	DEFERASIROX	Breast Neoplasms	0	0.0199751	D002386 ||| D058186	Cataract ||| Acute Kidney Injury
	CHEMBL550348	D000230	DEFERASIROX	Adenocarcinoma	0	0.0295397	D002386	Cataract
	CHEMBL550348	D002386	DEFERASIROX	Cataract	1	0.0240056	D006471	Gastrointestinal Hemorrhage
	CHEMBL550348	D006552	DEFERASIROX	Hernia, Inguinal	0	0.00989149	D002386	Cataract
	CHEMBL550348	D012005	DEFERASIROX	Rectal Prolapse	0	0.0122208	D002386	Cataract
	CHEMBL550348	D014029	DEFERASIROX	Tobacco Use Disorder	0	0.0891569	D002769	Cholelithiasis
	CHEMBL550348	D005756	DEFERASIROX	Gastritis	0	0.0100887	D002386	Cataract
	CHEMBL550348	D006548	DEFERASIROX	Hernia, Diaphragmatic	0	0.00968934	D002386	Cataract
	CHEMBL550348	D000076385	DEFERASIROX	Diverticular Diseases	0	0.0317167	D002386	Cataract
	CHEMBL550348	D009798	DEFERASIROX	Ocular Hypertension	0	0.0279534	D002769	Cholelithiasis
	CHEMBL550348	D001714	DEFERASIROX	Bipolar Disorder	0	0.013988	D006471 ||| D004941 ||| D002769 ||| D010195	Gastrointestinal Hemorrhage ||| Esophagitis ||| Cholelithiasis ||| Pancreatitis
	CHEMBL550348	D004827	DEFERASIROX	Epilepsy	0	0.0314767	D006471	Gastrointestinal Hemorrhage
	CHEMBL550348	D005901	DEFERASIROX	Glaucoma	0	0.0710149	D006471	Gastrointestinal Hemorrhage
	CHEMBL550348	D010003	DEFERASIROX	Osteoarthritis	0	0.0202056	D010195	Pancreatitis
	CHEMBL550348	D001281	DEFERASIROX	Atrial Fibrillation	0	0.0140812	D004941 ||| D002769	Esophagitis ||| Cholelithiasis
	CHEMBL550348	D002349	DEFERASIROX	Carpal Tunnel Syndrome	0	0.0384195	D010195	Pancreatitis
	CHEMBL550348	D001749	DEFERASIROX	Urinary Bladder Neoplasms	0	0.0162169	D002386	Cataract
	CHEMBL550348	D018798	DEFERASIROX	Anemia, Iron-Deficiency	0	0.0194417	D002386	Cataract
	CHEMBL550348	D000380	DEFERASIROX	Agranulocytosis	0	0.0860914	D006471 ||| D002386 ||| D004941 ||| D058186 ||| D002769 ||| D010195	Gastrointestinal Hemorrhage ||| Cataract ||| Esophagitis ||| Acute Kidney Injury ||| Cholelithiasis ||| Pancreatitis
	CHEMBL550348	D012893	DEFERASIROX	Sleep Wake Disorders	0	0.0486698	D006471 ||| D002769	Gastrointestinal Hemorrhage ||| Cholelithiasis
	CHEMBL550348	D006429	DEFERASIROX	Hemiplegia	0	0.102236	D006471 ||| D002386 ||| D004941 ||| D058186 ||| D002769 ||| D010195	Gastrointestinal Hemorrhage ||| Cataract ||| Esophagitis ||| Acute Kidney Injury ||| Cholelithiasis ||| Pancreatitis
	CHEMBL550348	D013345	DEFERASIROX	Subarachnoid Hemorrhage	0	0.01714	D004941 ||| D002769 ||| D010195	Esophagitis ||| Cholelithiasis ||| Pancreatitis
	CHEMBL550348	D002543	DEFERASIROX	Cerebral Hemorrhage	0	0.0197718	D004941 ||| D002769 ||| D010195	Esophagitis ||| Cholelithiasis ||| Pancreatitis
	CHEMBL550348	D010689	DEFERASIROX	Phlebitis	0	0.14633	D002386 ||| D004941 ||| D058186 ||| D002769 ||| D010195	Cataract ||| Esophagitis ||| Acute Kidney Injury ||| Cholelithiasis ||| Pancreatitis
	CHEMBL550348	D010996	DEFERASIROX	Pleural Effusion	0	0.0666792	D002386	Cataract
	CHEMBL550348	D011030	DEFERASIROX	Pneumothorax	0	0.0186108	D006471 ||| D002386 ||| D004941 ||| D002769	Gastrointestinal Hemorrhage ||| Cataract ||| Esophagitis ||| Cholelithiasis
	CHEMBL550348	D014060	DEFERASIROX	Tongue Diseases	0	0.0631834	D002386 ||| D058186	Cataract ||| Acute Kidney Injury
	CHEMBL550348	D013276	DEFERASIROX	Stomach Ulcer	0	0.0153172	D002386	Cataract
	CHEMBL550348	D004415	DEFERASIROX	Dyspepsia	0	0.0355595	D002386	Cataract
	CHEMBL550348	D002764	DEFERASIROX	Cholecystitis	0	0.010636	D002386	Cataract
	CHEMBL550348	D008010	DEFERASIROX	Lichen Planus	0	0.478054	D006471 ||| D002386 ||| D058186 ||| D002769 ||| D010195	Gastrointestinal Hemorrhage ||| Cataract ||| Acute Kidney Injury ||| Cholelithiasis ||| Pancreatitis
	CHEMBL550348	D011470	DEFERASIROX	Prostatic Hyperplasia	0	0.0147927	D002386 ||| D058186	Cataract ||| Acute Kidney Injury
	CHEMBL550348	D011472	DEFERASIROX	Prostatitis	0	0.0278911	D002386	Cataract
	CHEMBL550348	D005348	DEFERASIROX	Fibrocystic Breast Disease	0	0.0261025	D002386 ||| D004941 ||| D002769 ||| D010195	Cataract ||| Esophagitis ||| Cholelithiasis ||| Pancreatitis
	CHEMBL550348	D006177	DEFERASIROX	Gynecomastia	0	0.0414423	D006471 ||| D002386 ||| D004941 ||| D002769 ||| D010195	Gastrointestinal Hemorrhage ||| Cataract ||| Esophagitis ||| Cholelithiasis ||| Pancreatitis
	CHEMBL550348	D004715	DEFERASIROX	Endometriosis	0	0.0249417	D002386	Cataract
	CHEMBL550348	D003680	DEFERASIROX	Deglutition Disorders	0	0.0480704	D002386 ||| D058186	Cataract ||| Acute Kidney Injury
	CHEMBL550348	D014717	DEFERASIROX	Vertigo	0	0.0273451	D006471 ||| D004941 ||| D002769 ||| D010195	Gastrointestinal Hemorrhage ||| Esophagitis ||| Cholelithiasis ||| Pancreatitis
	CHEMBL550348	D013575	DEFERASIROX	Syncope	0	0.0805815	D002386 ||| D004941 ||| D058186 ||| D002769 ||| D010195	Cataract ||| Esophagitis ||| Acute Kidney Injury ||| Cholelithiasis ||| Pancreatitis
	CHEMBL550348	D007766	DEFERASIROX	Lacrimal Apparatus Diseases	0	0.0314262	D006471 ||| D002769	Gastrointestinal Hemorrhage ||| Cholelithiasis
	CHEMBL550348	D006471	DEFERASIROX	Gastrointestinal Hemorrhage	1	0.0245648	D002386	Cataract
	CHEMBL550348	D010437	DEFERASIROX	Peptic Ulcer	0	0.0338098	D002386	Cataract
	CHEMBL550348	D006547	DEFERASIROX	Hernia	0	0.0126209	D002386	Cataract
	CHEMBL550348	D008113	DEFERASIROX	Liver Neoplasms	0	0.0113817	D002386	Cataract
	CHEMBL550348	D010051	DEFERASIROX	Ovarian Neoplasms	0	0.0123147	D002386	Cataract
	CHEMBL550348	D000647	DEFERASIROX	Amnesia	0	0.044033	D006471 ||| D004941 ||| D058186 ||| D002769 ||| D010195	Gastrointestinal Hemorrhage ||| Esophagitis ||| Acute Kidney Injury ||| Cholelithiasis ||| Pancreatitis
	CHEMBL550348	D003248	DEFERASIROX	Constipation	0	0.0143654	D002386	Cataract
	CHEMBL550348	D015352	DEFERASIROX	Dry Eye Syndromes	0	0.0409696	D006471	Gastrointestinal Hemorrhage
	CHEMBL550348	D004381	DEFERASIROX	Duodenal Ulcer	0	0.0153086	D002386	Cataract
	CHEMBL550348	D015837	DEFERASIROX	Vestibular Diseases	0	0.0505069	D006471 ||| D004941 ||| D002769 ||| D010195	Gastrointestinal Hemorrhage ||| Esophagitis ||| Cholelithiasis ||| Pancreatitis
	CHEMBL550348	D005705	DEFERASIROX	Gallbladder Diseases	0	0.0157504	D002386 ||| D058186	Cataract ||| Acute Kidney Injury
	CHEMBL550348	D006073	DEFERASIROX	Gout	0	0.0161315	D010195	Pancreatitis
	CHEMBL550348	D001851	DEFERASIROX	Bone Diseases, Metabolic	0	0.0374651	D006471 ||| D002386 ||| D004941 ||| D058186 ||| D002769 ||| D010195	Gastrointestinal Hemorrhage ||| Cataract ||| Esophagitis ||| Acute Kidney Injury ||| Cholelithiasis ||| Pancreatitis
	CHEMBL550348	D010024	DEFERASIROX	Osteoporosis	0	0.0200654	D006471 ||| D004941 ||| D002769 ||| D010195	Gastrointestinal Hemorrhage ||| Esophagitis ||| Cholelithiasis ||| Pancreatitis
	CHEMBL550348	D009443	DEFERASIROX	Neuritis	0	0.109765	D006471 ||| D058186 ||| D002769	Gastrointestinal Hemorrhage ||| Acute Kidney Injury ||| Cholelithiasis
	CHEMBL550348	D010538	DEFERASIROX	Peritonitis	0	0.0213336	D002386	Cataract
	CHEMBL550348	D012163	DEFERASIROX	Retinal Detachment	0	0.0209708	D006471	Gastrointestinal Hemorrhage
	CHEMBL550348	D012393	DEFERASIROX	Rosacea	0	0.0147382	D006471 ||| D004941 ||| D058186 ||| D002769 ||| D010195	Gastrointestinal Hemorrhage ||| Esophagitis ||| Acute Kidney Injury ||| Cholelithiasis ||| Pancreatitis
	CHEMBL550348	D002546	DEFERASIROX	Ischemic Attack, Transient	0	0.0537037	D006471	Gastrointestinal Hemorrhage
	CHEMBL550348	D015179	DEFERASIROX	Colorectal Neoplasms	0	0.0400403	D002386	Cataract
	CHEMBL550348	D010001	DEFERASIROX	Osteitis Deformans	0	0.0179008	D002386 ||| D002769 ||| D010195	Cataract ||| Cholelithiasis ||| Pancreatitis
	CHEMBL550348	D005242	DEFERASIROX	Fecal Incontinence	0	0.0513099	D002386	Cataract
	CHEMBL550348	D007762	DEFERASIROX	Labyrinthitis	0	0.0553748	D006471 ||| D058186 ||| D002769	Gastrointestinal Hemorrhage ||| Acute Kidney Injury ||| Cholelithiasis
	CHEMBL550348	D012878	DEFERASIROX	Skin Neoplasms	0	0.0189378	D002386 ||| D058186 ||| D002769	Cataract ||| Acute Kidney Injury ||| Cholelithiasis
	CHEMBL550348	D009260	DEFERASIROX	Nail Diseases	0	0.18633	D006471 ||| D002386 ||| D004941 ||| D058186 ||| D002769 ||| D010195	Gastrointestinal Hemorrhage ||| Cataract ||| Esophagitis ||| Acute Kidney Injury ||| Cholelithiasis ||| Pancreatitis
	CHEMBL550348	D011111	DEFERASIROX	Polymyalgia Rheumatica	0	0.168724	D006471 ||| D002386 ||| D004941 ||| D058186 ||| D002769 ||| D010195	Gastrointestinal Hemorrhage ||| Cataract ||| Esophagitis ||| Acute Kidney Injury ||| Cholelithiasis ||| Pancreatitis
	CHEMBL550348	D013118	DEFERASIROX	Spinal Cord Diseases	0	0.0311157	D006471 ||| D010195	Gastrointestinal Hemorrhage ||| Pancreatitis
	CHEMBL550348	D010031	DEFERASIROX	Otitis	0	0.0221369	D010195	Pancreatitis
	CHEMBL550348	D019966	DEFERASIROX	Substance-Related Disorders	0	0.201115	D006471 ||| D004941 ||| D002769 ||| D010195	Gastrointestinal Hemorrhage ||| Esophagitis ||| Cholelithiasis ||| Pancreatitis
	CHEMBL1590	D001289	PSEUDOEPHEDRINE	Attention Deficit Disorder with Hyperactivity	0	0.0114408	D003424	Crohn Disease
	CHEMBL1590	D001008	PSEUDOEPHEDRINE	Anxiety Disorders	0	0.0183019	D003424 ||| D000380	Crohn Disease ||| Agranulocytosis
	CHEMBL1590	D013313	PSEUDOEPHEDRINE	Stress Disorders, Post-Traumatic	0	0.0153522	D003424	Crohn Disease
	CHEMBL1590	D000856	PSEUDOEPHEDRINE	Anorexia Nervosa	0	0.0154045	D003424	Crohn Disease
	CHEMBL1590	D015228	PSEUDOEPHEDRINE	Hypertriglyceridemia	0	0.129503	D003424 ||| D014012 ||| D003248	Crohn Disease ||| Tinnitus ||| Constipation
	CHEMBL1590	D003324	PSEUDOEPHEDRINE	Coronary Artery Disease	0	0.0254137	D003424 ||| D014012 ||| D000380	Crohn Disease ||| Tinnitus ||| Agranulocytosis
	CHEMBL1590	D009765	PSEUDOEPHEDRINE	Obesity	0	0.19014	D003424 ||| D014012 ||| D000380	Crohn Disease ||| Tinnitus ||| Agranulocytosis
	CHEMBL1590	D020177	PSEUDOEPHEDRINE	Idiopathic Hypersomnia	0	0.0630048	D003424	Crohn Disease
	CHEMBL1590	D010300	PSEUDOEPHEDRINE	Parkinson Disease	0	0.0288537	D003424 ||| D000380	Crohn Disease ||| Agranulocytosis
	CHEMBL1590	D013771	PSEUDOEPHEDRINE	Tetralogy of Fallot	0	0.0202375	D014581 ||| D014012	Urticaria ||| Tinnitus
	CHEMBL1590	D001172	PSEUDOEPHEDRINE	Arthritis, Rheumatoid	0	0.514711	D003424 ||| D014012 ||| D000380 ||| D003248	Crohn Disease ||| Tinnitus ||| Agranulocytosis ||| Constipation
	CHEMBL1590	D003424	PSEUDOEPHEDRINE	Crohn Disease	1	0.033037	D007319 ||| D014012 ||| D014717 ||| D006973 ||| D015352	Sleep Initiation and Maintenance Disorders ||| Tinnitus ||| Vertigo ||| Hypertension ||| Dry Eye Syndromes
	CHEMBL1590	D003093	PSEUDOEPHEDRINE	Colitis, Ulcerative	0	0.0121736	D014012 ||| D014717	Tinnitus ||| Vertigo
	CHEMBL1590	D015212	PSEUDOEPHEDRINE	Inflammatory Bowel Diseases	0	0.0103144	D014012 ||| D014717 ||| D000380	Tinnitus ||| Vertigo ||| Agranulocytosis
	CHEMBL1590	D002761	PSEUDOEPHEDRINE	Cholangitis	0	0.0152978	D007319 ||| D014012 ||| D014717 ||| D015352	Sleep Initiation and Maintenance Disorders ||| Tinnitus ||| Vertigo ||| Dry Eye Syndromes
	CHEMBL1590	D017098	PSEUDOEPHEDRINE	IgA Deficiency	0	0.0162553	D014581 ||| D007319 ||| D010437 ||| D006973 ||| D013276 ||| D006333 ||| D015352 ||| D003248	Urticaria ||| Sleep Initiation and Maintenance Disorders ||| Peptic Ulcer ||| Hypertension ||| Stomach Ulcer ||| Heart Failure ||| Dry Eye Syndromes ||| Constipation
	CHEMBL1590	D008268	PSEUDOEPHEDRINE	Macular Degeneration	0	0.0721021	D014581 ||| D004415 ||| D016055 ||| D010437 ||| D006471 ||| D003424 ||| D013276 ||| D004941 ||| D003248	Urticaria ||| Dyspepsia ||| Urinary Retention ||| Peptic Ulcer ||| Gastrointestinal Hemorrhage ||| Crohn Disease ||| Stomach Ulcer ||| Esophagitis ||| Constipation
	CHEMBL1590	D034381	PSEUDOEPHEDRINE	Hearing Loss	0	0.0166112	D003424	Crohn Disease
	CHEMBL1590	D014012	PSEUDOEPHEDRINE	Tinnitus	1	0.0705639	D003424 ||| D006973 ||| D006333	Crohn Disease ||| Hypertension ||| Heart Failure
	CHEMBL1590	D000505	PSEUDOEPHEDRINE	Alopecia	0	0.084214	D007319 ||| D010437 ||| D006973 ||| D013276 ||| D006333 ||| D015352 ||| D003248	Sleep Initiation and Maintenance Disorders ||| Peptic Ulcer ||| Hypertension ||| Stomach Ulcer ||| Heart Failure ||| Dry Eye Syndromes ||| Constipation
	CHEMBL1590	D000787	PSEUDOEPHEDRINE	Angina Pectoris	0	0.00807056	D003424 ||| D014012 ||| D000380	Crohn Disease ||| Tinnitus ||| Agranulocytosis
	CHEMBL1590	D065631	PSEUDOEPHEDRINE	Rhinitis, Allergic	0	0.443497	D003424 ||| D000380	Crohn Disease ||| Agranulocytosis
	CHEMBL1590	D001249	PSEUDOEPHEDRINE	Asthma	0	0.0233779	D014012 ||| D000380	Tinnitus ||| Agranulocytosis
	CHEMBL1590	D005764	PSEUDOEPHEDRINE	Gastroesophageal Reflux	0	0.0185187	D014012 ||| D014717 ||| D000380	Tinnitus ||| Vertigo ||| Agranulocytosis
	CHEMBL1590	D007037	PSEUDOEPHEDRINE	Hypothyroidism	0	0.22337	D003424	Crohn Disease
	CHEMBL1590	D008881	PSEUDOEPHEDRINE	Migraine Disorders	0	0.0146089	D014581 ||| D004415 ||| D016055 ||| D010437 ||| D006471 ||| D003424 ||| D013276 ||| D004941 ||| D058186 ||| D003248 ||| D011537	Urticaria ||| Dyspepsia ||| Urinary Retention ||| Peptic Ulcer ||| Gastrointestinal Hemorrhage ||| Crohn Disease ||| Stomach Ulcer ||| Esophagitis ||| Acute Kidney Injury ||| Constipation ||| Pruritus
	CHEMBL1590	D004485	PSEUDOEPHEDRINE	Eczema	0	0.0216639	D000380	Agranulocytosis
	CHEMBL1590	D006937	PSEUDOEPHEDRINE	Hypercholesterolemia	0	0.0671865	D003424 ||| D014012 ||| D000380	Crohn Disease ||| Tinnitus ||| Agranulocytosis
	CHEMBL1590	D012626	PSEUDOEPHEDRINE	Sebaceous Gland Neoplasms	0	0.104135	D014581 ||| D007319 ||| D010437 ||| D003424 ||| D006973 ||| D013276 ||| D006333 ||| D003248	Urticaria ||| Sleep Initiation and Maintenance Disorders ||| Peptic Ulcer ||| Crohn Disease ||| Hypertension ||| Stomach Ulcer ||| Heart Failure ||| Constipation
	CHEMBL1590	D001943	PSEUDOEPHEDRINE	Breast Neoplasms	0	0.10905	D007022 ||| D007319 ||| D014717 ||| D006973 ||| D006333 ||| D058186 ||| D013921 ||| D015352	Hypotension ||| Sleep Initiation and Maintenance Disorders ||| Vertigo ||| Hypertension ||| Heart Failure ||| Acute Kidney Injury ||| Thrombocytopenia ||| Dry Eye Syndromes
	CHEMBL1590	D002280	PSEUDOEPHEDRINE	Carcinoma, Basal Cell	0	0.0248355	D000380	Agranulocytosis
	CHEMBL1590	D000230	PSEUDOEPHEDRINE	Adenocarcinoma	0	0.0168847	D007319 ||| D014012 ||| D014717	Sleep Initiation and Maintenance Disorders ||| Tinnitus ||| Vertigo
	CHEMBL1590	D002386	PSEUDOEPHEDRINE	Cataract	0	0.0221951	D004415 ||| D010437 ||| D006471 ||| D003424 ||| D013276 ||| D000380 ||| D003248	Dyspepsia ||| Peptic Ulcer ||| Gastrointestinal Hemorrhage ||| Crohn Disease ||| Stomach Ulcer ||| Agranulocytosis ||| Constipation
	CHEMBL1590	D006552	PSEUDOEPHEDRINE	Hernia, Inguinal	0	0.0153053	D014012 ||| D014717 ||| D000380 ||| D015352	Tinnitus ||| Vertigo ||| Agranulocytosis ||| Dry Eye Syndromes
	CHEMBL1590	D012005	PSEUDOEPHEDRINE	Rectal Prolapse	0	0.0258534	D007319 ||| D014012 ||| D014717 ||| D015352	Sleep Initiation and Maintenance Disorders ||| Tinnitus ||| Vertigo ||| Dry Eye Syndromes
	CHEMBL1590	D014029	PSEUDOEPHEDRINE	Tobacco Use Disorder	0	0.0420622	D014581 ||| D010437 ||| D006973 ||| D013276 ||| D015352	Urticaria ||| Peptic Ulcer ||| Hypertension ||| Stomach Ulcer ||| Dry Eye Syndromes
	CHEMBL1590	D009203	PSEUDOEPHEDRINE	Myocardial Infarction	0	0.013076	D003424 ||| D014012	Crohn Disease ||| Tinnitus
	CHEMBL1590	D005756	PSEUDOEPHEDRINE	Gastritis	0	0.0302848	D014012 ||| D014717 ||| D000380 ||| D015352	Tinnitus ||| Vertigo ||| Agranulocytosis ||| Dry Eye Syndromes
	CHEMBL1590	D006548	PSEUDOEPHEDRINE	Hernia, Diaphragmatic	0	0.0176196	D014012 ||| D014717 ||| D000380 ||| D015352	Tinnitus ||| Vertigo ||| Agranulocytosis ||| Dry Eye Syndromes
	CHEMBL1590	D000076385	PSEUDOEPHEDRINE	Diverticular Diseases	0	0.0418146	D014581 ||| D007319 ||| D014012 ||| D014717 ||| D006973 ||| D006333 ||| D015352	Urticaria ||| Sleep Initiation and Maintenance Disorders ||| Tinnitus ||| Vertigo ||| Hypertension ||| Heart Failure ||| Dry Eye Syndromes
	CHEMBL1590	D007319	PSEUDOEPHEDRINE	Sleep Initiation and Maintenance Disorders	1	0.0187181	D003424 ||| D000380	Crohn Disease ||| Agranulocytosis
	CHEMBL1590	D009290	PSEUDOEPHEDRINE	Narcolepsy	0	0.032967	D003424 ||| D000380	Crohn Disease ||| Agranulocytosis
	CHEMBL1590	D003922	PSEUDOEPHEDRINE	Diabetes Mellitus, Type 1	0	0.421715	D003424 ||| D014012 ||| D003248	Crohn Disease ||| Tinnitus ||| Constipation
	CHEMBL1590	D002446	PSEUDOEPHEDRINE	Celiac Disease	0	0.0178612	D014012 ||| D014717	Tinnitus ||| Vertigo
	CHEMBL1590	D008105	PSEUDOEPHEDRINE	Liver Cirrhosis, Biliary	0	0.0167489	D014012 ||| D014717	Tinnitus ||| Vertigo
	CHEMBL1590	D014820	PSEUDOEPHEDRINE	Vitiligo	0	0.0668486	D003424	Crohn Disease
	CHEMBL1590	D009798	PSEUDOEPHEDRINE	Ocular Hypertension	0	0.0365611	D014581 ||| D010437 ||| D003424 ||| D013276 ||| D003248	Urticaria ||| Peptic Ulcer ||| Crohn Disease ||| Stomach Ulcer ||| Constipation
	CHEMBL1590	D009447	PSEUDOEPHEDRINE	Neuroblastoma	0	0.0760127	D007319 ||| D014012 ||| D014717	Sleep Initiation and Maintenance Disorders ||| Tinnitus ||| Vertigo
	CHEMBL1590	D012559	PSEUDOEPHEDRINE	Schizophrenia	0	0.0201482	D003424 ||| D000380	Crohn Disease ||| Agranulocytosis
	CHEMBL1590	D000690	PSEUDOEPHEDRINE	Amyotrophic Lateral Sclerosis	0	0.0785256	D003424	Crohn Disease
	CHEMBL1590	D008180	PSEUDOEPHEDRINE	Lupus Erythematosus, Systemic	0	0.263837	D003424 ||| D014012 ||| D000380	Crohn Disease ||| Tinnitus ||| Agranulocytosis
	CHEMBL1590	D000437	PSEUDOEPHEDRINE	Alcoholism	0	0.0113303	D003424	Crohn Disease
	CHEMBL1590	D000067877	PSEUDOEPHEDRINE	Autism Spectrum Disorder	0	0.0128142	D003424	Crohn Disease
	CHEMBL1590	D001714	PSEUDOEPHEDRINE	Bipolar Disorder	0	0.0422192	D014581 ||| D004415 ||| D016055 ||| D010437 ||| D006471 ||| D003424 ||| D013276 ||| D004941 ||| D013921 ||| D000380 ||| D011537	Urticaria ||| Dyspepsia ||| Urinary Retention ||| Peptic Ulcer ||| Gastrointestinal Hemorrhage ||| Crohn Disease ||| Stomach Ulcer ||| Esophagitis ||| Thrombocytopenia ||| Agranulocytosis ||| Pruritus
	CHEMBL1590	D009771	PSEUDOEPHEDRINE	Obsessive-Compulsive Disorder	0	0.0157372	D003424	Crohn Disease
	CHEMBL1590	D003924	PSEUDOEPHEDRINE	Diabetes Mellitus, Type 2	0	0.0843146	D003424 ||| D014012 ||| D003248	Crohn Disease ||| Tinnitus ||| Constipation
	CHEMBL1590	D000544	PSEUDOEPHEDRINE	Alzheimer Disease	0	0.27099	D010437 ||| D003424	Peptic Ulcer ||| Crohn Disease
	CHEMBL1590	D004827	PSEUDOEPHEDRINE	Epilepsy	0	0.0194698	D010437 ||| D006471 ||| D003424 ||| D000380 ||| D003248	Peptic Ulcer ||| Gastrointestinal Hemorrhage ||| Crohn Disease ||| Agranulocytosis ||| Constipation
	CHEMBL1590	D005901	PSEUDOEPHEDRINE	Glaucoma	0	0.0155614	D004415 ||| D010437 ||| D006471 ||| D003424 ||| D013276 ||| D000380 ||| D003248	Dyspepsia ||| Peptic Ulcer ||| Gastrointestinal Hemorrhage ||| Crohn Disease ||| Stomach Ulcer ||| Agranulocytosis ||| Constipation
	CHEMBL1590	D051436	PSEUDOEPHEDRINE	Renal Insufficiency, Chronic	0	0.0155302	D014581 ||| D014012 ||| D015352	Urticaria ||| Tinnitus ||| Dry Eye Syndromes
	CHEMBL1590	D013167	PSEUDOEPHEDRINE	Spondylitis, Ankylosing	0	0.674181	D003424 ||| D003248	Crohn Disease ||| Constipation
	CHEMBL1590	D003863	PSEUDOEPHEDRINE	Depression	0	0.0249939	D003424 ||| D000380	Crohn Disease ||| Agranulocytosis
	CHEMBL1590	D010003	PSEUDOEPHEDRINE	Osteoarthritis	0	0.126713	D003424 ||| D000380 ||| D003248	Crohn Disease ||| Agranulocytosis ||| Constipation
	CHEMBL1590	D000419	PSEUDOEPHEDRINE	Albuminuria	0	0.0158303	D014012 ||| D014717	Tinnitus ||| Vertigo
	CHEMBL1590	D001281	PSEUDOEPHEDRINE	Atrial Fibrillation	0	0.0302586	D014581 ||| D004415 ||| D016055 ||| D010437 ||| D013276 ||| D004941 ||| D015352 ||| D011537	Urticaria ||| Dyspepsia ||| Urinary Retention ||| Peptic Ulcer ||| Stomach Ulcer ||| Esophagitis ||| Dry Eye Syndromes ||| Pruritus
	CHEMBL1590	D006973	PSEUDOEPHEDRINE	Hypertension	1	0.0092898	D003424 ||| D014012 ||| D000380	Crohn Disease ||| Tinnitus ||| Agranulocytosis
	CHEMBL1590	D006327	PSEUDOEPHEDRINE	Heart Block	0	0.0209094	D000380	Agranulocytosis
	CHEMBL1590	D055623	PSEUDOEPHEDRINE	Keratosis, Actinic	0	0.0430792	D000380	Agranulocytosis
	CHEMBL1590	D001991	PSEUDOEPHEDRINE	Bronchitis	0	0.0572088	D000380	Agranulocytosis
	CHEMBL1590	D008175	PSEUDOEPHEDRINE	Lung Neoplasms	0	0.0114099	D003424 ||| D000380	Crohn Disease ||| Agranulocytosis
	CHEMBL1590	D008545	PSEUDOEPHEDRINE	Melanoma	0	0.0222056	D000380	Agranulocytosis
	CHEMBL1590	D008228	PSEUDOEPHEDRINE	Lymphoma, Non-Hodgkin	0	0.0221949	D007022 ||| D007319 ||| D004415 ||| D016055 ||| D014717 ||| D006973 ||| D006333 ||| D003248	Hypotension ||| Sleep Initiation and Maintenance Disorders ||| Dyspepsia ||| Urinary Retention ||| Vertigo ||| Hypertension ||| Heart Failure ||| Constipation
	CHEMBL1590	D002294	PSEUDOEPHEDRINE	Carcinoma, Squamous Cell	0	0.0381138	D003424 ||| D000380	Crohn Disease ||| Agranulocytosis
	CHEMBL1590	D002349	PSEUDOEPHEDRINE	Carpal Tunnel Syndrome	0	0.0264712	D003424 ||| D014012 ||| D000380 ||| D003248	Crohn Disease ||| Tinnitus ||| Agranulocytosis ||| Constipation
	CHEMBL1590	D016883	PSEUDOEPHEDRINE	Diabetic Ketoacidosis	0	0.01406	D003424 ||| D000380	Crohn Disease ||| Agranulocytosis
	CHEMBL1590	D001749	PSEUDOEPHEDRINE	Urinary Bladder Neoplasms	0	0.0201026	D007319 ||| D014717 ||| D015352	Sleep Initiation and Maintenance Disorders ||| Vertigo ||| Dry Eye Syndromes
	CHEMBL1590	D007889	PSEUDOEPHEDRINE	Leiomyoma	0	0.0159451	D014717 ||| D000380	Vertigo ||| Agranulocytosis
	CHEMBL1590	D018798	PSEUDOEPHEDRINE	Anemia, Iron-Deficiency	0	0.0211692	D014717 ||| D015352	Vertigo ||| Dry Eye Syndromes
	CHEMBL1590	D000380	PSEUDOEPHEDRINE	Agranulocytosis	1	0.0480851	D014581 ||| D007022 ||| D007319 ||| D004415 ||| D016055 ||| D010437 ||| D006471 ||| D006973 ||| D013276 ||| D004941 ||| D006333 ||| D058186 ||| D015352 ||| D003248 ||| D011537	Urticaria ||| Hypotension ||| Sleep Initiation and Maintenance Disorders ||| Dyspepsia ||| Urinary Retention ||| Peptic Ulcer ||| Gastrointestinal Hemorrhage ||| Hypertension ||| Stomach Ulcer ||| Esophagitis ||| Heart Failure ||| Acute Kidney Injury ||| Dry Eye Syndromes ||| Constipation ||| Pruritus
	CHEMBL1590	D012893	PSEUDOEPHEDRINE	Sleep Wake Disorders	0	0.0216456	D010437 ||| D006471 ||| D003424 ||| D013276 ||| D013921 ||| D000380 ||| D011537	Peptic Ulcer ||| Gastrointestinal Hemorrhage ||| Crohn Disease ||| Stomach Ulcer ||| Thrombocytopenia ||| Agranulocytosis ||| Pruritus
	CHEMBL1590	D006429	PSEUDOEPHEDRINE	Hemiplegia	0	0.107815	D014581 ||| D007022 ||| D004415 ||| D016055 ||| D010437 ||| D006471 ||| D006973 ||| D013276 ||| D004941 ||| D006333 ||| D058186 ||| D013921 ||| D015352 ||| D003248 ||| D011537	Urticaria ||| Hypotension ||| Dyspepsia ||| Urinary Retention ||| Peptic Ulcer ||| Gastrointestinal Hemorrhage ||| Hypertension ||| Stomach Ulcer ||| Esophagitis ||| Heart Failure ||| Acute Kidney Injury ||| Thrombocytopenia ||| Dry Eye Syndromes ||| Constipation ||| Pruritus
	CHEMBL1590	D011655	PSEUDOEPHEDRINE	Pulmonary Embolism	0	0.0128962	D003424	Crohn Disease
	CHEMBL1590	D009202	PSEUDOEPHEDRINE	Cardiomyopathies	0	0.0126065	D003424 ||| D014012 ||| D000380	Crohn Disease ||| Tinnitus ||| Agranulocytosis
	CHEMBL1590	D013345	PSEUDOEPHEDRINE	Subarachnoid Hemorrhage	0	0.0232378	D014581 ||| D004415 ||| D016055 ||| D010437 ||| D003424 ||| D013276 ||| D004941 ||| D003248 ||| D011537	Urticaria ||| Dyspepsia ||| Urinary Retention ||| Peptic Ulcer ||| Crohn Disease ||| Stomach Ulcer ||| Esophagitis ||| Constipation ||| Pruritus
	CHEMBL1590	D002543	PSEUDOEPHEDRINE	Cerebral Hemorrhage	0	0.0187965	D014581 ||| D004415 ||| D016055 ||| D010437 ||| D003424 ||| D013276 ||| D004941 ||| D003248 ||| D011537	Urticaria ||| Dyspepsia ||| Urinary Retention ||| Peptic Ulcer ||| Crohn Disease ||| Stomach Ulcer ||| Esophagitis ||| Constipation ||| Pruritus
	CHEMBL1590	D002544	PSEUDOEPHEDRINE	Cerebral Infarction	0	0.033929	D000380 ||| D003248	Agranulocytosis ||| Constipation
	CHEMBL1590	D050197	PSEUDOEPHEDRINE	Arteriosclerosis	0	0.0126365	D003424 ||| D000380	Crohn Disease ||| Agranulocytosis
	CHEMBL1590	D010689	PSEUDOEPHEDRINE	Phlebitis	0	0.0502031	D014581 ||| D007319 ||| D004415 ||| D016055 ||| D010437 ||| D013276 ||| D004941 ||| D058186 ||| D015352 ||| D003248 ||| D011537	Urticaria ||| Sleep Initiation and Maintenance Disorders ||| Dyspepsia ||| Urinary Retention ||| Peptic Ulcer ||| Stomach Ulcer ||| Esophagitis ||| Acute Kidney Injury ||| Dry Eye Syndromes ||| Constipation ||| Pruritus
	CHEMBL1590	D006484	PSEUDOEPHEDRINE	Hemorrhoids	0	0.0235835	D014717 ||| D000380	Vertigo ||| Agranulocytosis
	CHEMBL1590	D007022	PSEUDOEPHEDRINE	Hypotension	1	0.0666109	D000380	Agranulocytosis
	CHEMBL1590	D012852	PSEUDOEPHEDRINE	Sinusitis	0	0.217384	D003424 ||| D000380	Crohn Disease ||| Agranulocytosis
	CHEMBL1590	D010996	PSEUDOEPHEDRINE	Pleural Effusion	0	0.0594204	D007022 ||| D007319 ||| D016055 ||| D006973 ||| D006333 ||| D015352	Hypotension ||| Sleep Initiation and Maintenance Disorders ||| Urinary Retention ||| Hypertension ||| Heart Failure ||| Dry Eye Syndromes
	CHEMBL1590	D011030	PSEUDOEPHEDRINE	Pneumothorax	0	0.0186166	D014581 ||| D007022 ||| D007319 ||| D004415 ||| D016055 ||| D010437 ||| D006471 ||| D006973 ||| D013276 ||| D004941 ||| D006333 ||| D013921 ||| D015352 ||| D011537	Urticaria ||| Hypotension ||| Sleep Initiation and Maintenance Disorders ||| Dyspepsia ||| Urinary Retention ||| Peptic Ulcer ||| Gastrointestinal Hemorrhage ||| Hypertension ||| Stomach Ulcer ||| Esophagitis ||| Heart Failure ||| Thrombocytopenia ||| Dry Eye Syndromes ||| Pruritus
	CHEMBL1590	D014060	PSEUDOEPHEDRINE	Tongue Diseases	0	0.140519	D007022 ||| D006973 ||| D006333 ||| D058186 ||| D013921	Hypotension ||| Hypertension ||| Heart Failure ||| Acute Kidney Injury ||| Thrombocytopenia
	CHEMBL1590	D004941	PSEUDOEPHEDRINE	Esophagitis	1	0.131256	D014717 ||| D000380	Vertigo ||| Agranulocytosis
	CHEMBL1590	D013276	PSEUDOEPHEDRINE	Stomach Ulcer	1	0.016196	D014717 ||| D000380	Vertigo ||| Agranulocytosis
	CHEMBL1590	D004415	PSEUDOEPHEDRINE	Dyspepsia	1	0.030019	D014717 ||| D000380	Vertigo ||| Agranulocytosis
	CHEMBL1590	D002769	PSEUDOEPHEDRINE	Cholelithiasis	0	0.013315	D014012 ||| D014717 ||| D000380	Tinnitus ||| Vertigo ||| Agranulocytosis
	CHEMBL1590	D002764	PSEUDOEPHEDRINE	Cholecystitis	0	0.0454162	D007022 ||| D007319 ||| D014717 ||| D015352 ||| D011537	Hypotension ||| Sleep Initiation and Maintenance Disorders ||| Vertigo ||| Dry Eye Syndromes ||| Pruritus
	CHEMBL1590	D010195	PSEUDOEPHEDRINE	Pancreatitis	0	0.022077	D014717 ||| D000380	Vertigo ||| Agranulocytosis
	CHEMBL1590	D008286	PSEUDOEPHEDRINE	Malabsorption Syndromes	0	0.0178662	D014717 ||| D000380	Vertigo ||| Agranulocytosis
	CHEMBL1590	D002481	PSEUDOEPHEDRINE	Cellulitis	0	0.0741356	D007319 ||| D000380	Sleep Initiation and Maintenance Disorders ||| Agranulocytosis
	CHEMBL1590	D011537	PSEUDOEPHEDRINE	Pruritus	1	0.0198874	D000380	Agranulocytosis
	CHEMBL1590	D008010	PSEUDOEPHEDRINE	Lichen Planus	0	0.0196173	D007022 ||| D007319 ||| D004415 ||| D016055 ||| D010437 ||| D006471 ||| D006973 ||| D013276 ||| D006333 ||| D058186 ||| D013921	Hypotension ||| Sleep Initiation and Maintenance Disorders ||| Dyspepsia ||| Urinary Retention ||| Peptic Ulcer ||| Gastrointestinal Hemorrhage ||| Hypertension ||| Stomach Ulcer ||| Heart Failure ||| Acute Kidney Injury ||| Thrombocytopenia
	CHEMBL1590	D017492	PSEUDOEPHEDRINE	Keratosis, Seborrheic	0	0.0256268	D000380	Agranulocytosis
	CHEMBL1590	D011704	PSEUDOEPHEDRINE	Pyelonephritis	0	0.0235176	D014717 ||| D000380	Vertigo ||| Agranulocytosis
	CHEMBL1590	D058186	PSEUDOEPHEDRINE	Acute Kidney Injury	1	0.0280088	D000380	Agranulocytosis
	CHEMBL1590	D007676	PSEUDOEPHEDRINE	Kidney Failure, Chronic	0	0.0142894	D003424 ||| D014012 ||| D000380	Crohn Disease ||| Tinnitus ||| Agranulocytosis
	CHEMBL1590	D003556	PSEUDOEPHEDRINE	Cystitis	0	0.0221898	D014717 ||| D000380	Vertigo ||| Agranulocytosis
	CHEMBL1590	D011470	PSEUDOEPHEDRINE	Prostatic Hyperplasia	0	0.0452427	D007022 ||| D007319 ||| D006973 ||| D006333 ||| D058186 ||| D013921 ||| D015352	Hypotension ||| Sleep Initiation and Maintenance Disorders ||| Hypertension ||| Heart Failure ||| Acute Kidney Injury ||| Thrombocytopenia ||| Dry Eye Syndromes
	CHEMBL1590	D011472	PSEUDOEPHEDRINE	Prostatitis	0	0.0410978	D007022 ||| D007319 ||| D014717 ||| D006973 ||| D006333 ||| D015352	Hypotension ||| Sleep Initiation and Maintenance Disorders ||| Vertigo ||| Hypertension ||| Heart Failure ||| Dry Eye Syndromes
	CHEMBL1590	D005348	PSEUDOEPHEDRINE	Fibrocystic Breast Disease	0	0.03687	D014581 ||| D007022 ||| D007319 ||| D004415 ||| D016055 ||| D014717 ||| D006973 ||| D013276 ||| D004941 ||| D006333 ||| D013921 ||| D015352 ||| D011537	Urticaria ||| Hypotension ||| Sleep Initiation and Maintenance Disorders ||| Dyspepsia ||| Urinary Retention ||| Vertigo ||| Hypertension ||| Stomach Ulcer ||| Esophagitis ||| Heart Failure ||| Thrombocytopenia ||| Dry Eye Syndromes ||| Pruritus
	CHEMBL1590	D006177	PSEUDOEPHEDRINE	Gynecomastia	0	0.0284843	D014581 ||| D007022 ||| D007319 ||| D004415 ||| D016055 ||| D010437 ||| D006471 ||| D006973 ||| D013276 ||| D004941 ||| D006333 ||| D013921 ||| D015352 ||| D011537	Urticaria ||| Hypotension ||| Sleep Initiation and Maintenance Disorders ||| Dyspepsia ||| Urinary Retention ||| Peptic Ulcer ||| Gastrointestinal Hemorrhage ||| Hypertension ||| Stomach Ulcer ||| Esophagitis ||| Heart Failure ||| Thrombocytopenia ||| Dry Eye Syndromes ||| Pruritus
	CHEMBL1590	D004715	PSEUDOEPHEDRINE	Endometriosis	0	0.021615	D014717 ||| D000380	Vertigo ||| Agranulocytosis
	CHEMBL1590	D003680	PSEUDOEPHEDRINE	Deglutition Disorders	0	0.163158	D014581 ||| D007022 ||| D016055 ||| D006973 ||| D006333 ||| D058186 ||| D013921 ||| D015352 ||| D011537	Urticaria ||| Hypotension ||| Urinary Retention ||| Hypertension ||| Heart Failure ||| Acute Kidney Injury ||| Thrombocytopenia ||| Dry Eye Syndromes ||| Pruritus
	CHEMBL1590	D001201	PSEUDOEPHEDRINE	Ascites	0	0.111642	D014717 ||| D000380	Vertigo ||| Agranulocytosis
	CHEMBL1590	D005076	PSEUDOEPHEDRINE	Exanthema	0	0.0184026	D000380	Agranulocytosis
	CHEMBL1590	D014717	PSEUDOEPHEDRINE	Vertigo	1	0.0228186	D004415 ||| D016055 ||| D010437 ||| D006471 ||| D003424 ||| D013276 ||| D004941 ||| D006333 ||| D013921 ||| D003248	Dyspepsia ||| Urinary Retention ||| Peptic Ulcer ||| Gastrointestinal Hemorrhage ||| Crohn Disease ||| Stomach Ulcer ||| Esophagitis ||| Heart Failure ||| Thrombocytopenia ||| Constipation
	CHEMBL1590	D013575	PSEUDOEPHEDRINE	Syncope	0	0.0596379	D014581 ||| D004415 ||| D010437 ||| D013276 ||| D004941 ||| D058186 ||| D013921 ||| D015352 ||| D003248 ||| D011537	Urticaria ||| Dyspepsia ||| Peptic Ulcer ||| Stomach Ulcer ||| Esophagitis ||| Acute Kidney Injury ||| Thrombocytopenia ||| Dry Eye Syndromes ||| Constipation ||| Pruritus
	CHEMBL1590	D007766	PSEUDOEPHEDRINE	Lacrimal Apparatus Diseases	0	0.0536813	D004415 ||| D010437 ||| D006471 ||| D013276 ||| D000380 ||| D003248	Dyspepsia ||| Peptic Ulcer ||| Gastrointestinal Hemorrhage ||| Stomach Ulcer ||| Agranulocytosis ||| Constipation
	CHEMBL1590	D006471	PSEUDOEPHEDRINE	Gastrointestinal Hemorrhage	1	0.0476985	D014717 ||| D000380 ||| D015352	Vertigo ||| Agranulocytosis ||| Dry Eye Syndromes
	CHEMBL1590	D010437	PSEUDOEPHEDRINE	Peptic Ulcer	1	0.016641	D014717 ||| D000380 ||| D015352	Vertigo ||| Agranulocytosis ||| Dry Eye Syndromes
	CHEMBL1590	D005921	PSEUDOEPHEDRINE	Glomerulonephritis	0	0.0262482	D014717 ||| D000380	Vertigo ||| Agranulocytosis
	CHEMBL1590	D006333	PSEUDOEPHEDRINE	Heart Failure	1	0.0237846	D014012 ||| D014717 ||| D000380	Tinnitus ||| Vertigo ||| Agranulocytosis
	CHEMBL1590	D006547	PSEUDOEPHEDRINE	Hernia	0	0.0211865	D014581 ||| D007022 ||| D014717 ||| D013921 ||| D015352 ||| D011537	Urticaria ||| Hypotension ||| Vertigo ||| Thrombocytopenia ||| Dry Eye Syndromes ||| Pruritus
	CHEMBL1590	D006689	PSEUDOEPHEDRINE	Hodgkin Disease	0	0.018895	D007319 ||| D014717	Sleep Initiation and Maintenance Disorders ||| Vertigo
	CHEMBL1590	D008113	PSEUDOEPHEDRINE	Liver Neoplasms	0	0.0156902	D014581 ||| D007319 ||| D014717 ||| D015352 ||| D011537	Urticaria ||| Sleep Initiation and Maintenance Disorders ||| Vertigo ||| Dry Eye Syndromes ||| Pruritus
	CHEMBL1590	D010051	PSEUDOEPHEDRINE	Ovarian Neoplasms	0	0.0160673	D014012 ||| D014717 ||| D000380 ||| D015352	Tinnitus ||| Vertigo ||| Agranulocytosis ||| Dry Eye Syndromes
	CHEMBL1590	D011471	PSEUDOEPHEDRINE	Prostatic Neoplasms	0	0.0124293	D014717 ||| D000380	Vertigo ||| Agranulocytosis
	CHEMBL1590	D000647	PSEUDOEPHEDRINE	Amnesia	0	0.131445	D014581 ||| D007022 ||| D004415 ||| D010437 ||| D006471 ||| D003424 ||| D006973 ||| D013276 ||| D004941 ||| D006333 ||| D058186 ||| D013921 ||| D003248 ||| D011537	Urticaria ||| Hypotension ||| Dyspepsia ||| Peptic Ulcer ||| Gastrointestinal Hemorrhage ||| Crohn Disease ||| Hypertension ||| Stomach Ulcer ||| Esophagitis ||| Heart Failure ||| Acute Kidney Injury ||| Thrombocytopenia ||| Constipation ||| Pruritus
	CHEMBL1590	D007951	PSEUDOEPHEDRINE	Leukemia, Myeloid	0	0.440581	D007319 ||| D014717 ||| D000380	Sleep Initiation and Maintenance Disorders ||| Vertigo ||| Agranulocytosis
	CHEMBL1590	D000152	PSEUDOEPHEDRINE	Acne Vulgaris	0	0.064198	D003424 ||| D000380	Crohn Disease ||| Agranulocytosis
	CHEMBL1590	D000740	PSEUDOEPHEDRINE	Anemia	0	0.0184257	D014717	Vertigo
	CHEMBL1590	D001064	PSEUDOEPHEDRINE	Appendicitis	0	0.0165199	D014717 ||| D000380	Vertigo ||| Agranulocytosis
	CHEMBL1590	D003248	PSEUDOEPHEDRINE	Constipation	1	0.0330412	D014717 ||| D000380 ||| D015352	Vertigo ||| Agranulocytosis ||| Dry Eye Syndromes
	CHEMBL1590	D015352	PSEUDOEPHEDRINE	Dry Eye Syndromes	1	0.0306228	D010437 ||| D006471 ||| D003424 ||| D000380 ||| D003248	Peptic Ulcer ||| Gastrointestinal Hemorrhage ||| Crohn Disease ||| Agranulocytosis ||| Constipation
	CHEMBL1590	D004381	PSEUDOEPHEDRINE	Duodenal Ulcer	0	0.016012	D014717 ||| D000380 ||| D015352	Vertigo ||| Agranulocytosis ||| Dry Eye Syndromes
	CHEMBL1590	D015837	PSEUDOEPHEDRINE	Vestibular Diseases	0	0.132508	D004415 ||| D016055 ||| D010437 ||| D006471 ||| D013276 ||| D004941 ||| D006333 ||| D003248	Dyspepsia ||| Urinary Retention ||| Peptic Ulcer ||| Gastrointestinal Hemorrhage ||| Stomach Ulcer ||| Esophagitis ||| Heart Failure ||| Constipation
	CHEMBL1590	D005705	PSEUDOEPHEDRINE	Gallbladder Diseases	0	0.0854956	D014581 ||| D007022 ||| D007319 ||| D016055 ||| D006973 ||| D006333 ||| D058186 ||| D013921 ||| D015352 ||| D011537	Urticaria ||| Hypotension ||| Sleep Initiation and Maintenance Disorders ||| Urinary Retention ||| Hypertension ||| Heart Failure ||| Acute Kidney Injury ||| Thrombocytopenia ||| Dry Eye Syndromes ||| Pruritus
	CHEMBL1590	D006073	PSEUDOEPHEDRINE	Gout	0	0.0728961	D007319 ||| D003424 ||| D014012 ||| D003248	Sleep Initiation and Maintenance Disorders ||| Crohn Disease ||| Tinnitus ||| Constipation
	CHEMBL1590	D001145	PSEUDOEPHEDRINE	Arrhythmias, Cardiac	0	0.0740996	D003424 ||| D000380	Crohn Disease ||| Agranulocytosis
	CHEMBL1590	D043183	PSEUDOEPHEDRINE	Irritable Bowel Syndrome	0	0.0203093	D014717 ||| D000380	Vertigo ||| Agranulocytosis
	CHEMBL1590	D001851	PSEUDOEPHEDRINE	Bone Diseases, Metabolic	0	0.0337521	D014581 ||| D007022 ||| D004415 ||| D016055 ||| D010437 ||| D006471 ||| D006973 ||| D013276 ||| D004941 ||| D006333 ||| D058186 ||| D013921 ||| D015352 ||| D003248 ||| D011537	Urticaria ||| Hypotension ||| Dyspepsia ||| Urinary Retention ||| Peptic Ulcer ||| Gastrointestinal Hemorrhage ||| Hypertension ||| Stomach Ulcer ||| Esophagitis ||| Heart Failure ||| Acute Kidney Injury ||| Thrombocytopenia ||| Dry Eye Syndromes ||| Constipation ||| Pruritus
	CHEMBL1590	D010024	PSEUDOEPHEDRINE	Osteoporosis	0	0.0674084	D014581 ||| D004415 ||| D010437 ||| D006471 ||| D013276 ||| D004941 ||| D011537	Urticaria ||| Dyspepsia ||| Peptic Ulcer ||| Gastrointestinal Hemorrhage ||| Stomach Ulcer ||| Esophagitis ||| Pruritus
	CHEMBL1590	D009443	PSEUDOEPHEDRINE	Neuritis	0	0.121797	D014581 ||| D007022 ||| D004415 ||| D016055 ||| D010437 ||| D006471 ||| D006973 ||| D013276 ||| D006333 ||| D058186 ||| D013921 ||| D003248 ||| D011537	Urticaria ||| Hypotension ||| Dyspepsia ||| Urinary Retention ||| Peptic Ulcer ||| Gastrointestinal Hemorrhage ||| Hypertension ||| Stomach Ulcer ||| Heart Failure ||| Acute Kidney Injury ||| Thrombocytopenia ||| Constipation ||| Pruritus
	CHEMBL1590	D010538	PSEUDOEPHEDRINE	Peritonitis	0	0.264303	D014581 ||| D007022 ||| D007319 ||| D016055 ||| D006973 ||| D013921 ||| D015352 ||| D011537	Urticaria ||| Hypotension ||| Sleep Initiation and Maintenance Disorders ||| Urinary Retention ||| Hypertension ||| Thrombocytopenia ||| Dry Eye Syndromes ||| Pruritus
	CHEMBL1590	D010998	PSEUDOEPHEDRINE	Pleurisy	0	0.0438887	D000380	Agranulocytosis
	CHEMBL1590	D011565	PSEUDOEPHEDRINE	Psoriasis	0	0.108501	D007319 ||| D003424 ||| D000380	Sleep Initiation and Maintenance Disorders ||| Crohn Disease ||| Agranulocytosis
	CHEMBL1590	D012163	PSEUDOEPHEDRINE	Retinal Detachment	0	0.0165399	D004415 ||| D010437 ||| D006471 ||| D003424 ||| D013276 ||| D000380 ||| D003248	Dyspepsia ||| Peptic Ulcer ||| Gastrointestinal Hemorrhage ||| Crohn Disease ||| Stomach Ulcer ||| Agranulocytosis ||| Constipation
	CHEMBL1590	D012393	PSEUDOEPHEDRINE	Rosacea	0	0.0246113	D007022 ||| D007319 ||| D004415 ||| D016055 ||| D010437 ||| D006471 ||| D006973 ||| D013276 ||| D004941 ||| D006333 ||| D058186 ||| D013921 ||| D003248	Hypotension ||| Sleep Initiation and Maintenance Disorders ||| Dyspepsia ||| Urinary Retention ||| Peptic Ulcer ||| Gastrointestinal Hemorrhage ||| Hypertension ||| Stomach Ulcer ||| Esophagitis ||| Heart Failure ||| Acute Kidney Injury ||| Thrombocytopenia ||| Constipation
	CHEMBL1590	D006042	PSEUDOEPHEDRINE	Goiter	0	0.0105169	D003424 ||| D000380	Crohn Disease ||| Agranulocytosis
	CHEMBL1590	D002546	PSEUDOEPHEDRINE	Ischemic Attack, Transient	0	0.0980904	D010437 ||| D006471 ||| D000380 ||| D003248	Peptic Ulcer ||| Gastrointestinal Hemorrhage ||| Agranulocytosis ||| Constipation
	CHEMBL1590	D000083242	PSEUDOEPHEDRINE	Ischemic Stroke	0	0.0209431	D003424 ||| D000380 ||| D003248	Crohn Disease ||| Agranulocytosis ||| Constipation
	CHEMBL1590	D012891	PSEUDOEPHEDRINE	Sleep Apnea Syndromes	0	0.0343844	D000380	Agranulocytosis
	CHEMBL1590	D013921	PSEUDOEPHEDRINE	Thrombocytopenia	1	0.0644316	D014717	Vertigo
	CHEMBL1590	D015179	PSEUDOEPHEDRINE	Colorectal Neoplasms	0	0.0144755	D014012 ||| D014717	Tinnitus ||| Vertigo
	CHEMBL1590	D013964	PSEUDOEPHEDRINE	Thyroid Neoplasms	0	0.0166084	D003424	Crohn Disease
	CHEMBL1590	D010001	PSEUDOEPHEDRINE	Osteitis Deformans	0	0.276897	D014581 ||| D007319 ||| D010437 ||| D006973 ||| D013276 ||| D006333 ||| D015352 ||| D003248	Urticaria ||| Sleep Initiation and Maintenance Disorders ||| Peptic Ulcer ||| Hypertension ||| Stomach Ulcer ||| Heart Failure ||| Dry Eye Syndromes ||| Constipation
	CHEMBL1590	D007018	PSEUDOEPHEDRINE	Hypopituitarism	0	0.0164075	D003424	Crohn Disease
	CHEMBL1590	D020246	PSEUDOEPHEDRINE	Venous Thrombosis	0	0.0185617	D014717	Vertigo
	CHEMBL1590	D000075224	PSEUDOEPHEDRINE	Cardiac Conduction System Disease	0	0.0206395	D014717 ||| D000380 ||| D011537	Vertigo ||| Agranulocytosis ||| Pruritus
	CHEMBL1590	D003731	PSEUDOEPHEDRINE	Dental Caries	0	0.0257069	D006333 ||| D000380	Heart Failure ||| Agranulocytosis
	CHEMBL1590	D005242	PSEUDOEPHEDRINE	Fecal Incontinence	0	0.0426585	D015352	Dry Eye Syndromes
	CHEMBL1590	D016055	PSEUDOEPHEDRINE	Urinary Retention	1	0.0558695	D014717 ||| D000380	Vertigo ||| Agranulocytosis
	CHEMBL1590	D011141	PSEUDOEPHEDRINE	Polyuria	0	0.0351901	D014717 ||| D000380	Vertigo ||| Agranulocytosis
	CHEMBL1590	D007762	PSEUDOEPHEDRINE	Labyrinthitis	0	0.061996	D004415 ||| D016055 ||| D010437 ||| D006471 ||| D006973 ||| D013276 ||| D006333 ||| D058186 ||| D013921 ||| D000380	Dyspepsia ||| Urinary Retention ||| Peptic Ulcer ||| Gastrointestinal Hemorrhage ||| Hypertension ||| Stomach Ulcer ||| Heart Failure ||| Acute Kidney Injury ||| Thrombocytopenia ||| Agranulocytosis
	CHEMBL1590	D012878	PSEUDOEPHEDRINE	Skin Neoplasms	0	0.0616121	D007022 ||| D007319 ||| D006973 ||| D006333 ||| D058186 ||| D013921 ||| D015352	Hypotension ||| Sleep Initiation and Maintenance Disorders ||| Hypertension ||| Heart Failure ||| Acute Kidney Injury ||| Thrombocytopenia ||| Dry Eye Syndromes
	CHEMBL1590	D009260	PSEUDOEPHEDRINE	Nail Diseases	0	0.0802068	D007022 ||| D007319 ||| D004415 ||| D016055 ||| D010437 ||| D006471 ||| D006973 ||| D013276 ||| D004941 ||| D006333 ||| D058186 ||| D013921 ||| D015352	Hypotension ||| Sleep Initiation and Maintenance Disorders ||| Dyspepsia ||| Urinary Retention ||| Peptic Ulcer ||| Gastrointestinal Hemorrhage ||| Hypertension ||| Stomach Ulcer ||| Esophagitis ||| Heart Failure ||| Acute Kidney Injury ||| Thrombocytopenia ||| Dry Eye Syndromes
	CHEMBL1590	D016491	PSEUDOEPHEDRINE	Peripheral Vascular Diseases	0	0.064921	D000380	Agranulocytosis
	CHEMBL1590	D011111	PSEUDOEPHEDRINE	Polymyalgia Rheumatica	0	0.117243	D014581 ||| D007022 ||| D007319 ||| D004415 ||| D016055 ||| D010437 ||| D006471 ||| D006973 ||| D013276 ||| D004941 ||| D006333 ||| D058186 ||| D013921 ||| D015352 ||| D003248 ||| D011537	Urticaria ||| Hypotension ||| Sleep Initiation and Maintenance Disorders ||| Dyspepsia ||| Urinary Retention ||| Peptic Ulcer ||| Gastrointestinal Hemorrhage ||| Hypertension ||| Stomach Ulcer ||| Esophagitis ||| Heart Failure ||| Acute Kidney Injury ||| Thrombocytopenia ||| Dry Eye Syndromes ||| Constipation ||| Pruritus
	CHEMBL1590	D013118	PSEUDOEPHEDRINE	Spinal Cord Diseases	0	0.0292869	D010437 ||| D006471 ||| D003424 ||| D000380 ||| D003248	Peptic Ulcer ||| Gastrointestinal Hemorrhage ||| Crohn Disease ||| Agranulocytosis ||| Constipation
	CHEMBL1590	D014581	PSEUDOEPHEDRINE	Urticaria	1	0.0218437	D000380	Agranulocytosis
	CHEMBL1590	D014648	PSEUDOEPHEDRINE	Varicose Veins	0	0.0144736	D014717	Vertigo
	CHEMBL1590	D010031	PSEUDOEPHEDRINE	Otitis	0	0.0167988	D003424 ||| D000380	Crohn Disease ||| Agranulocytosis
	CHEMBL1590	D019966	PSEUDOEPHEDRINE	Substance-Related Disorders	0	0.129922	D014581 ||| D004415 ||| D016055 ||| D010437 ||| D006471 ||| D006973 ||| D013276 ||| D004941 ||| D006333 ||| D013921 ||| D011537	Urticaria ||| Dyspepsia ||| Urinary Retention ||| Peptic Ulcer ||| Gastrointestinal Hemorrhage ||| Hypertension ||| Stomach Ulcer ||| Esophagitis ||| Heart Failure ||| Thrombocytopenia ||| Pruritus
	CHEMBL1590	D015155	PSEUDOEPHEDRINE	Esophageal Spasm, Diffuse	0	0.0410616	D000380	Agranulocytosis
	CHEMBL52440	D001289	DEXTROMETHORPHAN	Attention Deficit Disorder with Hyperactivity	0	0.119303	D000505 ||| D003424	Alopecia ||| Crohn Disease
	CHEMBL52440	D001008	DEXTROMETHORPHAN	Anxiety Disorders	0	0.0179586	D000505 ||| D000380 ||| D003424	Alopecia ||| Agranulocytosis ||| Crohn Disease
	CHEMBL52440	D013313	DEXTROMETHORPHAN	Stress Disorders, Post-Traumatic	0	0.0136264	D000505 ||| D003424	Alopecia ||| Crohn Disease
	CHEMBL52440	D000856	DEXTROMETHORPHAN	Anorexia Nervosa	0	0.0188841	D000505 ||| D003424	Alopecia ||| Crohn Disease
	CHEMBL52440	D015228	DEXTROMETHORPHAN	Hypertriglyceridemia	0	0.12946	D003248 ||| D000505 ||| D003424 ||| D014012	Constipation ||| Alopecia ||| Crohn Disease ||| Tinnitus
	CHEMBL52440	D003324	DEXTROMETHORPHAN	Coronary Artery Disease	0	0.0237465	D000505 ||| D000380 ||| D003424 ||| D014012	Alopecia ||| Agranulocytosis ||| Crohn Disease ||| Tinnitus
	CHEMBL52440	D009765	DEXTROMETHORPHAN	Obesity	0	0.169998	D000505 ||| D000380 ||| D000647 ||| D003424 ||| D013575 ||| D014012	Alopecia ||| Agranulocytosis ||| Amnesia ||| Crohn Disease ||| Syncope ||| Tinnitus
	CHEMBL52440	D020177	DEXTROMETHORPHAN	Idiopathic Hypersomnia	0	0.0615021	D003424	Crohn Disease
	CHEMBL52440	D010300	DEXTROMETHORPHAN	Parkinson Disease	0	0.0255421	D000505 ||| D000380 ||| D003424	Alopecia ||| Agranulocytosis ||| Crohn Disease
	CHEMBL52440	D013771	DEXTROMETHORPHAN	Tetralogy of Fallot	0	0.108573	D014581 ||| D000740 ||| D000505 ||| D001249 ||| D014012	Urticaria ||| Anemia ||| Alopecia ||| Asthma ||| Tinnitus
	CHEMBL52440	D001172	DEXTROMETHORPHAN	Arthritis, Rheumatoid	0	0.453418	D003248 ||| D000380 ||| D019966 ||| D000647 ||| D003424 ||| D012893 ||| D013575 ||| D014012	Constipation ||| Agranulocytosis ||| Substance-Related Disorders ||| Amnesia ||| Crohn Disease ||| Sleep Wake Disorders ||| Syncope ||| Tinnitus
	CHEMBL52440	D003424	DEXTROMETHORPHAN	Crohn Disease	1	0.0279078	D006973 ||| D007319 ||| D000647 ||| D014717 ||| D003863 ||| D012893 ||| D014012 ||| D009203	Hypertension ||| Sleep Initiation and Maintenance Disorders ||| Amnesia ||| Vertigo ||| Depression ||| Sleep Wake Disorders ||| Tinnitus ||| Myocardial Infarction
	CHEMBL52440	D003093	DEXTROMETHORPHAN	Colitis, Ulcerative	0	0.0675621	D000505 ||| D000647 ||| D014717 ||| D012893 ||| D014012	Alopecia ||| Amnesia ||| Vertigo ||| Sleep Wake Disorders ||| Tinnitus
	CHEMBL52440	D015212	DEXTROMETHORPHAN	Inflammatory Bowel Diseases	0	0.0717929	D000505 ||| D000380 ||| D019966 ||| D000647 ||| D014717 ||| D013575 ||| D014012	Alopecia ||| Agranulocytosis ||| Substance-Related Disorders ||| Amnesia ||| Vertigo ||| Syncope ||| Tinnitus
	CHEMBL52440	D002761	DEXTROMETHORPHAN	Cholangitis	0	0.0143267	D007319 ||| D000505 ||| D000647 ||| D014717 ||| D003863 ||| D012893 ||| D014012	Sleep Initiation and Maintenance Disorders ||| Alopecia ||| Amnesia ||| Vertigo ||| Depression ||| Sleep Wake Disorders ||| Tinnitus
	CHEMBL52440	D017098	DEXTROMETHORPHAN	IgA Deficiency	0	0.0244079	D014581 ||| D006973 ||| D003248 ||| D007319 ||| D001249 ||| D006333 ||| D010437 ||| D010195 ||| D003863 ||| D009203 ||| D005756 ||| D002769	Urticaria ||| Hypertension ||| Constipation ||| Sleep Initiation and Maintenance Disorders ||| Asthma ||| Heart Failure ||| Peptic Ulcer ||| Pancreatitis ||| Depression ||| Myocardial Infarction ||| Gastritis ||| Cholelithiasis
	CHEMBL52440	D008268	DEXTROMETHORPHAN	Macular Degeneration	0	0.2841	D014581 ||| D003248 ||| D000740 ||| D016055 ||| D001249 ||| D010437 ||| D003424 ||| D010195 ||| D004415 ||| D005756 ||| D002769	Urticaria ||| Constipation ||| Anemia ||| Urinary Retention ||| Asthma ||| Peptic Ulcer ||| Crohn Disease ||| Pancreatitis ||| Dyspepsia ||| Gastritis ||| Cholelithiasis
	CHEMBL52440	D034381	DEXTROMETHORPHAN	Hearing Loss	0	0.0162357	D003424	Crohn Disease
	CHEMBL52440	D014012	DEXTROMETHORPHAN	Tinnitus	1	0.0829506	D006973 ||| D001249 ||| D006333 ||| D003424 ||| D009203 ||| D005756 ||| D002769	Hypertension ||| Asthma ||| Heart Failure ||| Crohn Disease ||| Myocardial Infarction ||| Gastritis ||| Cholelithiasis
	CHEMBL52440	D000505	DEXTROMETHORPHAN	Alopecia	1	0.0849833	D006973 ||| D003248 ||| D007319 ||| D000740 ||| D001249 ||| D006333 ||| D010437 ||| D010195 ||| D003863 ||| D009203 ||| D005756 ||| D002769	Hypertension ||| Constipation ||| Sleep Initiation and Maintenance Disorders ||| Anemia ||| Asthma ||| Heart Failure ||| Peptic Ulcer ||| Pancreatitis ||| Depression ||| Myocardial Infarction ||| Gastritis ||| Cholelithiasis
	CHEMBL52440	D019226	DEXTROMETHORPHAN	Oral Ulcer	0	0.0151397	D000505 ||| D000647 ||| D012893	Alopecia ||| Amnesia ||| Sleep Wake Disorders
	CHEMBL52440	D000787	DEXTROMETHORPHAN	Angina Pectoris	0	0.405624	D000505 ||| D000380 ||| D019966 ||| D000647 ||| D003424 ||| D014012	Alopecia ||| Agranulocytosis ||| Substance-Related Disorders ||| Amnesia ||| Crohn Disease ||| Tinnitus
	CHEMBL52440	D065631	DEXTROMETHORPHAN	Rhinitis, Allergic	0	0.40433	D000380 ||| D000647 ||| D003424 ||| D013575	Agranulocytosis ||| Amnesia ||| Crohn Disease ||| Syncope
	CHEMBL52440	D001249	DEXTROMETHORPHAN	Asthma	1	0.0758271	D000505 ||| D000380 ||| D019966 ||| D000647 ||| D012893 ||| D013575 ||| D014012	Alopecia ||| Agranulocytosis ||| Substance-Related Disorders ||| Amnesia ||| Sleep Wake Disorders ||| Syncope ||| Tinnitus
	CHEMBL52440	D005764	DEXTROMETHORPHAN	Gastroesophageal Reflux	0	0.0191681	D000505 ||| D000380 ||| D019966 ||| D000647 ||| D014717 ||| D013575 ||| D014012	Alopecia ||| Agranulocytosis ||| Substance-Related Disorders ||| Amnesia ||| Vertigo ||| Syncope ||| Tinnitus
	CHEMBL52440	D007037	DEXTROMETHORPHAN	Hypothyroidism	0	0.24104	D003424	Crohn Disease
	CHEMBL52440	D008881	DEXTROMETHORPHAN	Migraine Disorders	0	0.0186437	D014581 ||| D003248 ||| D000740 ||| D016055 ||| D001249 ||| D011537 ||| D010437 ||| D003424 ||| D058186 ||| D010195 ||| D004415 ||| D005756 ||| D002769	Urticaria ||| Constipation ||| Anemia ||| Urinary Retention ||| Asthma ||| Pruritus ||| Peptic Ulcer ||| Crohn Disease ||| Acute Kidney Injury ||| Pancreatitis ||| Dyspepsia ||| Gastritis ||| Cholelithiasis
	CHEMBL52440	D004485	DEXTROMETHORPHAN	Eczema	0	0.0155102	D000380 ||| D019966 ||| D000647 ||| D012893 ||| D013575	Agranulocytosis ||| Substance-Related Disorders ||| Amnesia ||| Sleep Wake Disorders ||| Syncope
	CHEMBL52440	D006937	DEXTROMETHORPHAN	Hypercholesterolemia	0	0.47219	D000505 ||| D000380 ||| D000647 ||| D003424 ||| D013575 ||| D014012	Alopecia ||| Agranulocytosis ||| Amnesia ||| Crohn Disease ||| Syncope ||| Tinnitus
	CHEMBL52440	D012626	DEXTROMETHORPHAN	Sebaceous Gland Neoplasms	0	0.0857305	D014581 ||| D006973 ||| D003248 ||| D007319 ||| D000740 ||| D001249 ||| D006333 ||| D010437 ||| D003424 ||| D010195 ||| D003863 ||| D009203 ||| D005756 ||| D002769	Urticaria ||| Hypertension ||| Constipation ||| Sleep Initiation and Maintenance Disorders ||| Anemia ||| Asthma ||| Heart Failure ||| Peptic Ulcer ||| Crohn Disease ||| Pancreatitis ||| Depression ||| Myocardial Infarction ||| Gastritis ||| Cholelithiasis
	CHEMBL52440	D001943	DEXTROMETHORPHAN	Breast Neoplasms	0	0.0886659	D007022 ||| D006973 ||| D007319 ||| D013921 ||| D000647 ||| D014717 ||| D006333 ||| D058186 ||| D003863 ||| D013575 ||| D009203	Hypotension ||| Hypertension ||| Sleep Initiation and Maintenance Disorders ||| Thrombocytopenia ||| Amnesia ||| Vertigo ||| Heart Failure ||| Acute Kidney Injury ||| Depression ||| Syncope ||| Myocardial Infarction
	CHEMBL52440	D002280	DEXTROMETHORPHAN	Carcinoma, Basal Cell	0	0.0348796	D000505 ||| D000380 ||| D019966 ||| D000647 ||| D012893 ||| D013575	Alopecia ||| Agranulocytosis ||| Substance-Related Disorders ||| Amnesia ||| Sleep Wake Disorders ||| Syncope
	CHEMBL52440	D000230	DEXTROMETHORPHAN	Adenocarcinoma	0	0.154088	D007319 ||| D000505 ||| D000647 ||| D014717 ||| D003863 ||| D012893 ||| D014012	Sleep Initiation and Maintenance Disorders ||| Alopecia ||| Amnesia ||| Vertigo ||| Depression ||| Sleep Wake Disorders ||| Tinnitus
	CHEMBL52440	D002386	DEXTROMETHORPHAN	Cataract	0	0.026286	D003248 ||| D000505 ||| D000380 ||| D010437 ||| D003424 ||| D013575 ||| D004415 ||| D005756	Constipation ||| Alopecia ||| Agranulocytosis ||| Peptic Ulcer ||| Crohn Disease ||| Syncope ||| Dyspepsia ||| Gastritis
	CHEMBL52440	D006552	DEXTROMETHORPHAN	Hernia, Inguinal	0	0.0713219	D000505 ||| D000380 ||| D000647 ||| D014717 ||| D013575 ||| D014012	Alopecia ||| Agranulocytosis ||| Amnesia ||| Vertigo ||| Syncope ||| Tinnitus
	CHEMBL52440	D012005	DEXTROMETHORPHAN	Rectal Prolapse	0	0.0231981	D007319 ||| D000647 ||| D014717 ||| D003863 ||| D014012 ||| D009203	Sleep Initiation and Maintenance Disorders ||| Amnesia ||| Vertigo ||| Depression ||| Tinnitus ||| Myocardial Infarction
	CHEMBL52440	D014029	DEXTROMETHORPHAN	Tobacco Use Disorder	0	0.0674063	D014581 ||| D006973 ||| D000740 ||| D001249 ||| D010437 ||| D005756 ||| D002769	Urticaria ||| Hypertension ||| Anemia ||| Asthma ||| Peptic Ulcer ||| Gastritis ||| Cholelithiasis
	CHEMBL52440	D009203	DEXTROMETHORPHAN	Myocardial Infarction	1	0.493883	D000505 ||| D000647 ||| D003424 ||| D013575 ||| D014012	Alopecia ||| Amnesia ||| Crohn Disease ||| Syncope ||| Tinnitus
	CHEMBL52440	D005756	DEXTROMETHORPHAN	Gastritis	1	0.0253815	D000505 ||| D000380 ||| D019966 ||| D000647 ||| D014717 ||| D013575 ||| D014012	Alopecia ||| Agranulocytosis ||| Substance-Related Disorders ||| Amnesia ||| Vertigo ||| Syncope ||| Tinnitus
	CHEMBL52440	D006548	DEXTROMETHORPHAN	Hernia, Diaphragmatic	0	0.0182339	D000505 ||| D000380 ||| D019966 ||| D000647 ||| D014717 ||| D013575 ||| D014012	Alopecia ||| Agranulocytosis ||| Substance-Related Disorders ||| Amnesia ||| Vertigo ||| Syncope ||| Tinnitus
	CHEMBL52440	D000076385	DEXTROMETHORPHAN	Diverticular Diseases	0	0.0434417	D014581 ||| D006973 ||| D007319 ||| D000740 ||| D001249 ||| D014717 ||| D006333 ||| D003863 ||| D014012 ||| D009203	Urticaria ||| Hypertension ||| Sleep Initiation and Maintenance Disorders ||| Anemia ||| Asthma ||| Vertigo ||| Heart Failure ||| Depression ||| Tinnitus ||| Myocardial Infarction
	CHEMBL52440	D007319	DEXTROMETHORPHAN	Sleep Initiation and Maintenance Disorders	1	0.0213014	D000505 ||| D000380 ||| D003424	Alopecia ||| Agranulocytosis ||| Crohn Disease
	CHEMBL52440	D009290	DEXTROMETHORPHAN	Narcolepsy	0	0.0339674	D000505 ||| D000380 ||| D003424	Alopecia ||| Agranulocytosis ||| Crohn Disease
	CHEMBL52440	D003922	DEXTROMETHORPHAN	Diabetes Mellitus, Type 1	0	0.380709	D003248 ||| D000505 ||| D000647 ||| D003424 ||| D014012	Constipation ||| Alopecia ||| Amnesia ||| Crohn Disease ||| Tinnitus
	CHEMBL52440	D002446	DEXTROMETHORPHAN	Celiac Disease	0	0.0172413	D000647 ||| D014717 ||| D014012	Amnesia ||| Vertigo ||| Tinnitus
	CHEMBL52440	D008105	DEXTROMETHORPHAN	Liver Cirrhosis, Biliary	0	0.0177796	D000505 ||| D000647 ||| D014717 ||| D012893 ||| D014012	Alopecia ||| Amnesia ||| Vertigo ||| Sleep Wake Disorders ||| Tinnitus
	CHEMBL52440	D014820	DEXTROMETHORPHAN	Vitiligo	0	0.0621426	D000647 ||| D003424	Amnesia ||| Crohn Disease
	CHEMBL52440	D009798	DEXTROMETHORPHAN	Ocular Hypertension	0	0.0329278	D014581 ||| D003248 ||| D000740 ||| D001249 ||| D010437 ||| D003424 ||| D005756 ||| D002769	Urticaria ||| Constipation ||| Anemia ||| Asthma ||| Peptic Ulcer ||| Crohn Disease ||| Gastritis ||| Cholelithiasis
	CHEMBL52440	D009447	DEXTROMETHORPHAN	Neuroblastoma	0	0.0634686	D007319 ||| D000505 ||| D000647 ||| D014717 ||| D003863 ||| D012893 ||| D014012	Sleep Initiation and Maintenance Disorders ||| Alopecia ||| Amnesia ||| Vertigo ||| Depression ||| Sleep Wake Disorders ||| Tinnitus
	CHEMBL52440	D012559	DEXTROMETHORPHAN	Schizophrenia	0	0.0170468	D000505 ||| D000380 ||| D003424	Alopecia ||| Agranulocytosis ||| Crohn Disease
	CHEMBL52440	D000690	DEXTROMETHORPHAN	Amyotrophic Lateral Sclerosis	0	0.107073	D000505 ||| D003424	Alopecia ||| Crohn Disease
	CHEMBL52440	D008180	DEXTROMETHORPHAN	Lupus Erythematosus, Systemic	0	0.243337	D000380 ||| D019966 ||| D000647 ||| D003424 ||| D012893 ||| D013575 ||| D014012	Agranulocytosis ||| Substance-Related Disorders ||| Amnesia ||| Crohn Disease ||| Sleep Wake Disorders ||| Syncope ||| Tinnitus
	CHEMBL52440	D000437	DEXTROMETHORPHAN	Alcoholism	0	0.0112726	D000505 ||| D003424	Alopecia ||| Crohn Disease
	CHEMBL52440	D000067877	DEXTROMETHORPHAN	Autism Spectrum Disorder	0	0.102754	D000505 ||| D003424	Alopecia ||| Crohn Disease
	CHEMBL52440	D001714	DEXTROMETHORPHAN	Bipolar Disorder	0	0.0555121	D014581 ||| D000740 ||| D016055 ||| D013921 ||| D001249 ||| D000380 ||| D011537 ||| D010437 ||| D003424 ||| D010195 ||| D004415 ||| D005756 ||| D002769	Urticaria ||| Anemia ||| Urinary Retention ||| Thrombocytopenia ||| Asthma ||| Agranulocytosis ||| Pruritus ||| Peptic Ulcer ||| Crohn Disease ||| Pancreatitis ||| Dyspepsia ||| Gastritis ||| Cholelithiasis
	CHEMBL52440	D009771	DEXTROMETHORPHAN	Obsessive-Compulsive Disorder	0	0.0159661	D000505 ||| D003424	Alopecia ||| Crohn Disease
	CHEMBL52440	D003924	DEXTROMETHORPHAN	Diabetes Mellitus, Type 2	0	0.0855443	D003248 ||| D000505 ||| D000647 ||| D003424 ||| D014012	Constipation ||| Alopecia ||| Amnesia ||| Crohn Disease ||| Tinnitus
	CHEMBL52440	D000544	DEXTROMETHORPHAN	Alzheimer Disease	0	0.229778	D000505 ||| D010437 ||| D003424 ||| D005756	Alopecia ||| Peptic Ulcer ||| Crohn Disease ||| Gastritis
	CHEMBL52440	D004827	DEXTROMETHORPHAN	Epilepsy	0	0.0183455	D003248 ||| D000505 ||| D000380 ||| D010437 ||| D003424 ||| D005756	Constipation ||| Alopecia ||| Agranulocytosis ||| Peptic Ulcer ||| Crohn Disease ||| Gastritis
	CHEMBL52440	D005901	DEXTROMETHORPHAN	Glaucoma	0	0.0370947	D003248 ||| D000505 ||| D000380 ||| D010437 ||| D003424 ||| D013575 ||| D004415 ||| D005756	Constipation ||| Alopecia ||| Agranulocytosis ||| Peptic Ulcer ||| Crohn Disease ||| Syncope ||| Dyspepsia ||| Gastritis
	CHEMBL52440	D051436	DEXTROMETHORPHAN	Renal Insufficiency, Chronic	0	0.0134383	D014581 ||| D014012	Urticaria ||| Tinnitus
	CHEMBL52440	D013167	DEXTROMETHORPHAN	Spondylitis, Ankylosing	0	0.624114	D003248 ||| D000647 ||| D003424 ||| D012893	Constipation ||| Amnesia ||| Crohn Disease ||| Sleep Wake Disorders
	CHEMBL52440	D003863	DEXTROMETHORPHAN	Depression	1	0.0362028	D000505 ||| D000380 ||| D003424	Alopecia ||| Agranulocytosis ||| Crohn Disease
	CHEMBL52440	D010003	DEXTROMETHORPHAN	Osteoarthritis	0	0.14046	D003248 ||| D000505 ||| D000380 ||| D019966 ||| D000647 ||| D003424 ||| D010195 ||| D012893 ||| D013575	Constipation ||| Alopecia ||| Agranulocytosis ||| Substance-Related Disorders ||| Amnesia ||| Crohn Disease ||| Pancreatitis ||| Sleep Wake Disorders ||| Syncope
	CHEMBL52440	D000419	DEXTROMETHORPHAN	Albuminuria	0	0.019734	D000505 ||| D014717 ||| D012893 ||| D014012	Alopecia ||| Vertigo ||| Sleep Wake Disorders ||| Tinnitus
	CHEMBL52440	D001281	DEXTROMETHORPHAN	Atrial Fibrillation	0	0.101115	D014581 ||| D000740 ||| D016055 ||| D001249 ||| D011537 ||| D010437 ||| D004415 ||| D005756 ||| D002769	Urticaria ||| Anemia ||| Urinary Retention ||| Asthma ||| Pruritus ||| Peptic Ulcer ||| Dyspepsia ||| Gastritis ||| Cholelithiasis
	CHEMBL52440	D006973	DEXTROMETHORPHAN	Hypertension	1	0.185842	D000505 ||| D000380 ||| D019966 ||| D000647 ||| D003424 ||| D014012	Alopecia ||| Agranulocytosis ||| Substance-Related Disorders ||| Amnesia ||| Crohn Disease ||| Tinnitus
	CHEMBL52440	D006327	DEXTROMETHORPHAN	Heart Block	0	0.0120108	D000505 ||| D000380	Alopecia ||| Agranulocytosis
	CHEMBL52440	D055623	DEXTROMETHORPHAN	Keratosis, Actinic	0	0.0171877	D000380 ||| D019966 ||| D000647 ||| D012893 ||| D013575	Agranulocytosis ||| Substance-Related Disorders ||| Amnesia ||| Sleep Wake Disorders ||| Syncope
	CHEMBL52440	D001991	DEXTROMETHORPHAN	Bronchitis	0	0.0390864	D000505 ||| D000380 ||| D019966 ||| D000647 ||| D012893 ||| D013575	Alopecia ||| Agranulocytosis ||| Substance-Related Disorders ||| Amnesia ||| Sleep Wake Disorders ||| Syncope
	CHEMBL52440	D008175	DEXTROMETHORPHAN	Lung Neoplasms	0	0.0152141	D000505 ||| D000380 ||| D019966 ||| D000647 ||| D003424 ||| D012893 ||| D013575	Alopecia ||| Agranulocytosis ||| Substance-Related Disorders ||| Amnesia ||| Crohn Disease ||| Sleep Wake Disorders ||| Syncope
	CHEMBL52440	D008545	DEXTROMETHORPHAN	Melanoma	0	0.0167611	D000505 ||| D000380 ||| D019966 ||| D000647 ||| D012893 ||| D013575	Alopecia ||| Agranulocytosis ||| Substance-Related Disorders ||| Amnesia ||| Sleep Wake Disorders ||| Syncope
	CHEMBL52440	D008228	DEXTROMETHORPHAN	Lymphoma, Non-Hodgkin	0	0.0170519	D007022 ||| D006973 ||| D003248 ||| D007319 ||| D016055 ||| D019966 ||| D000647 ||| D014717 ||| D006333 ||| D003863 ||| D012893 ||| D009203 ||| D004415	Hypotension ||| Hypertension ||| Constipation ||| Sleep Initiation and Maintenance Disorders ||| Urinary Retention ||| Substance-Related Disorders ||| Amnesia ||| Vertigo ||| Heart Failure ||| Depression ||| Sleep Wake Disorders ||| Myocardial Infarction ||| Dyspepsia
	CHEMBL52440	D002294	DEXTROMETHORPHAN	Carcinoma, Squamous Cell	0	0.100343	D000505 ||| D000380 ||| D019966 ||| D000647 ||| D003424 ||| D013575	Alopecia ||| Agranulocytosis ||| Substance-Related Disorders ||| Amnesia ||| Crohn Disease ||| Syncope
	CHEMBL52440	D002349	DEXTROMETHORPHAN	Carpal Tunnel Syndrome	0	0.0395636	D003248 ||| D000505 ||| D000380 ||| D019966 ||| D003424 ||| D010195 ||| D014012	Constipation ||| Alopecia ||| Agranulocytosis ||| Substance-Related Disorders ||| Crohn Disease ||| Pancreatitis ||| Tinnitus
	CHEMBL52440	D016883	DEXTROMETHORPHAN	Diabetic Ketoacidosis	0	0.0197778	D000505 ||| D000380 ||| D000647 ||| D003424 ||| D013575	Alopecia ||| Agranulocytosis ||| Amnesia ||| Crohn Disease ||| Syncope
	CHEMBL52440	D001749	DEXTROMETHORPHAN	Urinary Bladder Neoplasms	0	0.0163565	D007319 ||| D014717 ||| D003863	Sleep Initiation and Maintenance Disorders ||| Vertigo ||| Depression
	CHEMBL52440	D007889	DEXTROMETHORPHAN	Leiomyoma	0	0.0180771	D000505 ||| D000380 ||| D019966 ||| D000647 ||| D014717 ||| D013575	Alopecia ||| Agranulocytosis ||| Substance-Related Disorders ||| Amnesia ||| Vertigo ||| Syncope
	CHEMBL52440	D018798	DEXTROMETHORPHAN	Anemia, Iron-Deficiency	0	0.0193339	D000505 ||| D019966 ||| D000647 ||| D014717 ||| D013575	Alopecia ||| Substance-Related Disorders ||| Amnesia ||| Vertigo ||| Syncope
	CHEMBL52440	D000380	DEXTROMETHORPHAN	Agranulocytosis	1	0.0442453	D014581 ||| D007022 ||| D006973 ||| D003248 ||| D007319 ||| D016055 ||| D001249 ||| D011537 ||| D006333 ||| D010437 ||| D058186 ||| D010195 ||| D003863 ||| D012893 ||| D004415 ||| D005756 ||| D002769	Urticaria ||| Hypotension ||| Hypertension ||| Constipation ||| Sleep Initiation and Maintenance Disorders ||| Urinary Retention ||| Asthma ||| Pruritus ||| Heart Failure ||| Peptic Ulcer ||| Acute Kidney Injury ||| Pancreatitis ||| Depression ||| Sleep Wake Disorders ||| Dyspepsia ||| Gastritis ||| Cholelithiasis
	CHEMBL52440	D012893	DEXTROMETHORPHAN	Sleep Wake Disorders	1	0.0540359	D000740 ||| D013921 ||| D001249 ||| D000380 ||| D011537 ||| D010437 ||| D003424 ||| D002769	Anemia ||| Thrombocytopenia ||| Asthma ||| Agranulocytosis ||| Pruritus ||| Peptic Ulcer ||| Crohn Disease ||| Cholelithiasis
	CHEMBL52440	D006429	DEXTROMETHORPHAN	Hemiplegia	0	0.136673	D014581 ||| D007022 ||| D006973 ||| D003248 ||| D000740 ||| D016055 ||| D013921 ||| D001249 ||| D011537 ||| D006333 ||| D010437 ||| D058186 ||| D010195 ||| D009203 ||| D004415 ||| D005756 ||| D002769	Urticaria ||| Hypotension ||| Hypertension ||| Constipation ||| Anemia ||| Urinary Retention ||| Thrombocytopenia ||| Asthma ||| Pruritus ||| Heart Failure ||| Peptic Ulcer ||| Acute Kidney Injury ||| Pancreatitis ||| Myocardial Infarction ||| Dyspepsia ||| Gastritis ||| Cholelithiasis
	CHEMBL52440	D011655	DEXTROMETHORPHAN	Pulmonary Embolism	0	0.0203864	D000505 ||| D019966 ||| D000647 ||| D003424 ||| D013575	Alopecia ||| Substance-Related Disorders ||| Amnesia ||| Crohn Disease ||| Syncope
	CHEMBL52440	D009202	DEXTROMETHORPHAN	Cardiomyopathies	0	0.0132835	D000505 ||| D000380 ||| D003424 ||| D014012	Alopecia ||| Agranulocytosis ||| Crohn Disease ||| Tinnitus
	CHEMBL52440	D013345	DEXTROMETHORPHAN	Subarachnoid Hemorrhage	0	0.0198459	D014581 ||| D003248 ||| D000740 ||| D016055 ||| D001249 ||| D011537 ||| D010437 ||| D003424 ||| D010195 ||| D004415 ||| D005756 ||| D002769	Urticaria ||| Constipation ||| Anemia ||| Urinary Retention ||| Asthma ||| Pruritus ||| Peptic Ulcer ||| Crohn Disease ||| Pancreatitis ||| Dyspepsia ||| Gastritis ||| Cholelithiasis
	CHEMBL52440	D002543	DEXTROMETHORPHAN	Cerebral Hemorrhage	0	0.0435431	D014581 ||| D003248 ||| D000740 ||| D016055 ||| D001249 ||| D011537 ||| D010437 ||| D003424 ||| D010195 ||| D004415 ||| D005756 ||| D002769	Urticaria ||| Constipation ||| Anemia ||| Urinary Retention ||| Asthma ||| Pruritus ||| Peptic Ulcer ||| Crohn Disease ||| Pancreatitis ||| Dyspepsia ||| Gastritis ||| Cholelithiasis
	CHEMBL52440	D002544	DEXTROMETHORPHAN	Cerebral Infarction	0	0.0344514	D003248 ||| D000380	Constipation ||| Agranulocytosis
	CHEMBL52440	D050197	DEXTROMETHORPHAN	Arteriosclerosis	0	0.0250994	D000505 ||| D000380 ||| D003424	Alopecia ||| Agranulocytosis ||| Crohn Disease
	CHEMBL52440	D010689	DEXTROMETHORPHAN	Phlebitis	0	0.0850733	D014581 ||| D003248 ||| D007319 ||| D000740 ||| D016055 ||| D001249 ||| D011537 ||| D010437 ||| D058186 ||| D010195 ||| D003863 ||| D012893 ||| D004415 ||| D005756 ||| D002769	Urticaria ||| Constipation ||| Sleep Initiation and Maintenance Disorders ||| Anemia ||| Urinary Retention ||| Asthma ||| Pruritus ||| Peptic Ulcer ||| Acute Kidney Injury ||| Pancreatitis ||| Depression ||| Sleep Wake Disorders ||| Dyspepsia ||| Gastritis ||| Cholelithiasis
	CHEMBL52440	D006484	DEXTROMETHORPHAN	Hemorrhoids	0	0.0348811	D000505 ||| D000380 ||| D019966 ||| D000647 ||| D014717 ||| D012893	Alopecia ||| Agranulocytosis ||| Substance-Related Disorders ||| Amnesia ||| Vertigo ||| Sleep Wake Disorders
	CHEMBL52440	D007022	DEXTROMETHORPHAN	Hypotension	1	0.0583557	D000380 ||| D000647	Agranulocytosis ||| Amnesia
	CHEMBL52440	D012852	DEXTROMETHORPHAN	Sinusitis	0	0.200946	D000505 ||| D000380 ||| D019966 ||| D000647 ||| D003424 ||| D012893 ||| D013575	Alopecia ||| Agranulocytosis ||| Substance-Related Disorders ||| Amnesia ||| Crohn Disease ||| Sleep Wake Disorders ||| Syncope
	CHEMBL52440	D010996	DEXTROMETHORPHAN	Pleural Effusion	0	0.049058	D007022 ||| D006973 ||| D007319 ||| D016055 ||| D019966 ||| D000647 ||| D006333 ||| D003863 ||| D012893 ||| D009203	Hypotension ||| Hypertension ||| Sleep Initiation and Maintenance Disorders ||| Urinary Retention ||| Substance-Related Disorders ||| Amnesia ||| Heart Failure ||| Depression ||| Sleep Wake Disorders ||| Myocardial Infarction
	CHEMBL52440	D011030	DEXTROMETHORPHAN	Pneumothorax	0	0.0761193	D014581 ||| D007022 ||| D006973 ||| D007319 ||| D000740 ||| D016055 ||| D013921 ||| D011537 ||| D006333 ||| D010437 ||| D003863 ||| D009203 ||| D004415 ||| D005756 ||| D002769	Urticaria ||| Hypotension ||| Hypertension ||| Sleep Initiation and Maintenance Disorders ||| Anemia ||| Urinary Retention ||| Thrombocytopenia ||| Pruritus ||| Heart Failure ||| Peptic Ulcer ||| Depression ||| Myocardial Infarction ||| Dyspepsia ||| Gastritis ||| Cholelithiasis
	CHEMBL52440	D014060	DEXTROMETHORPHAN	Tongue Diseases	0	0.134754	D007022 ||| D006973 ||| D013921 ||| D006333 ||| D058186 ||| D009203	Hypotension ||| Hypertension ||| Thrombocytopenia ||| Heart Failure ||| Acute Kidney Injury ||| Myocardial Infarction
	CHEMBL52440	D004941	DEXTROMETHORPHAN	Esophagitis	0	0.18575	D000380 ||| D019966 ||| D000647 ||| D014717 ||| D013575	Agranulocytosis ||| Substance-Related Disorders ||| Amnesia ||| Vertigo ||| Syncope
	CHEMBL52440	D013276	DEXTROMETHORPHAN	Stomach Ulcer	0	0.0195605	D000505 ||| D000380 ||| D019966 ||| D000647 ||| D014717 ||| D012893 ||| D013575	Alopecia ||| Agranulocytosis ||| Substance-Related Disorders ||| Amnesia ||| Vertigo ||| Sleep Wake Disorders ||| Syncope
	CHEMBL52440	D004415	DEXTROMETHORPHAN	Dyspepsia	1	0.055597	D000380 ||| D019966 ||| D000647 ||| D014717 ||| D013575	Agranulocytosis ||| Substance-Related Disorders ||| Amnesia ||| Vertigo ||| Syncope
	CHEMBL52440	D002769	DEXTROMETHORPHAN	Cholelithiasis	1	0.0614499	D000505 ||| D000380 ||| D019966 ||| D000647 ||| D014717 ||| D012893 ||| D013575 ||| D014012	Alopecia ||| Agranulocytosis ||| Substance-Related Disorders ||| Amnesia ||| Vertigo ||| Sleep Wake Disorders ||| Syncope ||| Tinnitus
	CHEMBL52440	D002764	DEXTROMETHORPHAN	Cholecystitis	0	0.0573148	D007022 ||| D007319 ||| D011537 ||| D014717 ||| D003863 ||| D009203	Hypotension ||| Sleep Initiation and Maintenance Disorders ||| Pruritus ||| Vertigo ||| Depression ||| Myocardial Infarction
	CHEMBL52440	D010195	DEXTROMETHORPHAN	Pancreatitis	1	0.0376336	D000505 ||| D000380 ||| D019966 ||| D000647 ||| D014717 ||| D013575	Alopecia ||| Agranulocytosis ||| Substance-Related Disorders ||| Amnesia ||| Vertigo ||| Syncope
	CHEMBL52440	D008286	DEXTROMETHORPHAN	Malabsorption Syndromes	0	0.0603699	D000380 ||| D019966 ||| D000647 ||| D014717 ||| D012893 ||| D013575	Agranulocytosis ||| Substance-Related Disorders ||| Amnesia ||| Vertigo ||| Sleep Wake Disorders ||| Syncope
	CHEMBL52440	D002481	DEXTROMETHORPHAN	Cellulitis	0	0.131217	D007319 ||| D000380 ||| D019966 ||| D000647 ||| D012893 ||| D013575	Sleep Initiation and Maintenance Disorders ||| Agranulocytosis ||| Substance-Related Disorders ||| Amnesia ||| Sleep Wake Disorders ||| Syncope
	CHEMBL52440	D011537	DEXTROMETHORPHAN	Pruritus	1	0.0322668	D000380 ||| D019966 ||| D000647 ||| D012893 ||| D013575	Agranulocytosis ||| Substance-Related Disorders ||| Amnesia ||| Sleep Wake Disorders ||| Syncope
	CHEMBL52440	D008010	DEXTROMETHORPHAN	Lichen Planus	0	0.017167	D007022 ||| D006973 ||| D007319 ||| D000740 ||| D016055 ||| D013921 ||| D006333 ||| D010437 ||| D058186 ||| D010195 ||| D003863 ||| D012893 ||| D009203 ||| D004415 ||| D005756 ||| D002769	Hypotension ||| Hypertension ||| Sleep Initiation and Maintenance Disorders ||| Anemia ||| Urinary Retention ||| Thrombocytopenia ||| Heart Failure ||| Peptic Ulcer ||| Acute Kidney Injury ||| Pancreatitis ||| Depression ||| Sleep Wake Disorders ||| Myocardial Infarction ||| Dyspepsia ||| Gastritis ||| Cholelithiasis
	CHEMBL52440	D017492	DEXTROMETHORPHAN	Keratosis, Seborrheic	0	0.0175711	D000380 ||| D019966 ||| D000647 ||| D012893 ||| D013575	Agranulocytosis ||| Substance-Related Disorders ||| Amnesia ||| Sleep Wake Disorders ||| Syncope
	CHEMBL52440	D011704	DEXTROMETHORPHAN	Pyelonephritis	0	0.0487499	D000380 ||| D019966 ||| D000647 ||| D014717 ||| D012893 ||| D013575	Agranulocytosis ||| Substance-Related Disorders ||| Amnesia ||| Vertigo ||| Sleep Wake Disorders ||| Syncope
	CHEMBL52440	D058186	DEXTROMETHORPHAN	Acute Kidney Injury	1	0.0672213	D000380 ||| D000647 ||| D013575	Agranulocytosis ||| Amnesia ||| Syncope
	CHEMBL52440	D007676	DEXTROMETHORPHAN	Kidney Failure, Chronic	0	0.0280441	D000505 ||| D000380 ||| D019966 ||| D000647 ||| D003424 ||| D013575 ||| D014012	Alopecia ||| Agranulocytosis ||| Substance-Related Disorders ||| Amnesia ||| Crohn Disease ||| Syncope ||| Tinnitus
	CHEMBL52440	D003556	DEXTROMETHORPHAN	Cystitis	0	0.0187035	D000505 ||| D000380 ||| D019966 ||| D000647 ||| D014717 ||| D012893 ||| D013575	Alopecia ||| Agranulocytosis ||| Substance-Related Disorders ||| Amnesia ||| Vertigo ||| Sleep Wake Disorders ||| Syncope
	CHEMBL52440	D011470	DEXTROMETHORPHAN	Prostatic Hyperplasia	0	0.0394084	D007022 ||| D006973 ||| D007319 ||| D013921 ||| D006333 ||| D058186 ||| D003863 ||| D009203	Hypotension ||| Hypertension ||| Sleep Initiation and Maintenance Disorders ||| Thrombocytopenia ||| Heart Failure ||| Acute Kidney Injury ||| Depression ||| Myocardial Infarction
	CHEMBL52440	D011472	DEXTROMETHORPHAN	Prostatitis	0	0.0319717	D007022 ||| D006973 ||| D007319 ||| D019966 ||| D000647 ||| D014717 ||| D006333 ||| D003863 ||| D012893 ||| D013575 ||| D009203	Hypotension ||| Hypertension ||| Sleep Initiation and Maintenance Disorders ||| Substance-Related Disorders ||| Amnesia ||| Vertigo ||| Heart Failure ||| Depression ||| Sleep Wake Disorders ||| Syncope ||| Myocardial Infarction
	CHEMBL52440	D005348	DEXTROMETHORPHAN	Fibrocystic Breast Disease	0	0.0390561	D014581 ||| D007022 ||| D006973 ||| D007319 ||| D000740 ||| D016055 ||| D013921 ||| D001249 ||| D011537 ||| D014717 ||| D006333 ||| D010195 ||| D003863 ||| D009203 ||| D004415 ||| D002769	Urticaria ||| Hypotension ||| Hypertension ||| Sleep Initiation and Maintenance Disorders ||| Anemia ||| Urinary Retention ||| Thrombocytopenia ||| Asthma ||| Pruritus ||| Vertigo ||| Heart Failure ||| Pancreatitis ||| Depression ||| Myocardial Infarction ||| Dyspepsia ||| Cholelithiasis
	CHEMBL52440	D006177	DEXTROMETHORPHAN	Gynecomastia	0	0.0295912	D014581 ||| D007022 ||| D006973 ||| D007319 ||| D000740 ||| D016055 ||| D013921 ||| D001249 ||| D011537 ||| D006333 ||| D010437 ||| D010195 ||| D003863 ||| D009203 ||| D004415 ||| D005756 ||| D002769	Urticaria ||| Hypotension ||| Hypertension ||| Sleep Initiation and Maintenance Disorders ||| Anemia ||| Urinary Retention ||| Thrombocytopenia ||| Asthma ||| Pruritus ||| Heart Failure ||| Peptic Ulcer ||| Pancreatitis ||| Depression ||| Myocardial Infarction ||| Dyspepsia ||| Gastritis ||| Cholelithiasis
	CHEMBL52440	D004715	DEXTROMETHORPHAN	Endometriosis	0	0.021556	D000505 ||| D000380 ||| D000647 ||| D014717 ||| D013575	Alopecia ||| Agranulocytosis ||| Amnesia ||| Vertigo ||| Syncope
	CHEMBL52440	D003680	DEXTROMETHORPHAN	Deglutition Disorders	0	0.197262	D014581 ||| D007022 ||| D006973 ||| D000740 ||| D016055 ||| D013921 ||| D001249 ||| D011537 ||| D006333 ||| D058186 ||| D009203	Urticaria ||| Hypotension ||| Hypertension ||| Anemia ||| Urinary Retention ||| Thrombocytopenia ||| Asthma ||| Pruritus ||| Heart Failure ||| Acute Kidney Injury ||| Myocardial Infarction
	CHEMBL52440	D001201	DEXTROMETHORPHAN	Ascites	0	0.120675	D000380 ||| D019966 ||| D014717	Agranulocytosis ||| Substance-Related Disorders ||| Vertigo
	CHEMBL52440	D005076	DEXTROMETHORPHAN	Exanthema	0	0.21051	D000380 ||| D019966 ||| D000647 ||| D012893 ||| D013575	Agranulocytosis ||| Substance-Related Disorders ||| Amnesia ||| Sleep Wake Disorders ||| Syncope
	CHEMBL52440	D014717	DEXTROMETHORPHAN	Vertigo	1	0.0219324	D003248 ||| D000740 ||| D016055 ||| D013921 ||| D006333 ||| D010437 ||| D003424 ||| D010195 ||| D004415 ||| D005756 ||| D002769	Constipation ||| Anemia ||| Urinary Retention ||| Thrombocytopenia ||| Heart Failure ||| Peptic Ulcer ||| Crohn Disease ||| Pancreatitis ||| Dyspepsia ||| Gastritis ||| Cholelithiasis
	CHEMBL52440	D013575	DEXTROMETHORPHAN	Syncope	1	0.220394	D014581 ||| D003248 ||| D000740 ||| D013921 ||| D001249 ||| D011537 ||| D010437 ||| D058186 ||| D010195 ||| D009203 ||| D004415 ||| D005756 ||| D002769	Urticaria ||| Constipation ||| Anemia ||| Thrombocytopenia ||| Asthma ||| Pruritus ||| Peptic Ulcer ||| Acute Kidney Injury ||| Pancreatitis ||| Myocardial Infarction ||| Dyspepsia ||| Gastritis ||| Cholelithiasis
	CHEMBL52440	D007766	DEXTROMETHORPHAN	Lacrimal Apparatus Diseases	0	0.05115	D003248 ||| D000380 ||| D010437 ||| D013575 ||| D004415 ||| D005756 ||| D002769	Constipation ||| Agranulocytosis ||| Peptic Ulcer ||| Syncope ||| Dyspepsia ||| Gastritis ||| Cholelithiasis
	CHEMBL52440	D006471	DEXTROMETHORPHAN	Gastrointestinal Hemorrhage	0	0.108352	D000380 ||| D019966 ||| D000647 ||| D014717 ||| D012893	Agranulocytosis ||| Substance-Related Disorders ||| Amnesia ||| Vertigo ||| Sleep Wake Disorders
	CHEMBL52440	D010437	DEXTROMETHORPHAN	Peptic Ulcer	1	0.0326166	D000505 ||| D000380 ||| D019966 ||| D000647 ||| D014717 ||| D012893 ||| D013575	Alopecia ||| Agranulocytosis ||| Substance-Related Disorders ||| Amnesia ||| Vertigo ||| Sleep Wake Disorders ||| Syncope
	CHEMBL52440	D005921	DEXTROMETHORPHAN	Glomerulonephritis	0	0.0235214	D000505 ||| D000380 ||| D019966 ||| D000647 ||| D014717 ||| D012893 ||| D013575	Alopecia ||| Agranulocytosis ||| Substance-Related Disorders ||| Amnesia ||| Vertigo ||| Sleep Wake Disorders ||| Syncope
	CHEMBL52440	D006333	DEXTROMETHORPHAN	Heart Failure	1	0.0228492	D000505 ||| D000380 ||| D019966 ||| D000647 ||| D014717 ||| D014012	Alopecia ||| Agranulocytosis ||| Substance-Related Disorders ||| Amnesia ||| Vertigo ||| Tinnitus
	CHEMBL52440	D006547	DEXTROMETHORPHAN	Hernia	0	0.02026	D014581 ||| D007022 ||| D013921 ||| D001249 ||| D011537 ||| D014717 ||| D009203	Urticaria ||| Hypotension ||| Thrombocytopenia ||| Asthma ||| Pruritus ||| Vertigo ||| Myocardial Infarction
	CHEMBL52440	D006689	DEXTROMETHORPHAN	Hodgkin Disease	0	0.139676	D007319 ||| D000505 ||| D019966 ||| D000647 ||| D014717 ||| D003863 ||| D012893 ||| D013575	Sleep Initiation and Maintenance Disorders ||| Alopecia ||| Substance-Related Disorders ||| Amnesia ||| Vertigo ||| Depression ||| Sleep Wake Disorders ||| Syncope
	CHEMBL52440	D008113	DEXTROMETHORPHAN	Liver Neoplasms	0	0.0145852	D014581 ||| D007319 ||| D001249 ||| D011537 ||| D014717 ||| D003863	Urticaria ||| Sleep Initiation and Maintenance Disorders ||| Asthma ||| Pruritus ||| Vertigo ||| Depression
	CHEMBL52440	D010051	DEXTROMETHORPHAN	Ovarian Neoplasms	0	0.0425943	D000505 ||| D000380 ||| D019966 ||| D000647 ||| D014717 ||| D013575 ||| D014012	Alopecia ||| Agranulocytosis ||| Substance-Related Disorders ||| Amnesia ||| Vertigo ||| Syncope ||| Tinnitus
	CHEMBL52440	D011471	DEXTROMETHORPHAN	Prostatic Neoplasms	0	0.0499265	D000505 ||| D000380 ||| D019966 ||| D000647 ||| D014717 ||| D013575	Alopecia ||| Agranulocytosis ||| Substance-Related Disorders ||| Amnesia ||| Vertigo ||| Syncope
	CHEMBL52440	D000647	DEXTROMETHORPHAN	Amnesia	1	0.340228	D014581 ||| D007022 ||| D006973 ||| D003248 ||| D000740 ||| D013921 ||| D001249 ||| D011537 ||| D006333 ||| D010437 ||| D003424 ||| D058186 ||| D010195 ||| D009203 ||| D004415 ||| D005756 ||| D002769	Urticaria ||| Hypotension ||| Hypertension ||| Constipation ||| Anemia ||| Thrombocytopenia ||| Asthma ||| Pruritus ||| Heart Failure ||| Peptic Ulcer ||| Crohn Disease ||| Acute Kidney Injury ||| Pancreatitis ||| Myocardial Infarction ||| Dyspepsia ||| Gastritis ||| Cholelithiasis
	CHEMBL52440	D007951	DEXTROMETHORPHAN	Leukemia, Myeloid	0	0.347178	D007319 ||| D000380 ||| D019966 ||| D000647 ||| D014717 ||| D003863 ||| D012893 ||| D013575	Sleep Initiation and Maintenance Disorders ||| Agranulocytosis ||| Substance-Related Disorders ||| Amnesia ||| Vertigo ||| Depression ||| Sleep Wake Disorders ||| Syncope
	CHEMBL52440	D000152	DEXTROMETHORPHAN	Acne Vulgaris	0	0.0562564	D000380 ||| D000647 ||| D003424 ||| D013575	Agranulocytosis ||| Amnesia ||| Crohn Disease ||| Syncope
	CHEMBL52440	D000740	DEXTROMETHORPHAN	Anemia	1	0.0256713	D000505 ||| D019966 ||| D000647 ||| D014717 ||| D012893 ||| D013575	Alopecia ||| Substance-Related Disorders ||| Amnesia ||| Vertigo ||| Sleep Wake Disorders ||| Syncope
	CHEMBL52440	D001064	DEXTROMETHORPHAN	Appendicitis	0	0.0399564	D000505 ||| D000380 ||| D019966 ||| D000647 ||| D014717 ||| D013575	Alopecia ||| Agranulocytosis ||| Substance-Related Disorders ||| Amnesia ||| Vertigo ||| Syncope
	CHEMBL52440	D003248	DEXTROMETHORPHAN	Constipation	1	0.0136238	D000505 ||| D000380 ||| D000647 ||| D014717 ||| D013575	Alopecia ||| Agranulocytosis ||| Amnesia ||| Vertigo ||| Syncope
	CHEMBL52440	D015352	DEXTROMETHORPHAN	Dry Eye Syndromes	0	0.0275464	D003248 ||| D000505 ||| D000380 ||| D010437 ||| D003424 ||| D013575 ||| D005756	Constipation ||| Alopecia ||| Agranulocytosis ||| Peptic Ulcer ||| Crohn Disease ||| Syncope ||| Gastritis
	CHEMBL52440	D004381	DEXTROMETHORPHAN	Duodenal Ulcer	0	0.0190814	D000505 ||| D000380 ||| D019966 ||| D000647 ||| D014717 ||| D013575	Alopecia ||| Agranulocytosis ||| Substance-Related Disorders ||| Amnesia ||| Vertigo ||| Syncope
	CHEMBL52440	D015837	DEXTROMETHORPHAN	Vestibular Diseases	0	0.141874	D003248 ||| D000740 ||| D016055 ||| D006333 ||| D010437 ||| D010195 ||| D004415 ||| D005756 ||| D002769	Constipation ||| Anemia ||| Urinary Retention ||| Heart Failure ||| Peptic Ulcer ||| Pancreatitis ||| Dyspepsia ||| Gastritis ||| Cholelithiasis
	CHEMBL52440	D005705	DEXTROMETHORPHAN	Gallbladder Diseases	0	0.12947	D014581 ||| D007022 ||| D006973 ||| D007319 ||| D000740 ||| D016055 ||| D013921 ||| D001249 ||| D011537 ||| D006333 ||| D058186 ||| D003863 ||| D012893 ||| D009203	Urticaria ||| Hypotension ||| Hypertension ||| Sleep Initiation and Maintenance Disorders ||| Anemia ||| Urinary Retention ||| Thrombocytopenia ||| Asthma ||| Pruritus ||| Heart Failure ||| Acute Kidney Injury ||| Depression ||| Sleep Wake Disorders ||| Myocardial Infarction
	CHEMBL52440	D006073	DEXTROMETHORPHAN	Gout	0	0.0798417	D003248 ||| D007319 ||| D000505 ||| D019966 ||| D000647 ||| D003424 ||| D010195 ||| D012893 ||| D013575 ||| D014012 ||| D005756	Constipation ||| Sleep Initiation and Maintenance Disorders ||| Alopecia ||| Substance-Related Disorders ||| Amnesia ||| Crohn Disease ||| Pancreatitis ||| Sleep Wake Disorders ||| Syncope ||| Tinnitus ||| Gastritis
	CHEMBL52440	D001145	DEXTROMETHORPHAN	Arrhythmias, Cardiac	0	0.067098	D000505 ||| D000380 ||| D000647 ||| D003424	Alopecia ||| Agranulocytosis ||| Amnesia ||| Crohn Disease
	CHEMBL52440	D043183	DEXTROMETHORPHAN	Irritable Bowel Syndrome	0	0.0179644	D000505 ||| D000380 ||| D019966 ||| D000647 ||| D014717 ||| D013575	Alopecia ||| Agranulocytosis ||| Substance-Related Disorders ||| Amnesia ||| Vertigo ||| Syncope
	CHEMBL52440	D001851	DEXTROMETHORPHAN	Bone Diseases, Metabolic	0	0.0507287	D014581 ||| D007022 ||| D006973 ||| D003248 ||| D000740 ||| D016055 ||| D013921 ||| D001249 ||| D011537 ||| D006333 ||| D010437 ||| D058186 ||| D010195 ||| D009203 ||| D004415 ||| D005756 ||| D002769	Urticaria ||| Hypotension ||| Hypertension ||| Constipation ||| Anemia ||| Urinary Retention ||| Thrombocytopenia ||| Asthma ||| Pruritus ||| Heart Failure ||| Peptic Ulcer ||| Acute Kidney Injury ||| Pancreatitis ||| Myocardial Infarction ||| Dyspepsia ||| Gastritis ||| Cholelithiasis
	CHEMBL52440	D010024	DEXTROMETHORPHAN	Osteoporosis	0	0.0523763	D014581 ||| D001249 ||| D011537 ||| D010437 ||| D010195 ||| D004415 ||| D005756 ||| D002769	Urticaria ||| Asthma ||| Pruritus ||| Peptic Ulcer ||| Pancreatitis ||| Dyspepsia ||| Gastritis ||| Cholelithiasis
	CHEMBL52440	D009443	DEXTROMETHORPHAN	Neuritis	0	0.14007	D014581 ||| D007022 ||| D006973 ||| D003248 ||| D000740 ||| D016055 ||| D013921 ||| D001249 ||| D011537 ||| D006333 ||| D010437 ||| D058186 ||| D009203 ||| D004415 ||| D002769	Urticaria ||| Hypotension ||| Hypertension ||| Constipation ||| Anemia ||| Urinary Retention ||| Thrombocytopenia ||| Asthma ||| Pruritus ||| Heart Failure ||| Peptic Ulcer ||| Acute Kidney Injury ||| Myocardial Infarction ||| Dyspepsia ||| Cholelithiasis
	CHEMBL52440	D010538	DEXTROMETHORPHAN	Peritonitis	0	0.224371	D014581 ||| D007022 ||| D006973 ||| D007319 ||| D000740 ||| D016055 ||| D013921 ||| D001249 ||| D011537 ||| D003863 ||| D009203	Urticaria ||| Hypotension ||| Hypertension ||| Sleep Initiation and Maintenance Disorders ||| Anemia ||| Urinary Retention ||| Thrombocytopenia ||| Asthma ||| Pruritus ||| Depression ||| Myocardial Infarction
	CHEMBL52440	D010998	DEXTROMETHORPHAN	Pleurisy	0	0.0413256	D000380 ||| D019966 ||| D012893	Agranulocytosis ||| Substance-Related Disorders ||| Sleep Wake Disorders
	CHEMBL52440	D011565	DEXTROMETHORPHAN	Psoriasis	0	0.131925	D007319 ||| D000380 ||| D019966 ||| D000647 ||| D003424 ||| D003863 ||| D012893 ||| D013575	Sleep Initiation and Maintenance Disorders ||| Agranulocytosis ||| Substance-Related Disorders ||| Amnesia ||| Crohn Disease ||| Depression ||| Sleep Wake Disorders ||| Syncope
	CHEMBL52440	D012163	DEXTROMETHORPHAN	Retinal Detachment	0	0.0156692	D003248 ||| D000505 ||| D000380 ||| D010437 ||| D003424 ||| D013575 ||| D004415 ||| D005756	Constipation ||| Alopecia ||| Agranulocytosis ||| Peptic Ulcer ||| Crohn Disease ||| Syncope ||| Dyspepsia ||| Gastritis
	CHEMBL52440	D012393	DEXTROMETHORPHAN	Rosacea	0	0.0216922	D007022 ||| D006973 ||| D003248 ||| D007319 ||| D000740 ||| D016055 ||| D013921 ||| D001249 ||| D006333 ||| D010437 ||| D058186 ||| D010195 ||| D003863 ||| D009203 ||| D004415 ||| D005756 ||| D002769	Hypotension ||| Hypertension ||| Constipation ||| Sleep Initiation and Maintenance Disorders ||| Anemia ||| Urinary Retention ||| Thrombocytopenia ||| Asthma ||| Heart Failure ||| Peptic Ulcer ||| Acute Kidney Injury ||| Pancreatitis ||| Depression ||| Myocardial Infarction ||| Dyspepsia ||| Gastritis ||| Cholelithiasis
	CHEMBL52440	D006042	DEXTROMETHORPHAN	Goiter	0	0.0163633	D000505 ||| D000380 ||| D003424 ||| D013575	Alopecia ||| Agranulocytosis ||| Crohn Disease ||| Syncope
	CHEMBL52440	D002546	DEXTROMETHORPHAN	Ischemic Attack, Transient	0	0.191106	D003248 ||| D000380 ||| D010437 ||| D005756	Constipation ||| Agranulocytosis ||| Peptic Ulcer ||| Gastritis
	CHEMBL52440	D000083242	DEXTROMETHORPHAN	Ischemic Stroke	0	0.0208542	D003248 ||| D000505 ||| D000380 ||| D003424	Constipation ||| Alopecia ||| Agranulocytosis ||| Crohn Disease
	CHEMBL52440	D012891	DEXTROMETHORPHAN	Sleep Apnea Syndromes	0	0.0349312	D000380	Agranulocytosis
	CHEMBL52440	D013921	DEXTROMETHORPHAN	Thrombocytopenia	1	0.0539692	D019966 ||| D000647 ||| D014717 ||| D012893 ||| D013575	Substance-Related Disorders ||| Amnesia ||| Vertigo ||| Sleep Wake Disorders ||| Syncope
	CHEMBL52440	D015179	DEXTROMETHORPHAN	Colorectal Neoplasms	0	0.0215915	D000505 ||| D000647 ||| D014717 ||| D012893 ||| D014012	Alopecia ||| Amnesia ||| Vertigo ||| Sleep Wake Disorders ||| Tinnitus
	CHEMBL52440	D006627	DEXTROMETHORPHAN	Hirschsprung Disease	0	0.0174021	D000505	Alopecia
	CHEMBL52440	D013964	DEXTROMETHORPHAN	Thyroid Neoplasms	0	0.0171072	D003424	Crohn Disease
	CHEMBL52440	D010001	DEXTROMETHORPHAN	Osteitis Deformans	0	0.225571	D014581 ||| D006973 ||| D003248 ||| D007319 ||| D000740 ||| D001249 ||| D006333 ||| D010437 ||| D010195 ||| D003863 ||| D009203 ||| D005756 ||| D002769	Urticaria ||| Hypertension ||| Constipation ||| Sleep Initiation and Maintenance Disorders ||| Anemia ||| Asthma ||| Heart Failure ||| Peptic Ulcer ||| Pancreatitis ||| Depression ||| Myocardial Infarction ||| Gastritis ||| Cholelithiasis
	CHEMBL52440	D007018	DEXTROMETHORPHAN	Hypopituitarism	0	0.0158062	D000505 ||| D003424	Alopecia ||| Crohn Disease
	CHEMBL52440	D020246	DEXTROMETHORPHAN	Venous Thrombosis	0	0.0167701	D000505 ||| D000647 ||| D014717 ||| D012893	Alopecia ||| Amnesia ||| Vertigo ||| Sleep Wake Disorders
	CHEMBL52440	D000075224	DEXTROMETHORPHAN	Cardiac Conduction System Disease	0	0.0203511	D000380 ||| D011537 ||| D014717	Agranulocytosis ||| Pruritus ||| Vertigo
	CHEMBL52440	D003731	DEXTROMETHORPHAN	Dental Caries	0	0.0270254	D000380 ||| D006333	Agranulocytosis ||| Heart Failure
	CHEMBL52440	D016055	DEXTROMETHORPHAN	Urinary Retention	1	0.054789	D000380 ||| D019966 ||| D014717	Agranulocytosis ||| Substance-Related Disorders ||| Vertigo
	CHEMBL52440	D011141	DEXTROMETHORPHAN	Polyuria	0	0.0394245	D000380 ||| D019966 ||| D014717	Agranulocytosis ||| Substance-Related Disorders ||| Vertigo
	CHEMBL52440	D007762	DEXTROMETHORPHAN	Labyrinthitis	0	0.0514717	D006973 ||| D000740 ||| D016055 ||| D013921 ||| D000380 ||| D006333 ||| D010437 ||| D058186 ||| D009203 ||| D004415 ||| D002769	Hypertension ||| Anemia ||| Urinary Retention ||| Thrombocytopenia ||| Agranulocytosis ||| Heart Failure ||| Peptic Ulcer ||| Acute Kidney Injury ||| Myocardial Infarction ||| Dyspepsia ||| Cholelithiasis
	CHEMBL52440	D012878	DEXTROMETHORPHAN	Skin Neoplasms	0	0.0451136	D007022 ||| D006973 ||| D007319 ||| D013921 ||| D006333 ||| D058186 ||| D003863 ||| D009203 ||| D002769	Hypotension ||| Hypertension ||| Sleep Initiation and Maintenance Disorders ||| Thrombocytopenia ||| Heart Failure ||| Acute Kidney Injury ||| Depression ||| Myocardial Infarction ||| Cholelithiasis
	CHEMBL52440	D009260	DEXTROMETHORPHAN	Nail Diseases	0	0.121951	D007022 ||| D006973 ||| D007319 ||| D000740 ||| D016055 ||| D013921 ||| D001249 ||| D006333 ||| D010437 ||| D058186 ||| D010195 ||| D003863 ||| D012893 ||| D009203 ||| D004415 ||| D005756 ||| D002769	Hypotension ||| Hypertension ||| Sleep Initiation and Maintenance Disorders ||| Anemia ||| Urinary Retention ||| Thrombocytopenia ||| Asthma ||| Heart Failure ||| Peptic Ulcer ||| Acute Kidney Injury ||| Pancreatitis ||| Depression ||| Sleep Wake Disorders ||| Myocardial Infarction ||| Dyspepsia ||| Gastritis ||| Cholelithiasis
	CHEMBL52440	D016491	DEXTROMETHORPHAN	Peripheral Vascular Diseases	0	0.0626071	D000380 ||| D019966 ||| D000647	Agranulocytosis ||| Substance-Related Disorders ||| Amnesia
	CHEMBL52440	D011111	DEXTROMETHORPHAN	Polymyalgia Rheumatica	0	0.10985	D014581 ||| D007022 ||| D006973 ||| D003248 ||| D007319 ||| D000740 ||| D016055 ||| D013921 ||| D001249 ||| D011537 ||| D006333 ||| D010437 ||| D058186 ||| D010195 ||| D003863 ||| D009203 ||| D004415 ||| D005756 ||| D002769	Urticaria ||| Hypotension ||| Hypertension ||| Constipation ||| Sleep Initiation and Maintenance Disorders ||| Anemia ||| Urinary Retention ||| Thrombocytopenia ||| Asthma ||| Pruritus ||| Heart Failure ||| Peptic Ulcer ||| Acute Kidney Injury ||| Pancreatitis ||| Depression ||| Myocardial Infarction ||| Dyspepsia ||| Gastritis ||| Cholelithiasis
	CHEMBL52440	D013118	DEXTROMETHORPHAN	Spinal Cord Diseases	0	0.0206608	D003248 ||| D000505 ||| D000380 ||| D010437 ||| D003424 ||| D010195 ||| D005756	Constipation ||| Alopecia ||| Agranulocytosis ||| Peptic Ulcer ||| Crohn Disease ||| Pancreatitis ||| Gastritis
	CHEMBL52440	D014581	DEXTROMETHORPHAN	Urticaria	1	0.0175021	D000380 ||| D019966 ||| D000647 ||| D013575	Agranulocytosis ||| Substance-Related Disorders ||| Amnesia ||| Syncope
	CHEMBL52440	D014648	DEXTROMETHORPHAN	Varicose Veins	0	0.024452	D000505 ||| D019966 ||| D000647 ||| D014717 ||| D012893 ||| D013575	Alopecia ||| Substance-Related Disorders ||| Amnesia ||| Vertigo ||| Sleep Wake Disorders ||| Syncope
	CHEMBL52440	D010031	DEXTROMETHORPHAN	Otitis	0	0.0195611	D000380 ||| D000647 ||| D003424 ||| D010195 ||| D013575	Agranulocytosis ||| Amnesia ||| Crohn Disease ||| Pancreatitis ||| Syncope
	CHEMBL52440	D019966	DEXTROMETHORPHAN	Substance-Related Disorders	1	0.0839596	D014581 ||| D006973 ||| D000740 ||| D016055 ||| D013921 ||| D001249 ||| D011537 ||| D006333 ||| D010437 ||| D010195 ||| D004415 ||| D005756 ||| D002769	Urticaria ||| Hypertension ||| Anemia ||| Urinary Retention ||| Thrombocytopenia ||| Asthma ||| Pruritus ||| Heart Failure ||| Peptic Ulcer ||| Pancreatitis ||| Dyspepsia ||| Gastritis ||| Cholelithiasis
	CHEMBL52440	D015155	DEXTROMETHORPHAN	Esophageal Spasm, Diffuse	0	0.0183374	D000505 ||| D000380 ||| D019966 ||| D000647 ||| D013575	Alopecia ||| Agranulocytosis ||| Substance-Related Disorders ||| Amnesia ||| Syncope
	CHEMBL811	D013771	BROMPHENIRAMINE	Tetralogy of Fallot	0	0.0203293	D014581	Urticaria
	CHEMBL811	D017098	BROMPHENIRAMINE	IgA Deficiency	0	0.019557	D014581	Urticaria
	CHEMBL811	D008268	BROMPHENIRAMINE	Macular Degeneration	0	0.0558239	D014581	Urticaria
	CHEMBL811	D008881	BROMPHENIRAMINE	Migraine Disorders	0	0.0155579	D014581	Urticaria
	CHEMBL811	D012626	BROMPHENIRAMINE	Sebaceous Gland Neoplasms	0	0.0184847	D014581	Urticaria
	CHEMBL811	D001943	BROMPHENIRAMINE	Breast Neoplasms	0	0.0856596	D007022	Hypotension
	CHEMBL811	D014029	BROMPHENIRAMINE	Tobacco Use Disorder	0	0.0186692	D014581	Urticaria
	CHEMBL811	D000076385	BROMPHENIRAMINE	Diverticular Diseases	0	0.0207967	D014581	Urticaria
	CHEMBL811	D009798	BROMPHENIRAMINE	Ocular Hypertension	0	0.0143006	D014581	Urticaria
	CHEMBL811	D001714	BROMPHENIRAMINE	Bipolar Disorder	0	0.0139439	D014581	Urticaria
	CHEMBL811	D051436	BROMPHENIRAMINE	Renal Insufficiency, Chronic	0	0.0170739	D014581	Urticaria
	CHEMBL811	D001281	BROMPHENIRAMINE	Atrial Fibrillation	0	0.0239504	D014581	Urticaria
	CHEMBL811	D008228	BROMPHENIRAMINE	Lymphoma, Non-Hodgkin	0	0.138369	D007022	Hypotension
	CHEMBL811	D000380	BROMPHENIRAMINE	Agranulocytosis	0	0.0586185	D014581 ||| D007022	Urticaria ||| Hypotension
	CHEMBL811	D006429	BROMPHENIRAMINE	Hemiplegia	0	0.0811662	D014581 ||| D007022	Urticaria ||| Hypotension
	CHEMBL811	D013345	BROMPHENIRAMINE	Subarachnoid Hemorrhage	0	0.0115846	D014581	Urticaria
	CHEMBL811	D002543	BROMPHENIRAMINE	Cerebral Hemorrhage	0	0.0149224	D014581	Urticaria
	CHEMBL811	D010689	BROMPHENIRAMINE	Phlebitis	0	0.036568	D014581	Urticaria
	CHEMBL811	D010996	BROMPHENIRAMINE	Pleural Effusion	0	0.0579287	D007022	Hypotension
	CHEMBL811	D011030	BROMPHENIRAMINE	Pneumothorax	0	0.027001	D014581 ||| D007022	Urticaria ||| Hypotension
	CHEMBL811	D014060	BROMPHENIRAMINE	Tongue Diseases	0	0.130938	D007022	Hypotension
	CHEMBL811	D002764	BROMPHENIRAMINE	Cholecystitis	0	0.0865363	D007022	Hypotension
	CHEMBL811	D008010	BROMPHENIRAMINE	Lichen Planus	0	0.0466627	D007022	Hypotension
	CHEMBL811	D011470	BROMPHENIRAMINE	Prostatic Hyperplasia	0	0.0237993	D007022	Hypotension
	CHEMBL811	D011472	BROMPHENIRAMINE	Prostatitis	0	0.0198713	D007022	Hypotension
	CHEMBL811	D005348	BROMPHENIRAMINE	Fibrocystic Breast Disease	0	0.0186373	D014581 ||| D007022	Urticaria ||| Hypotension
	CHEMBL811	D006177	BROMPHENIRAMINE	Gynecomastia	0	0.021513	D014581 ||| D007022	Urticaria ||| Hypotension
	CHEMBL811	D003680	BROMPHENIRAMINE	Deglutition Disorders	0	0.0581533	D014581 ||| D007022	Urticaria ||| Hypotension
	CHEMBL811	D013575	BROMPHENIRAMINE	Syncope	0	0.0199546	D014581	Urticaria
	CHEMBL811	D006547	BROMPHENIRAMINE	Hernia	0	0.0222005	D014581 ||| D007022	Urticaria ||| Hypotension
	CHEMBL811	D008113	BROMPHENIRAMINE	Liver Neoplasms	0	0.017106	D014581	Urticaria
	CHEMBL811	D000647	BROMPHENIRAMINE	Amnesia	0	0.0175842	D014581 ||| D007022	Urticaria ||| Hypotension
	CHEMBL811	D005705	BROMPHENIRAMINE	Gallbladder Diseases	0	0.0368244	D014581 ||| D007022	Urticaria ||| Hypotension
	CHEMBL811	D001851	BROMPHENIRAMINE	Bone Diseases, Metabolic	0	0.0640859	D014581 ||| D007022	Urticaria ||| Hypotension
	CHEMBL811	D010024	BROMPHENIRAMINE	Osteoporosis	0	0.0344692	D014581	Urticaria
	CHEMBL811	D009443	BROMPHENIRAMINE	Neuritis	0	0.220568	D014581 ||| D007022	Urticaria ||| Hypotension
	CHEMBL811	D010538	BROMPHENIRAMINE	Peritonitis	0	0.0274531	D014581 ||| D007022	Urticaria ||| Hypotension
	CHEMBL811	D012393	BROMPHENIRAMINE	Rosacea	0	0.0216871	D007022	Hypotension
	CHEMBL811	D010001	BROMPHENIRAMINE	Osteitis Deformans	0	0.0183491	D014581	Urticaria
	CHEMBL811	D012878	BROMPHENIRAMINE	Skin Neoplasms	0	0.0232442	D007022	Hypotension
	CHEMBL811	D009260	BROMPHENIRAMINE	Nail Diseases	0	0.024871	D007022	Hypotension
	CHEMBL811	D011111	BROMPHENIRAMINE	Polymyalgia Rheumatica	0	0.0885909	D014581 ||| D007022	Urticaria ||| Hypotension
	CHEMBL811	D019966	BROMPHENIRAMINE	Substance-Related Disorders	0	0.0268454	D014581	Urticaria
	CHEMBL1237044	D001008	TRAMADOL	Anxiety Disorders	0	0.0161939	D000419	Albuminuria
	CHEMBL1237044	D015228	TRAMADOL	Hypertriglyceridemia	0	0.0150051	D003248 ||| D014012	Constipation ||| Tinnitus
	CHEMBL1237044	D003324	TRAMADOL	Coronary Artery Disease	0	0.046185	D014012 ||| D003680	Tinnitus ||| Deglutition Disorders
	CHEMBL1237044	D009765	TRAMADOL	Obesity	0	0.027739	D013575 ||| D000647 ||| D008881 ||| D014012 ||| D003680	Syncope ||| Amnesia ||| Migraine Disorders ||| Tinnitus ||| Deglutition Disorders
	CHEMBL1237044	D020177	TRAMADOL	Idiopathic Hypersomnia	0	0.0380709	D000419	Albuminuria
	CHEMBL1237044	D013771	TRAMADOL	Tetralogy of Fallot	0	0.0193164	D014581 ||| D014012 ||| D000740	Urticaria ||| Tinnitus ||| Anemia
	CHEMBL1237044	D001172	TRAMADOL	Arthritis, Rheumatoid	0	0.0331355	D003248 ||| D012893 ||| D013575 ||| D000647 ||| D008881 ||| D014012 ||| D003680 ||| D000419 ||| D019966	Constipation ||| Sleep Wake Disorders ||| Syncope ||| Amnesia ||| Migraine Disorders ||| Tinnitus ||| Deglutition Disorders ||| Albuminuria ||| Substance-Related Disorders
	CHEMBL1237044	D003424	TRAMADOL	Crohn Disease	0	0.0662051	D014717 ||| D012893 ||| D000647 ||| D003863 ||| D006973 ||| D011655 ||| D008881 ||| D002386 ||| D014012 ||| D007319 ||| D001145	Vertigo ||| Sleep Wake Disorders ||| Amnesia ||| Depression ||| Hypertension ||| Pulmonary Embolism ||| Migraine Disorders ||| Cataract ||| Tinnitus ||| Sleep Initiation and Maintenance Disorders ||| Arrhythmias, Cardiac
	CHEMBL1237044	D003093	TRAMADOL	Colitis, Ulcerative	0	0.0156475	D014717 ||| D012893 ||| D000647 ||| D008881 ||| D014012	Vertigo ||| Sleep Wake Disorders ||| Amnesia ||| Migraine Disorders ||| Tinnitus
	CHEMBL1237044	D015212	TRAMADOL	Inflammatory Bowel Diseases	0	0.0222828	D014717 ||| D013575 ||| D000647 ||| D008881 ||| D014012 ||| D019966	Vertigo ||| Syncope ||| Amnesia ||| Migraine Disorders ||| Tinnitus ||| Substance-Related Disorders
	CHEMBL1237044	D002761	TRAMADOL	Cholangitis	0	0.0923334	D014717 ||| D012893 ||| D000647 ||| D003863 ||| D008881 ||| D002386 ||| D014012 ||| D007319	Vertigo ||| Sleep Wake Disorders ||| Amnesia ||| Depression ||| Migraine Disorders ||| Cataract ||| Tinnitus ||| Sleep Initiation and Maintenance Disorders
	CHEMBL1237044	D017098	TRAMADOL	IgA Deficiency	0	0.294347	D003248 ||| D003863 ||| D014581 ||| D006973 ||| D011655 ||| D002386 ||| D007319 ||| D001145	Constipation ||| Depression ||| Urticaria ||| Hypertension ||| Pulmonary Embolism ||| Cataract ||| Sleep Initiation and Maintenance Disorders ||| Arrhythmias, Cardiac
	CHEMBL1237044	D008268	TRAMADOL	Macular Degeneration	0	0.0532185	D003248 ||| D004415 ||| D016055 ||| D014581 ||| D006471 ||| D000740	Constipation ||| Dyspepsia ||| Urinary Retention ||| Urticaria ||| Gastrointestinal Hemorrhage ||| Anemia
	CHEMBL1237044	D034381	TRAMADOL	Hearing Loss	0	0.0181675	D008881 ||| D000419	Migraine Disorders ||| Albuminuria
	CHEMBL1237044	D014012	TRAMADOL	Tinnitus	1	0.0679701	D006973 ||| D000419	Hypertension ||| Albuminuria
	CHEMBL1237044	D000505	TRAMADOL	Alopecia	0	0.0793948	D003248 ||| D003863 ||| D006973 ||| D011655 ||| D002386 ||| D007319 ||| D001145 ||| D000740 ||| D000419	Constipation ||| Depression ||| Hypertension ||| Pulmonary Embolism ||| Cataract ||| Sleep Initiation and Maintenance Disorders ||| Arrhythmias, Cardiac ||| Anemia ||| Albuminuria
	CHEMBL1237044	D019226	TRAMADOL	Oral Ulcer	0	0.196602	D012893 ||| D000647 ||| D008881 ||| D000419	Sleep Wake Disorders ||| Amnesia ||| Migraine Disorders ||| Albuminuria
	CHEMBL1237044	D000787	TRAMADOL	Angina Pectoris	0	0.499131	D000647 ||| D014012 ||| D003680 ||| D019966	Amnesia ||| Tinnitus ||| Deglutition Disorders ||| Substance-Related Disorders
	CHEMBL1237044	D065631	TRAMADOL	Rhinitis, Allergic	0	0.0413083	D013575 ||| D000647 ||| D008881 ||| D003680 ||| D000419	Syncope ||| Amnesia ||| Migraine Disorders ||| Deglutition Disorders ||| Albuminuria
	CHEMBL1237044	D001249	TRAMADOL	Asthma	0	0.0279273	D012893 ||| D013575 ||| D000647 ||| D008881 ||| D014012 ||| D003680 ||| D019966	Sleep Wake Disorders ||| Syncope ||| Amnesia ||| Migraine Disorders ||| Tinnitus ||| Deglutition Disorders ||| Substance-Related Disorders
	CHEMBL1237044	D005764	TRAMADOL	Gastroesophageal Reflux	0	0.0201934	D014717 ||| D013575 ||| D000647 ||| D008881 ||| D014012 ||| D019966	Vertigo ||| Syncope ||| Amnesia ||| Migraine Disorders ||| Tinnitus ||| Substance-Related Disorders
	CHEMBL1237044	D007037	TRAMADOL	Hypothyroidism	0	0.0165256	D000419	Albuminuria
	CHEMBL1237044	D008881	TRAMADOL	Migraine Disorders	1	0.0219766	D003248 ||| D011537 ||| D004415 ||| D016055 ||| D014581 ||| D006471 ||| D000740	Constipation ||| Pruritus ||| Dyspepsia ||| Urinary Retention ||| Urticaria ||| Gastrointestinal Hemorrhage ||| Anemia
	CHEMBL1237044	D004485	TRAMADOL	Eczema	0	0.0519194	D012893 ||| D013575 ||| D000647 ||| D008881 ||| D003680 ||| D000419 ||| D019966	Sleep Wake Disorders ||| Syncope ||| Amnesia ||| Migraine Disorders ||| Deglutition Disorders ||| Albuminuria ||| Substance-Related Disorders
	CHEMBL1237044	D006937	TRAMADOL	Hypercholesterolemia	0	0.470532	D013575 ||| D000647 ||| D008881 ||| D014012 ||| D003680	Syncope ||| Amnesia ||| Migraine Disorders ||| Tinnitus ||| Deglutition Disorders
	CHEMBL1237044	D012626	TRAMADOL	Sebaceous Gland Neoplasms	0	0.0793797	D003248 ||| D003863 ||| D014581 ||| D006973 ||| D011655 ||| D007319 ||| D001145 ||| D000740 ||| D000419	Constipation ||| Depression ||| Urticaria ||| Hypertension ||| Pulmonary Embolism ||| Sleep Initiation and Maintenance Disorders ||| Arrhythmias, Cardiac ||| Anemia ||| Albuminuria
	CHEMBL1237044	D001943	TRAMADOL	Breast Neoplasms	0	0.0748422	D014717 ||| D013575 ||| D000647 ||| D003863 ||| D006973 ||| D007022 ||| D011655 ||| D008881 ||| D002386 ||| D007319 ||| D001145 ||| D000419	Vertigo ||| Syncope ||| Amnesia ||| Depression ||| Hypertension ||| Hypotension ||| Pulmonary Embolism ||| Migraine Disorders ||| Cataract ||| Sleep Initiation and Maintenance Disorders ||| Arrhythmias, Cardiac ||| Albuminuria
	CHEMBL1237044	D002280	TRAMADOL	Carcinoma, Basal Cell	0	0.0587977	D012893 ||| D013575 ||| D000647 ||| D008881 ||| D003680 ||| D000419 ||| D019966	Sleep Wake Disorders ||| Syncope ||| Amnesia ||| Migraine Disorders ||| Deglutition Disorders ||| Albuminuria ||| Substance-Related Disorders
	CHEMBL1237044	D000230	TRAMADOL	Adenocarcinoma	0	0.0331118	D014717 ||| D012893 ||| D000647 ||| D003863 ||| D008881 ||| D002386 ||| D014012 ||| D007319 ||| D000419	Vertigo ||| Sleep Wake Disorders ||| Amnesia ||| Depression ||| Migraine Disorders ||| Cataract ||| Tinnitus ||| Sleep Initiation and Maintenance Disorders ||| Albuminuria
	CHEMBL1237044	D002386	TRAMADOL	Cataract	1	0.0161718	D003248 ||| D004415 ||| D013575 ||| D006471 ||| D003680	Constipation ||| Dyspepsia ||| Syncope ||| Gastrointestinal Hemorrhage ||| Deglutition Disorders
	CHEMBL1237044	D006552	TRAMADOL	Hernia, Inguinal	0	0.0252616	D014717 ||| D013575 ||| D000647 ||| D008881 ||| D002386 ||| D014012	Vertigo ||| Syncope ||| Amnesia ||| Migraine Disorders ||| Cataract ||| Tinnitus
	CHEMBL1237044	D012005	TRAMADOL	Rectal Prolapse	0	0.0189738	D014717 ||| D000647 ||| D003863 ||| D008881 ||| D002386 ||| D014012 ||| D007319 ||| D001145	Vertigo ||| Amnesia ||| Depression ||| Migraine Disorders ||| Cataract ||| Tinnitus ||| Sleep Initiation and Maintenance Disorders ||| Arrhythmias, Cardiac
	CHEMBL1237044	D014029	TRAMADOL	Tobacco Use Disorder	0	0.043558	D014581 ||| D006973 ||| D000740	Urticaria ||| Hypertension ||| Anemia
	CHEMBL1237044	D009203	TRAMADOL	Myocardial Infarction	0	0.533907	D013575 ||| D000647 ||| D014012 ||| D003680	Syncope ||| Amnesia ||| Tinnitus ||| Deglutition Disorders
	CHEMBL1237044	D005756	TRAMADOL	Gastritis	0	0.0269016	D014717 ||| D013575 ||| D000647 ||| D008881 ||| D002386 ||| D014012 ||| D019966	Vertigo ||| Syncope ||| Amnesia ||| Migraine Disorders ||| Cataract ||| Tinnitus ||| Substance-Related Disorders
	CHEMBL1237044	D006548	TRAMADOL	Hernia, Diaphragmatic	0	0.0701978	D014717 ||| D013575 ||| D000647 ||| D008881 ||| D002386 ||| D014012 ||| D003680 ||| D019966	Vertigo ||| Syncope ||| Amnesia ||| Migraine Disorders ||| Cataract ||| Tinnitus ||| Deglutition Disorders ||| Substance-Related Disorders
	CHEMBL1237044	D000076385	TRAMADOL	Diverticular Diseases	0	0.0483177	D014717 ||| D003863 ||| D014581 ||| D006973 ||| D011655 ||| D002386 ||| D014012 ||| D007319 ||| D001145 ||| D000740	Vertigo ||| Depression ||| Urticaria ||| Hypertension ||| Pulmonary Embolism ||| Cataract ||| Tinnitus ||| Sleep Initiation and Maintenance Disorders ||| Arrhythmias, Cardiac ||| Anemia
	CHEMBL1237044	D009290	TRAMADOL	Narcolepsy	0	0.0143373	D000419	Albuminuria
	CHEMBL1237044	D003922	TRAMADOL	Diabetes Mellitus, Type 1	0	0.0436456	D003248 ||| D000647 ||| D014012	Constipation ||| Amnesia ||| Tinnitus
	CHEMBL1237044	D002446	TRAMADOL	Celiac Disease	0	0.0180843	D014717 ||| D000647 ||| D008881 ||| D014012	Vertigo ||| Amnesia ||| Migraine Disorders ||| Tinnitus
	CHEMBL1237044	D008105	TRAMADOL	Liver Cirrhosis, Biliary	0	0.421877	D014717 ||| D012893 ||| D000647 ||| D008881 ||| D014012	Vertigo ||| Sleep Wake Disorders ||| Amnesia ||| Migraine Disorders ||| Tinnitus
	CHEMBL1237044	D014820	TRAMADOL	Vitiligo	0	0.0261098	D000647 ||| D008881	Amnesia ||| Migraine Disorders
	CHEMBL1237044	D009798	TRAMADOL	Ocular Hypertension	0	0.0176124	D003248 ||| D014581 ||| D000740	Constipation ||| Urticaria ||| Anemia
	CHEMBL1237044	D009447	TRAMADOL	Neuroblastoma	0	0.0607069	D014717 ||| D012893 ||| D000647 ||| D003863 ||| D008881 ||| D014012 ||| D007319	Vertigo ||| Sleep Wake Disorders ||| Amnesia ||| Depression ||| Migraine Disorders ||| Tinnitus ||| Sleep Initiation and Maintenance Disorders
	CHEMBL1237044	D012559	TRAMADOL	Schizophrenia	0	0.0138751	D003680	Deglutition Disorders
	CHEMBL1237044	D008180	TRAMADOL	Lupus Erythematosus, Systemic	0	0.0791387	D012893 ||| D013575 ||| D000647 ||| D008881 ||| D014012 ||| D003680 ||| D019966	Sleep Wake Disorders ||| Syncope ||| Amnesia ||| Migraine Disorders ||| Tinnitus ||| Deglutition Disorders ||| Substance-Related Disorders
	CHEMBL1237044	D001714	TRAMADOL	Bipolar Disorder	0	0.0173222	D011537 ||| D004415 ||| D016055 ||| D014581 ||| D011655 ||| D006471 ||| D000740 ||| D000419	Pruritus ||| Dyspepsia ||| Urinary Retention ||| Urticaria ||| Pulmonary Embolism ||| Gastrointestinal Hemorrhage ||| Anemia ||| Albuminuria
	CHEMBL1237044	D009771	TRAMADOL	Obsessive-Compulsive Disorder	0	0.0163953	D000419	Albuminuria
	CHEMBL1237044	D003924	TRAMADOL	Diabetes Mellitus, Type 2	0	0.0705837	D003248 ||| D000647 ||| D014012	Constipation ||| Amnesia ||| Tinnitus
	CHEMBL1237044	D004827	TRAMADOL	Epilepsy	0	0.0171441	D003248 ||| D006471	Constipation ||| Gastrointestinal Hemorrhage
	CHEMBL1237044	D005901	TRAMADOL	Glaucoma	0	0.0220365	D003248 ||| D004415 ||| D013575 ||| D006471 ||| D003680	Constipation ||| Dyspepsia ||| Syncope ||| Gastrointestinal Hemorrhage ||| Deglutition Disorders
	CHEMBL1237044	D051436	TRAMADOL	Renal Insufficiency, Chronic	0	0.0143454	D014581 ||| D014012	Urticaria ||| Tinnitus
	CHEMBL1237044	D013167	TRAMADOL	Spondylitis, Ankylosing	0	0.0153881	D003248 ||| D012893 ||| D000647 ||| D008881 ||| D000419	Constipation ||| Sleep Wake Disorders ||| Amnesia ||| Migraine Disorders ||| Albuminuria
	CHEMBL1237044	D010003	TRAMADOL	Osteoarthritis	0	0.0794491	D003248 ||| D012893 ||| D013575 ||| D000647 ||| D008881 ||| D003680 ||| D019966	Constipation ||| Sleep Wake Disorders ||| Syncope ||| Amnesia ||| Migraine Disorders ||| Deglutition Disorders ||| Substance-Related Disorders
	CHEMBL1237044	D000419	TRAMADOL	Albuminuria	1	0.0162188	D014717 ||| D012893 ||| D014012	Vertigo ||| Sleep Wake Disorders ||| Tinnitus
	CHEMBL1237044	D001281	TRAMADOL	Atrial Fibrillation	0	0.0264075	D011537 ||| D004415 ||| D016055 ||| D014581 ||| D000740	Pruritus ||| Dyspepsia ||| Urinary Retention ||| Urticaria ||| Anemia
	CHEMBL1237044	D006973	TRAMADOL	Hypertension	1	0.215637	D000647 ||| D014012 ||| D003680 ||| D019966	Amnesia ||| Tinnitus ||| Deglutition Disorders ||| Substance-Related Disorders
	CHEMBL1237044	D006327	TRAMADOL	Heart Block	0	0.0213016	D003680	Deglutition Disorders
	CHEMBL1237044	D055623	TRAMADOL	Keratosis, Actinic	0	0.0147282	D012893 ||| D013575 ||| D000647 ||| D008881 ||| D003680 ||| D000419 ||| D019966	Sleep Wake Disorders ||| Syncope ||| Amnesia ||| Migraine Disorders ||| Deglutition Disorders ||| Albuminuria ||| Substance-Related Disorders
	CHEMBL1237044	D001991	TRAMADOL	Bronchitis	0	0.0351261	D012893 ||| D013575 ||| D000647 ||| D008881 ||| D003680 ||| D019966	Sleep Wake Disorders ||| Syncope ||| Amnesia ||| Migraine Disorders ||| Deglutition Disorders ||| Substance-Related Disorders
	CHEMBL1237044	D008175	TRAMADOL	Lung Neoplasms	0	0.137987	D012893 ||| D013575 ||| D000647 ||| D008881 ||| D003680 ||| D019966	Sleep Wake Disorders ||| Syncope ||| Amnesia ||| Migraine Disorders ||| Deglutition Disorders ||| Substance-Related Disorders
	CHEMBL1237044	D008545	TRAMADOL	Melanoma	0	0.0240914	D012893 ||| D013575 ||| D000647 ||| D008881 ||| D003680 ||| D000419 ||| D019966	Sleep Wake Disorders ||| Syncope ||| Amnesia ||| Migraine Disorders ||| Deglutition Disorders ||| Albuminuria ||| Substance-Related Disorders
	CHEMBL1237044	D008228	TRAMADOL	Lymphoma, Non-Hodgkin	0	0.228794	D014717 ||| D003248 ||| D004415 ||| D012893 ||| D016055 ||| D000647 ||| D003863 ||| D006973 ||| D007022 ||| D008881 ||| D007319 ||| D001145 ||| D019966	Vertigo ||| Constipation ||| Dyspepsia ||| Sleep Wake Disorders ||| Urinary Retention ||| Amnesia ||| Depression ||| Hypertension ||| Hypotension ||| Migraine Disorders ||| Sleep Initiation and Maintenance Disorders ||| Arrhythmias, Cardiac ||| Substance-Related Disorders
	CHEMBL1237044	D002294	TRAMADOL	Carcinoma, Squamous Cell	0	0.159653	D013575 ||| D000647 ||| D008881 ||| D003680 ||| D000419 ||| D019966	Syncope ||| Amnesia ||| Migraine Disorders ||| Deglutition Disorders ||| Albuminuria ||| Substance-Related Disorders
	CHEMBL1237044	D002349	TRAMADOL	Carpal Tunnel Syndrome	0	0.0137146	D003248 ||| D014012 ||| D019966	Constipation ||| Tinnitus ||| Substance-Related Disorders
	CHEMBL1237044	D016883	TRAMADOL	Diabetic Ketoacidosis	0	0.0274831	D013575 ||| D000647 ||| D008881 ||| D003680	Syncope ||| Amnesia ||| Migraine Disorders ||| Deglutition Disorders
	CHEMBL1237044	D001749	TRAMADOL	Urinary Bladder Neoplasms	0	0.0158004	D014717 ||| D003863 ||| D002386 ||| D007319	Vertigo ||| Depression ||| Cataract ||| Sleep Initiation and Maintenance Disorders
	CHEMBL1237044	D007889	TRAMADOL	Leiomyoma	0	0.0191137	D014717 ||| D013575 ||| D000647 ||| D008881 ||| D003680 ||| D019966	Vertigo ||| Syncope ||| Amnesia ||| Migraine Disorders ||| Deglutition Disorders ||| Substance-Related Disorders
	CHEMBL1237044	D018798	TRAMADOL	Anemia, Iron-Deficiency	0	0.0236851	D014717 ||| D013575 ||| D000647 ||| D008881 ||| D002386 ||| D003680 ||| D019966	Vertigo ||| Syncope ||| Amnesia ||| Migraine Disorders ||| Cataract ||| Deglutition Disorders ||| Substance-Related Disorders
	CHEMBL1237044	D000380	TRAMADOL	Agranulocytosis	0	0.0325494	D003248 ||| D011537 ||| D004415 ||| D012893 ||| D016055 ||| D003863 ||| D014581 ||| D006973 ||| D007022 ||| D006471 ||| D002386 ||| D007319 ||| D001145	Constipation ||| Pruritus ||| Dyspepsia ||| Sleep Wake Disorders ||| Urinary Retention ||| Depression ||| Urticaria ||| Hypertension ||| Hypotension ||| Gastrointestinal Hemorrhage ||| Cataract ||| Sleep Initiation and Maintenance Disorders ||| Arrhythmias, Cardiac
	CHEMBL1237044	D012893	TRAMADOL	Sleep Wake Disorders	1	0.0196219	D011537 ||| D006471 ||| D000740 ||| D000419	Pruritus ||| Gastrointestinal Hemorrhage ||| Anemia ||| Albuminuria
	CHEMBL1237044	D006429	TRAMADOL	Hemiplegia	0	0.115112	D003248 ||| D011537 ||| D004415 ||| D016055 ||| D014581 ||| D006973 ||| D007022 ||| D011655 ||| D006471 ||| D002386 ||| D001145 ||| D000740	Constipation ||| Pruritus ||| Dyspepsia ||| Urinary Retention ||| Urticaria ||| Hypertension ||| Hypotension ||| Pulmonary Embolism ||| Gastrointestinal Hemorrhage ||| Cataract ||| Arrhythmias, Cardiac ||| Anemia
	CHEMBL1237044	D011655	TRAMADOL	Pulmonary Embolism	1	0.0232627	D013575 ||| D000647 ||| D003680 ||| D019966	Syncope ||| Amnesia ||| Deglutition Disorders ||| Substance-Related Disorders
	CHEMBL1237044	D009202	TRAMADOL	Cardiomyopathies	0	0.0210211	D014012 ||| D003680	Tinnitus ||| Deglutition Disorders
	CHEMBL1237044	D013345	TRAMADOL	Subarachnoid Hemorrhage	0	0.025151	D003248 ||| D011537 ||| D004415 ||| D016055 ||| D014581 ||| D000740	Constipation ||| Pruritus ||| Dyspepsia ||| Urinary Retention ||| Urticaria ||| Anemia
	CHEMBL1237044	D002543	TRAMADOL	Cerebral Hemorrhage	0	0.0221084	D003248 ||| D011537 ||| D004415 ||| D016055 ||| D014581 ||| D000740	Constipation ||| Pruritus ||| Dyspepsia ||| Urinary Retention ||| Urticaria ||| Anemia
	CHEMBL1237044	D002544	TRAMADOL	Cerebral Infarction	0	0.0615579	D003248 ||| D003680	Constipation ||| Deglutition Disorders
	CHEMBL1237044	D050197	TRAMADOL	Arteriosclerosis	0	0.028176	D003680	Deglutition Disorders
	CHEMBL1237044	D010689	TRAMADOL	Phlebitis	0	0.0402782	D003248 ||| D011537 ||| D004415 ||| D012893 ||| D016055 ||| D003863 ||| D014581 ||| D002386 ||| D007319 ||| D000740	Constipation ||| Pruritus ||| Dyspepsia ||| Sleep Wake Disorders ||| Urinary Retention ||| Depression ||| Urticaria ||| Cataract ||| Sleep Initiation and Maintenance Disorders ||| Anemia
	CHEMBL1237044	D006484	TRAMADOL	Hemorrhoids	0	0.0214941	D014717 ||| D012893 ||| D000647 ||| D003680 ||| D019966	Vertigo ||| Sleep Wake Disorders ||| Amnesia ||| Deglutition Disorders ||| Substance-Related Disorders
	CHEMBL1237044	D007022	TRAMADOL	Hypotension	1	0.0552653	D000647 ||| D003680	Amnesia ||| Deglutition Disorders
	CHEMBL1237044	D012852	TRAMADOL	Sinusitis	0	0.139039	D012893 ||| D013575 ||| D000647 ||| D008881 ||| D003680 ||| D000419 ||| D019966	Sleep Wake Disorders ||| Syncope ||| Amnesia ||| Migraine Disorders ||| Deglutition Disorders ||| Albuminuria ||| Substance-Related Disorders
	CHEMBL1237044	D010996	TRAMADOL	Pleural Effusion	0	0.0480033	D012893 ||| D016055 ||| D000647 ||| D003863 ||| D006973 ||| D007022 ||| D008881 ||| D002386 ||| D007319 ||| D001145 ||| D019966	Sleep Wake Disorders ||| Urinary Retention ||| Amnesia ||| Depression ||| Hypertension ||| Hypotension ||| Migraine Disorders ||| Cataract ||| Sleep Initiation and Maintenance Disorders ||| Arrhythmias, Cardiac ||| Substance-Related Disorders
	CHEMBL1237044	D011030	TRAMADOL	Pneumothorax	0	0.0201246	D011537 ||| D004415 ||| D016055 ||| D003863 ||| D014581 ||| D006973 ||| D007022 ||| D011655 ||| D006471 ||| D002386 ||| D007319 ||| D001145 ||| D000740	Pruritus ||| Dyspepsia ||| Urinary Retention ||| Depression ||| Urticaria ||| Hypertension ||| Hypotension ||| Pulmonary Embolism ||| Gastrointestinal Hemorrhage ||| Cataract ||| Sleep Initiation and Maintenance Disorders ||| Arrhythmias, Cardiac ||| Anemia
	CHEMBL1237044	D014060	TRAMADOL	Tongue Diseases	0	0.113889	D006973 ||| D007022 ||| D011655 ||| D002386 ||| D001145	Hypertension ||| Hypotension ||| Pulmonary Embolism ||| Cataract ||| Arrhythmias, Cardiac
	CHEMBL1237044	D004941	TRAMADOL	Esophagitis	0	0.15638	D014717 ||| D013575 ||| D000647 ||| D008881 ||| D019966	Vertigo ||| Syncope ||| Amnesia ||| Migraine Disorders ||| Substance-Related Disorders
	CHEMBL1237044	D013276	TRAMADOL	Stomach Ulcer	0	0.0200888	D014717 ||| D012893 ||| D013575 ||| D000647 ||| D008881 ||| D002386 ||| D019966	Vertigo ||| Sleep Wake Disorders ||| Syncope ||| Amnesia ||| Migraine Disorders ||| Cataract ||| Substance-Related Disorders
	CHEMBL1237044	D004415	TRAMADOL	Dyspepsia	1	0.0842443	D014717 ||| D013575 ||| D000647 ||| D008881 ||| D002386 ||| D019966	Vertigo ||| Syncope ||| Amnesia ||| Migraine Disorders ||| Cataract ||| Substance-Related Disorders
	CHEMBL1237044	D002769	TRAMADOL	Cholelithiasis	0	0.0567187	D014717 ||| D012893 ||| D013575 ||| D000647 ||| D008881 ||| D014012 ||| D019966	Vertigo ||| Sleep Wake Disorders ||| Syncope ||| Amnesia ||| Migraine Disorders ||| Tinnitus ||| Substance-Related Disorders
	CHEMBL1237044	D002764	TRAMADOL	Cholecystitis	0	0.0473281	D014717 ||| D011537 ||| D003863 ||| D007022 ||| D008881 ||| D002386 ||| D007319	Vertigo ||| Pruritus ||| Depression ||| Hypotension ||| Migraine Disorders ||| Cataract ||| Sleep Initiation and Maintenance Disorders
	CHEMBL1237044	D010195	TRAMADOL	Pancreatitis	0	0.0262908	D014717 ||| D013575 ||| D000647 ||| D008881 ||| D019966	Vertigo ||| Syncope ||| Amnesia ||| Migraine Disorders ||| Substance-Related Disorders
	CHEMBL1237044	D008286	TRAMADOL	Malabsorption Syndromes	0	0.0734077	D014717 ||| D012893 ||| D013575 ||| D000647 ||| D008881 ||| D019966	Vertigo ||| Sleep Wake Disorders ||| Syncope ||| Amnesia ||| Migraine Disorders ||| Substance-Related Disorders
	CHEMBL1237044	D002481	TRAMADOL	Cellulitis	0	0.20029	D012893 ||| D013575 ||| D000647 ||| D008881 ||| D007319 ||| D003680 ||| D019966	Sleep Wake Disorders ||| Syncope ||| Amnesia ||| Migraine Disorders ||| Sleep Initiation and Maintenance Disorders ||| Deglutition Disorders ||| Substance-Related Disorders
	CHEMBL1237044	D011537	TRAMADOL	Pruritus	1	0.0540878	D012893 ||| D013575 ||| D000647 ||| D008881 ||| D003680 ||| D019966	Sleep Wake Disorders ||| Syncope ||| Amnesia ||| Migraine Disorders ||| Deglutition Disorders ||| Substance-Related Disorders
	CHEMBL1237044	D008010	TRAMADOL	Lichen Planus	0	0.335138	D004415 ||| D012893 ||| D016055 ||| D003863 ||| D006973 ||| D007022 ||| D011655 ||| D006471 ||| D002386 ||| D007319 ||| D001145 ||| D000740 ||| D000419	Dyspepsia ||| Sleep Wake Disorders ||| Urinary Retention ||| Depression ||| Hypertension ||| Hypotension ||| Pulmonary Embolism ||| Gastrointestinal Hemorrhage ||| Cataract ||| Sleep Initiation and Maintenance Disorders ||| Arrhythmias, Cardiac ||| Anemia ||| Albuminuria
	CHEMBL1237044	D017492	TRAMADOL	Keratosis, Seborrheic	0	0.0212921	D012893 ||| D013575 ||| D000647 ||| D008881 ||| D003680 ||| D000419 ||| D019966	Sleep Wake Disorders ||| Syncope ||| Amnesia ||| Migraine Disorders ||| Deglutition Disorders ||| Albuminuria ||| Substance-Related Disorders
	CHEMBL1237044	D011704	TRAMADOL	Pyelonephritis	0	0.0426467	D014717 ||| D012893 ||| D013575 ||| D000647 ||| D008881 ||| D003680 ||| D019966	Vertigo ||| Sleep Wake Disorders ||| Syncope ||| Amnesia ||| Migraine Disorders ||| Deglutition Disorders ||| Substance-Related Disorders
	CHEMBL1237044	D058186	TRAMADOL	Acute Kidney Injury	0	0.0638125	D013575 ||| D000647 ||| D008881 ||| D003680	Syncope ||| Amnesia ||| Migraine Disorders ||| Deglutition Disorders
	CHEMBL1237044	D007676	TRAMADOL	Kidney Failure, Chronic	0	0.028828	D013575 ||| D000647 ||| D008881 ||| D014012 ||| D003680 ||| D019966	Syncope ||| Amnesia ||| Migraine Disorders ||| Tinnitus ||| Deglutition Disorders ||| Substance-Related Disorders
	CHEMBL1237044	D003556	TRAMADOL	Cystitis	0	0.0218257	D014717 ||| D012893 ||| D013575 ||| D000647 ||| D008881 ||| D003680 ||| D019966	Vertigo ||| Sleep Wake Disorders ||| Syncope ||| Amnesia ||| Migraine Disorders ||| Deglutition Disorders ||| Substance-Related Disorders
	CHEMBL1237044	D011470	TRAMADOL	Prostatic Hyperplasia	0	0.0413375	D003863 ||| D006973 ||| D007022 ||| D011655 ||| D002386 ||| D007319 ||| D001145	Depression ||| Hypertension ||| Hypotension ||| Pulmonary Embolism ||| Cataract ||| Sleep Initiation and Maintenance Disorders ||| Arrhythmias, Cardiac
	CHEMBL1237044	D011472	TRAMADOL	Prostatitis	0	0.0308932	D014717 ||| D012893 ||| D013575 ||| D000647 ||| D003863 ||| D006973 ||| D007022 ||| D011655 ||| D008881 ||| D002386 ||| D007319 ||| D001145 ||| D019966	Vertigo ||| Sleep Wake Disorders ||| Syncope ||| Amnesia ||| Depression ||| Hypertension ||| Hypotension ||| Pulmonary Embolism ||| Migraine Disorders ||| Cataract ||| Sleep Initiation and Maintenance Disorders ||| Arrhythmias, Cardiac ||| Substance-Related Disorders
	CHEMBL1237044	D005348	TRAMADOL	Fibrocystic Breast Disease	0	0.0397753	D014717 ||| D011537 ||| D004415 ||| D016055 ||| D003863 ||| D014581 ||| D006973 ||| D007022 ||| D011655 ||| D002386 ||| D007319 ||| D001145 ||| D000740	Vertigo ||| Pruritus ||| Dyspepsia ||| Urinary Retention ||| Depression ||| Urticaria ||| Hypertension ||| Hypotension ||| Pulmonary Embolism ||| Cataract ||| Sleep Initiation and Maintenance Disorders ||| Arrhythmias, Cardiac ||| Anemia
	CHEMBL1237044	D006177	TRAMADOL	Gynecomastia	0	0.028959	D011537 ||| D004415 ||| D016055 ||| D003863 ||| D014581 ||| D006973 ||| D007022 ||| D011655 ||| D006471 ||| D002386 ||| D007319 ||| D001145 ||| D000740 ||| D000419	Pruritus ||| Dyspepsia ||| Urinary Retention ||| Depression ||| Urticaria ||| Hypertension ||| Hypotension ||| Pulmonary Embolism ||| Gastrointestinal Hemorrhage ||| Cataract ||| Sleep Initiation and Maintenance Disorders ||| Arrhythmias, Cardiac ||| Anemia ||| Albuminuria
	CHEMBL1237044	D004715	TRAMADOL	Endometriosis	0	0.0332982	D014717 ||| D013575 ||| D000647 ||| D008881 ||| D002386 ||| D003680 ||| D000419	Vertigo ||| Syncope ||| Amnesia ||| Migraine Disorders ||| Cataract ||| Deglutition Disorders ||| Albuminuria
	CHEMBL1237044	D003680	TRAMADOL	Deglutition Disorders	1	0.151305	D011537 ||| D016055 ||| D014581 ||| D006973 ||| D007022 ||| D011655 ||| D002386 ||| D001145 ||| D000740	Pruritus ||| Urinary Retention ||| Urticaria ||| Hypertension ||| Hypotension ||| Pulmonary Embolism ||| Cataract ||| Arrhythmias, Cardiac ||| Anemia
	CHEMBL1237044	D001201	TRAMADOL	Ascites	0	0.0763463	D014717 ||| D008881 ||| D019966	Vertigo ||| Migraine Disorders ||| Substance-Related Disorders
	CHEMBL1237044	D005076	TRAMADOL	Exanthema	0	0.197604	D012893 ||| D013575 ||| D000647 ||| D008881 ||| D003680 ||| D019966	Sleep Wake Disorders ||| Syncope ||| Amnesia ||| Migraine Disorders ||| Deglutition Disorders ||| Substance-Related Disorders
	CHEMBL1237044	D014717	TRAMADOL	Vertigo	1	0.0214819	D003248 ||| D004415 ||| D016055 ||| D006471 ||| D000740 ||| D000419	Constipation ||| Dyspepsia ||| Urinary Retention ||| Gastrointestinal Hemorrhage ||| Anemia ||| Albuminuria
	CHEMBL1237044	D013575	TRAMADOL	Syncope	1	0.0457882	D003248 ||| D011537 ||| D004415 ||| D014581 ||| D011655 ||| D002386 ||| D000740	Constipation ||| Pruritus ||| Dyspepsia ||| Urticaria ||| Pulmonary Embolism ||| Cataract ||| Anemia
	CHEMBL1237044	D007766	TRAMADOL	Lacrimal Apparatus Diseases	0	0.0500826	D003248 ||| D004415 ||| D013575 ||| D006471 ||| D003680	Constipation ||| Dyspepsia ||| Syncope ||| Gastrointestinal Hemorrhage ||| Deglutition Disorders
	CHEMBL1237044	D006471	TRAMADOL	Gastrointestinal Hemorrhage	1	0.104859	D014717 ||| D012893 ||| D000647 ||| D008881 ||| D002386 ||| D019966	Vertigo ||| Sleep Wake Disorders ||| Amnesia ||| Migraine Disorders ||| Cataract ||| Substance-Related Disorders
	CHEMBL1237044	D010437	TRAMADOL	Peptic Ulcer	0	0.0338243	D014717 ||| D012893 ||| D013575 ||| D000647 ||| D008881 ||| D002386 ||| D019966	Vertigo ||| Sleep Wake Disorders ||| Syncope ||| Amnesia ||| Migraine Disorders ||| Cataract ||| Substance-Related Disorders
	CHEMBL1237044	D005921	TRAMADOL	Glomerulonephritis	0	0.0235556	D014717 ||| D012893 ||| D013575 ||| D000647 ||| D008881 ||| D003680 ||| D019966	Vertigo ||| Sleep Wake Disorders ||| Syncope ||| Amnesia ||| Migraine Disorders ||| Deglutition Disorders ||| Substance-Related Disorders
	CHEMBL1237044	D006333	TRAMADOL	Heart Failure	0	0.0237886	D014717 ||| D000647 ||| D014012 ||| D003680 ||| D019966	Vertigo ||| Amnesia ||| Tinnitus ||| Deglutition Disorders ||| Substance-Related Disorders
	CHEMBL1237044	D006547	TRAMADOL	Hernia	0	0.0200239	D014717 ||| D011537 ||| D014581 ||| D007022 ||| D002386	Vertigo ||| Pruritus ||| Urticaria ||| Hypotension ||| Cataract
	CHEMBL1237044	D006689	TRAMADOL	Hodgkin Disease	0	0.144489	D014717 ||| D012893 ||| D013575 ||| D000647 ||| D003863 ||| D008881 ||| D007319 ||| D003680 ||| D019966	Vertigo ||| Sleep Wake Disorders ||| Syncope ||| Amnesia ||| Depression ||| Migraine Disorders ||| Sleep Initiation and Maintenance Disorders ||| Deglutition Disorders ||| Substance-Related Disorders
	CHEMBL1237044	D008113	TRAMADOL	Liver Neoplasms	0	0.0146955	D014717 ||| D011537 ||| D003863 ||| D014581 ||| D002386 ||| D007319	Vertigo ||| Pruritus ||| Depression ||| Urticaria ||| Cataract ||| Sleep Initiation and Maintenance Disorders
	CHEMBL1237044	D010051	TRAMADOL	Ovarian Neoplasms	0	0.0143304	D014717 ||| D013575 ||| D000647 ||| D008881 ||| D002386 ||| D014012 ||| D003680 ||| D019966	Vertigo ||| Syncope ||| Amnesia ||| Migraine Disorders ||| Cataract ||| Tinnitus ||| Deglutition Disorders ||| Substance-Related Disorders
	CHEMBL1237044	D011471	TRAMADOL	Prostatic Neoplasms	0	0.0215613	D014717 ||| D013575 ||| D000647 ||| D008881 ||| D003680 ||| D019966	Vertigo ||| Syncope ||| Amnesia ||| Migraine Disorders ||| Deglutition Disorders ||| Substance-Related Disorders
	CHEMBL1237044	D000647	TRAMADOL	Amnesia	1	0.156264	D003248 ||| D011537 ||| D004415 ||| D014581 ||| D006973 ||| D007022 ||| D011655 ||| D006471 ||| D001145 ||| D000740	Constipation ||| Pruritus ||| Dyspepsia ||| Urticaria ||| Hypertension ||| Hypotension ||| Pulmonary Embolism ||| Gastrointestinal Hemorrhage ||| Arrhythmias, Cardiac ||| Anemia
	CHEMBL1237044	D007951	TRAMADOL	Leukemia, Myeloid	0	0.23793	D014717 ||| D012893 ||| D013575 ||| D000647 ||| D003863 ||| D008881 ||| D007319 ||| D003680 ||| D019966	Vertigo ||| Sleep Wake Disorders ||| Syncope ||| Amnesia ||| Depression ||| Migraine Disorders ||| Sleep Initiation and Maintenance Disorders ||| Deglutition Disorders ||| Substance-Related Disorders
	CHEMBL1237044	D000152	TRAMADOL	Acne Vulgaris	0	0.0166861	D013575 ||| D000647 ||| D008881 ||| D003680 ||| D000419	Syncope ||| Amnesia ||| Migraine Disorders ||| Deglutition Disorders ||| Albuminuria
	CHEMBL1237044	D000740	TRAMADOL	Anemia	1	0.0263466	D014717 ||| D012893 ||| D013575 ||| D000647 ||| D008881 ||| D003680 ||| D019966	Vertigo ||| Sleep Wake Disorders ||| Syncope ||| Amnesia ||| Migraine Disorders ||| Deglutition Disorders ||| Substance-Related Disorders
	CHEMBL1237044	D001064	TRAMADOL	Appendicitis	0	0.0178541	D014717 ||| D013575 ||| D000647 ||| D008881 ||| D019966	Vertigo ||| Syncope ||| Amnesia ||| Migraine Disorders ||| Substance-Related Disorders
	CHEMBL1237044	D003248	TRAMADOL	Constipation	1	0.0174103	D014717 ||| D013575 ||| D000647 ||| D008881 ||| D002386	Vertigo ||| Syncope ||| Amnesia ||| Migraine Disorders ||| Cataract
	CHEMBL1237044	D015352	TRAMADOL	Dry Eye Syndromes	0	0.0314635	D003248 ||| D013575 ||| D006471 ||| D003680	Constipation ||| Syncope ||| Gastrointestinal Hemorrhage ||| Deglutition Disorders
	CHEMBL1237044	D004381	TRAMADOL	Duodenal Ulcer	0	0.0192991	D014717 ||| D013575 ||| D000647 ||| D008881 ||| D002386 ||| D019966	Vertigo ||| Syncope ||| Amnesia ||| Migraine Disorders ||| Cataract ||| Substance-Related Disorders
	CHEMBL1237044	D015837	TRAMADOL	Vestibular Diseases	0	0.188225	D003248 ||| D004415 ||| D016055 ||| D006471 ||| D000740	Constipation ||| Dyspepsia ||| Urinary Retention ||| Gastrointestinal Hemorrhage ||| Anemia
	CHEMBL1237044	D005705	TRAMADOL	Gallbladder Diseases	0	0.0659679	D011537 ||| D012893 ||| D016055 ||| D003863 ||| D014581 ||| D006973 ||| D007022 ||| D011655 ||| D002386 ||| D007319 ||| D001145 ||| D000740	Pruritus ||| Sleep Wake Disorders ||| Urinary Retention ||| Depression ||| Urticaria ||| Hypertension ||| Hypotension ||| Pulmonary Embolism ||| Cataract ||| Sleep Initiation and Maintenance Disorders ||| Arrhythmias, Cardiac ||| Anemia
	CHEMBL1237044	D006073	TRAMADOL	Gout	0	0.082036	D003248 ||| D012893 ||| D013575 ||| D000647 ||| D008881 ||| D014012 ||| D007319 ||| D003680 ||| D019966	Constipation ||| Sleep Wake Disorders ||| Syncope ||| Amnesia ||| Migraine Disorders ||| Tinnitus ||| Sleep Initiation and Maintenance Disorders ||| Deglutition Disorders ||| Substance-Related Disorders
	CHEMBL1237044	D001145	TRAMADOL	Arrhythmias, Cardiac	1	0.013538	D000647 ||| D003680	Amnesia ||| Deglutition Disorders
	CHEMBL1237044	D043183	TRAMADOL	Irritable Bowel Syndrome	0	0.301527	D014717 ||| D013575 ||| D000647 ||| D008881 ||| D019966	Vertigo ||| Syncope ||| Amnesia ||| Migraine Disorders ||| Substance-Related Disorders
	CHEMBL1237044	D001851	TRAMADOL	Bone Diseases, Metabolic	0	0.0746831	D003248 ||| D011537 ||| D004415 ||| D016055 ||| D014581 ||| D006973 ||| D007022 ||| D011655 ||| D006471 ||| D002386 ||| D001145 ||| D000740	Constipation ||| Pruritus ||| Dyspepsia ||| Urinary Retention ||| Urticaria ||| Hypertension ||| Hypotension ||| Pulmonary Embolism ||| Gastrointestinal Hemorrhage ||| Cataract ||| Arrhythmias, Cardiac ||| Anemia
	CHEMBL1237044	D010024	TRAMADOL	Osteoporosis	0	0.0573248	D011537 ||| D004415 ||| D014581 ||| D006471	Pruritus ||| Dyspepsia ||| Urticaria ||| Gastrointestinal Hemorrhage
	CHEMBL1237044	D009443	TRAMADOL	Neuritis	0	0.167401	D003248 ||| D011537 ||| D004415 ||| D016055 ||| D014581 ||| D006973 ||| D007022 ||| D011655 ||| D006471 ||| D001145 ||| D000740	Constipation ||| Pruritus ||| Dyspepsia ||| Urinary Retention ||| Urticaria ||| Hypertension ||| Hypotension ||| Pulmonary Embolism ||| Gastrointestinal Hemorrhage ||| Arrhythmias, Cardiac ||| Anemia
	CHEMBL1237044	D010538	TRAMADOL	Peritonitis	0	0.226026	D011537 ||| D016055 ||| D003863 ||| D014581 ||| D006973 ||| D007022 ||| D002386 ||| D007319 ||| D001145 ||| D000740	Pruritus ||| Urinary Retention ||| Depression ||| Urticaria ||| Hypertension ||| Hypotension ||| Cataract ||| Sleep Initiation and Maintenance Disorders ||| Arrhythmias, Cardiac ||| Anemia
	CHEMBL1237044	D010998	TRAMADOL	Pleurisy	0	0.0461483	D012893 ||| D008881 ||| D003680 ||| D019966	Sleep Wake Disorders ||| Migraine Disorders ||| Deglutition Disorders ||| Substance-Related Disorders
	CHEMBL1237044	D011565	TRAMADOL	Psoriasis	0	0.0802208	D012893 ||| D013575 ||| D000647 ||| D003863 ||| D008881 ||| D007319 ||| D003680 ||| D000419 ||| D019966	Sleep Wake Disorders ||| Syncope ||| Amnesia ||| Depression ||| Migraine Disorders ||| Sleep Initiation and Maintenance Disorders ||| Deglutition Disorders ||| Albuminuria ||| Substance-Related Disorders
	CHEMBL1237044	D012163	TRAMADOL	Retinal Detachment	0	0.0172711	D003248 ||| D004415 ||| D013575 ||| D006471 ||| D003680	Constipation ||| Dyspepsia ||| Syncope ||| Gastrointestinal Hemorrhage ||| Deglutition Disorders
	CHEMBL1237044	D012393	TRAMADOL	Rosacea	0	0.029383	D003248 ||| D004415 ||| D016055 ||| D003863 ||| D006973 ||| D007022 ||| D011655 ||| D006471 ||| D007319 ||| D001145 ||| D000740	Constipation ||| Dyspepsia ||| Urinary Retention ||| Depression ||| Hypertension ||| Hypotension ||| Pulmonary Embolism ||| Gastrointestinal Hemorrhage ||| Sleep Initiation and Maintenance Disorders ||| Arrhythmias, Cardiac ||| Anemia
	CHEMBL1237044	D006042	TRAMADOL	Goiter	0	0.0611146	D013575 ||| D008881 ||| D003680 ||| D000419	Syncope ||| Migraine Disorders ||| Deglutition Disorders ||| Albuminuria
	CHEMBL1237044	D002546	TRAMADOL	Ischemic Attack, Transient	0	0.100177	D003248 ||| D006471 ||| D003680	Constipation ||| Gastrointestinal Hemorrhage ||| Deglutition Disorders
	CHEMBL1237044	D000083242	TRAMADOL	Ischemic Stroke	0	0.0376526	D003248 ||| D003680	Constipation ||| Deglutition Disorders
	CHEMBL1237044	D013921	TRAMADOL	Thrombocytopenia	0	0.054122	D014717 ||| D012893 ||| D013575 ||| D000647 ||| D003680 ||| D019966	Vertigo ||| Sleep Wake Disorders ||| Syncope ||| Amnesia ||| Deglutition Disorders ||| Substance-Related Disorders
	CHEMBL1237044	D015179	TRAMADOL	Colorectal Neoplasms	0	0.0399197	D014717 ||| D012893 ||| D000647 ||| D008881 ||| D002386 ||| D014012	Vertigo ||| Sleep Wake Disorders ||| Amnesia ||| Migraine Disorders ||| Cataract ||| Tinnitus
	CHEMBL1237044	D013964	TRAMADOL	Thyroid Neoplasms	0	0.0207859	D011655 ||| D000419	Pulmonary Embolism ||| Albuminuria
	CHEMBL1237044	D010001	TRAMADOL	Osteitis Deformans	0	0.0936319	D003248 ||| D003863 ||| D014581 ||| D006973 ||| D011655 ||| D002386 ||| D007319 ||| D001145 ||| D000740 ||| D000419	Constipation ||| Depression ||| Urticaria ||| Hypertension ||| Pulmonary Embolism ||| Cataract ||| Sleep Initiation and Maintenance Disorders ||| Arrhythmias, Cardiac ||| Anemia ||| Albuminuria
	CHEMBL1237044	D020246	TRAMADOL	Venous Thrombosis	0	0.0179767	D014717 ||| D012893 ||| D000647	Vertigo ||| Sleep Wake Disorders ||| Amnesia
	CHEMBL1237044	D000075224	TRAMADOL	Cardiac Conduction System Disease	0	0.0207451	D014717 ||| D011537	Vertigo ||| Pruritus
	CHEMBL1237044	D003731	TRAMADOL	Dental Caries	0	0.0211858	D000419	Albuminuria
	CHEMBL1237044	D005242	TRAMADOL	Fecal Incontinence	0	0.0495957	D002386	Cataract
	CHEMBL1237044	D016055	TRAMADOL	Urinary Retention	1	0.0521896	D014717 ||| D008881 ||| D003680 ||| D019966	Vertigo ||| Migraine Disorders ||| Deglutition Disorders ||| Substance-Related Disorders
	CHEMBL1237044	D011141	TRAMADOL	Polyuria	0	0.0748098	D014717 ||| D008881 ||| D003680 ||| D019966	Vertigo ||| Migraine Disorders ||| Deglutition Disorders ||| Substance-Related Disorders
	CHEMBL1237044	D007762	TRAMADOL	Labyrinthitis	0	0.0640136	D004415 ||| D016055 ||| D006973 ||| D011655 ||| D006471 ||| D001145 ||| D000740	Dyspepsia ||| Urinary Retention ||| Hypertension ||| Pulmonary Embolism ||| Gastrointestinal Hemorrhage ||| Arrhythmias, Cardiac ||| Anemia
	CHEMBL1237044	D012878	TRAMADOL	Skin Neoplasms	0	0.0636288	D003863 ||| D006973 ||| D007022 ||| D011655 ||| D002386 ||| D007319 ||| D001145	Depression ||| Hypertension ||| Hypotension ||| Pulmonary Embolism ||| Cataract ||| Sleep Initiation and Maintenance Disorders ||| Arrhythmias, Cardiac
	CHEMBL1237044	D009260	TRAMADOL	Nail Diseases	0	0.100742	D004415 ||| D012893 ||| D016055 ||| D003863 ||| D006973 ||| D007022 ||| D011655 ||| D006471 ||| D002386 ||| D007319 ||| D001145 ||| D000740	Dyspepsia ||| Sleep Wake Disorders ||| Urinary Retention ||| Depression ||| Hypertension ||| Hypotension ||| Pulmonary Embolism ||| Gastrointestinal Hemorrhage ||| Cataract ||| Sleep Initiation and Maintenance Disorders ||| Arrhythmias, Cardiac ||| Anemia
	CHEMBL1237044	D016491	TRAMADOL	Peripheral Vascular Diseases	0	0.0621365	D000647 ||| D003680 ||| D019966	Amnesia ||| Deglutition Disorders ||| Substance-Related Disorders
	CHEMBL1237044	D011111	TRAMADOL	Polymyalgia Rheumatica	0	0.160173	D003248 ||| D011537 ||| D004415 ||| D016055 ||| D003863 ||| D014581 ||| D006973 ||| D007022 ||| D011655 ||| D006471 ||| D002386 ||| D007319 ||| D001145 ||| D000740	Constipation ||| Pruritus ||| Dyspepsia ||| Urinary Retention ||| Depression ||| Urticaria ||| Hypertension ||| Hypotension ||| Pulmonary Embolism ||| Gastrointestinal Hemorrhage ||| Cataract ||| Sleep Initiation and Maintenance Disorders ||| Arrhythmias, Cardiac ||| Anemia
	CHEMBL1237044	D013118	TRAMADOL	Spinal Cord Diseases	0	0.0322245	D003248 ||| D006471	Constipation ||| Gastrointestinal Hemorrhage
	CHEMBL1237044	D014581	TRAMADOL	Urticaria	1	0.0170241	D013575 ||| D000647 ||| D008881 ||| D003680 ||| D019966	Syncope ||| Amnesia ||| Migraine Disorders ||| Deglutition Disorders ||| Substance-Related Disorders
	CHEMBL1237044	D014648	TRAMADOL	Varicose Veins	0	0.0150884	D014717 ||| D012893 ||| D013575 ||| D000647 ||| D003680 ||| D019966	Vertigo ||| Sleep Wake Disorders ||| Syncope ||| Amnesia ||| Deglutition Disorders ||| Substance-Related Disorders
	CHEMBL1237044	D010031	TRAMADOL	Otitis	0	0.0191939	D013575 ||| D000647 ||| D003680 ||| D000419	Syncope ||| Amnesia ||| Deglutition Disorders ||| Albuminuria
	CHEMBL1237044	D019966	TRAMADOL	Substance-Related Disorders	1	0.109467	D011537 ||| D004415 ||| D016055 ||| D014581 ||| D006973 ||| D011655 ||| D006471 ||| D000740	Pruritus ||| Dyspepsia ||| Urinary Retention ||| Urticaria ||| Hypertension ||| Pulmonary Embolism ||| Gastrointestinal Hemorrhage ||| Anemia
	CHEMBL1237044	D015155	TRAMADOL	Esophageal Spasm, Diffuse	0	0.0175216	D013575 ||| D000647 ||| D008881 ||| D019966	Syncope ||| Amnesia ||| Migraine Disorders ||| Substance-Related Disorders
	CHEMBL521	D001289	IBUPROFEN	Attention Deficit Disorder with Hyperactivity	0	0.109777	D000505 ||| D003424 ||| D006177	Alopecia ||| Crohn Disease ||| Gynecomastia
	CHEMBL521	D001008	IBUPROFEN	Anxiety Disorders	0	0.020119	D000505 ||| D000380 ||| D003424 ||| D006177	Alopecia ||| Agranulocytosis ||| Crohn Disease ||| Gynecomastia
	CHEMBL521	D013313	IBUPROFEN	Stress Disorders, Post-Traumatic	0	0.0154085	D000505 ||| D003424 ||| D006177	Alopecia ||| Crohn Disease ||| Gynecomastia
	CHEMBL521	D000856	IBUPROFEN	Anorexia Nervosa	0	0.019244	D000505 ||| D003424 ||| D006177	Alopecia ||| Crohn Disease ||| Gynecomastia
	CHEMBL521	D015228	IBUPROFEN	Hypertriglyceridemia	0	0.115217	D014012 ||| D000505 ||| D003248 ||| D003424	Tinnitus ||| Alopecia ||| Constipation ||| Crohn Disease
	CHEMBL521	D003324	IBUPROFEN	Coronary Artery Disease	0	0.0668654	D014012 ||| D000152 ||| D000505 ||| D003680 ||| D000380 ||| D003424 ||| D006177	Tinnitus ||| Acne Vulgaris ||| Alopecia ||| Deglutition Disorders ||| Agranulocytosis ||| Crohn Disease ||| Gynecomastia
	CHEMBL521	D009765	IBUPROFEN	Obesity	0	0.17724	D014012 ||| D000505 ||| D003680 ||| D000380 ||| D003424	Tinnitus ||| Alopecia ||| Deglutition Disorders ||| Agranulocytosis ||| Crohn Disease
	CHEMBL521	D020177	IBUPROFEN	Idiopathic Hypersomnia	0	0.0610911	D003424	Crohn Disease
	CHEMBL521	D010300	IBUPROFEN	Parkinson Disease	0	0.0315673	D000505 ||| D000380 ||| D003424 ||| D006177	Alopecia ||| Agranulocytosis ||| Crohn Disease ||| Gynecomastia
	CHEMBL521	D013771	IBUPROFEN	Tetralogy of Fallot	0	0.070209	D014012 ||| D034381 ||| D000152 ||| D000505 ||| D012852 ||| D019226 ||| D001991 ||| D014581 ||| D000740 ||| D001249 ||| D003556 ||| D005764 ||| D006177	Tinnitus ||| Hearing Loss ||| Acne Vulgaris ||| Alopecia ||| Sinusitis ||| Oral Ulcer ||| Bronchitis ||| Urticaria ||| Anemia ||| Asthma ||| Cystitis ||| Gastroesophageal Reflux ||| Gynecomastia
	CHEMBL521	D001172	IBUPROFEN	Arthritis, Rheumatoid	0	0.470837	D014012 ||| D003248 ||| D003680 ||| D000380 ||| D003424 ||| D006177	Tinnitus ||| Constipation ||| Deglutition Disorders ||| Agranulocytosis ||| Crohn Disease ||| Gynecomastia
	CHEMBL521	D003424	IBUPROFEN	Crohn Disease	1	0.141269	D003863 ||| D014012 ||| D034381 ||| D015352 ||| D001145 ||| D000152 ||| D012852 ||| D006973 ||| D007319 ||| D014717 ||| D009203	Depression ||| Tinnitus ||| Hearing Loss ||| Dry Eye Syndromes ||| Arrhythmias, Cardiac ||| Acne Vulgaris ||| Sinusitis ||| Hypertension ||| Sleep Initiation and Maintenance Disorders ||| Vertigo ||| Myocardial Infarction
	CHEMBL521	D003093	IBUPROFEN	Colitis, Ulcerative	0	0.0743635	D014012 ||| D000505 ||| D014717 ||| D006177	Tinnitus ||| Alopecia ||| Vertigo ||| Gynecomastia
	CHEMBL521	D015212	IBUPROFEN	Inflammatory Bowel Diseases	0	0.0412064	D014012 ||| D000505 ||| D014717 ||| D000380 ||| D006177	Tinnitus ||| Alopecia ||| Vertigo ||| Agranulocytosis ||| Gynecomastia
	CHEMBL521	D002761	IBUPROFEN	Cholangitis	0	0.0159863	D003863 ||| D014012 ||| D034381 ||| D015352 ||| D000505 ||| D007319 ||| D014717 ||| D006177	Depression ||| Tinnitus ||| Hearing Loss ||| Dry Eye Syndromes ||| Alopecia ||| Sleep Initiation and Maintenance Disorders ||| Vertigo ||| Gynecomastia
	CHEMBL521	D017098	IBUPROFEN	IgA Deficiency	0	0.0215686	D003863 ||| D034381 ||| D006333 ||| D015352 ||| D001145 ||| D000152 ||| D012852 ||| D006973 ||| D007319 ||| D003248 ||| D005756 ||| D019226 ||| D015155 ||| D001991 ||| D014581 ||| D001249 ||| D003556 ||| D005764 ||| D010437 ||| D009203 ||| D010195 ||| D013276	Depression ||| Hearing Loss ||| Heart Failure ||| Dry Eye Syndromes ||| Arrhythmias, Cardiac ||| Acne Vulgaris ||| Sinusitis ||| Hypertension ||| Sleep Initiation and Maintenance Disorders ||| Constipation ||| Gastritis ||| Oral Ulcer ||| Esophageal Spasm, Diffuse ||| Bronchitis ||| Urticaria ||| Asthma ||| Cystitis ||| Gastroesophageal Reflux ||| Peptic Ulcer ||| Myocardial Infarction ||| Pancreatitis ||| Stomach Ulcer
	CHEMBL521	D008268	IBUPROFEN	Macular Degeneration	0	0.245802	D000152 ||| D003248 ||| D004415 ||| D005756 ||| D004941 ||| D001991 ||| D014581 ||| D016055 ||| D006471 ||| D000740 ||| D001249 ||| D003556 ||| D005764 ||| D010437 ||| D003424 ||| D010195 ||| D013276 ||| D006177	Acne Vulgaris ||| Constipation ||| Dyspepsia ||| Gastritis ||| Esophagitis ||| Bronchitis ||| Urticaria ||| Urinary Retention ||| Gastrointestinal Hemorrhage ||| Anemia ||| Asthma ||| Cystitis ||| Gastroesophageal Reflux ||| Peptic Ulcer ||| Crohn Disease ||| Pancreatitis ||| Stomach Ulcer ||| Gynecomastia
	CHEMBL521	D034381	IBUPROFEN	Hearing Loss	1	0.0184317	D003424 ||| D006177	Crohn Disease ||| Gynecomastia
	CHEMBL521	D014012	IBUPROFEN	Tinnitus	1	0.0852472	D006333 ||| D006973 ||| D005756 ||| D001249 ||| D005764 ||| D009203 ||| D003424	Heart Failure ||| Hypertension ||| Gastritis ||| Asthma ||| Gastroesophageal Reflux ||| Myocardial Infarction ||| Crohn Disease
	CHEMBL521	D000505	IBUPROFEN	Alopecia	1	0.0462815	D003863 ||| D006333 ||| D015352 ||| D001145 ||| D012852 ||| D006973 ||| D007319 ||| D003248 ||| D005756 ||| D019226 ||| D015155 ||| D001991 ||| D000740 ||| D001249 ||| D003556 ||| D005764 ||| D010437 ||| D009203 ||| D010195 ||| D013276	Depression ||| Heart Failure ||| Dry Eye Syndromes ||| Arrhythmias, Cardiac ||| Sinusitis ||| Hypertension ||| Sleep Initiation and Maintenance Disorders ||| Constipation ||| Gastritis ||| Oral Ulcer ||| Esophageal Spasm, Diffuse ||| Bronchitis ||| Anemia ||| Asthma ||| Cystitis ||| Gastroesophageal Reflux ||| Peptic Ulcer ||| Myocardial Infarction ||| Pancreatitis ||| Stomach Ulcer
	CHEMBL521	D019226	IBUPROFEN	Oral Ulcer	1	0.0150587	D000505 ||| D006177	Alopecia ||| Gynecomastia
	CHEMBL521	D000787	IBUPROFEN	Angina Pectoris	0	0.105433	D014012 ||| D000505 ||| D003680 ||| D000380 ||| D003424 ||| D006177	Tinnitus ||| Alopecia ||| Deglutition Disorders ||| Agranulocytosis ||| Crohn Disease ||| Gynecomastia
	CHEMBL521	D065631	IBUPROFEN	Rhinitis, Allergic	0	0.431253	D003680 ||| D000380 ||| D003424 ||| D006177	Deglutition Disorders ||| Agranulocytosis ||| Crohn Disease ||| Gynecomastia
	CHEMBL521	D001249	IBUPROFEN	Asthma	1	0.0833669	D014012 ||| D000505 ||| D003680 ||| D000380 ||| D006177	Tinnitus ||| Alopecia ||| Deglutition Disorders ||| Agranulocytosis ||| Gynecomastia
	CHEMBL521	D005764	IBUPROFEN	Gastroesophageal Reflux	1	0.0358688	D014012 ||| D000505 ||| D014717 ||| D000380 ||| D006177	Tinnitus ||| Alopecia ||| Vertigo ||| Agranulocytosis ||| Gynecomastia
	CHEMBL521	D007037	IBUPROFEN	Hypothyroidism	0	0.209742	D001991 ||| D003424	Bronchitis ||| Crohn Disease
	CHEMBL521	D008881	IBUPROFEN	Migraine Disorders	0	0.109204	D034381 ||| D058186 ||| D000152 ||| D012852 ||| D011537 ||| D003248 ||| D004415 ||| D005756 ||| D019226 ||| D015155 ||| D004941 ||| D001991 ||| D014581 ||| D016055 ||| D006471 ||| D000740 ||| D001249 ||| D003556 ||| D005764 ||| D010437 ||| D003424 ||| D005076 ||| D010195 ||| D013276	Hearing Loss ||| Acute Kidney Injury ||| Acne Vulgaris ||| Sinusitis ||| Pruritus ||| Constipation ||| Dyspepsia ||| Gastritis ||| Oral Ulcer ||| Esophageal Spasm, Diffuse ||| Esophagitis ||| Bronchitis ||| Urticaria ||| Urinary Retention ||| Gastrointestinal Hemorrhage ||| Anemia ||| Asthma ||| Cystitis ||| Gastroesophageal Reflux ||| Peptic Ulcer ||| Crohn Disease ||| Exanthema ||| Pancreatitis ||| Stomach Ulcer
	CHEMBL521	D004485	IBUPROFEN	Eczema	0	0.0226645	D003680 ||| D000380 ||| D006177	Deglutition Disorders ||| Agranulocytosis ||| Gynecomastia
	CHEMBL521	D006937	IBUPROFEN	Hypercholesterolemia	0	0.104677	D014012 ||| D000505 ||| D003680 ||| D000380 ||| D003424	Tinnitus ||| Alopecia ||| Deglutition Disorders ||| Agranulocytosis ||| Crohn Disease
	CHEMBL521	D012626	IBUPROFEN	Sebaceous Gland Neoplasms	0	0.070167	D003863 ||| D006333 ||| D001145 ||| D006973 ||| D007319 ||| D003248 ||| D005756 ||| D015155 ||| D001991 ||| D014581 ||| D000740 ||| D001249 ||| D003556 ||| D005764 ||| D010437 ||| D009203 ||| D003424 ||| D010195 ||| D013276	Depression ||| Heart Failure ||| Arrhythmias, Cardiac ||| Hypertension ||| Sleep Initiation and Maintenance Disorders ||| Constipation ||| Gastritis ||| Esophageal Spasm, Diffuse ||| Bronchitis ||| Urticaria ||| Anemia ||| Asthma ||| Cystitis ||| Gastroesophageal Reflux ||| Peptic Ulcer ||| Myocardial Infarction ||| Crohn Disease ||| Pancreatitis ||| Stomach Ulcer
	CHEMBL521	D001943	IBUPROFEN	Breast Neoplasms	0	0.0730439	D003863 ||| D034381 ||| D006333 ||| D058186 ||| D015352 ||| D001145 ||| D012852 ||| D006973 ||| D007319 ||| D007022 ||| D014717 ||| D015155 ||| D013921 ||| D009203	Depression ||| Hearing Loss ||| Heart Failure ||| Acute Kidney Injury ||| Dry Eye Syndromes ||| Arrhythmias, Cardiac ||| Sinusitis ||| Hypertension ||| Sleep Initiation and Maintenance Disorders ||| Hypotension ||| Vertigo ||| Esophageal Spasm, Diffuse ||| Thrombocytopenia ||| Myocardial Infarction
	CHEMBL521	D002280	IBUPROFEN	Carcinoma, Basal Cell	0	0.0316717	D000505 ||| D003680 ||| D000380 ||| D006177	Alopecia ||| Deglutition Disorders ||| Agranulocytosis ||| Gynecomastia
	CHEMBL521	D000230	IBUPROFEN	Adenocarcinoma	0	0.176684	D003863 ||| D014012 ||| D000505 ||| D007319 ||| D014717	Depression ||| Tinnitus ||| Alopecia ||| Sleep Initiation and Maintenance Disorders ||| Vertigo
	CHEMBL521	D002386	IBUPROFEN	Cataract	0	0.0232886	D000505 ||| D003248 ||| D004415 ||| D005756 ||| D003680 ||| D006471 ||| D010437 ||| D000380 ||| D003424 ||| D013276 ||| D006177	Alopecia ||| Constipation ||| Dyspepsia ||| Gastritis ||| Deglutition Disorders ||| Gastrointestinal Hemorrhage ||| Peptic Ulcer ||| Agranulocytosis ||| Crohn Disease ||| Stomach Ulcer ||| Gynecomastia
	CHEMBL521	D006552	IBUPROFEN	Hernia, Inguinal	0	0.0911732	D014012 ||| D015352 ||| D000505 ||| D014717 ||| D000380 ||| D006177	Tinnitus ||| Dry Eye Syndromes ||| Alopecia ||| Vertigo ||| Agranulocytosis ||| Gynecomastia
	CHEMBL521	D012005	IBUPROFEN	Rectal Prolapse	0	0.0215578	D003863 ||| D014012 ||| D034381 ||| D015352 ||| D001145 ||| D012852 ||| D007319 ||| D014717 ||| D009203	Depression ||| Tinnitus ||| Hearing Loss ||| Dry Eye Syndromes ||| Arrhythmias, Cardiac ||| Sinusitis ||| Sleep Initiation and Maintenance Disorders ||| Vertigo ||| Myocardial Infarction
	CHEMBL521	D014029	IBUPROFEN	Tobacco Use Disorder	0	0.339437	D015352 ||| D000152 ||| D012852 ||| D006973 ||| D005756 ||| D019226 ||| D015155 ||| D001991 ||| D014581 ||| D000740 ||| D001249 ||| D003556 ||| D005764 ||| D010437 ||| D013276	Dry Eye Syndromes ||| Acne Vulgaris ||| Sinusitis ||| Hypertension ||| Gastritis ||| Oral Ulcer ||| Esophageal Spasm, Diffuse ||| Bronchitis ||| Urticaria ||| Anemia ||| Asthma ||| Cystitis ||| Gastroesophageal Reflux ||| Peptic Ulcer ||| Stomach Ulcer
	CHEMBL521	D009203	IBUPROFEN	Myocardial Infarction	1	0.0263547	D014012 ||| D000505 ||| D003680 ||| D003424 ||| D006177	Tinnitus ||| Alopecia ||| Deglutition Disorders ||| Crohn Disease ||| Gynecomastia
	CHEMBL521	D005756	IBUPROFEN	Gastritis	1	0.0279903	D014012 ||| D015352 ||| D000505 ||| D014717 ||| D000380 ||| D006177	Tinnitus ||| Dry Eye Syndromes ||| Alopecia ||| Vertigo ||| Agranulocytosis ||| Gynecomastia
	CHEMBL521	D006548	IBUPROFEN	Hernia, Diaphragmatic	0	0.0694744	D014012 ||| D015352 ||| D000505 ||| D014717 ||| D003680 ||| D000380 ||| D006177	Tinnitus ||| Dry Eye Syndromes ||| Alopecia ||| Vertigo ||| Deglutition Disorders ||| Agranulocytosis ||| Gynecomastia
	CHEMBL521	D000076385	IBUPROFEN	Diverticular Diseases	0	0.0339934	D003863 ||| D014012 ||| D034381 ||| D006333 ||| D015352 ||| D001145 ||| D000152 ||| D012852 ||| D006973 ||| D007319 ||| D014717 ||| D001991 ||| D014581 ||| D000740 ||| D001249 ||| D003556 ||| D009203	Depression ||| Tinnitus ||| Hearing Loss ||| Heart Failure ||| Dry Eye Syndromes ||| Arrhythmias, Cardiac ||| Acne Vulgaris ||| Sinusitis ||| Hypertension ||| Sleep Initiation and Maintenance Disorders ||| Vertigo ||| Bronchitis ||| Urticaria ||| Anemia ||| Asthma ||| Cystitis ||| Myocardial Infarction
	CHEMBL521	D007319	IBUPROFEN	Sleep Initiation and Maintenance Disorders	1	0.0414714	D000505 ||| D000380 ||| D003424 ||| D006177	Alopecia ||| Agranulocytosis ||| Crohn Disease ||| Gynecomastia
	CHEMBL521	D009290	IBUPROFEN	Narcolepsy	0	0.0350234	D000505 ||| D000380 ||| D003424 ||| D006177	Alopecia ||| Agranulocytosis ||| Crohn Disease ||| Gynecomastia
	CHEMBL521	D003922	IBUPROFEN	Diabetes Mellitus, Type 1	0	0.404457	D014012 ||| D000505 ||| D003248 ||| D003424	Tinnitus ||| Alopecia ||| Constipation ||| Crohn Disease
	CHEMBL521	D002446	IBUPROFEN	Celiac Disease	0	0.0177499	D014012 ||| D014717 ||| D006177	Tinnitus ||| Vertigo ||| Gynecomastia
	CHEMBL521	D008105	IBUPROFEN	Liver Cirrhosis, Biliary	0	0.0182032	D014012 ||| D000505 ||| D014717 ||| D006177	Tinnitus ||| Alopecia ||| Vertigo ||| Gynecomastia
	CHEMBL521	D014820	IBUPROFEN	Vitiligo	0	0.0649708	D003424 ||| D006177	Crohn Disease ||| Gynecomastia
	CHEMBL521	D009798	IBUPROFEN	Ocular Hypertension	0	0.0615363	D000152 ||| D012852 ||| D003248 ||| D005756 ||| D019226 ||| D015155 ||| D001991 ||| D014581 ||| D000740 ||| D001249 ||| D003556 ||| D005764 ||| D010437 ||| D003424 ||| D013276 ||| D006177	Acne Vulgaris ||| Sinusitis ||| Constipation ||| Gastritis ||| Oral Ulcer ||| Esophageal Spasm, Diffuse ||| Bronchitis ||| Urticaria ||| Anemia ||| Asthma ||| Cystitis ||| Gastroesophageal Reflux ||| Peptic Ulcer ||| Crohn Disease ||| Stomach Ulcer ||| Gynecomastia
	CHEMBL521	D009447	IBUPROFEN	Neuroblastoma	0	0.0653247	D003863 ||| D014012 ||| D034381 ||| D000505 ||| D007319 ||| D014717 ||| D006177	Depression ||| Tinnitus ||| Hearing Loss ||| Alopecia ||| Sleep Initiation and Maintenance Disorders ||| Vertigo ||| Gynecomastia
	CHEMBL521	D012559	IBUPROFEN	Schizophrenia	0	0.0925227	D000505 ||| D003680 ||| D000380 ||| D003424 ||| D006177	Alopecia ||| Deglutition Disorders ||| Agranulocytosis ||| Crohn Disease ||| Gynecomastia
	CHEMBL521	D000690	IBUPROFEN	Amyotrophic Lateral Sclerosis	0	0.0996149	D000505 ||| D003424 ||| D006177	Alopecia ||| Crohn Disease ||| Gynecomastia
	CHEMBL521	D008180	IBUPROFEN	Lupus Erythematosus, Systemic	0	0.258675	D014012 ||| D003680 ||| D000380 ||| D003424 ||| D006177	Tinnitus ||| Deglutition Disorders ||| Agranulocytosis ||| Crohn Disease ||| Gynecomastia
	CHEMBL521	D000437	IBUPROFEN	Alcoholism	0	0.012849	D000505 ||| D003424 ||| D006177	Alopecia ||| Crohn Disease ||| Gynecomastia
	CHEMBL521	D000067877	IBUPROFEN	Autism Spectrum Disorder	0	0.0947061	D000505 ||| D003424 ||| D006177	Alopecia ||| Crohn Disease ||| Gynecomastia
	CHEMBL521	D001714	IBUPROFEN	Bipolar Disorder	0	0.173449	D012852 ||| D011537 ||| D004415 ||| D005756 ||| D019226 ||| D004941 ||| D001991 ||| D014581 ||| D016055 ||| D006471 ||| D000740 ||| D001249 ||| D003556 ||| D005764 ||| D010437 ||| D013921 ||| D000380 ||| D003424 ||| D005076 ||| D010195 ||| D013276	Sinusitis ||| Pruritus ||| Dyspepsia ||| Gastritis ||| Oral Ulcer ||| Esophagitis ||| Bronchitis ||| Urticaria ||| Urinary Retention ||| Gastrointestinal Hemorrhage ||| Anemia ||| Asthma ||| Cystitis ||| Gastroesophageal Reflux ||| Peptic Ulcer ||| Thrombocytopenia ||| Agranulocytosis ||| Crohn Disease ||| Exanthema ||| Pancreatitis ||| Stomach Ulcer
	CHEMBL521	D009771	IBUPROFEN	Obsessive-Compulsive Disorder	0	0.0191644	D000505 ||| D003424 ||| D006177	Alopecia ||| Crohn Disease ||| Gynecomastia
	CHEMBL521	D003924	IBUPROFEN	Diabetes Mellitus, Type 2	0	0.0779738	D014012 ||| D000505 ||| D003248 ||| D003424	Tinnitus ||| Alopecia ||| Constipation ||| Crohn Disease
	CHEMBL521	D000544	IBUPROFEN	Alzheimer Disease	0	0.215412	D000505 ||| D005756 ||| D010437 ||| D003424 ||| D006177	Alopecia ||| Gastritis ||| Peptic Ulcer ||| Crohn Disease ||| Gynecomastia
	CHEMBL521	D004827	IBUPROFEN	Epilepsy	0	0.017581	D000505 ||| D003248 ||| D005756 ||| D006471 ||| D010437 ||| D000380 ||| D003424 ||| D006177	Alopecia ||| Constipation ||| Gastritis ||| Gastrointestinal Hemorrhage ||| Peptic Ulcer ||| Agranulocytosis ||| Crohn Disease ||| Gynecomastia
	CHEMBL521	D005901	IBUPROFEN	Glaucoma	0	0.0434294	D000505 ||| D003248 ||| D004415 ||| D005756 ||| D003680 ||| D006471 ||| D010437 ||| D000380 ||| D003424 ||| D013276 ||| D006177	Alopecia ||| Constipation ||| Dyspepsia ||| Gastritis ||| Deglutition Disorders ||| Gastrointestinal Hemorrhage ||| Peptic Ulcer ||| Agranulocytosis ||| Crohn Disease ||| Stomach Ulcer ||| Gynecomastia
	CHEMBL521	D051436	IBUPROFEN	Renal Insufficiency, Chronic	0	0.204197	D014012 ||| D034381 ||| D015352 ||| D000152 ||| D012852 ||| D019226 ||| D001991 ||| D014581	Tinnitus ||| Hearing Loss ||| Dry Eye Syndromes ||| Acne Vulgaris ||| Sinusitis ||| Oral Ulcer ||| Bronchitis ||| Urticaria
	CHEMBL521	D013167	IBUPROFEN	Spondylitis, Ankylosing	0	0.640303	D003248 ||| D003424 ||| D006177	Constipation ||| Crohn Disease ||| Gynecomastia
	CHEMBL521	D003863	IBUPROFEN	Depression	1	0.0571544	D000505 ||| D000380 ||| D003424 ||| D006177	Alopecia ||| Agranulocytosis ||| Crohn Disease ||| Gynecomastia
	CHEMBL521	D010003	IBUPROFEN	Osteoarthritis	0	0.191669	D000505 ||| D003248 ||| D003680 ||| D000380 ||| D003424 ||| D010195 ||| D006177	Alopecia ||| Constipation ||| Deglutition Disorders ||| Agranulocytosis ||| Crohn Disease ||| Pancreatitis ||| Gynecomastia
	CHEMBL521	D000419	IBUPROFEN	Albuminuria	0	0.0184168	D014012 ||| D034381 ||| D000152 ||| D000505 ||| D012852 ||| D019226 ||| D014717 ||| D006177	Tinnitus ||| Hearing Loss ||| Acne Vulgaris ||| Alopecia ||| Sinusitis ||| Oral Ulcer ||| Vertigo ||| Gynecomastia
	CHEMBL521	D001281	IBUPROFEN	Atrial Fibrillation	0	0.0635649	D034381 ||| D015352 ||| D000152 ||| D012852 ||| D011537 ||| D004415 ||| D005756 ||| D019226 ||| D015155 ||| D004941 ||| D001991 ||| D014581 ||| D016055 ||| D000740 ||| D001249 ||| D003556 ||| D005764 ||| D010437 ||| D005076 ||| D013276	Hearing Loss ||| Dry Eye Syndromes ||| Acne Vulgaris ||| Sinusitis ||| Pruritus ||| Dyspepsia ||| Gastritis ||| Oral Ulcer ||| Esophageal Spasm, Diffuse ||| Esophagitis ||| Bronchitis ||| Urticaria ||| Urinary Retention ||| Anemia ||| Asthma ||| Cystitis ||| Gastroesophageal Reflux ||| Peptic Ulcer ||| Exanthema ||| Stomach Ulcer
	CHEMBL521	D006973	IBUPROFEN	Hypertension	1	0.106575	D014012 ||| D000505 ||| D003680 ||| D000380 ||| D003424 ||| D006177	Tinnitus ||| Alopecia ||| Deglutition Disorders ||| Agranulocytosis ||| Crohn Disease ||| Gynecomastia
	CHEMBL521	D006327	IBUPROFEN	Heart Block	0	0.0197687	D034381 ||| D000152 ||| D000505 ||| D003680 ||| D000380 ||| D006177	Hearing Loss ||| Acne Vulgaris ||| Alopecia ||| Deglutition Disorders ||| Agranulocytosis ||| Gynecomastia
	CHEMBL521	D055623	IBUPROFEN	Keratosis, Actinic	0	0.0186756	D003680 ||| D000380 ||| D006177	Deglutition Disorders ||| Agranulocytosis ||| Gynecomastia
	CHEMBL521	D001991	IBUPROFEN	Bronchitis	1	0.0345491	D000505 ||| D003680 ||| D000380 ||| D006177	Alopecia ||| Deglutition Disorders ||| Agranulocytosis ||| Gynecomastia
	CHEMBL521	D008175	IBUPROFEN	Lung Neoplasms	0	0.0156425	D000505 ||| D003680 ||| D000380 ||| D003424 ||| D006177	Alopecia ||| Deglutition Disorders ||| Agranulocytosis ||| Crohn Disease ||| Gynecomastia
	CHEMBL521	D008545	IBUPROFEN	Melanoma	0	0.0469208	D000505 ||| D003680 ||| D000380 ||| D006177	Alopecia ||| Deglutition Disorders ||| Agranulocytosis ||| Gynecomastia
	CHEMBL521	D008228	IBUPROFEN	Lymphoma, Non-Hodgkin	0	0.0179581	D003863 ||| D006333 ||| D001145 ||| D006973 ||| D007319 ||| D003248 ||| D004415 ||| D007022 ||| D014717 ||| D015155 ||| D016055 ||| D005764 ||| D009203	Depression ||| Heart Failure ||| Arrhythmias, Cardiac ||| Hypertension ||| Sleep Initiation and Maintenance Disorders ||| Constipation ||| Dyspepsia ||| Hypotension ||| Vertigo ||| Esophageal Spasm, Diffuse ||| Urinary Retention ||| Gastroesophageal Reflux ||| Myocardial Infarction
	CHEMBL521	D002294	IBUPROFEN	Carcinoma, Squamous Cell	0	0.11314	D000505 ||| D003680 ||| D000380 ||| D003424 ||| D006177	Alopecia ||| Deglutition Disorders ||| Agranulocytosis ||| Crohn Disease ||| Gynecomastia
	CHEMBL521	D002349	IBUPROFEN	Carpal Tunnel Syndrome	0	0.0380602	D014012 ||| D000505 ||| D003248 ||| D000380 ||| D003424 ||| D010195 ||| D006177	Tinnitus ||| Alopecia ||| Constipation ||| Agranulocytosis ||| Crohn Disease ||| Pancreatitis ||| Gynecomastia
	CHEMBL521	D016883	IBUPROFEN	Diabetic Ketoacidosis	0	0.0129755	D000505 ||| D003680 ||| D000380 ||| D003424	Alopecia ||| Deglutition Disorders ||| Agranulocytosis ||| Crohn Disease
	CHEMBL521	D001749	IBUPROFEN	Urinary Bladder Neoplasms	0	0.0176841	D003863 ||| D034381 ||| D015352 ||| D012852 ||| D007319 ||| D014717	Depression ||| Hearing Loss ||| Dry Eye Syndromes ||| Sinusitis ||| Sleep Initiation and Maintenance Disorders ||| Vertigo
	CHEMBL521	D007889	IBUPROFEN	Leiomyoma	0	0.071716	D000505 ||| D014717 ||| D003680 ||| D000380 ||| D006177	Alopecia ||| Vertigo ||| Deglutition Disorders ||| Agranulocytosis ||| Gynecomastia
	CHEMBL521	D018798	IBUPROFEN	Anemia, Iron-Deficiency	0	0.0243777	D015352 ||| D000505 ||| D014717 ||| D003680 ||| D006177	Dry Eye Syndromes ||| Alopecia ||| Vertigo ||| Deglutition Disorders ||| Gynecomastia
	CHEMBL521	D000380	IBUPROFEN	Agranulocytosis	1	0.0465521	D003863 ||| D006333 ||| D058186 ||| D015352 ||| D001145 ||| D000152 ||| D012852 ||| D006973 ||| D007319 ||| D011537 ||| D003248 ||| D004415 ||| D005756 ||| D007022 ||| D015155 ||| D004941 ||| D001991 ||| D014581 ||| D016055 ||| D006471 ||| D001249 ||| D003556 ||| D005764 ||| D010437 ||| D005076 ||| D010195 ||| D013276	Depression ||| Heart Failure ||| Acute Kidney Injury ||| Dry Eye Syndromes ||| Arrhythmias, Cardiac ||| Acne Vulgaris ||| Sinusitis ||| Hypertension ||| Sleep Initiation and Maintenance Disorders ||| Pruritus ||| Constipation ||| Dyspepsia ||| Gastritis ||| Hypotension ||| Esophageal Spasm, Diffuse ||| Esophagitis ||| Bronchitis ||| Urticaria ||| Urinary Retention ||| Gastrointestinal Hemorrhage ||| Asthma ||| Cystitis ||| Gastroesophageal Reflux ||| Peptic Ulcer ||| Exanthema ||| Pancreatitis ||| Stomach Ulcer
	CHEMBL521	D012893	IBUPROFEN	Sleep Wake Disorders	0	0.0288094	D012852 ||| D011537 ||| D019226 ||| D001991 ||| D006471 ||| D000740 ||| D001249 ||| D003556 ||| D010437 ||| D013921 ||| D000380 ||| D003424 ||| D005076 ||| D013276	Sinusitis ||| Pruritus ||| Oral Ulcer ||| Bronchitis ||| Gastrointestinal Hemorrhage ||| Anemia ||| Asthma ||| Cystitis ||| Peptic Ulcer ||| Thrombocytopenia ||| Agranulocytosis ||| Crohn Disease ||| Exanthema ||| Stomach Ulcer
	CHEMBL521	D006429	IBUPROFEN	Hemiplegia	0	0.0759065	D006333 ||| D058186 ||| D015352 ||| D001145 ||| D000152 ||| D012852 ||| D006973 ||| D011537 ||| D003248 ||| D004415 ||| D005756 ||| D007022 ||| D015155 ||| D004941 ||| D001991 ||| D014581 ||| D016055 ||| D006471 ||| D000740 ||| D001249 ||| D003556 ||| D005764 ||| D010437 ||| D013921 ||| D009203 ||| D005076 ||| D010195 ||| D013276	Heart Failure ||| Acute Kidney Injury ||| Dry Eye Syndromes ||| Arrhythmias, Cardiac ||| Acne Vulgaris ||| Sinusitis ||| Hypertension ||| Pruritus ||| Constipation ||| Dyspepsia ||| Gastritis ||| Hypotension ||| Esophageal Spasm, Diffuse ||| Esophagitis ||| Bronchitis ||| Urticaria ||| Urinary Retention ||| Gastrointestinal Hemorrhage ||| Anemia ||| Asthma ||| Cystitis ||| Gastroesophageal Reflux ||| Peptic Ulcer ||| Thrombocytopenia ||| Myocardial Infarction ||| Exanthema ||| Pancreatitis ||| Stomach Ulcer
	CHEMBL521	D011655	IBUPROFEN	Pulmonary Embolism	0	0.0182373	D000505 ||| D003680 ||| D003424 ||| D006177	Alopecia ||| Deglutition Disorders ||| Crohn Disease ||| Gynecomastia
	CHEMBL521	D009202	IBUPROFEN	Cardiomyopathies	0	0.0175288	D014012 ||| D034381 ||| D000152 ||| D000505 ||| D003680 ||| D000380 ||| D003424 ||| D006177	Tinnitus ||| Hearing Loss ||| Acne Vulgaris ||| Alopecia ||| Deglutition Disorders ||| Agranulocytosis ||| Crohn Disease ||| Gynecomastia
	CHEMBL521	D013345	IBUPROFEN	Subarachnoid Hemorrhage	0	0.0151223	D034381 ||| D000152 ||| D012852 ||| D011537 ||| D003248 ||| D004415 ||| D005756 ||| D019226 ||| D015155 ||| D004941 ||| D001991 ||| D014581 ||| D016055 ||| D000740 ||| D001249 ||| D003556 ||| D005764 ||| D010437 ||| D003424 ||| D005076 ||| D010195 ||| D013276	Hearing Loss ||| Acne Vulgaris ||| Sinusitis ||| Pruritus ||| Constipation ||| Dyspepsia ||| Gastritis ||| Oral Ulcer ||| Esophageal Spasm, Diffuse ||| Esophagitis ||| Bronchitis ||| Urticaria ||| Urinary Retention ||| Anemia ||| Asthma ||| Cystitis ||| Gastroesophageal Reflux ||| Peptic Ulcer ||| Crohn Disease ||| Exanthema ||| Pancreatitis ||| Stomach Ulcer
	CHEMBL521	D002543	IBUPROFEN	Cerebral Hemorrhage	0	0.0387333	D034381 ||| D000152 ||| D012852 ||| D011537 ||| D003248 ||| D004415 ||| D005756 ||| D019226 ||| D015155 ||| D004941 ||| D001991 ||| D014581 ||| D016055 ||| D000740 ||| D001249 ||| D003556 ||| D005764 ||| D010437 ||| D003424 ||| D005076 ||| D010195 ||| D013276	Hearing Loss ||| Acne Vulgaris ||| Sinusitis ||| Pruritus ||| Constipation ||| Dyspepsia ||| Gastritis ||| Oral Ulcer ||| Esophageal Spasm, Diffuse ||| Esophagitis ||| Bronchitis ||| Urticaria ||| Urinary Retention ||| Anemia ||| Asthma ||| Cystitis ||| Gastroesophageal Reflux ||| Peptic Ulcer ||| Crohn Disease ||| Exanthema ||| Pancreatitis ||| Stomach Ulcer
	CHEMBL521	D002544	IBUPROFEN	Cerebral Infarction	0	0.056403	D003248 ||| D003680 ||| D000380 ||| D006177	Constipation ||| Deglutition Disorders ||| Agranulocytosis ||| Gynecomastia
	CHEMBL521	D050197	IBUPROFEN	Arteriosclerosis	0	0.0223178	D000152 ||| D000505 ||| D003680 ||| D000380 ||| D003424 ||| D006177	Acne Vulgaris ||| Alopecia ||| Deglutition Disorders ||| Agranulocytosis ||| Crohn Disease ||| Gynecomastia
	CHEMBL521	D010689	IBUPROFEN	Phlebitis	0	0.0630583	D003863 ||| D058186 ||| D015352 ||| D000152 ||| D012852 ||| D007319 ||| D011537 ||| D003248 ||| D004415 ||| D005756 ||| D015155 ||| D004941 ||| D001991 ||| D014581 ||| D016055 ||| D000740 ||| D001249 ||| D003556 ||| D005764 ||| D010437 ||| D005076 ||| D010195 ||| D013276	Depression ||| Acute Kidney Injury ||| Dry Eye Syndromes ||| Acne Vulgaris ||| Sinusitis ||| Sleep Initiation and Maintenance Disorders ||| Pruritus ||| Constipation ||| Dyspepsia ||| Gastritis ||| Esophageal Spasm, Diffuse ||| Esophagitis ||| Bronchitis ||| Urticaria ||| Urinary Retention ||| Anemia ||| Asthma ||| Cystitis ||| Gastroesophageal Reflux ||| Peptic Ulcer ||| Exanthema ||| Pancreatitis ||| Stomach Ulcer
	CHEMBL521	D006484	IBUPROFEN	Hemorrhoids	0	0.0385215	D000505 ||| D014717 ||| D003680 ||| D000380 ||| D006177	Alopecia ||| Vertigo ||| Deglutition Disorders ||| Agranulocytosis ||| Gynecomastia
	CHEMBL521	D007022	IBUPROFEN	Hypotension	1	0.0600583	D003680 ||| D000380 ||| D006177	Deglutition Disorders ||| Agranulocytosis ||| Gynecomastia
	CHEMBL521	D012852	IBUPROFEN	Sinusitis	1	0.207254	D000505 ||| D003680 ||| D000380 ||| D003424 ||| D006177	Alopecia ||| Deglutition Disorders ||| Agranulocytosis ||| Crohn Disease ||| Gynecomastia
	CHEMBL521	D010996	IBUPROFEN	Pleural Effusion	0	0.0451359	D003863 ||| D006333 ||| D015352 ||| D001145 ||| D006973 ||| D007319 ||| D007022 ||| D015155 ||| D016055 ||| D009203	Depression ||| Heart Failure ||| Dry Eye Syndromes ||| Arrhythmias, Cardiac ||| Hypertension ||| Sleep Initiation and Maintenance Disorders ||| Hypotension ||| Esophageal Spasm, Diffuse ||| Urinary Retention ||| Myocardial Infarction
	CHEMBL521	D011030	IBUPROFEN	Pneumothorax	0	0.0519399	D003863 ||| D034381 ||| D006333 ||| D015352 ||| D001145 ||| D000152 ||| D006973 ||| D007319 ||| D011537 ||| D004415 ||| D005756 ||| D019226 ||| D007022 ||| D015155 ||| D004941 ||| D014581 ||| D016055 ||| D006471 ||| D000740 ||| D003556 ||| D005764 ||| D010437 ||| D013921 ||| D009203 ||| D005076 ||| D013276	Depression ||| Hearing Loss ||| Heart Failure ||| Dry Eye Syndromes ||| Arrhythmias, Cardiac ||| Acne Vulgaris ||| Hypertension ||| Sleep Initiation and Maintenance Disorders ||| Pruritus ||| Dyspepsia ||| Gastritis ||| Oral Ulcer ||| Hypotension ||| Esophageal Spasm, Diffuse ||| Esophagitis ||| Urticaria ||| Urinary Retention ||| Gastrointestinal Hemorrhage ||| Anemia ||| Cystitis ||| Gastroesophageal Reflux ||| Peptic Ulcer ||| Thrombocytopenia ||| Myocardial Infarction ||| Exanthema ||| Stomach Ulcer
	CHEMBL521	D014060	IBUPROFEN	Tongue Diseases	0	0.121827	D006333 ||| D058186 ||| D001145 ||| D006973 ||| D007022 ||| D013921 ||| D009203	Heart Failure ||| Acute Kidney Injury ||| Arrhythmias, Cardiac ||| Hypertension ||| Hypotension ||| Thrombocytopenia ||| Myocardial Infarction
	CHEMBL521	D004941	IBUPROFEN	Esophagitis	1	0.126973	D014717 ||| D000380 ||| D006177	Vertigo ||| Agranulocytosis ||| Gynecomastia
	CHEMBL521	D013276	IBUPROFEN	Stomach Ulcer	1	0.015241	D000505 ||| D014717 ||| D000380 ||| D006177	Alopecia ||| Vertigo ||| Agranulocytosis ||| Gynecomastia
	CHEMBL521	D004415	IBUPROFEN	Dyspepsia	1	0.0475329	D014717 ||| D000380 ||| D006177	Vertigo ||| Agranulocytosis ||| Gynecomastia
	CHEMBL521	D002769	IBUPROFEN	Cholelithiasis	0	0.0442504	D014012 ||| D000505 ||| D014717 ||| D000380 ||| D006177	Tinnitus ||| Alopecia ||| Vertigo ||| Agranulocytosis ||| Gynecomastia
	CHEMBL521	D002764	IBUPROFEN	Cholecystitis	0	0.0444115	D003863 ||| D034381 ||| D015352 ||| D000152 ||| D007319 ||| D011537 ||| D007022 ||| D014717 ||| D009203 ||| D005076	Depression ||| Hearing Loss ||| Dry Eye Syndromes ||| Acne Vulgaris ||| Sleep Initiation and Maintenance Disorders ||| Pruritus ||| Hypotension ||| Vertigo ||| Myocardial Infarction ||| Exanthema
	CHEMBL521	D010195	IBUPROFEN	Pancreatitis	1	0.0275951	D000505 ||| D014717 ||| D000380 ||| D006177	Alopecia ||| Vertigo ||| Agranulocytosis ||| Gynecomastia
	CHEMBL521	D008286	IBUPROFEN	Malabsorption Syndromes	0	0.0222838	D014717 ||| D000380 ||| D006177	Vertigo ||| Agranulocytosis ||| Gynecomastia
	CHEMBL521	D002481	IBUPROFEN	Cellulitis	0	0.241684	D007319 ||| D003680 ||| D000380 ||| D006177	Sleep Initiation and Maintenance Disorders ||| Deglutition Disorders ||| Agranulocytosis ||| Gynecomastia
	CHEMBL521	D011537	IBUPROFEN	Pruritus	1	0.0542592	D003680 ||| D000380 ||| D006177	Deglutition Disorders ||| Agranulocytosis ||| Gynecomastia
	CHEMBL521	D008010	IBUPROFEN	Lichen Planus	0	0.0167789	D003863 ||| D006333 ||| D058186 ||| D001145 ||| D006973 ||| D007319 ||| D004415 ||| D005756 ||| D007022 ||| D015155 ||| D016055 ||| D006471 ||| D000740 ||| D010437 ||| D013921 ||| D009203 ||| D010195 ||| D013276	Depression ||| Heart Failure ||| Acute Kidney Injury ||| Arrhythmias, Cardiac ||| Hypertension ||| Sleep Initiation and Maintenance Disorders ||| Dyspepsia ||| Gastritis ||| Hypotension ||| Esophageal Spasm, Diffuse ||| Urinary Retention ||| Gastrointestinal Hemorrhage ||| Anemia ||| Peptic Ulcer ||| Thrombocytopenia ||| Myocardial Infarction ||| Pancreatitis ||| Stomach Ulcer
	CHEMBL521	D017492	IBUPROFEN	Keratosis, Seborrheic	0	0.0235641	D003680 ||| D000380 ||| D006177	Deglutition Disorders ||| Agranulocytosis ||| Gynecomastia
	CHEMBL521	D011704	IBUPROFEN	Pyelonephritis	0	0.0233618	D014717 ||| D003680 ||| D000380	Vertigo ||| Deglutition Disorders ||| Agranulocytosis
	CHEMBL521	D058186	IBUPROFEN	Acute Kidney Injury	1	0.0504275	D003680 ||| D000380	Deglutition Disorders ||| Agranulocytosis
	CHEMBL521	D007676	IBUPROFEN	Kidney Failure, Chronic	0	0.0174819	D014012 ||| D000505 ||| D003680 ||| D000380 ||| D003424	Tinnitus ||| Alopecia ||| Deglutition Disorders ||| Agranulocytosis ||| Crohn Disease
	CHEMBL521	D003556	IBUPROFEN	Cystitis	1	0.0208323	D000505 ||| D014717 ||| D003680 ||| D000380	Alopecia ||| Vertigo ||| Deglutition Disorders ||| Agranulocytosis
	CHEMBL521	D011470	IBUPROFEN	Prostatic Hyperplasia	0	0.0339062	D003863 ||| D034381 ||| D006333 ||| D058186 ||| D015352 ||| D001145 ||| D006973 ||| D007319 ||| D007022 ||| D015155 ||| D013921 ||| D009203	Depression ||| Hearing Loss ||| Heart Failure ||| Acute Kidney Injury ||| Dry Eye Syndromes ||| Arrhythmias, Cardiac ||| Hypertension ||| Sleep Initiation and Maintenance Disorders ||| Hypotension ||| Esophageal Spasm, Diffuse ||| Thrombocytopenia ||| Myocardial Infarction
	CHEMBL521	D011472	IBUPROFEN	Prostatitis	0	0.0352974	D003863 ||| D006333 ||| D015352 ||| D001145 ||| D006973 ||| D007319 ||| D007022 ||| D014717 ||| D015155 ||| D009203	Depression ||| Heart Failure ||| Dry Eye Syndromes ||| Arrhythmias, Cardiac ||| Hypertension ||| Sleep Initiation and Maintenance Disorders ||| Hypotension ||| Vertigo ||| Esophageal Spasm, Diffuse ||| Myocardial Infarction
	CHEMBL521	D005348	IBUPROFEN	Fibrocystic Breast Disease	0	0.0267939	D003863 ||| D006333 ||| D015352 ||| D001145 ||| D000152 ||| D012852 ||| D006973 ||| D007319 ||| D011537 ||| D004415 ||| D007022 ||| D014717 ||| D015155 ||| D004941 ||| D001991 ||| D014581 ||| D016055 ||| D000740 ||| D001249 ||| D005764 ||| D013921 ||| D009203 ||| D005076 ||| D010195 ||| D013276	Depression ||| Heart Failure ||| Dry Eye Syndromes ||| Arrhythmias, Cardiac ||| Acne Vulgaris ||| Sinusitis ||| Hypertension ||| Sleep Initiation and Maintenance Disorders ||| Pruritus ||| Dyspepsia ||| Hypotension ||| Vertigo ||| Esophageal Spasm, Diffuse ||| Esophagitis ||| Bronchitis ||| Urticaria ||| Urinary Retention ||| Anemia ||| Asthma ||| Gastroesophageal Reflux ||| Thrombocytopenia ||| Myocardial Infarction ||| Exanthema ||| Pancreatitis ||| Stomach Ulcer
	CHEMBL521	D006177	IBUPROFEN	Gynecomastia	1	0.0190671	D003863 ||| D034381 ||| D006333 ||| D015352 ||| D001145 ||| D000152 ||| D012852 ||| D006973 ||| D007319 ||| D011537 ||| D004415 ||| D005756 ||| D019226 ||| D007022 ||| D015155 ||| D004941 ||| D001991 ||| D014581 ||| D016055 ||| D006471 ||| D000740 ||| D001249 ||| D005764 ||| D010437 ||| D013921 ||| D009203 ||| D005076 ||| D010195 ||| D013276	Depression ||| Hearing Loss ||| Heart Failure ||| Dry Eye Syndromes ||| Arrhythmias, Cardiac ||| Acne Vulgaris ||| Sinusitis ||| Hypertension ||| Sleep Initiation and Maintenance Disorders ||| Pruritus ||| Dyspepsia ||| Gastritis ||| Oral Ulcer ||| Hypotension ||| Esophageal Spasm, Diffuse ||| Esophagitis ||| Bronchitis ||| Urticaria ||| Urinary Retention ||| Gastrointestinal Hemorrhage ||| Anemia ||| Asthma ||| Gastroesophageal Reflux ||| Peptic Ulcer ||| Thrombocytopenia ||| Myocardial Infarction ||| Exanthema ||| Pancreatitis ||| Stomach Ulcer
	CHEMBL521	D004715	IBUPROFEN	Endometriosis	0	0.0200739	D000505 ||| D014717 ||| D003680 ||| D000380	Alopecia ||| Vertigo ||| Deglutition Disorders ||| Agranulocytosis
	CHEMBL521	D003680	IBUPROFEN	Deglutition Disorders	1	0.135641	D006333 ||| D058186 ||| D015352 ||| D001145 ||| D000152 ||| D012852 ||| D006973 ||| D011537 ||| D007022 ||| D001991 ||| D014581 ||| D016055 ||| D000740 ||| D001249 ||| D003556 ||| D013921 ||| D009203 ||| D005076	Heart Failure ||| Acute Kidney Injury ||| Dry Eye Syndromes ||| Arrhythmias, Cardiac ||| Acne Vulgaris ||| Sinusitis ||| Hypertension ||| Pruritus ||| Hypotension ||| Bronchitis ||| Urticaria ||| Urinary Retention ||| Anemia ||| Asthma ||| Cystitis ||| Thrombocytopenia ||| Myocardial Infarction ||| Exanthema
	CHEMBL521	D001201	IBUPROFEN	Ascites	0	0.107833	D014717 ||| D000380 ||| D006177	Vertigo ||| Agranulocytosis ||| Gynecomastia
	CHEMBL521	D005076	IBUPROFEN	Exanthema	1	0.0367152	D003680 ||| D000380 ||| D006177	Deglutition Disorders ||| Agranulocytosis ||| Gynecomastia
	CHEMBL521	D014717	IBUPROFEN	Vertigo	1	0.0203002	D006333 ||| D003248 ||| D004415 ||| D005756 ||| D004941 ||| D016055 ||| D006471 ||| D000740 ||| D003556 ||| D005764 ||| D010437 ||| D013921 ||| D003424 ||| D010195 ||| D013276	Heart Failure ||| Constipation ||| Dyspepsia ||| Gastritis ||| Esophagitis ||| Urinary Retention ||| Gastrointestinal Hemorrhage ||| Anemia ||| Cystitis ||| Gastroesophageal Reflux ||| Peptic Ulcer ||| Thrombocytopenia ||| Crohn Disease ||| Pancreatitis ||| Stomach Ulcer
	CHEMBL521	D013575	IBUPROFEN	Syncope	0	0.166887	D058186 ||| D015352 ||| D000152 ||| D012852 ||| D011537 ||| D003248 ||| D004415 ||| D005756 ||| D015155 ||| D004941 ||| D001991 ||| D014581 ||| D000740 ||| D001249 ||| D003556 ||| D005764 ||| D010437 ||| D013921 ||| D009203 ||| D005076 ||| D010195 ||| D013276	Acute Kidney Injury ||| Dry Eye Syndromes ||| Acne Vulgaris ||| Sinusitis ||| Pruritus ||| Constipation ||| Dyspepsia ||| Gastritis ||| Esophageal Spasm, Diffuse ||| Esophagitis ||| Bronchitis ||| Urticaria ||| Anemia ||| Asthma ||| Cystitis ||| Gastroesophageal Reflux ||| Peptic Ulcer ||| Thrombocytopenia ||| Myocardial Infarction ||| Exanthema ||| Pancreatitis ||| Stomach Ulcer
	CHEMBL521	D007766	IBUPROFEN	Lacrimal Apparatus Diseases	0	0.0515655	D003248 ||| D004415 ||| D005756 ||| D003680 ||| D006471 ||| D010437 ||| D000380 ||| D013276 ||| D006177	Constipation ||| Dyspepsia ||| Gastritis ||| Deglutition Disorders ||| Gastrointestinal Hemorrhage ||| Peptic Ulcer ||| Agranulocytosis ||| Stomach Ulcer ||| Gynecomastia
	CHEMBL521	D006471	IBUPROFEN	Gastrointestinal Hemorrhage	1	0.0454768	D015352 ||| D014717 ||| D000380 ||| D006177	Dry Eye Syndromes ||| Vertigo ||| Agranulocytosis ||| Gynecomastia
	CHEMBL521	D010437	IBUPROFEN	Peptic Ulcer	1	0.0208156	D015352 ||| D000505 ||| D014717 ||| D000380 ||| D006177	Dry Eye Syndromes ||| Alopecia ||| Vertigo ||| Agranulocytosis ||| Gynecomastia
	CHEMBL521	D005921	IBUPROFEN	Glomerulonephritis	0	0.0236197	D000505 ||| D014717 ||| D003680 ||| D000380	Alopecia ||| Vertigo ||| Deglutition Disorders ||| Agranulocytosis
	CHEMBL521	D006333	IBUPROFEN	Heart Failure	1	0.022004	D014012 ||| D000505 ||| D014717 ||| D003680 ||| D000380 ||| D006177	Tinnitus ||| Alopecia ||| Vertigo ||| Deglutition Disorders ||| Agranulocytosis ||| Gynecomastia
	CHEMBL521	D006547	IBUPROFEN	Hernia	0	0.0772831	D034381 ||| D015352 ||| D000152 ||| D012852 ||| D011537 ||| D007022 ||| D014717 ||| D001991 ||| D014581 ||| D001249 ||| D013921 ||| D009203 ||| D005076	Hearing Loss ||| Dry Eye Syndromes ||| Acne Vulgaris ||| Sinusitis ||| Pruritus ||| Hypotension ||| Vertigo ||| Bronchitis ||| Urticaria ||| Asthma ||| Thrombocytopenia ||| Myocardial Infarction ||| Exanthema
	CHEMBL521	D006689	IBUPROFEN	Hodgkin Disease	0	0.142563	D003863 ||| D000505 ||| D007319 ||| D014717 ||| D003680 ||| D006177	Depression ||| Alopecia ||| Sleep Initiation and Maintenance Disorders ||| Vertigo ||| Deglutition Disorders ||| Gynecomastia
	CHEMBL521	D008113	IBUPROFEN	Liver Neoplasms	0	0.0419676	D003863 ||| D034381 ||| D015352 ||| D000152 ||| D012852 ||| D007319 ||| D011537 ||| D019226 ||| D014717 ||| D001991 ||| D014581 ||| D001249 ||| D005076	Depression ||| Hearing Loss ||| Dry Eye Syndromes ||| Acne Vulgaris ||| Sinusitis ||| Sleep Initiation and Maintenance Disorders ||| Pruritus ||| Oral Ulcer ||| Vertigo ||| Bronchitis ||| Urticaria ||| Asthma ||| Exanthema
	CHEMBL521	D010051	IBUPROFEN	Ovarian Neoplasms	0	0.0384667	D014012 ||| D015352 ||| D000505 ||| D014717 ||| D003680 ||| D000380	Tinnitus ||| Dry Eye Syndromes ||| Alopecia ||| Vertigo ||| Deglutition Disorders ||| Agranulocytosis
	CHEMBL521	D011471	IBUPROFEN	Prostatic Neoplasms	0	0.067278	D000505 ||| D014717 ||| D003680 ||| D000380 ||| D006177	Alopecia ||| Vertigo ||| Deglutition Disorders ||| Agranulocytosis ||| Gynecomastia
	CHEMBL521	D000647	IBUPROFEN	Amnesia	0	0.262434	D006333 ||| D058186 ||| D001145 ||| D000152 ||| D012852 ||| D006973 ||| D011537 ||| D003248 ||| D004415 ||| D005756 ||| D019226 ||| D007022 ||| D015155 ||| D004941 ||| D001991 ||| D014581 ||| D006471 ||| D000740 ||| D001249 ||| D003556 ||| D005764 ||| D010437 ||| D013921 ||| D009203 ||| D003424 ||| D005076 ||| D010195 ||| D013276	Heart Failure ||| Acute Kidney Injury ||| Arrhythmias, Cardiac ||| Acne Vulgaris ||| Sinusitis ||| Hypertension ||| Pruritus ||| Constipation ||| Dyspepsia ||| Gastritis ||| Oral Ulcer ||| Hypotension ||| Esophageal Spasm, Diffuse ||| Esophagitis ||| Bronchitis ||| Urticaria ||| Gastrointestinal Hemorrhage ||| Anemia ||| Asthma ||| Cystitis ||| Gastroesophageal Reflux ||| Peptic Ulcer ||| Thrombocytopenia ||| Myocardial Infarction ||| Crohn Disease ||| Exanthema ||| Pancreatitis ||| Stomach Ulcer
	CHEMBL521	D007951	IBUPROFEN	Leukemia, Myeloid	0	0.375235	D003863 ||| D007319 ||| D014717 ||| D003680 ||| D000380 ||| D006177	Depression ||| Sleep Initiation and Maintenance Disorders ||| Vertigo ||| Deglutition Disorders ||| Agranulocytosis ||| Gynecomastia
	CHEMBL521	D000152	IBUPROFEN	Acne Vulgaris	1	0.0554477	D003680 ||| D000380 ||| D003424 ||| D006177	Deglutition Disorders ||| Agranulocytosis ||| Crohn Disease ||| Gynecomastia
	CHEMBL521	D000740	IBUPROFEN	Anemia	1	0.0171547	D000505 ||| D014717 ||| D003680 ||| D006177	Alopecia ||| Vertigo ||| Deglutition Disorders ||| Gynecomastia
	CHEMBL521	D001064	IBUPROFEN	Appendicitis	0	0.0381144	D000505 ||| D014717 ||| D000380 ||| D006177	Alopecia ||| Vertigo ||| Agranulocytosis ||| Gynecomastia
	CHEMBL521	D003248	IBUPROFEN	Constipation	1	0.0299239	D015352 ||| D000505 ||| D014717 ||| D000380	Dry Eye Syndromes ||| Alopecia ||| Vertigo ||| Agranulocytosis
	CHEMBL521	D015352	IBUPROFEN	Dry Eye Syndromes	1	0.0265299	D000505 ||| D003248 ||| D005756 ||| D003680 ||| D006471 ||| D010437 ||| D000380 ||| D003424 ||| D006177	Alopecia ||| Constipation ||| Gastritis ||| Deglutition Disorders ||| Gastrointestinal Hemorrhage ||| Peptic Ulcer ||| Agranulocytosis ||| Crohn Disease ||| Gynecomastia
	CHEMBL521	D004381	IBUPROFEN	Duodenal Ulcer	0	0.0139942	D015352 ||| D000505 ||| D014717 ||| D000380 ||| D006177	Dry Eye Syndromes ||| Alopecia ||| Vertigo ||| Agranulocytosis ||| Gynecomastia
	CHEMBL521	D015837	IBUPROFEN	Vestibular Diseases	0	0.0835454	D006333 ||| D003248 ||| D004415 ||| D005756 ||| D015155 ||| D004941 ||| D001991 ||| D016055 ||| D006471 ||| D000740 ||| D003556 ||| D005764 ||| D010437 ||| D010195 ||| D013276 ||| D006177	Heart Failure ||| Constipation ||| Dyspepsia ||| Gastritis ||| Esophageal Spasm, Diffuse ||| Esophagitis ||| Bronchitis ||| Urinary Retention ||| Gastrointestinal Hemorrhage ||| Anemia ||| Cystitis ||| Gastroesophageal Reflux ||| Peptic Ulcer ||| Pancreatitis ||| Stomach Ulcer ||| Gynecomastia
	CHEMBL521	D005705	IBUPROFEN	Gallbladder Diseases	0	0.316302	D003863 ||| D034381 ||| D006333 ||| D058186 ||| D015352 ||| D001145 ||| D000152 ||| D012852 ||| D006973 ||| D007319 ||| D011537 ||| D007022 ||| D001991 ||| D014581 ||| D016055 ||| D000740 ||| D001249 ||| D003556 ||| D013921 ||| D009203 ||| D005076	Depression ||| Hearing Loss ||| Heart Failure ||| Acute Kidney Injury ||| Dry Eye Syndromes ||| Arrhythmias, Cardiac ||| Acne Vulgaris ||| Sinusitis ||| Hypertension ||| Sleep Initiation and Maintenance Disorders ||| Pruritus ||| Hypotension ||| Bronchitis ||| Urticaria ||| Urinary Retention ||| Anemia ||| Asthma ||| Cystitis ||| Thrombocytopenia ||| Myocardial Infarction ||| Exanthema
	CHEMBL521	D006073	IBUPROFEN	Gout	0	0.0870321	D014012 ||| D000505 ||| D007319 ||| D003248 ||| D005756 ||| D003680 ||| D003424 ||| D010195 ||| D006177	Tinnitus ||| Alopecia ||| Sleep Initiation and Maintenance Disorders ||| Constipation ||| Gastritis ||| Deglutition Disorders ||| Crohn Disease ||| Pancreatitis ||| Gynecomastia
	CHEMBL521	D001145	IBUPROFEN	Arrhythmias, Cardiac	1	0.0674349	D000505 ||| D003680 ||| D000380 ||| D003424 ||| D006177	Alopecia ||| Deglutition Disorders ||| Agranulocytosis ||| Crohn Disease ||| Gynecomastia
	CHEMBL521	D043183	IBUPROFEN	Irritable Bowel Syndrome	0	0.0176392	D000505 ||| D014717 ||| D000380 ||| D006177	Alopecia ||| Vertigo ||| Agranulocytosis ||| Gynecomastia
	CHEMBL521	D001851	IBUPROFEN	Bone Diseases, Metabolic	0	0.0388701	D006333 ||| D058186 ||| D015352 ||| D001145 ||| D000152 ||| D012852 ||| D006973 ||| D011537 ||| D003248 ||| D004415 ||| D005756 ||| D007022 ||| D015155 ||| D004941 ||| D001991 ||| D014581 ||| D016055 ||| D006471 ||| D000740 ||| D001249 ||| D003556 ||| D005764 ||| D010437 ||| D013921 ||| D009203 ||| D005076 ||| D010195 ||| D013276	Heart Failure ||| Acute Kidney Injury ||| Dry Eye Syndromes ||| Arrhythmias, Cardiac ||| Acne Vulgaris ||| Sinusitis ||| Hypertension ||| Pruritus ||| Constipation ||| Dyspepsia ||| Gastritis ||| Hypotension ||| Esophageal Spasm, Diffuse ||| Esophagitis ||| Bronchitis ||| Urticaria ||| Urinary Retention ||| Gastrointestinal Hemorrhage ||| Anemia ||| Asthma ||| Cystitis ||| Gastroesophageal Reflux ||| Peptic Ulcer ||| Thrombocytopenia ||| Myocardial Infarction ||| Exanthema ||| Pancreatitis ||| Stomach Ulcer
	CHEMBL521	D010024	IBUPROFEN	Osteoporosis	0	0.184665	D012852 ||| D011537 ||| D004415 ||| D005756 ||| D015155 ||| D004941 ||| D001991 ||| D014581 ||| D006471 ||| D001249 ||| D003556 ||| D005764 ||| D010437 ||| D005076 ||| D010195 ||| D013276	Sinusitis ||| Pruritus ||| Dyspepsia ||| Gastritis ||| Esophageal Spasm, Diffuse ||| Esophagitis ||| Bronchitis ||| Urticaria ||| Gastrointestinal Hemorrhage ||| Asthma ||| Cystitis ||| Gastroesophageal Reflux ||| Peptic Ulcer ||| Exanthema ||| Pancreatitis ||| Stomach Ulcer
	CHEMBL521	D009443	IBUPROFEN	Neuritis	0	0.150832	D006333 ||| D058186 ||| D001145 ||| D000152 ||| D006973 ||| D011537 ||| D003248 ||| D004415 ||| D007022 ||| D015155 ||| D014581 ||| D016055 ||| D006471 ||| D000740 ||| D001249 ||| D005764 ||| D010437 ||| D013921 ||| D009203 ||| D005076 ||| D013276	Heart Failure ||| Acute Kidney Injury ||| Arrhythmias, Cardiac ||| Acne Vulgaris ||| Hypertension ||| Pruritus ||| Constipation ||| Dyspepsia ||| Hypotension ||| Esophageal Spasm, Diffuse ||| Urticaria ||| Urinary Retention ||| Gastrointestinal Hemorrhage ||| Anemia ||| Asthma ||| Gastroesophageal Reflux ||| Peptic Ulcer ||| Thrombocytopenia ||| Myocardial Infarction ||| Exanthema ||| Stomach Ulcer
	CHEMBL521	D010538	IBUPROFEN	Peritonitis	0	0.187415	D003863 ||| D034381 ||| D015352 ||| D001145 ||| D000152 ||| D006973 ||| D007319 ||| D011537 ||| D007022 ||| D014581 ||| D016055 ||| D000740 ||| D001249 ||| D013921 ||| D009203 ||| D005076	Depression ||| Hearing Loss ||| Dry Eye Syndromes ||| Arrhythmias, Cardiac ||| Acne Vulgaris ||| Hypertension ||| Sleep Initiation and Maintenance Disorders ||| Pruritus ||| Hypotension ||| Urticaria ||| Urinary Retention ||| Anemia ||| Asthma ||| Thrombocytopenia ||| Myocardial Infarction ||| Exanthema
	CHEMBL521	D010998	IBUPROFEN	Pleurisy	0	0.0433886	D003680 ||| D000380 ||| D006177	Deglutition Disorders ||| Agranulocytosis ||| Gynecomastia
	CHEMBL521	D011565	IBUPROFEN	Psoriasis	0	0.140783	D003863 ||| D007319 ||| D003680 ||| D000380 ||| D003424 ||| D006177	Depression ||| Sleep Initiation and Maintenance Disorders ||| Deglutition Disorders ||| Agranulocytosis ||| Crohn Disease ||| Gynecomastia
	CHEMBL521	D012163	IBUPROFEN	Retinal Detachment	0	0.0139163	D000505 ||| D003248 ||| D004415 ||| D005756 ||| D003680 ||| D006471 ||| D010437 ||| D000380 ||| D003424 ||| D013276 ||| D006177	Alopecia ||| Constipation ||| Dyspepsia ||| Gastritis ||| Deglutition Disorders ||| Gastrointestinal Hemorrhage ||| Peptic Ulcer ||| Agranulocytosis ||| Crohn Disease ||| Stomach Ulcer ||| Gynecomastia
	CHEMBL521	D012393	IBUPROFEN	Rosacea	0	0.0172471	D003863 ||| D034381 ||| D006333 ||| D058186 ||| D001145 ||| D012852 ||| D006973 ||| D007319 ||| D003248 ||| D004415 ||| D005756 ||| D019226 ||| D007022 ||| D015155 ||| D004941 ||| D001991 ||| D016055 ||| D006471 ||| D000740 ||| D001249 ||| D003556 ||| D005764 ||| D010437 ||| D013921 ||| D009203 ||| D010195 ||| D013276	Depression ||| Hearing Loss ||| Heart Failure ||| Acute Kidney Injury ||| Arrhythmias, Cardiac ||| Sinusitis ||| Hypertension ||| Sleep Initiation and Maintenance Disorders ||| Constipation ||| Dyspepsia ||| Gastritis ||| Oral Ulcer ||| Hypotension ||| Esophageal Spasm, Diffuse ||| Esophagitis ||| Bronchitis ||| Urinary Retention ||| Gastrointestinal Hemorrhage ||| Anemia ||| Asthma ||| Cystitis ||| Gastroesophageal Reflux ||| Peptic Ulcer ||| Thrombocytopenia ||| Myocardial Infarction ||| Pancreatitis ||| Stomach Ulcer
	CHEMBL521	D006042	IBUPROFEN	Goiter	0	0.0128213	D000505 ||| D003680 ||| D000380 ||| D003424	Alopecia ||| Deglutition Disorders ||| Agranulocytosis ||| Crohn Disease
	CHEMBL521	D002546	IBUPROFEN	Ischemic Attack, Transient	0	0.148212	D000152 ||| D003248 ||| D005756 ||| D003680 ||| D006471 ||| D010437 ||| D000380 ||| D006177	Acne Vulgaris ||| Constipation ||| Gastritis ||| Deglutition Disorders ||| Gastrointestinal Hemorrhage ||| Peptic Ulcer ||| Agranulocytosis ||| Gynecomastia
	CHEMBL521	D000083242	IBUPROFEN	Ischemic Stroke	0	0.0332172	D000505 ||| D003248 ||| D003680 ||| D000380 ||| D003424 ||| D006177	Alopecia ||| Constipation ||| Deglutition Disorders ||| Agranulocytosis ||| Crohn Disease ||| Gynecomastia
	CHEMBL521	D012891	IBUPROFEN	Sleep Apnea Syndromes	0	0.0178666	D019226 ||| D000380	Oral Ulcer ||| Agranulocytosis
	CHEMBL521	D013921	IBUPROFEN	Thrombocytopenia	1	0.0618139	D014717 ||| D003680 ||| D006177	Vertigo ||| Deglutition Disorders ||| Gynecomastia
	CHEMBL521	D015179	IBUPROFEN	Colorectal Neoplasms	0	0.136393	D014012 ||| D000505 ||| D014717 ||| D006177	Tinnitus ||| Alopecia ||| Vertigo ||| Gynecomastia
	CHEMBL521	D006627	IBUPROFEN	Hirschsprung Disease	0	0.0194182	D000505 ||| D006177	Alopecia ||| Gynecomastia
	CHEMBL521	D013964	IBUPROFEN	Thyroid Neoplasms	0	0.0171246	D003424	Crohn Disease
	CHEMBL521	D010001	IBUPROFEN	Osteitis Deformans	0	0.159027	D003863 ||| D034381 ||| D006333 ||| D015352 ||| D001145 ||| D000152 ||| D012852 ||| D006973 ||| D007319 ||| D003248 ||| D005756 ||| D019226 ||| D015155 ||| D001991 ||| D014581 ||| D000740 ||| D001249 ||| D003556 ||| D005764 ||| D010437 ||| D009203 ||| D010195 ||| D013276	Depression ||| Hearing Loss ||| Heart Failure ||| Dry Eye Syndromes ||| Arrhythmias, Cardiac ||| Acne Vulgaris ||| Sinusitis ||| Hypertension ||| Sleep Initiation and Maintenance Disorders ||| Constipation ||| Gastritis ||| Oral Ulcer ||| Esophageal Spasm, Diffuse ||| Bronchitis ||| Urticaria ||| Anemia ||| Asthma ||| Cystitis ||| Gastroesophageal Reflux ||| Peptic Ulcer ||| Myocardial Infarction ||| Pancreatitis ||| Stomach Ulcer
	CHEMBL521	D007018	IBUPROFEN	Hypopituitarism	0	0.0156563	D000505 ||| D003424	Alopecia ||| Crohn Disease
	CHEMBL521	D020246	IBUPROFEN	Venous Thrombosis	0	0.0174598	D000505 ||| D014717 ||| D006177	Alopecia ||| Vertigo ||| Gynecomastia
	CHEMBL521	D000075224	IBUPROFEN	Cardiac Conduction System Disease	0	0.0647724	D000152 ||| D012852 ||| D011537 ||| D014717 ||| D000380 ||| D005076 ||| D006177	Acne Vulgaris ||| Sinusitis ||| Pruritus ||| Vertigo ||| Agranulocytosis ||| Exanthema ||| Gynecomastia
	CHEMBL521	D003731	IBUPROFEN	Dental Caries	0	0.025237	D006333 ||| D000380 ||| D006177	Heart Failure ||| Agranulocytosis ||| Gynecomastia
	CHEMBL521	D005242	IBUPROFEN	Fecal Incontinence	0	0.0434735	D015352	Dry Eye Syndromes
	CHEMBL521	D016055	IBUPROFEN	Urinary Retention	1	0.0497144	D014717 ||| D003680 ||| D000380 ||| D006177	Vertigo ||| Deglutition Disorders ||| Agranulocytosis ||| Gynecomastia
	CHEMBL521	D011141	IBUPROFEN	Polyuria	0	0.0372304	D014717 ||| D003680 ||| D000380 ||| D006177	Vertigo ||| Deglutition Disorders ||| Agranulocytosis ||| Gynecomastia
	CHEMBL521	D007762	IBUPROFEN	Labyrinthitis	0	0.0520165	D006333 ||| D058186 ||| D001145 ||| D006973 ||| D004415 ||| D016055 ||| D006471 ||| D000740 ||| D010437 ||| D013921 ||| D000380 ||| D009203 ||| D013276	Heart Failure ||| Acute Kidney Injury ||| Arrhythmias, Cardiac ||| Hypertension ||| Dyspepsia ||| Urinary Retention ||| Gastrointestinal Hemorrhage ||| Anemia ||| Peptic Ulcer ||| Thrombocytopenia ||| Agranulocytosis ||| Myocardial Infarction ||| Stomach Ulcer
	CHEMBL521	D012878	IBUPROFEN	Skin Neoplasms	0	0.0413354	D003863 ||| D006333 ||| D058186 ||| D015352 ||| D001145 ||| D006973 ||| D007319 ||| D007022 ||| D015155 ||| D013921 ||| D009203	Depression ||| Heart Failure ||| Acute Kidney Injury ||| Dry Eye Syndromes ||| Arrhythmias, Cardiac ||| Hypertension ||| Sleep Initiation and Maintenance Disorders ||| Hypotension ||| Esophageal Spasm, Diffuse ||| Thrombocytopenia ||| Myocardial Infarction
	CHEMBL521	D009260	IBUPROFEN	Nail Diseases	0	0.0861013	D003863 ||| D006333 ||| D058186 ||| D015352 ||| D001145 ||| D006973 ||| D007319 ||| D004415 ||| D005756 ||| D007022 ||| D015155 ||| D004941 ||| D001991 ||| D016055 ||| D006471 ||| D000740 ||| D001249 ||| D003556 ||| D005764 ||| D010437 ||| D013921 ||| D009203 ||| D010195 ||| D013276	Depression ||| Heart Failure ||| Acute Kidney Injury ||| Dry Eye Syndromes ||| Arrhythmias, Cardiac ||| Hypertension ||| Sleep Initiation and Maintenance Disorders ||| Dyspepsia ||| Gastritis ||| Hypotension ||| Esophageal Spasm, Diffuse ||| Esophagitis ||| Bronchitis ||| Urinary Retention ||| Gastrointestinal Hemorrhage ||| Anemia ||| Asthma ||| Cystitis ||| Gastroesophageal Reflux ||| Peptic Ulcer ||| Thrombocytopenia ||| Myocardial Infarction ||| Pancreatitis ||| Stomach Ulcer
	CHEMBL521	D016491	IBUPROFEN	Peripheral Vascular Diseases	0	0.0614247	D003680 ||| D000380 ||| D006177	Deglutition Disorders ||| Agranulocytosis ||| Gynecomastia
	CHEMBL521	D011111	IBUPROFEN	Polymyalgia Rheumatica	0	0.0723623	D003863 ||| D006333 ||| D058186 ||| D015352 ||| D001145 ||| D000152 ||| D012852 ||| D006973 ||| D007319 ||| D011537 ||| D003248 ||| D004415 ||| D005756 ||| D007022 ||| D015155 ||| D004941 ||| D001991 ||| D014581 ||| D016055 ||| D006471 ||| D000740 ||| D001249 ||| D003556 ||| D005764 ||| D010437 ||| D013921 ||| D009203 ||| D005076 ||| D010195 ||| D013276	Depression ||| Heart Failure ||| Acute Kidney Injury ||| Dry Eye Syndromes ||| Arrhythmias, Cardiac ||| Acne Vulgaris ||| Sinusitis ||| Hypertension ||| Sleep Initiation and Maintenance Disorders ||| Pruritus ||| Constipation ||| Dyspepsia ||| Gastritis ||| Hypotension ||| Esophageal Spasm, Diffuse ||| Esophagitis ||| Bronchitis ||| Urticaria ||| Urinary Retention ||| Gastrointestinal Hemorrhage ||| Anemia ||| Asthma ||| Cystitis ||| Gastroesophageal Reflux ||| Peptic Ulcer ||| Thrombocytopenia ||| Myocardial Infarction ||| Exanthema ||| Pancreatitis ||| Stomach Ulcer
	CHEMBL521	D013118	IBUPROFEN	Spinal Cord Diseases	0	0.0248383	D000505 ||| D003248 ||| D005756 ||| D006471 ||| D010437 ||| D000380 ||| D003424 ||| D010195 ||| D006177	Alopecia ||| Constipation ||| Gastritis ||| Gastrointestinal Hemorrhage ||| Peptic Ulcer ||| Agranulocytosis ||| Crohn Disease ||| Pancreatitis ||| Gynecomastia
	CHEMBL521	D014581	IBUPROFEN	Urticaria	1	0.0212443	D003680 ||| D000380 ||| D006177	Deglutition Disorders ||| Agranulocytosis ||| Gynecomastia
	CHEMBL521	D014648	IBUPROFEN	Varicose Veins	0	0.0263623	D000505 ||| D014717 ||| D003680 ||| D006177	Alopecia ||| Vertigo ||| Deglutition Disorders ||| Gynecomastia
	CHEMBL521	D010031	IBUPROFEN	Otitis	0	0.0218157	D003680 ||| D000380 ||| D003424 ||| D010195 ||| D006177	Deglutition Disorders ||| Agranulocytosis ||| Crohn Disease ||| Pancreatitis ||| Gynecomastia
	CHEMBL521	D019966	IBUPROFEN	Substance-Related Disorders	0	0.0951507	D006333 ||| D012852 ||| D006973 ||| D011537 ||| D004415 ||| D005756 ||| D015155 ||| D004941 ||| D001991 ||| D014581 ||| D016055 ||| D006471 ||| D000740 ||| D001249 ||| D003556 ||| D005764 ||| D010437 ||| D013921 ||| D005076 ||| D010195 ||| D013276	Heart Failure ||| Sinusitis ||| Hypertension ||| Pruritus ||| Dyspepsia ||| Gastritis ||| Esophageal Spasm, Diffuse ||| Esophagitis ||| Bronchitis ||| Urticaria ||| Urinary Retention ||| Gastrointestinal Hemorrhage ||| Anemia ||| Asthma ||| Cystitis ||| Gastroesophageal Reflux ||| Peptic Ulcer ||| Thrombocytopenia ||| Exanthema ||| Pancreatitis ||| Stomach Ulcer
	CHEMBL521	D015155	IBUPROFEN	Esophageal Spasm, Diffuse	1	0.018546	D000505 ||| D000380 ||| D006177	Alopecia ||| Agranulocytosis ||| Gynecomastia
	CHEMBL1399	D001289	ANASTROZOLE	Attention Deficit Disorder with Hyperactivity	0	0.137301	D000505	Alopecia
	CHEMBL1399	D001008	ANASTROZOLE	Anxiety Disorders	0	0.0190372	D000505 ||| D010689	Alopecia ||| Phlebitis
	CHEMBL1399	D013313	ANASTROZOLE	Stress Disorders, Post-Traumatic	0	0.0135255	D000505	Alopecia
	CHEMBL1399	D000856	ANASTROZOLE	Anorexia Nervosa	0	0.014807	D000505	Alopecia
	CHEMBL1399	D015228	ANASTROZOLE	Hypertriglyceridemia	0	0.0172459	D003248 ||| D000505	Constipation ||| Alopecia
	CHEMBL1399	D003324	ANASTROZOLE	Coronary Artery Disease	1	0.027572	D000505	Alopecia
	CHEMBL1399	D009765	ANASTROZOLE	Obesity	0	0.0103664	D000505 ||| D010689	Alopecia ||| Phlebitis
	CHEMBL1399	D010300	ANASTROZOLE	Parkinson Disease	0	0.0088464	D000505 ||| D010689	Alopecia ||| Phlebitis
	CHEMBL1399	D013771	ANASTROZOLE	Tetralogy of Fallot	0	0.0196124	D000740 ||| D012852 ||| D001991 ||| D000505 ||| D014581 ||| D002349	Anemia ||| Sinusitis ||| Bronchitis ||| Alopecia ||| Urticaria ||| Carpal Tunnel Syndrome
	CHEMBL1399	D001172	ANASTROZOLE	Arthritis, Rheumatoid	0	0.0200298	D003248 ||| D010689	Constipation ||| Phlebitis
	CHEMBL1399	D003424	ANASTROZOLE	Crohn Disease	0	0.128136	D006973 ||| D006937 ||| D003863 ||| D007319 ||| D012852 ||| D002386 ||| D000787 ||| D009203 ||| D003324 ||| D002349 ||| D015352 ||| D005901	Hypertension ||| Hypercholesterolemia ||| Depression ||| Sleep Initiation and Maintenance Disorders ||| Sinusitis ||| Cataract ||| Angina Pectoris ||| Myocardial Infarction ||| Coronary Artery Disease ||| Carpal Tunnel Syndrome ||| Dry Eye Syndromes ||| Glaucoma
	CHEMBL1399	D003093	ANASTROZOLE	Colitis, Ulcerative	0	0.0868773	D010024 ||| D000505 ||| D005901	Osteoporosis ||| Alopecia ||| Glaucoma
	CHEMBL1399	D015212	ANASTROZOLE	Inflammatory Bowel Diseases	0	0.0773499	D000505 ||| D010689	Alopecia ||| Phlebitis
	CHEMBL1399	D002761	ANASTROZOLE	Cholangitis	0	0.163954	D010024 ||| D003863 ||| D007319 ||| D002386 ||| D000505 ||| D002349 ||| D015352 ||| D005901	Osteoporosis ||| Depression ||| Sleep Initiation and Maintenance Disorders ||| Cataract ||| Alopecia ||| Carpal Tunnel Syndrome ||| Dry Eye Syndromes ||| Glaucoma
	CHEMBL1399	D017098	ANASTROZOLE	IgA Deficiency	0	0.0182904	D006973 ||| D003248 ||| D006937 ||| D003863 ||| D007319 ||| D012852 ||| D001991 ||| D002386 ||| D014581 ||| D000787 ||| D009203 ||| D003324 ||| D002349 ||| D015352 ||| D005901	Hypertension ||| Constipation ||| Hypercholesterolemia ||| Depression ||| Sleep Initiation and Maintenance Disorders ||| Sinusitis ||| Bronchitis ||| Cataract ||| Urticaria ||| Angina Pectoris ||| Myocardial Infarction ||| Coronary Artery Disease ||| Carpal Tunnel Syndrome ||| Dry Eye Syndromes ||| Glaucoma
	CHEMBL1399	D008268	ANASTROZOLE	Macular Degeneration	0	0.0528901	D003248 ||| D004415 ||| D000740 ||| D001991 ||| D014581	Constipation ||| Dyspepsia ||| Anemia ||| Bronchitis ||| Urticaria
	CHEMBL1399	D014012	ANASTROZOLE	Tinnitus	0	0.0704391	D006973 ||| D006937 ||| D000787 ||| D009203 ||| D003324 ||| D002349	Hypertension ||| Hypercholesterolemia ||| Angina Pectoris ||| Myocardial Infarction ||| Coronary Artery Disease ||| Carpal Tunnel Syndrome
	CHEMBL1399	D000505	ANASTROZOLE	Alopecia	1	0.0687432	D006973 ||| D003248 ||| D000740 ||| D006937 ||| D003863 ||| D007319 ||| D012852 ||| D001991 ||| D002386 ||| D000787 ||| D009203 ||| D003324 ||| D002349 ||| D015352 ||| D005901	Hypertension ||| Constipation ||| Anemia ||| Hypercholesterolemia ||| Depression ||| Sleep Initiation and Maintenance Disorders ||| Sinusitis ||| Bronchitis ||| Cataract ||| Angina Pectoris ||| Myocardial Infarction ||| Coronary Artery Disease ||| Carpal Tunnel Syndrome ||| Dry Eye Syndromes ||| Glaucoma
	CHEMBL1399	D019226	ANASTROZOLE	Oral Ulcer	0	0.00982042	D000505	Alopecia
	CHEMBL1399	D000787	ANASTROZOLE	Angina Pectoris	1	0.0500627	D000505	Alopecia
	CHEMBL1399	D065631	ANASTROZOLE	Rhinitis, Allergic	0	0.214161	D010024 ||| D010689	Osteoporosis ||| Phlebitis
	CHEMBL1399	D001249	ANASTROZOLE	Asthma	0	0.0743874	D010024 ||| D000505 ||| D010689	Osteoporosis ||| Alopecia ||| Phlebitis
	CHEMBL1399	D005764	ANASTROZOLE	Gastroesophageal Reflux	0	0.020832	D010024 ||| D000505 ||| D010689	Osteoporosis ||| Alopecia ||| Phlebitis
	CHEMBL1399	D007037	ANASTROZOLE	Hypothyroidism	0	0.016783	D001991	Bronchitis
	CHEMBL1399	D008881	ANASTROZOLE	Migraine Disorders	0	0.112127	D003248 ||| D004415 ||| D000740 ||| D006937 ||| D012852 ||| D001991 ||| D014581	Constipation ||| Dyspepsia ||| Anemia ||| Hypercholesterolemia ||| Sinusitis ||| Bronchitis ||| Urticaria
	CHEMBL1399	D004485	ANASTROZOLE	Eczema	0	0.148234	D010024 ||| D010689	Osteoporosis ||| Phlebitis
	CHEMBL1399	D006937	ANASTROZOLE	Hypercholesterolemia	1	0.0152391	D000505 ||| D010689	Alopecia ||| Phlebitis
	CHEMBL1399	D012626	ANASTROZOLE	Sebaceous Gland Neoplasms	0	0.116039	D006973 ||| D003248 ||| D000740 ||| D006937 ||| D003863 ||| D007319 ||| D001991 ||| D014581 ||| D000787 ||| D009203 ||| D003324	Hypertension ||| Constipation ||| Anemia ||| Hypercholesterolemia ||| Depression ||| Sleep Initiation and Maintenance Disorders ||| Bronchitis ||| Urticaria ||| Angina Pectoris ||| Myocardial Infarction ||| Coronary Artery Disease
	CHEMBL1399	D001943	ANASTROZOLE	Breast Neoplasms	0	0.0727784	D006973 ||| D006937 ||| D003863 ||| D007319 ||| D012852 ||| D002386 ||| D000787 ||| D009203 ||| D003324 ||| D015352 ||| D005901	Hypertension ||| Hypercholesterolemia ||| Depression ||| Sleep Initiation and Maintenance Disorders ||| Sinusitis ||| Cataract ||| Angina Pectoris ||| Myocardial Infarction ||| Coronary Artery Disease ||| Dry Eye Syndromes ||| Glaucoma
	CHEMBL1399	D002280	ANASTROZOLE	Carcinoma, Basal Cell	0	0.0310367	D000505 ||| D010689	Alopecia ||| Phlebitis
	CHEMBL1399	D000230	ANASTROZOLE	Adenocarcinoma	0	0.158829	D003863 ||| D007319 ||| D002386 ||| D000505 ||| D003324 ||| D005901	Depression ||| Sleep Initiation and Maintenance Disorders ||| Cataract ||| Alopecia ||| Coronary Artery Disease ||| Glaucoma
	CHEMBL1399	D002386	ANASTROZOLE	Cataract	1	0.0344431	D003248 ||| D004415 ||| D000505 ||| D010689	Constipation ||| Dyspepsia ||| Alopecia ||| Phlebitis
	CHEMBL1399	D006552	ANASTROZOLE	Hernia, Inguinal	0	0.120725	D002386 ||| D000505 ||| D010689 ||| D015352 ||| D005901	Cataract ||| Alopecia ||| Phlebitis ||| Dry Eye Syndromes ||| Glaucoma
	CHEMBL1399	D012005	ANASTROZOLE	Rectal Prolapse	0	0.1264	D006937 ||| D010024 ||| D003863 ||| D007319 ||| D012852 ||| D002386 ||| D009203 ||| D003324 ||| D002349 ||| D015352 ||| D005901	Hypercholesterolemia ||| Osteoporosis ||| Depression ||| Sleep Initiation and Maintenance Disorders ||| Sinusitis ||| Cataract ||| Myocardial Infarction ||| Coronary Artery Disease ||| Carpal Tunnel Syndrome ||| Dry Eye Syndromes ||| Glaucoma
	CHEMBL1399	D014029	ANASTROZOLE	Tobacco Use Disorder	0	0.424154	D006973 ||| D000740 ||| D012852 ||| D001991 ||| D014581 ||| D015352	Hypertension ||| Anemia ||| Sinusitis ||| Bronchitis ||| Urticaria ||| Dry Eye Syndromes
	CHEMBL1399	D009203	ANASTROZOLE	Myocardial Infarction	1	0.0209453	D000505	Alopecia
	CHEMBL1399	D005756	ANASTROZOLE	Gastritis	0	0.02245	D010024 ||| D002386 ||| D000505 ||| D010689 ||| D015352 ||| D005901	Osteoporosis ||| Cataract ||| Alopecia ||| Phlebitis ||| Dry Eye Syndromes ||| Glaucoma
	CHEMBL1399	D006548	ANASTROZOLE	Hernia, Diaphragmatic	0	0.0273964	D002386 ||| D000505 ||| D010689 ||| D015352 ||| D005901	Cataract ||| Alopecia ||| Phlebitis ||| Dry Eye Syndromes ||| Glaucoma
	CHEMBL1399	D000076385	ANASTROZOLE	Diverticular Diseases	0	0.0397947	D006973 ||| D000740 ||| D006937 ||| D003863 ||| D007319 ||| D012852 ||| D001991 ||| D002386 ||| D014581 ||| D000787 ||| D009203 ||| D003324 ||| D002349 ||| D015352 ||| D005901	Hypertension ||| Anemia ||| Hypercholesterolemia ||| Depression ||| Sleep Initiation and Maintenance Disorders ||| Sinusitis ||| Bronchitis ||| Cataract ||| Urticaria ||| Angina Pectoris ||| Myocardial Infarction ||| Coronary Artery Disease ||| Carpal Tunnel Syndrome ||| Dry Eye Syndromes ||| Glaucoma
	CHEMBL1399	D007319	ANASTROZOLE	Sleep Initiation and Maintenance Disorders	1	0.0251574	D000505 ||| D010689	Alopecia ||| Phlebitis
	CHEMBL1399	D009290	ANASTROZOLE	Narcolepsy	0	0.0111333	D000505 ||| D010689	Alopecia ||| Phlebitis
	CHEMBL1399	D003922	ANASTROZOLE	Diabetes Mellitus, Type 1	0	0.068952	D003248 ||| D000505	Constipation ||| Alopecia
	CHEMBL1399	D008105	ANASTROZOLE	Liver Cirrhosis, Biliary	0	0.34476	D010024 ||| D000505	Osteoporosis ||| Alopecia
	CHEMBL1399	D009798	ANASTROZOLE	Ocular Hypertension	0	0.118326	D003248 ||| D000740 ||| D012852 ||| D001991 ||| D014581	Constipation ||| Anemia ||| Sinusitis ||| Bronchitis ||| Urticaria
	CHEMBL1399	D009447	ANASTROZOLE	Neuroblastoma	0	0.0756031	D003863 ||| D007319 ||| D000505	Depression ||| Sleep Initiation and Maintenance Disorders ||| Alopecia
	CHEMBL1399	D012559	ANASTROZOLE	Schizophrenia	0	0.00951094	D000505 ||| D010689	Alopecia ||| Phlebitis
	CHEMBL1399	D000690	ANASTROZOLE	Amyotrophic Lateral Sclerosis	0	0.0319722	D000505	Alopecia
	CHEMBL1399	D008180	ANASTROZOLE	Lupus Erythematosus, Systemic	0	0.0375663	D010689	Phlebitis
	CHEMBL1399	D000437	ANASTROZOLE	Alcoholism	0	0.00892111	D000505	Alopecia
	CHEMBL1399	D000067877	ANASTROZOLE	Autism Spectrum Disorder	0	0.116873	D000505	Alopecia
	CHEMBL1399	D001714	ANASTROZOLE	Bipolar Disorder	0	0.229898	D004415 ||| D000740 ||| D012852 ||| D001991 ||| D014581 ||| D010689	Dyspepsia ||| Anemia ||| Sinusitis ||| Bronchitis ||| Urticaria ||| Phlebitis
	CHEMBL1399	D009771	ANASTROZOLE	Obsessive-Compulsive Disorder	0	0.015193	D000505	Alopecia
	CHEMBL1399	D003924	ANASTROZOLE	Diabetes Mellitus, Type 2	0	0.0210798	D003248 ||| D000505	Constipation ||| Alopecia
	CHEMBL1399	D000544	ANASTROZOLE	Alzheimer Disease	0	0.00670752	D000505	Alopecia
	CHEMBL1399	D004827	ANASTROZOLE	Epilepsy	0	0.0157366	D003248 ||| D000505 ||| D010689	Constipation ||| Alopecia ||| Phlebitis
	CHEMBL1399	D005901	ANASTROZOLE	Glaucoma	1	0.0534934	D003248 ||| D004415 ||| D000505 ||| D010689	Constipation ||| Dyspepsia ||| Alopecia ||| Phlebitis
	CHEMBL1399	D051436	ANASTROZOLE	Renal Insufficiency, Chronic	0	0.0175026	D012852 ||| D001991 ||| D014581 ||| D015352	Sinusitis ||| Bronchitis ||| Urticaria ||| Dry Eye Syndromes
	CHEMBL1399	D013167	ANASTROZOLE	Spondylitis, Ankylosing	0	0.0183931	D003248	Constipation
	CHEMBL1399	D003863	ANASTROZOLE	Depression	1	0.0538304	D000505 ||| D010689	Alopecia ||| Phlebitis
	CHEMBL1399	D010003	ANASTROZOLE	Osteoarthritis	0	0.074225	D003248 ||| D000505 ||| D010689	Constipation ||| Alopecia ||| Phlebitis
	CHEMBL1399	D000419	ANASTROZOLE	Albuminuria	0	0.0197733	D012852 ||| D000505	Sinusitis ||| Alopecia
	CHEMBL1399	D001281	ANASTROZOLE	Atrial Fibrillation	0	0.0310064	D004415 ||| D000740 ||| D012852 ||| D001991 ||| D014581 ||| D002349 ||| D015352	Dyspepsia ||| Anemia ||| Sinusitis ||| Bronchitis ||| Urticaria ||| Carpal Tunnel Syndrome ||| Dry Eye Syndromes
	CHEMBL1399	D006973	ANASTROZOLE	Hypertension	1	0.141876	D000505	Alopecia
	CHEMBL1399	D006327	ANASTROZOLE	Heart Block	0	0.0165062	D000505	Alopecia
	CHEMBL1399	D055623	ANASTROZOLE	Keratosis, Actinic	0	0.0119159	D003324 ||| D010689 ||| D005901	Coronary Artery Disease ||| Phlebitis ||| Glaucoma
	CHEMBL1399	D001991	ANASTROZOLE	Bronchitis	1	0.03276	D010024 ||| D000505 ||| D010689	Osteoporosis ||| Alopecia ||| Phlebitis
	CHEMBL1399	D008175	ANASTROZOLE	Lung Neoplasms	0	0.00830197	D000505 ||| D010689	Alopecia ||| Phlebitis
	CHEMBL1399	D008545	ANASTROZOLE	Melanoma	0	0.018029	D000505 ||| D010689	Alopecia ||| Phlebitis
	CHEMBL1399	D008228	ANASTROZOLE	Lymphoma, Non-Hodgkin	0	0.239732	D006973 ||| D003248 ||| D004415 ||| D006937 ||| D003863 ||| D007319 ||| D000787 ||| D009203 ||| D003324	Hypertension ||| Constipation ||| Dyspepsia ||| Hypercholesterolemia ||| Depression ||| Sleep Initiation and Maintenance Disorders ||| Angina Pectoris ||| Myocardial Infarction ||| Coronary Artery Disease
	CHEMBL1399	D002294	ANASTROZOLE	Carcinoma, Squamous Cell	0	0.105974	D000505 ||| D010689	Alopecia ||| Phlebitis
	CHEMBL1399	D002349	ANASTROZOLE	Carpal Tunnel Syndrome	1	0.0223984	D003248 ||| D000505 ||| D010689	Constipation ||| Alopecia ||| Phlebitis
	CHEMBL1399	D016883	ANASTROZOLE	Diabetic Ketoacidosis	0	0.0076505	D000505 ||| D010689	Alopecia ||| Phlebitis
	CHEMBL1399	D001749	ANASTROZOLE	Urinary Bladder Neoplasms	0	0.0221167	D003863 ||| D007319 ||| D012852 ||| D002386 ||| D015352 ||| D005901	Depression ||| Sleep Initiation and Maintenance Disorders ||| Sinusitis ||| Cataract ||| Dry Eye Syndromes ||| Glaucoma
	CHEMBL1399	D007889	ANASTROZOLE	Leiomyoma	0	0.0108864	D000505 ||| D010689	Alopecia ||| Phlebitis
	CHEMBL1399	D018798	ANASTROZOLE	Anemia, Iron-Deficiency	0	0.0194291	D002386 ||| D000505 ||| D010689 ||| D015352 ||| D005901	Cataract ||| Alopecia ||| Phlebitis ||| Dry Eye Syndromes ||| Glaucoma
	CHEMBL1399	D000380	ANASTROZOLE	Agranulocytosis	0	0.0282944	D006973 ||| D003248 ||| D004415 ||| D006937 ||| D003863 ||| D007319 ||| D012852 ||| D001991 ||| D002386 ||| D014581 ||| D000787 ||| D003324 ||| D002349 ||| D015352 ||| D005901	Hypertension ||| Constipation ||| Dyspepsia ||| Hypercholesterolemia ||| Depression ||| Sleep Initiation and Maintenance Disorders ||| Sinusitis ||| Bronchitis ||| Cataract ||| Urticaria ||| Angina Pectoris ||| Coronary Artery Disease ||| Carpal Tunnel Syndrome ||| Dry Eye Syndromes ||| Glaucoma
	CHEMBL1399	D012893	ANASTROZOLE	Sleep Wake Disorders	0	0.0189997	D000740 ||| D012852 ||| D001991 ||| D010689	Anemia ||| Sinusitis ||| Bronchitis ||| Phlebitis
	CHEMBL1399	D006429	ANASTROZOLE	Hemiplegia	0	0.13746	D006973 ||| D003248 ||| D004415 ||| D000740 ||| D006937 ||| D012852 ||| D001991 ||| D002386 ||| D014581 ||| D000787 ||| D009203 ||| D003324 ||| D015352 ||| D005901	Hypertension ||| Constipation ||| Dyspepsia ||| Anemia ||| Hypercholesterolemia ||| Sinusitis ||| Bronchitis ||| Cataract ||| Urticaria ||| Angina Pectoris ||| Myocardial Infarction ||| Coronary Artery Disease ||| Dry Eye Syndromes ||| Glaucoma
	CHEMBL1399	D011655	ANASTROZOLE	Pulmonary Embolism	0	0.0120866	D000505	Alopecia
	CHEMBL1399	D009202	ANASTROZOLE	Cardiomyopathies	0	0.0178143	D000505	Alopecia
	CHEMBL1399	D013345	ANASTROZOLE	Subarachnoid Hemorrhage	0	0.0229644	D003248 ||| D004415 ||| D000740 ||| D012852 ||| D001991 ||| D014581	Constipation ||| Dyspepsia ||| Anemia ||| Sinusitis ||| Bronchitis ||| Urticaria
	CHEMBL1399	D002543	ANASTROZOLE	Cerebral Hemorrhage	0	0.0260916	D003248 ||| D004415 ||| D000740 ||| D012852 ||| D001991 ||| D014581	Constipation ||| Dyspepsia ||| Anemia ||| Sinusitis ||| Bronchitis ||| Urticaria
	CHEMBL1399	D002544	ANASTROZOLE	Cerebral Infarction	0	0.0165016	D003248	Constipation
	CHEMBL1399	D050197	ANASTROZOLE	Arteriosclerosis	0	0.0304098	D000505	Alopecia
	CHEMBL1399	D010689	ANASTROZOLE	Phlebitis	1	0.0801576	D003248 ||| D004415 ||| D000740 ||| D006937 ||| D003863 ||| D007319 ||| D012852 ||| D001991 ||| D002386 ||| D014581 ||| D002349 ||| D015352 ||| D005901	Constipation ||| Dyspepsia ||| Anemia ||| Hypercholesterolemia ||| Depression ||| Sleep Initiation and Maintenance Disorders ||| Sinusitis ||| Bronchitis ||| Cataract ||| Urticaria ||| Carpal Tunnel Syndrome ||| Dry Eye Syndromes ||| Glaucoma
	CHEMBL1399	D006484	ANASTROZOLE	Hemorrhoids	0	0.0433478	D010024 ||| D000505	Osteoporosis ||| Alopecia
	CHEMBL1399	D012852	ANASTROZOLE	Sinusitis	1	0.288327	D010024 ||| D000505 ||| D010689	Osteoporosis ||| Alopecia ||| Phlebitis
	CHEMBL1399	D010996	ANASTROZOLE	Pleural Effusion	0	0.0710901	D006973 ||| D006937 ||| D003863 ||| D007319 ||| D002386 ||| D000787 ||| D009203 ||| D003324 ||| D002349 ||| D015352 ||| D005901	Hypertension ||| Hypercholesterolemia ||| Depression ||| Sleep Initiation and Maintenance Disorders ||| Cataract ||| Angina Pectoris ||| Myocardial Infarction ||| Coronary Artery Disease ||| Carpal Tunnel Syndrome ||| Dry Eye Syndromes ||| Glaucoma
	CHEMBL1399	D011030	ANASTROZOLE	Pneumothorax	0	0.141652	D006973 ||| D004415 ||| D000740 ||| D006937 ||| D003863 ||| D007319 ||| D002386 ||| D014581 ||| D000787 ||| D009203 ||| D003324 ||| D002349 ||| D015352 ||| D005901	Hypertension ||| Dyspepsia ||| Anemia ||| Hypercholesterolemia ||| Depression ||| Sleep Initiation and Maintenance Disorders ||| Cataract ||| Urticaria ||| Angina Pectoris ||| Myocardial Infarction ||| Coronary Artery Disease ||| Carpal Tunnel Syndrome ||| Dry Eye Syndromes ||| Glaucoma
	CHEMBL1399	D014060	ANASTROZOLE	Tongue Diseases	0	0.112887	D006973 ||| D006937 ||| D002386 ||| D000787 ||| D009203 ||| D003324 ||| D002349 ||| D005901	Hypertension ||| Hypercholesterolemia ||| Cataract ||| Angina Pectoris ||| Myocardial Infarction ||| Coronary Artery Disease ||| Carpal Tunnel Syndrome ||| Glaucoma
	CHEMBL1399	D004941	ANASTROZOLE	Esophagitis	0	0.069411	D010024 ||| D010689	Osteoporosis ||| Phlebitis
	CHEMBL1399	D013276	ANASTROZOLE	Stomach Ulcer	0	0.0194566	D010024 ||| D002386 ||| D000505 ||| D010689 ||| D005901	Osteoporosis ||| Cataract ||| Alopecia ||| Phlebitis ||| Glaucoma
	CHEMBL1399	D004415	ANASTROZOLE	Dyspepsia	1	0.060586	D010024 ||| D002386 ||| D010689 ||| D005901	Osteoporosis ||| Cataract ||| Phlebitis ||| Glaucoma
	CHEMBL1399	D002769	ANASTROZOLE	Cholelithiasis	0	0.0592462	D010024 ||| D000505 ||| D010689	Osteoporosis ||| Alopecia ||| Phlebitis
	CHEMBL1399	D002764	ANASTROZOLE	Cholecystitis	0	0.23286	D006937 ||| D003863 ||| D007319 ||| D002386 ||| D009203 ||| D002349 ||| D015352 ||| D005901	Hypercholesterolemia ||| Depression ||| Sleep Initiation and Maintenance Disorders ||| Cataract ||| Myocardial Infarction ||| Carpal Tunnel Syndrome ||| Dry Eye Syndromes ||| Glaucoma
	CHEMBL1399	D010195	ANASTROZOLE	Pancreatitis	0	0.0521753	D010024 ||| D000505 ||| D002349 ||| D010689	Osteoporosis ||| Alopecia ||| Carpal Tunnel Syndrome ||| Phlebitis
	CHEMBL1399	D008286	ANASTROZOLE	Malabsorption Syndromes	0	0.610606	D010024 ||| D010689	Osteoporosis ||| Phlebitis
	CHEMBL1399	D002481	ANASTROZOLE	Cellulitis	0	0.228547	D007319 ||| D010689	Sleep Initiation and Maintenance Disorders ||| Phlebitis
	CHEMBL1399	D011537	ANASTROZOLE	Pruritus	0	0.030008	D010024 ||| D010689	Osteoporosis ||| Phlebitis
	CHEMBL1399	D008010	ANASTROZOLE	Lichen Planus	0	0.52313	D006973 ||| D004415 ||| D000740 ||| D006937 ||| D010024 ||| D003863 ||| D007319 ||| D002386 ||| D000787 ||| D009203 ||| D003324 ||| D002349 ||| D005901	Hypertension ||| Dyspepsia ||| Anemia ||| Hypercholesterolemia ||| Osteoporosis ||| Depression ||| Sleep Initiation and Maintenance Disorders ||| Cataract ||| Angina Pectoris ||| Myocardial Infarction ||| Coronary Artery Disease ||| Carpal Tunnel Syndrome ||| Glaucoma
	CHEMBL1399	D017492	ANASTROZOLE	Keratosis, Seborrheic	0	0.0145177	D010024 ||| D003324 ||| D010689	Osteoporosis ||| Coronary Artery Disease ||| Phlebitis
	CHEMBL1399	D011704	ANASTROZOLE	Pyelonephritis	0	0.0456369	D010024 ||| D010689	Osteoporosis ||| Phlebitis
	CHEMBL1399	D058186	ANASTROZOLE	Acute Kidney Injury	0	0.0812329	D010689	Phlebitis
	CHEMBL1399	D007676	ANASTROZOLE	Kidney Failure, Chronic	0	0.0251557	D000505 ||| D010689	Alopecia ||| Phlebitis
	CHEMBL1399	D003556	ANASTROZOLE	Cystitis	0	0.015555	D010024 ||| D000505 ||| D010689	Osteoporosis ||| Alopecia ||| Phlebitis
	CHEMBL1399	D011470	ANASTROZOLE	Prostatic Hyperplasia	0	0.0282719	D006973 ||| D006937 ||| D003863 ||| D007319 ||| D002386 ||| D000787 ||| D009203 ||| D003324 ||| D002349 ||| D015352 ||| D005901	Hypertension ||| Hypercholesterolemia ||| Depression ||| Sleep Initiation and Maintenance Disorders ||| Cataract ||| Angina Pectoris ||| Myocardial Infarction ||| Coronary Artery Disease ||| Carpal Tunnel Syndrome ||| Dry Eye Syndromes ||| Glaucoma
	CHEMBL1399	D011472	ANASTROZOLE	Prostatitis	0	0.0271426	D006973 ||| D006937 ||| D003863 ||| D007319 ||| D002386 ||| D000787 ||| D009203 ||| D003324 ||| D002349 ||| D015352 ||| D005901	Hypertension ||| Hypercholesterolemia ||| Depression ||| Sleep Initiation and Maintenance Disorders ||| Cataract ||| Angina Pectoris ||| Myocardial Infarction ||| Coronary Artery Disease ||| Carpal Tunnel Syndrome ||| Dry Eye Syndromes ||| Glaucoma
	CHEMBL1399	D005348	ANASTROZOLE	Fibrocystic Breast Disease	0	0.0395105	D006973 ||| D004415 ||| D000740 ||| D006937 ||| D003863 ||| D007319 ||| D012852 ||| D001991 ||| D002386 ||| D014581 ||| D000787 ||| D009203 ||| D003324 ||| D002349 ||| D015352 ||| D005901	Hypertension ||| Dyspepsia ||| Anemia ||| Hypercholesterolemia ||| Depression ||| Sleep Initiation and Maintenance Disorders ||| Sinusitis ||| Bronchitis ||| Cataract ||| Urticaria ||| Angina Pectoris ||| Myocardial Infarction ||| Coronary Artery Disease ||| Carpal Tunnel Syndrome ||| Dry Eye Syndromes ||| Glaucoma
	CHEMBL1399	D006177	ANASTROZOLE	Gynecomastia	0	0.0384882	D006973 ||| D004415 ||| D000740 ||| D003863 ||| D007319 ||| D012852 ||| D001991 ||| D002386 ||| D014581 ||| D000787 ||| D009203 ||| D003324 ||| D002349 ||| D015352 ||| D005901	Hypertension ||| Dyspepsia ||| Anemia ||| Depression ||| Sleep Initiation and Maintenance Disorders ||| Sinusitis ||| Bronchitis ||| Cataract ||| Urticaria ||| Angina Pectoris ||| Myocardial Infarction ||| Coronary Artery Disease ||| Carpal Tunnel Syndrome ||| Dry Eye Syndromes ||| Glaucoma
	CHEMBL1399	D004715	ANASTROZOLE	Endometriosis	0	0.0234991	D002386 ||| D000505 ||| D010689 ||| D005901	Cataract ||| Alopecia ||| Phlebitis ||| Glaucoma
	CHEMBL1399	D003680	ANASTROZOLE	Deglutition Disorders	0	0.195099	D006973 ||| D000740 ||| D006937 ||| D012852 ||| D001991 ||| D002386 ||| D014581 ||| D000787 ||| D009203 ||| D003324 ||| D015352 ||| D005901	Hypertension ||| Anemia ||| Hypercholesterolemia ||| Sinusitis ||| Bronchitis ||| Cataract ||| Urticaria ||| Angina Pectoris ||| Myocardial Infarction ||| Coronary Artery Disease ||| Dry Eye Syndromes ||| Glaucoma
	CHEMBL1399	D001201	ANASTROZOLE	Ascites	0	0.0475391	D010024 ||| D010689	Osteoporosis ||| Phlebitis
	CHEMBL1399	D005076	ANASTROZOLE	Exanthema	0	0.0582711	D010024 ||| D010689	Osteoporosis ||| Phlebitis
	CHEMBL1399	D014717	ANASTROZOLE	Vertigo	0	0.0175863	D003248 ||| D004415 ||| D000740	Constipation ||| Dyspepsia ||| Anemia
	CHEMBL1399	D013575	ANASTROZOLE	Syncope	0	0.226664	D003248 ||| D004415 ||| D000740 ||| D006937 ||| D012852 ||| D001991 ||| D002386 ||| D014581 ||| D009203 ||| D015352 ||| D005901	Constipation ||| Dyspepsia ||| Anemia ||| Hypercholesterolemia ||| Sinusitis ||| Bronchitis ||| Cataract ||| Urticaria ||| Myocardial Infarction ||| Dry Eye Syndromes ||| Glaucoma
	CHEMBL1399	D007766	ANASTROZOLE	Lacrimal Apparatus Diseases	0	0.0288689	D003248 ||| D004415 ||| D010689	Constipation ||| Dyspepsia ||| Phlebitis
	CHEMBL1399	D006471	ANASTROZOLE	Gastrointestinal Hemorrhage	0	0.0600835	D010024 ||| D002386 ||| D015352 ||| D005901	Osteoporosis ||| Cataract ||| Dry Eye Syndromes ||| Glaucoma
	CHEMBL1399	D010437	ANASTROZOLE	Peptic Ulcer	0	0.0423553	D010024 ||| D002386 ||| D000505 ||| D010689 ||| D015352 ||| D005901	Osteoporosis ||| Cataract ||| Alopecia ||| Phlebitis ||| Dry Eye Syndromes ||| Glaucoma
	CHEMBL1399	D005921	ANASTROZOLE	Glomerulonephritis	0	0.0172472	D000505 ||| D010689	Alopecia ||| Phlebitis
	CHEMBL1399	D006333	ANASTROZOLE	Heart Failure	0	0.0130236	D000505	Alopecia
	CHEMBL1399	D006547	ANASTROZOLE	Hernia	0	0.0253574	D006937 ||| D012852 ||| D001991 ||| D002386 ||| D014581 ||| D009203 ||| D015352 ||| D005901	Hypercholesterolemia ||| Sinusitis ||| Bronchitis ||| Cataract ||| Urticaria ||| Myocardial Infarction ||| Dry Eye Syndromes ||| Glaucoma
	CHEMBL1399	D006689	ANASTROZOLE	Hodgkin Disease	0	0.147082	D003863 ||| D007319 ||| D000505	Depression ||| Sleep Initiation and Maintenance Disorders ||| Alopecia
	CHEMBL1399	D008113	ANASTROZOLE	Liver Neoplasms	0	0.0125134	D003863 ||| D007319 ||| D012852 ||| D001991 ||| D002386 ||| D014581 ||| D002349 ||| D015352 ||| D005901	Depression ||| Sleep Initiation and Maintenance Disorders ||| Sinusitis ||| Bronchitis ||| Cataract ||| Urticaria ||| Carpal Tunnel Syndrome ||| Dry Eye Syndromes ||| Glaucoma
	CHEMBL1399	D010051	ANASTROZOLE	Ovarian Neoplasms	0	0.0868104	D002386 ||| D000505 ||| D002349 ||| D010689 ||| D015352 ||| D005901	Cataract ||| Alopecia ||| Carpal Tunnel Syndrome ||| Phlebitis ||| Dry Eye Syndromes ||| Glaucoma
	CHEMBL1399	D011471	ANASTROZOLE	Prostatic Neoplasms	0	0.0345661	D000505 ||| D010689	Alopecia ||| Phlebitis
	CHEMBL1399	D000647	ANASTROZOLE	Amnesia	0	0.474089	D006973 ||| D003248 ||| D004415 ||| D000740 ||| D006937 ||| D012852 ||| D001991 ||| D014581 ||| D000787 ||| D009203	Hypertension ||| Constipation ||| Dyspepsia ||| Anemia ||| Hypercholesterolemia ||| Sinusitis ||| Bronchitis ||| Urticaria ||| Angina Pectoris ||| Myocardial Infarction
	CHEMBL1399	D007951	ANASTROZOLE	Leukemia, Myeloid	0	0.0749408	D003863 ||| D007319 ||| D010689	Depression ||| Sleep Initiation and Maintenance Disorders ||| Phlebitis
	CHEMBL1399	D000152	ANASTROZOLE	Acne Vulgaris	0	0.027182	D003324 ||| D010689	Coronary Artery Disease ||| Phlebitis
	CHEMBL1399	D000740	ANASTROZOLE	Anemia	1	0.0132789	D000505 ||| D010689	Alopecia ||| Phlebitis
	CHEMBL1399	D001064	ANASTROZOLE	Appendicitis	0	0.0524481	D010024 ||| D000505 ||| D010689	Osteoporosis ||| Alopecia ||| Phlebitis
	CHEMBL1399	D003248	ANASTROZOLE	Constipation	1	0.0266181	D002386 ||| D000505 ||| D002349 ||| D010689 ||| D015352 ||| D005901	Cataract ||| Alopecia ||| Carpal Tunnel Syndrome ||| Phlebitis ||| Dry Eye Syndromes ||| Glaucoma
	CHEMBL1399	D015352	ANASTROZOLE	Dry Eye Syndromes	1	0.0332535	D003248 ||| D000505 ||| D010689	Constipation ||| Alopecia ||| Phlebitis
	CHEMBL1399	D004381	ANASTROZOLE	Duodenal Ulcer	0	0.0159192	D010024 ||| D002386 ||| D000505 ||| D010689 ||| D015352 ||| D005901	Osteoporosis ||| Cataract ||| Alopecia ||| Phlebitis ||| Dry Eye Syndromes ||| Glaucoma
	CHEMBL1399	D015837	ANASTROZOLE	Vestibular Diseases	0	0.0913958	D003248 ||| D004415 ||| D000740 ||| D001991	Constipation ||| Dyspepsia ||| Anemia ||| Bronchitis
	CHEMBL1399	D005705	ANASTROZOLE	Gallbladder Diseases	0	0.354112	D006973 ||| D000740 ||| D006937 ||| D003863 ||| D007319 ||| D012852 ||| D001991 ||| D002386 ||| D014581 ||| D000787 ||| D009203 ||| D003324 ||| D002349 ||| D015352 ||| D005901	Hypertension ||| Anemia ||| Hypercholesterolemia ||| Depression ||| Sleep Initiation and Maintenance Disorders ||| Sinusitis ||| Bronchitis ||| Cataract ||| Urticaria ||| Angina Pectoris ||| Myocardial Infarction ||| Coronary Artery Disease ||| Carpal Tunnel Syndrome ||| Dry Eye Syndromes ||| Glaucoma
	CHEMBL1399	D006073	ANASTROZOLE	Gout	0	0.0761797	D003248 ||| D007319 ||| D000505 ||| D010689	Constipation ||| Sleep Initiation and Maintenance Disorders ||| Alopecia ||| Phlebitis
	CHEMBL1399	D001145	ANASTROZOLE	Arrhythmias, Cardiac	0	0.0161333	D000505	Alopecia
	CHEMBL1399	D043183	ANASTROZOLE	Irritable Bowel Syndrome	0	0.19228	D010024 ||| D000505 ||| D010689	Osteoporosis ||| Alopecia ||| Phlebitis
	CHEMBL1399	D001851	ANASTROZOLE	Bone Diseases, Metabolic	0	0.0676454	D006973 ||| D003248 ||| D004415 ||| D000740 ||| D012852 ||| D001991 ||| D002386 ||| D014581 ||| D000787 ||| D009203 ||| D003324 ||| D002349 ||| D015352 ||| D005901	Hypertension ||| Constipation ||| Dyspepsia ||| Anemia ||| Sinusitis ||| Bronchitis ||| Cataract ||| Urticaria ||| Angina Pectoris ||| Myocardial Infarction ||| Coronary Artery Disease ||| Carpal Tunnel Syndrome ||| Dry Eye Syndromes ||| Glaucoma
	CHEMBL1399	D010024	ANASTROZOLE	Osteoporosis	1	0.277355	D004415 ||| D012852 ||| D001991 ||| D014581	Dyspepsia ||| Sinusitis ||| Bronchitis ||| Urticaria
	CHEMBL1399	D009443	ANASTROZOLE	Neuritis	0	0.20191	D006973 ||| D003248 ||| D004415 ||| D000740 ||| D006937 ||| D014581 ||| D000787 ||| D009203 ||| D003324	Hypertension ||| Constipation ||| Dyspepsia ||| Anemia ||| Hypercholesterolemia ||| Urticaria ||| Angina Pectoris ||| Myocardial Infarction ||| Coronary Artery Disease
	CHEMBL1399	D010538	ANASTROZOLE	Peritonitis	0	0.20451	D006973 ||| D000740 ||| D006937 ||| D003863 ||| D007319 ||| D002386 ||| D014581 ||| D000787 ||| D009203 ||| D003324 ||| D002349 ||| D015352 ||| D005901	Hypertension ||| Anemia ||| Hypercholesterolemia ||| Depression ||| Sleep Initiation and Maintenance Disorders ||| Cataract ||| Urticaria ||| Angina Pectoris ||| Myocardial Infarction ||| Coronary Artery Disease ||| Carpal Tunnel Syndrome ||| Dry Eye Syndromes ||| Glaucoma
	CHEMBL1399	D010998	ANASTROZOLE	Pleurisy	0	0.0129743	D010689	Phlebitis
	CHEMBL1399	D011565	ANASTROZOLE	Psoriasis	0	0.118948	D003863 ||| D007319 ||| D010689	Depression ||| Sleep Initiation and Maintenance Disorders ||| Phlebitis
	CHEMBL1399	D012163	ANASTROZOLE	Retinal Detachment	0	0.0180006	D003248 ||| D004415 ||| D000505 ||| D010689	Constipation ||| Dyspepsia ||| Alopecia ||| Phlebitis
	CHEMBL1399	D012393	ANASTROZOLE	Rosacea	0	0.0227999	D006973 ||| D003248 ||| D004415 ||| D000740 ||| D006937 ||| D003863 ||| D007319 ||| D012852 ||| D001991 ||| D000787 ||| D009203 ||| D003324 ||| D002349	Hypertension ||| Constipation ||| Dyspepsia ||| Anemia ||| Hypercholesterolemia ||| Depression ||| Sleep Initiation and Maintenance Disorders ||| Sinusitis ||| Bronchitis ||| Angina Pectoris ||| Myocardial Infarction ||| Coronary Artery Disease ||| Carpal Tunnel Syndrome
	CHEMBL1399	D006042	ANASTROZOLE	Goiter	0	0.0101622	D000505 ||| D010689	Alopecia ||| Phlebitis
	CHEMBL1399	D002546	ANASTROZOLE	Ischemic Attack, Transient	0	0.109883	D003248	Constipation
	CHEMBL1399	D000083242	ANASTROZOLE	Ischemic Stroke	0	0.0120837	D003248 ||| D000505	Constipation ||| Alopecia
	CHEMBL1399	D012891	ANASTROZOLE	Sleep Apnea Syndromes	0	0.0192271	D010689	Phlebitis
	CHEMBL1399	D015179	ANASTROZOLE	Colorectal Neoplasms	0	0.0425276	D002386 ||| D000505 ||| D005901	Cataract ||| Alopecia ||| Glaucoma
	CHEMBL1399	D006627	ANASTROZOLE	Hirschsprung Disease	0	0.0175236	D000505 ||| D005901	Alopecia ||| Glaucoma
	CHEMBL1399	D013964	ANASTROZOLE	Thyroid Neoplasms	0	0.0176327	D000787 ||| D003324	Angina Pectoris ||| Coronary Artery Disease
	CHEMBL1399	D010001	ANASTROZOLE	Osteitis Deformans	0	0.170004	D006973 ||| D003248 ||| D000740 ||| D006937 ||| D003863 ||| D007319 ||| D012852 ||| D001991 ||| D002386 ||| D014581 ||| D000787 ||| D009203 ||| D003324 ||| D002349 ||| D015352 ||| D005901	Hypertension ||| Constipation ||| Anemia ||| Hypercholesterolemia ||| Depression ||| Sleep Initiation and Maintenance Disorders ||| Sinusitis ||| Bronchitis ||| Cataract ||| Urticaria ||| Angina Pectoris ||| Myocardial Infarction ||| Coronary Artery Disease ||| Carpal Tunnel Syndrome ||| Dry Eye Syndromes ||| Glaucoma
	CHEMBL1399	D007018	ANASTROZOLE	Hypopituitarism	0	0.0153155	D000505	Alopecia
	CHEMBL1399	D020246	ANASTROZOLE	Venous Thrombosis	0	0.0122974	D000505	Alopecia
	CHEMBL1399	D000075224	ANASTROZOLE	Cardiac Conduction System Disease	0	0.0474233	D012852 ||| D002349	Sinusitis ||| Carpal Tunnel Syndrome
	CHEMBL1399	D003731	ANASTROZOLE	Dental Caries	0	0.0305847	D000787 ||| D003324 ||| D010689	Angina Pectoris ||| Coronary Artery Disease ||| Phlebitis
	CHEMBL1399	D005242	ANASTROZOLE	Fecal Incontinence	0	0.0513449	D002386 ||| D015352 ||| D005901	Cataract ||| Dry Eye Syndromes ||| Glaucoma
	CHEMBL1399	D016055	ANASTROZOLE	Urinary Retention	0	0.0461272	D010689	Phlebitis
	CHEMBL1399	D011141	ANASTROZOLE	Polyuria	0	0.0364929	D010689	Phlebitis
	CHEMBL1399	D007762	ANASTROZOLE	Labyrinthitis	0	0.0708121	D006973 ||| D004415 ||| D000740 ||| D006937 ||| D000787 ||| D009203 ||| D003324 ||| D002349 ||| D010689	Hypertension ||| Dyspepsia ||| Anemia ||| Hypercholesterolemia ||| Angina Pectoris ||| Myocardial Infarction ||| Coronary Artery Disease ||| Carpal Tunnel Syndrome ||| Phlebitis
	CHEMBL1399	D012878	ANASTROZOLE	Skin Neoplasms	0	0.0381789	D006973 ||| D006937 ||| D003863 ||| D007319 ||| D002386 ||| D000787 ||| D009203 ||| D003324 ||| D015352 ||| D005901	Hypertension ||| Hypercholesterolemia ||| Depression ||| Sleep Initiation and Maintenance Disorders ||| Cataract ||| Angina Pectoris ||| Myocardial Infarction ||| Coronary Artery Disease ||| Dry Eye Syndromes ||| Glaucoma
	CHEMBL1399	D009260	ANASTROZOLE	Nail Diseases	0	0.120241	D006973 ||| D004415 ||| D000740 ||| D006937 ||| D003863 ||| D007319 ||| D001991 ||| D002386 ||| D000787 ||| D009203 ||| D003324 ||| D002349 ||| D015352 ||| D005901	Hypertension ||| Dyspepsia ||| Anemia ||| Hypercholesterolemia ||| Depression ||| Sleep Initiation and Maintenance Disorders ||| Bronchitis ||| Cataract ||| Angina Pectoris ||| Myocardial Infarction ||| Coronary Artery Disease ||| Carpal Tunnel Syndrome ||| Dry Eye Syndromes ||| Glaucoma
	CHEMBL1399	D011111	ANASTROZOLE	Polymyalgia Rheumatica	0	0.191514	D006973 ||| D003248 ||| D004415 ||| D000740 ||| D006937 ||| D003863 ||| D007319 ||| D012852 ||| D001991 ||| D002386 ||| D014581 ||| D000787 ||| D009203 ||| D003324 ||| D015352 ||| D005901	Hypertension ||| Constipation ||| Dyspepsia ||| Anemia ||| Hypercholesterolemia ||| Depression ||| Sleep Initiation and Maintenance Disorders ||| Sinusitis ||| Bronchitis ||| Cataract ||| Urticaria ||| Angina Pectoris ||| Myocardial Infarction ||| Coronary Artery Disease ||| Dry Eye Syndromes ||| Glaucoma
	CHEMBL1399	D013118	ANASTROZOLE	Spinal Cord Diseases	0	0.0220011	D003248 ||| D000505 ||| D010689	Constipation ||| Alopecia ||| Phlebitis
	CHEMBL1399	D014581	ANASTROZOLE	Urticaria	1	0.0430836	D010024 ||| D010689	Osteoporosis ||| Phlebitis
	CHEMBL1399	D014648	ANASTROZOLE	Varicose Veins	0	0.0380321	D010024 ||| D000505	Osteoporosis ||| Alopecia
	CHEMBL1399	D010031	ANASTROZOLE	Otitis	0	0.0225053	D010689	Phlebitis
	CHEMBL1399	D019966	ANASTROZOLE	Substance-Related Disorders	0	0.0520535	D006973 ||| D004415 ||| D000740 ||| D012852 ||| D001991 ||| D014581 ||| D000787 ||| D002349	Hypertension ||| Dyspepsia ||| Anemia ||| Sinusitis ||| Bronchitis ||| Urticaria ||| Angina Pectoris ||| Carpal Tunnel Syndrome
	CHEMBL1399	D015155	ANASTROZOLE	Esophageal Spasm, Diffuse	0	0.0141058	D010024 ||| D000505 ||| D010689	Osteoporosis ||| Alopecia ||| Phlebitis
	CHEMBL1503	D001289	OMEPRAZOLE	Attention Deficit Disorder with Hyperactivity	0	0.11601	D011030 ||| D000505 ||| D006177	Pneumothorax ||| Alopecia ||| Gynecomastia
	CHEMBL1503	D001008	OMEPRAZOLE	Anxiety Disorders	0	0.0194691	D000380 ||| D011030 ||| D000505 ||| D006177	Agranulocytosis ||| Pneumothorax ||| Alopecia ||| Gynecomastia
	CHEMBL1503	D013313	OMEPRAZOLE	Stress Disorders, Post-Traumatic	0	0.0149329	D011030 ||| D000505 ||| D006177	Pneumothorax ||| Alopecia ||| Gynecomastia
	CHEMBL1503	D000856	OMEPRAZOLE	Anorexia Nervosa	0	0.0194383	D011030 ||| D000505 ||| D006177	Pneumothorax ||| Alopecia ||| Gynecomastia
	CHEMBL1503	D015228	OMEPRAZOLE	Hypertriglyceridemia	0	0.0164918	D014012 ||| D003248 ||| D011030 ||| D000505	Tinnitus ||| Constipation ||| Pneumothorax ||| Alopecia
	CHEMBL1503	D003324	OMEPRAZOLE	Coronary Artery Disease	0	0.0873221	D014012 ||| D000380 ||| D011030 ||| D000505 ||| D006177	Tinnitus ||| Agranulocytosis ||| Pneumothorax ||| Alopecia ||| Gynecomastia
	CHEMBL1503	D009765	OMEPRAZOLE	Obesity	0	0.0285133	D014012 ||| D000380 ||| D011030 ||| D000505	Tinnitus ||| Agranulocytosis ||| Pneumothorax ||| Alopecia
	CHEMBL1503	D010300	OMEPRAZOLE	Parkinson Disease	0	0.0104017	D000380 ||| D011030 ||| D000505 ||| D006177	Agranulocytosis ||| Pneumothorax ||| Alopecia ||| Gynecomastia
	CHEMBL1503	D013771	OMEPRAZOLE	Tetralogy of Fallot	0	0.0928	D014012 ||| D008180 ||| D000740 ||| D034381 ||| D000505 ||| D006177	Tinnitus ||| Lupus Erythematosus, Systemic ||| Anemia ||| Hearing Loss ||| Alopecia ||| Gynecomastia
	CHEMBL1503	D001172	OMEPRAZOLE	Arthritis, Rheumatoid	0	0.016439	D014012 ||| D000380 ||| D003248 ||| D011030 ||| D006177	Tinnitus ||| Agranulocytosis ||| Constipation ||| Pneumothorax ||| Gynecomastia
	CHEMBL1503	D003424	OMEPRAZOLE	Crohn Disease	0	0.183907	D014012 ||| D008180 ||| D006973 ||| D001145 ||| D034381 ||| D007319 ||| D014717	Tinnitus ||| Lupus Erythematosus, Systemic ||| Hypertension ||| Arrhythmias, Cardiac ||| Hearing Loss ||| Sleep Initiation and Maintenance Disorders ||| Vertigo
	CHEMBL1503	D003093	OMEPRAZOLE	Colitis, Ulcerative	0	0.0694522	D014012 ||| D011030 ||| D014717 ||| D000505 ||| D006177	Tinnitus ||| Pneumothorax ||| Vertigo ||| Alopecia ||| Gynecomastia
	CHEMBL1503	D015212	OMEPRAZOLE	Inflammatory Bowel Diseases	0	0.0370893	D014012 ||| D000380 ||| D011030 ||| D014717 ||| D000505 ||| D006177	Tinnitus ||| Agranulocytosis ||| Pneumothorax ||| Vertigo ||| Alopecia ||| Gynecomastia
	CHEMBL1503	D002761	OMEPRAZOLE	Cholangitis	0	0.0166225	D014012 ||| D011030 ||| D034381 ||| D007319 ||| D014717 ||| D000505 ||| D006177	Tinnitus ||| Pneumothorax ||| Hearing Loss ||| Sleep Initiation and Maintenance Disorders ||| Vertigo ||| Alopecia ||| Gynecomastia
	CHEMBL1503	D017098	OMEPRAZOLE	IgA Deficiency	0	0.0161273	D010195 ||| D005756 ||| D003248 ||| D006973 ||| D001145 ||| D034381 ||| D007319	Pancreatitis ||| Gastritis ||| Constipation ||| Hypertension ||| Arrhythmias, Cardiac ||| Hearing Loss ||| Sleep Initiation and Maintenance Disorders
	CHEMBL1503	D008268	OMEPRAZOLE	Macular Degeneration	0	0.294159	D010195 ||| D005756 ||| D003248 ||| D000740 ||| D006471 ||| D004415 ||| D006177	Pancreatitis ||| Gastritis ||| Constipation ||| Anemia ||| Gastrointestinal Hemorrhage ||| Dyspepsia ||| Gynecomastia
	CHEMBL1503	D034381	OMEPRAZOLE	Hearing Loss	1	0.020115	D011030 ||| D006177	Pneumothorax ||| Gynecomastia
	CHEMBL1503	D014012	OMEPRAZOLE	Tinnitus	1	0.101385	D008180 ||| D005756 ||| D006973	Lupus Erythematosus, Systemic ||| Gastritis ||| Hypertension
	CHEMBL1503	D000505	OMEPRAZOLE	Alopecia	1	0.0861229	D010195 ||| D005756 ||| D003248 ||| D000740 ||| D006973 ||| D001145 ||| D007319	Pancreatitis ||| Gastritis ||| Constipation ||| Anemia ||| Hypertension ||| Arrhythmias, Cardiac ||| Sleep Initiation and Maintenance Disorders
	CHEMBL1503	D019226	OMEPRAZOLE	Oral Ulcer	0	0.016197	D011030 ||| D000505 ||| D006177	Pneumothorax ||| Alopecia ||| Gynecomastia
	CHEMBL1503	D000787	OMEPRAZOLE	Angina Pectoris	0	0.23729	D014012 ||| D000380 ||| D011030 ||| D000505 ||| D006177	Tinnitus ||| Agranulocytosis ||| Pneumothorax ||| Alopecia ||| Gynecomastia
	CHEMBL1503	D065631	OMEPRAZOLE	Rhinitis, Allergic	0	0.0148499	D000380 ||| D006177	Agranulocytosis ||| Gynecomastia
	CHEMBL1503	D001249	OMEPRAZOLE	Asthma	0	0.0355782	D014012 ||| D000380 ||| D000505 ||| D006177	Tinnitus ||| Agranulocytosis ||| Alopecia ||| Gynecomastia
	CHEMBL1503	D005764	OMEPRAZOLE	Gastroesophageal Reflux	0	0.0327545	D014012 ||| D000380 ||| D011030 ||| D014717 ||| D000505 ||| D006177	Tinnitus ||| Agranulocytosis ||| Pneumothorax ||| Vertigo ||| Alopecia ||| Gynecomastia
	CHEMBL1503	D007037	OMEPRAZOLE	Hypothyroidism	0	0.0179611	D011030	Pneumothorax
	CHEMBL1503	D008881	OMEPRAZOLE	Migraine Disorders	0	0.0455349	D010195 ||| D008180 ||| D005756 ||| D003248 ||| D000740 ||| D006471 ||| D004415 ||| D034381	Pancreatitis ||| Lupus Erythematosus, Systemic ||| Gastritis ||| Constipation ||| Anemia ||| Gastrointestinal Hemorrhage ||| Dyspepsia ||| Hearing Loss
	CHEMBL1503	D004485	OMEPRAZOLE	Eczema	0	0.0219833	D000380 ||| D011030 ||| D006177	Agranulocytosis ||| Pneumothorax ||| Gynecomastia
	CHEMBL1503	D006937	OMEPRAZOLE	Hypercholesterolemia	0	0.0232261	D014012 ||| D000380 ||| D011030 ||| D000505	Tinnitus ||| Agranulocytosis ||| Pneumothorax ||| Alopecia
	CHEMBL1503	D012626	OMEPRAZOLE	Sebaceous Gland Neoplasms	0	0.102151	D010195 ||| D008180 ||| D005756 ||| D003248 ||| D000740 ||| D006973 ||| D001145 ||| D007319	Pancreatitis ||| Lupus Erythematosus, Systemic ||| Gastritis ||| Constipation ||| Anemia ||| Hypertension ||| Arrhythmias, Cardiac ||| Sleep Initiation and Maintenance Disorders
	CHEMBL1503	D001943	OMEPRAZOLE	Breast Neoplasms	0	0.108	D008180 ||| D013921 ||| D006973 ||| D007022 ||| D001145 ||| D034381 ||| D007319 ||| D014717	Lupus Erythematosus, Systemic ||| Thrombocytopenia ||| Hypertension ||| Hypotension ||| Arrhythmias, Cardiac ||| Hearing Loss ||| Sleep Initiation and Maintenance Disorders ||| Vertigo
	CHEMBL1503	D002280	OMEPRAZOLE	Carcinoma, Basal Cell	0	0.104671	D000380 ||| D011030 ||| D000505 ||| D006177	Agranulocytosis ||| Pneumothorax ||| Alopecia ||| Gynecomastia
	CHEMBL1503	D000230	OMEPRAZOLE	Adenocarcinoma	0	0.17572	D014012 ||| D011030 ||| D007319 ||| D014717 ||| D000505	Tinnitus ||| Pneumothorax ||| Sleep Initiation and Maintenance Disorders ||| Vertigo ||| Alopecia
	CHEMBL1503	D002386	OMEPRAZOLE	Cataract	0	0.0260064	D000380 ||| D005756 ||| D003248 ||| D011030 ||| D006471 ||| D004415 ||| D000505 ||| D006177	Agranulocytosis ||| Gastritis ||| Constipation ||| Pneumothorax ||| Gastrointestinal Hemorrhage ||| Dyspepsia ||| Alopecia ||| Gynecomastia
	CHEMBL1503	D006552	OMEPRAZOLE	Hernia, Inguinal	0	0.0900082	D014012 ||| D000380 ||| D011030 ||| D014717 ||| D000505 ||| D006177	Tinnitus ||| Agranulocytosis ||| Pneumothorax ||| Vertigo ||| Alopecia ||| Gynecomastia
	CHEMBL1503	D012005	OMEPRAZOLE	Rectal Prolapse	0	0.023527	D014012 ||| D008180 ||| D001145 ||| D034381 ||| D007319 ||| D014717	Tinnitus ||| Lupus Erythematosus, Systemic ||| Arrhythmias, Cardiac ||| Hearing Loss ||| Sleep Initiation and Maintenance Disorders ||| Vertigo
	CHEMBL1503	D014029	OMEPRAZOLE	Tobacco Use Disorder	0	0.0590136	D008180 ||| D005756 ||| D000740 ||| D006973	Lupus Erythematosus, Systemic ||| Gastritis ||| Anemia ||| Hypertension
	CHEMBL1503	D009203	OMEPRAZOLE	Myocardial Infarction	0	0.087364	D014012 ||| D011030 ||| D000505 ||| D006177	Tinnitus ||| Pneumothorax ||| Alopecia ||| Gynecomastia
	CHEMBL1503	D005756	OMEPRAZOLE	Gastritis	1	0.0260204	D014012 ||| D000380 ||| D011030 ||| D014717 ||| D000505 ||| D006177	Tinnitus ||| Agranulocytosis ||| Pneumothorax ||| Vertigo ||| Alopecia ||| Gynecomastia
	CHEMBL1503	D006548	OMEPRAZOLE	Hernia, Diaphragmatic	0	0.0179589	D014012 ||| D000380 ||| D014717 ||| D000505 ||| D006177	Tinnitus ||| Agranulocytosis ||| Vertigo ||| Alopecia ||| Gynecomastia
	CHEMBL1503	D000076385	OMEPRAZOLE	Diverticular Diseases	0	0.0405213	D014012 ||| D008180 ||| D000740 ||| D006973 ||| D001145 ||| D034381 ||| D007319 ||| D014717	Tinnitus ||| Lupus Erythematosus, Systemic ||| Anemia ||| Hypertension ||| Arrhythmias, Cardiac ||| Hearing Loss ||| Sleep Initiation and Maintenance Disorders ||| Vertigo
	CHEMBL1503	D007319	OMEPRAZOLE	Sleep Initiation and Maintenance Disorders	1	0.0358015	D000380 ||| D011030 ||| D000505 ||| D006177	Agranulocytosis ||| Pneumothorax ||| Alopecia ||| Gynecomastia
	CHEMBL1503	D009290	OMEPRAZOLE	Narcolepsy	0	0.0130825	D000380 ||| D011030 ||| D000505 ||| D006177	Agranulocytosis ||| Pneumothorax ||| Alopecia ||| Gynecomastia
	CHEMBL1503	D003922	OMEPRAZOLE	Diabetes Mellitus, Type 1	0	0.122209	D014012 ||| D003248 ||| D011030 ||| D000505	Tinnitus ||| Constipation ||| Pneumothorax ||| Alopecia
	CHEMBL1503	D002446	OMEPRAZOLE	Celiac Disease	0	0.0175598	D014012 ||| D011030 ||| D014717 ||| D006177	Tinnitus ||| Pneumothorax ||| Vertigo ||| Gynecomastia
	CHEMBL1503	D008105	OMEPRAZOLE	Liver Cirrhosis, Biliary	0	0.0182524	D014012 ||| D011030 ||| D014717 ||| D000505 ||| D006177	Tinnitus ||| Pneumothorax ||| Vertigo ||| Alopecia ||| Gynecomastia
	CHEMBL1503	D014820	OMEPRAZOLE	Vitiligo	0	0.0301003	D011030 ||| D006177	Pneumothorax ||| Gynecomastia
	CHEMBL1503	D009798	OMEPRAZOLE	Ocular Hypertension	0	0.0216194	D008180 ||| D005756 ||| D003248 ||| D000740 ||| D006177	Lupus Erythematosus, Systemic ||| Gastritis ||| Constipation ||| Anemia ||| Gynecomastia
	CHEMBL1503	D009447	OMEPRAZOLE	Neuroblastoma	0	0.0619472	D014012 ||| D011030 ||| D034381 ||| D007319 ||| D014717 ||| D000505 ||| D006177	Tinnitus ||| Pneumothorax ||| Hearing Loss ||| Sleep Initiation and Maintenance Disorders ||| Vertigo ||| Alopecia ||| Gynecomastia
	CHEMBL1503	D012559	OMEPRAZOLE	Schizophrenia	0	0.255036	D000380 ||| D011030 ||| D000505 ||| D006177	Agranulocytosis ||| Pneumothorax ||| Alopecia ||| Gynecomastia
	CHEMBL1503	D000690	OMEPRAZOLE	Amyotrophic Lateral Sclerosis	0	0.0293679	D011030 ||| D000505 ||| D006177	Pneumothorax ||| Alopecia ||| Gynecomastia
	CHEMBL1503	D008180	OMEPRAZOLE	Lupus Erythematosus, Systemic	1	0.0218233	D014012 ||| D000380 ||| D011030 ||| D006177	Tinnitus ||| Agranulocytosis ||| Pneumothorax ||| Gynecomastia
	CHEMBL1503	D000437	OMEPRAZOLE	Alcoholism	0	0.0138483	D011030 ||| D000505 ||| D006177	Pneumothorax ||| Alopecia ||| Gynecomastia
	CHEMBL1503	D000067877	OMEPRAZOLE	Autism Spectrum Disorder	0	0.102626	D011030 ||| D000505 ||| D006177	Pneumothorax ||| Alopecia ||| Gynecomastia
	CHEMBL1503	D001714	OMEPRAZOLE	Bipolar Disorder	0	0.0578598	D010195 ||| D000380 ||| D008180 ||| D005756 ||| D000740 ||| D013921 ||| D006471 ||| D004415	Pancreatitis ||| Agranulocytosis ||| Lupus Erythematosus, Systemic ||| Gastritis ||| Anemia ||| Thrombocytopenia ||| Gastrointestinal Hemorrhage ||| Dyspepsia
	CHEMBL1503	D009771	OMEPRAZOLE	Obsessive-Compulsive Disorder	0	0.0192104	D011030 ||| D000505 ||| D006177	Pneumothorax ||| Alopecia ||| Gynecomastia
	CHEMBL1503	D003924	OMEPRAZOLE	Diabetes Mellitus, Type 2	0	0.0196908	D014012 ||| D003248 ||| D011030 ||| D000505	Tinnitus ||| Constipation ||| Pneumothorax ||| Alopecia
	CHEMBL1503	D000544	OMEPRAZOLE	Alzheimer Disease	0	0.0141637	D005756 ||| D011030 ||| D000505 ||| D006177	Gastritis ||| Pneumothorax ||| Alopecia ||| Gynecomastia
	CHEMBL1503	D004827	OMEPRAZOLE	Epilepsy	0	0.0164648	D000380 ||| D005756 ||| D003248 ||| D011030 ||| D006471 ||| D000505 ||| D006177	Agranulocytosis ||| Gastritis ||| Constipation ||| Pneumothorax ||| Gastrointestinal Hemorrhage ||| Alopecia ||| Gynecomastia
[truncated: 67,742,917 more chars]
