## Supplementary Table 1 for "Genetic similarity among 178 disease phenotypes predicts therapeutic and side effects for 1,711 drugs" (part 1 of 3)

### Sheet: pheno_dissimilar_pairs
	Table S1 A. Predicted probabilities of drug-disease pairs being an indication using only phenotypically dissimilar drug indication-disease pairs for model training (based on Open Targets, UK HRCS, ICD-10 disease annotations and ClinGraph embedding cosine similarity < -0.1). Each row corresponds to a drug-disease pair and includes the drug ChEMBL ID and name, the disease MeSH ID and name, an indicator of whether the drug is a known indication for the disease, and the maximum clinical trial phase reached (“Status unknown” indicates that clinical trial data is not available for the drug or disease). We also report the predicted probability and the drug indications whose genetic similarity to the candidate disease is used to compute the predicted probability.
	Drug ID	Disease ID	Drug name	Disease name	Is known indication?	Max clinical trial phase reached	Predicted probability	Drug indications used - ID	Drug indications used - name
	CHEMBL1000	D013771	CETIRIZINE	Tetralogy of Fallot	0	Never tested	0.00439082	D014581 ||| D001249 ||| D065631	Urticaria ||| Asthma ||| Rhinitis, Allergic
	CHEMBL1000	D003424	CETIRIZINE	Crohn Disease	0	Never tested	0.222727	D065631	Rhinitis, Allergic
	CHEMBL1000	D017098	CETIRIZINE	IgA Deficiency	0	Status unknown	0.00226	D014581 ||| D001249	Urticaria ||| Asthma
	CHEMBL1000	D008268	CETIRIZINE	Macular Degeneration	0	Never tested	0.00172798	D014581 ||| D001249	Urticaria ||| Asthma
	CHEMBL1000	D014012	CETIRIZINE	Tinnitus	0	Never tested	0.00156753	D001249	Asthma
	CHEMBL1000	D000505	CETIRIZINE	Alopecia	0	Phase III	0.00385699	D001249	Asthma
	CHEMBL1000	D007037	CETIRIZINE	Hypothyroidism	0	Never tested	0.0483693	D065631	Rhinitis, Allergic
	CHEMBL1000	D008881	CETIRIZINE	Migraine Disorders	0	Phase I	0.0020784	D014581 ||| D011537 ||| D001249 ||| D065631	Urticaria ||| Pruritus ||| Asthma ||| Rhinitis, Allergic
	CHEMBL1000	D012626	CETIRIZINE	Sebaceous Gland Neoplasms	0	Status unknown	0.000978408	D014581 ||| D001249	Urticaria ||| Asthma
	CHEMBL1000	D001943	CETIRIZINE	Breast Neoplasms	0	Never tested	0.00133015	D065631	Rhinitis, Allergic
	CHEMBL1000	D012005	CETIRIZINE	Rectal Prolapse	0	Status unknown	0.000716524	D065631	Rhinitis, Allergic
	CHEMBL1000	D014029	CETIRIZINE	Tobacco Use Disorder	0	Never tested	0.0047738	D014581 ||| D001249 ||| D065631	Urticaria ||| Asthma ||| Rhinitis, Allergic
	CHEMBL1000	D000076385	CETIRIZINE	Diverticular Diseases	0	Never tested	0.00163123	D014581 ||| D001249 ||| D065631	Urticaria ||| Asthma ||| Rhinitis, Allergic
	CHEMBL1000	D009798	CETIRIZINE	Ocular Hypertension	0	Never tested	0.00141181	D014581 ||| D001249 ||| D065631	Urticaria ||| Asthma ||| Rhinitis, Allergic
	CHEMBL1000	D001714	CETIRIZINE	Bipolar Disorder	0	Never tested	0.0118922	D014581 ||| D011537 ||| D001249 ||| D065631	Urticaria ||| Pruritus ||| Asthma ||| Rhinitis, Allergic
	CHEMBL1000	D051436	CETIRIZINE	Renal Insufficiency, Chronic	0	Never tested	0.00130784	D014581 ||| D065631	Urticaria ||| Rhinitis, Allergic
	CHEMBL1000	D000419	CETIRIZINE	Albuminuria	0	Never tested	0.000899051	D065631	Rhinitis, Allergic
	CHEMBL1000	D001281	CETIRIZINE	Atrial Fibrillation	0	Never tested	0.0164286	D014581 ||| D011537 ||| D001249 ||| D065631	Urticaria ||| Pruritus ||| Asthma ||| Rhinitis, Allergic
	CHEMBL1000	D001749	CETIRIZINE	Urinary Bladder Neoplasms	0	Never tested	0.0012834	D065631	Rhinitis, Allergic
	CHEMBL1000	D000380	CETIRIZINE	Agranulocytosis	0	Never tested	0.00287108	D014581 ||| D011537 ||| D001249 ||| D065631	Urticaria ||| Pruritus ||| Asthma ||| Rhinitis, Allergic
	CHEMBL1000	D012893	CETIRIZINE	Sleep Wake Disorders	0	Never tested	0.00083019	D011537 ||| D001249	Pruritus ||| Asthma
	CHEMBL1000	D006429	CETIRIZINE	Hemiplegia	0	Never tested	0.00302366	D014581 ||| D011537 ||| D001249 ||| D065631	Urticaria ||| Pruritus ||| Asthma ||| Rhinitis, Allergic
	CHEMBL1000	D013345	CETIRIZINE	Subarachnoid Hemorrhage	0	Never tested	0.00102722	D014581 ||| D011537 ||| D001249 ||| D065631	Urticaria ||| Pruritus ||| Asthma ||| Rhinitis, Allergic
	CHEMBL1000	D002543	CETIRIZINE	Cerebral Hemorrhage	0	Never tested	0.00194041	D014581 ||| D011537 ||| D001249 ||| D065631	Urticaria ||| Pruritus ||| Asthma ||| Rhinitis, Allergic
	CHEMBL1000	D010689	CETIRIZINE	Phlebitis	0	Never tested	0.00950883	D014581 ||| D011537 ||| D001249 ||| D065631	Urticaria ||| Pruritus ||| Asthma ||| Rhinitis, Allergic
	CHEMBL1000	D011030	CETIRIZINE	Pneumothorax	0	Never tested	0.00124988	D014581 ||| D011537	Urticaria ||| Pruritus
	CHEMBL1000	D002764	CETIRIZINE	Cholecystitis	0	Never tested	0.00287232	D011537 ||| D065631	Pruritus ||| Rhinitis, Allergic
	CHEMBL1000	D005348	CETIRIZINE	Fibrocystic Breast Disease	0	Never tested	0.00237412	D014581 ||| D011537 ||| D001249 ||| D065631	Urticaria ||| Pruritus ||| Asthma ||| Rhinitis, Allergic
	CHEMBL1000	D006177	CETIRIZINE	Gynecomastia	0	Never tested	0.000868113	D014581 ||| D011537 ||| D001249 ||| D065631	Urticaria ||| Pruritus ||| Asthma ||| Rhinitis, Allergic
	CHEMBL1000	D003680	CETIRIZINE	Deglutition Disorders	0	Never tested	0.0158758	D014581 ||| D011537 ||| D001249 ||| D065631	Urticaria ||| Pruritus ||| Asthma ||| Rhinitis, Allergic
	CHEMBL1000	D013575	CETIRIZINE	Syncope	0	Never tested	0.0062171	D014581 ||| D011537 ||| D001249 ||| D065631	Urticaria ||| Pruritus ||| Asthma ||| Rhinitis, Allergic
	CHEMBL1000	D006547	CETIRIZINE	Hernia	0	Never tested	0.00098443	D014581 ||| D011537 ||| D001249 ||| D065631	Urticaria ||| Pruritus ||| Asthma ||| Rhinitis, Allergic
	CHEMBL1000	D008113	CETIRIZINE	Liver Neoplasms	0	Never tested	0.000836972	D014581 ||| D011537 ||| D001249 ||| D065631	Urticaria ||| Pruritus ||| Asthma ||| Rhinitis, Allergic
	CHEMBL1000	D000647	CETIRIZINE	Amnesia	0	Never tested	0.000954146	D014581 ||| D011537 ||| D001249 ||| D065631	Urticaria ||| Pruritus ||| Asthma ||| Rhinitis, Allergic
	CHEMBL1000	D005705	CETIRIZINE	Gallbladder Diseases	0	Never tested	0.00150248	D014581 ||| D011537 ||| D001249 ||| D065631	Urticaria ||| Pruritus ||| Asthma ||| Rhinitis, Allergic
	CHEMBL1000	D001851	CETIRIZINE	Bone Diseases, Metabolic	0	Never tested	0.00455108	D014581 ||| D011537 ||| D001249 ||| D065631	Urticaria ||| Pruritus ||| Asthma ||| Rhinitis, Allergic
	CHEMBL1000	D010024	CETIRIZINE	Osteoporosis	0	Never tested	0.0120166	D014581 ||| D011537 ||| D001249 ||| D065631	Urticaria ||| Pruritus ||| Asthma ||| Rhinitis, Allergic
	CHEMBL1000	D009443	CETIRIZINE	Neuritis	0	Never tested	0.00502695	D014581 ||| D011537 ||| D001249 ||| D065631	Urticaria ||| Pruritus ||| Asthma ||| Rhinitis, Allergic
	CHEMBL1000	D010538	CETIRIZINE	Peritonitis	0	Never tested	0.000912299	D014581 ||| D011537 ||| D001249 ||| D065631	Urticaria ||| Pruritus ||| Asthma ||| Rhinitis, Allergic
	CHEMBL1000	D012393	CETIRIZINE	Rosacea	0	Never tested	0.000971443	D001249 ||| D065631	Asthma ||| Rhinitis, Allergic
	CHEMBL1000	D010001	CETIRIZINE	Osteitis Deformans	0	Never tested	0.00103286	D014581 ||| D001249 ||| D065631	Urticaria ||| Asthma ||| Rhinitis, Allergic
	CHEMBL1000	D000075224	CETIRIZINE	Cardiac Conduction System Disease	0	Never tested	0.00384131	D011537 ||| D065631	Pruritus ||| Rhinitis, Allergic
	CHEMBL1000	D009260	CETIRIZINE	Nail Diseases	0	Never tested	0.00342322	D001249	Asthma
	CHEMBL1000	D011111	CETIRIZINE	Polymyalgia Rheumatica	0	Never tested	0.00413343	D014581 ||| D011537 ||| D001249	Urticaria ||| Pruritus ||| Asthma
	CHEMBL1000	D019966	CETIRIZINE	Substance-Related Disorders	0	Never tested	0.00222597	D014581 ||| D011537 ||| D001249	Urticaria ||| Pruritus ||| Asthma
	CHEMBL1004	D003424	DOXYLAMINE	Crohn Disease	0	Never tested	0.00179762	D007319	Sleep Initiation and Maintenance Disorders
	CHEMBL1004	D002761	DOXYLAMINE	Cholangitis	0	Never tested	0.000529181	D007319	Sleep Initiation and Maintenance Disorders
	CHEMBL1004	D017098	DOXYLAMINE	IgA Deficiency	0	Status unknown	0.000581591	D007319	Sleep Initiation and Maintenance Disorders
	CHEMBL1004	D000505	DOXYLAMINE	Alopecia	0	Never tested	0.00134084	D007319	Sleep Initiation and Maintenance Disorders
	CHEMBL1004	D012626	DOXYLAMINE	Sebaceous Gland Neoplasms	0	Status unknown	0.00540901	D007319	Sleep Initiation and Maintenance Disorders
	CHEMBL1004	D001943	DOXYLAMINE	Breast Neoplasms	0	Never tested	0.00623393	D007319	Sleep Initiation and Maintenance Disorders
	CHEMBL1004	D000230	DOXYLAMINE	Adenocarcinoma	0	Never tested	0.000721635	D007319	Sleep Initiation and Maintenance Disorders
	CHEMBL1004	D012005	DOXYLAMINE	Rectal Prolapse	0	Status unknown	0.00227917	D007319	Sleep Initiation and Maintenance Disorders
	CHEMBL1004	D000076385	DOXYLAMINE	Diverticular Diseases	0	Never tested	0.0081261	D007319	Sleep Initiation and Maintenance Disorders
	CHEMBL1004	D009447	DOXYLAMINE	Neuroblastoma	0	Never tested	0.00347542	D007319	Sleep Initiation and Maintenance Disorders
	CHEMBL1004	D008228	DOXYLAMINE	Lymphoma, Non-Hodgkin	0	Never tested	0.000800645	D007319	Sleep Initiation and Maintenance Disorders
	CHEMBL1004	D001749	DOXYLAMINE	Urinary Bladder Neoplasms	0	Never tested	0.00107194	D007319	Sleep Initiation and Maintenance Disorders
	CHEMBL1004	D000380	DOXYLAMINE	Agranulocytosis	0	Never tested	0.00150638	D007319	Sleep Initiation and Maintenance Disorders
	CHEMBL1004	D010689	DOXYLAMINE	Phlebitis	0	Never tested	0.00478756	D007319	Sleep Initiation and Maintenance Disorders
	CHEMBL1004	D010996	DOXYLAMINE	Pleural Effusion	0	Never tested	0.00433701	D007319	Sleep Initiation and Maintenance Disorders
	CHEMBL1004	D011030	DOXYLAMINE	Pneumothorax	0	Never tested	0.000980183	D007319	Sleep Initiation and Maintenance Disorders
	CHEMBL1004	D002764	DOXYLAMINE	Cholecystitis	0	Never tested	0.00188927	D007319	Sleep Initiation and Maintenance Disorders
	CHEMBL1004	D002481	DOXYLAMINE	Cellulitis	0	Never tested	0.00106709	D007319	Sleep Initiation and Maintenance Disorders
	CHEMBL1004	D008010	DOXYLAMINE	Lichen Planus	0	Never tested	0.0009457	D007319	Sleep Initiation and Maintenance Disorders
	CHEMBL1004	D011470	DOXYLAMINE	Prostatic Hyperplasia	0	Never tested	0.00237737	D007319	Sleep Initiation and Maintenance Disorders
	CHEMBL1004	D011472	DOXYLAMINE	Prostatitis	0	Never tested	0.00371143	D007319	Sleep Initiation and Maintenance Disorders
	CHEMBL1004	D005348	DOXYLAMINE	Fibrocystic Breast Disease	0	Never tested	0.00302793	D007319	Sleep Initiation and Maintenance Disorders
	CHEMBL1004	D006177	DOXYLAMINE	Gynecomastia	0	Never tested	0.00209996	D007319	Sleep Initiation and Maintenance Disorders
	CHEMBL1004	D006689	DOXYLAMINE	Hodgkin Disease	0	Never tested	0.00080807	D007319	Sleep Initiation and Maintenance Disorders
	CHEMBL1004	D008113	DOXYLAMINE	Liver Neoplasms	0	Never tested	0.000835233	D007319	Sleep Initiation and Maintenance Disorders
	CHEMBL1004	D007951	DOXYLAMINE	Leukemia, Myeloid	0	Never tested	0.00322205	D007319	Sleep Initiation and Maintenance Disorders
	CHEMBL1004	D005705	DOXYLAMINE	Gallbladder Diseases	0	Never tested	0.00247945	D007319	Sleep Initiation and Maintenance Disorders
	CHEMBL1004	D006073	DOXYLAMINE	Gout	0	Never tested	0.00272153	D007319	Sleep Initiation and Maintenance Disorders
	CHEMBL1004	D010538	DOXYLAMINE	Peritonitis	0	Never tested	0.125801	D007319	Sleep Initiation and Maintenance Disorders
	CHEMBL1004	D011565	DOXYLAMINE	Psoriasis	0	Never tested	0.000752851	D007319	Sleep Initiation and Maintenance Disorders
	CHEMBL1004	D012393	DOXYLAMINE	Rosacea	0	Never tested	0.00117493	D007319	Sleep Initiation and Maintenance Disorders
	CHEMBL1004	D010001	DOXYLAMINE	Osteitis Deformans	0	Never tested	0.0216237	D007319	Sleep Initiation and Maintenance Disorders
	CHEMBL1004	D012878	DOXYLAMINE	Skin Neoplasms	0	Never tested	0.00546253	D007319	Sleep Initiation and Maintenance Disorders
	CHEMBL1004	D009260	DOXYLAMINE	Nail Diseases	0	Never tested	0.00461108	D007319	Sleep Initiation and Maintenance Disorders
	CHEMBL1004	D011111	DOXYLAMINE	Polymyalgia Rheumatica	0	Never tested	0.0572019	D007319	Sleep Initiation and Maintenance Disorders
	CHEMBL1006	D015228	AMIFOSTINE	Hypertriglyceridemia	0	Never tested	0.000570021	D010051	Ovarian Neoplasms
	CHEMBL1006	D013771	AMIFOSTINE	Tetralogy of Fallot	0	Never tested	0.000865845	D010051	Ovarian Neoplasms
	CHEMBL1006	D003424	AMIFOSTINE	Crohn Disease	0	Never tested	0.000739508	D007676	Kidney Failure, Chronic
	CHEMBL1006	D017098	AMIFOSTINE	IgA Deficiency	0	Status unknown	0.000649445	D010051 ||| D007676	Ovarian Neoplasms ||| Kidney Failure, Chronic
	CHEMBL1006	D008268	AMIFOSTINE	Macular Degeneration	0	Never tested	0.000885529	D010051	Ovarian Neoplasms
	CHEMBL1006	D014012	AMIFOSTINE	Tinnitus	0	Never tested	0.00126956	D010051 ||| D007676	Ovarian Neoplasms ||| Kidney Failure, Chronic
	CHEMBL1006	D000505	AMIFOSTINE	Alopecia	0	Never tested	0.00403508	D010051 ||| D007676	Ovarian Neoplasms ||| Kidney Failure, Chronic
	CHEMBL1006	D008881	AMIFOSTINE	Migraine Disorders	0	Never tested	0.000809923	D010051 ||| D007676 ||| D058186	Ovarian Neoplasms ||| Kidney Failure, Chronic ||| Acute Kidney Injury
	CHEMBL1006	D012626	AMIFOSTINE	Sebaceous Gland Neoplasms	0	Status unknown	0.000832537	D007676	Kidney Failure, Chronic
	CHEMBL1006	D001943	AMIFOSTINE	Breast Neoplasms	0	Phase II	0.000619355	D007676 ||| D058186	Kidney Failure, Chronic ||| Acute Kidney Injury
	CHEMBL1006	D002386	AMIFOSTINE	Cataract	0	Never tested	0.000648905	D010051	Ovarian Neoplasms
	CHEMBL1006	D014029	AMIFOSTINE	Tobacco Use Disorder	0	Never tested	0.0698116	D010051 ||| D007676	Ovarian Neoplasms ||| Kidney Failure, Chronic
	CHEMBL1006	D000076385	AMIFOSTINE	Diverticular Diseases	0	Never tested	0.000877482	D007676	Kidney Failure, Chronic
	CHEMBL1006	D009798	AMIFOSTINE	Ocular Hypertension	0	Never tested	0.00973702	D010051	Ovarian Neoplasms
	CHEMBL1006	D001714	AMIFOSTINE	Bipolar Disorder	0	Never tested	0.000994197	D010051 ||| D007676	Ovarian Neoplasms ||| Kidney Failure, Chronic
	CHEMBL1006	D000544	AMIFOSTINE	Alzheimer Disease	0	Never tested	0.000567462	D010051	Ovarian Neoplasms
	CHEMBL1006	D004827	AMIFOSTINE	Epilepsy	0	Never tested	0.00089719	D010051	Ovarian Neoplasms
	CHEMBL1006	D005901	AMIFOSTINE	Glaucoma	0	Never tested	0.00208646	D010051	Ovarian Neoplasms
	CHEMBL1006	D001281	AMIFOSTINE	Atrial Fibrillation	0	Never tested	0.000634721	D010051 ||| D007676	Ovarian Neoplasms ||| Kidney Failure, Chronic
	CHEMBL1006	D002349	AMIFOSTINE	Carpal Tunnel Syndrome	0	Never tested	0.000695638	D010051	Ovarian Neoplasms
	CHEMBL1006	D000380	AMIFOSTINE	Agranulocytosis	0	Never tested	0.00391344	D010051 ||| D007676 ||| D058186	Ovarian Neoplasms ||| Kidney Failure, Chronic ||| Acute Kidney Injury
	CHEMBL1006	D006429	AMIFOSTINE	Hemiplegia	0	Never tested	0.00449682	D010051 ||| D007676 ||| D058186	Ovarian Neoplasms ||| Kidney Failure, Chronic ||| Acute Kidney Injury
	CHEMBL1006	D013345	AMIFOSTINE	Subarachnoid Hemorrhage	0	Never tested	0.000931231	D010051	Ovarian Neoplasms
	CHEMBL1006	D002543	AMIFOSTINE	Cerebral Hemorrhage	0	Never tested	0.00102647	D010051	Ovarian Neoplasms
	CHEMBL1006	D002544	AMIFOSTINE	Cerebral Infarction	0	Never tested	0.00391335	D010051	Ovarian Neoplasms
	CHEMBL1006	D050197	AMIFOSTINE	Arteriosclerosis	0	Never tested	0.103663	D010051	Ovarian Neoplasms
	CHEMBL1006	D010689	AMIFOSTINE	Phlebitis	0	Never tested	0.0052068	D010051 ||| D007676 ||| D058186	Ovarian Neoplasms ||| Kidney Failure, Chronic ||| Acute Kidney Injury
	CHEMBL1006	D010996	AMIFOSTINE	Pleural Effusion	0	Never tested	0.00473055	D007676	Kidney Failure, Chronic
	CHEMBL1006	D011030	AMIFOSTINE	Pneumothorax	0	Never tested	0.00108144	D010051 ||| D007676	Ovarian Neoplasms ||| Kidney Failure, Chronic
	CHEMBL1006	D014060	AMIFOSTINE	Tongue Diseases	0	Status unknown	0.00702444	D007676 ||| D058186	Kidney Failure, Chronic ||| Acute Kidney Injury
	CHEMBL1006	D008010	AMIFOSTINE	Lichen Planus	0	Never tested	0.0011737	D007676 ||| D058186	Kidney Failure, Chronic ||| Acute Kidney Injury
	CHEMBL1006	D011470	AMIFOSTINE	Prostatic Hyperplasia	0	Never tested	0.0010674	D007676 ||| D058186	Kidney Failure, Chronic ||| Acute Kidney Injury
	CHEMBL1006	D003680	AMIFOSTINE	Deglutition Disorders	0	Phase II	0.00425385	D010051 ||| D007676 ||| D058186	Ovarian Neoplasms ||| Kidney Failure, Chronic ||| Acute Kidney Injury
	CHEMBL1006	D014717	AMIFOSTINE	Vertigo	0	Never tested	0.00101799	D010051	Ovarian Neoplasms
	CHEMBL1006	D013575	AMIFOSTINE	Syncope	0	Never tested	0.00529896	D010051 ||| D007676 ||| D058186	Ovarian Neoplasms ||| Kidney Failure, Chronic ||| Acute Kidney Injury
	CHEMBL1006	D007766	AMIFOSTINE	Lacrimal Apparatus Diseases	0	Never tested	0.00186389	D010051	Ovarian Neoplasms
	CHEMBL1006	D006547	AMIFOSTINE	Hernia	0	Never tested	0.00108557	D007676	Kidney Failure, Chronic
	CHEMBL1006	D000647	AMIFOSTINE	Amnesia	0	Never tested	0.00102833	D010051 ||| D007676 ||| D058186	Ovarian Neoplasms ||| Kidney Failure, Chronic ||| Acute Kidney Injury
	CHEMBL1006	D015352	AMIFOSTINE	Dry Eye Syndromes	0	Never tested	0.00102411	D010051	Ovarian Neoplasms
	CHEMBL1006	D015837	AMIFOSTINE	Vestibular Diseases	0	Never tested	0.00301846	D010051	Ovarian Neoplasms
	CHEMBL1006	D005705	AMIFOSTINE	Gallbladder Diseases	0	Never tested	0.00849082	D010051 ||| D007676 ||| D058186	Ovarian Neoplasms ||| Kidney Failure, Chronic ||| Acute Kidney Injury
	CHEMBL1006	D001851	AMIFOSTINE	Bone Diseases, Metabolic	0	Never tested	0.00363089	D010051 ||| D007676 ||| D058186	Ovarian Neoplasms ||| Kidney Failure, Chronic ||| Acute Kidney Injury
	CHEMBL1006	D009443	AMIFOSTINE	Neuritis	0	Never tested	0.00453916	D010051 ||| D007676 ||| D058186	Ovarian Neoplasms ||| Kidney Failure, Chronic ||| Acute Kidney Injury
	CHEMBL1006	D010538	AMIFOSTINE	Peritonitis	0	Never tested	0.000982839	D007676	Kidney Failure, Chronic
	CHEMBL1006	D012163	AMIFOSTINE	Retinal Detachment	0	Never tested	0.00111567	D010051	Ovarian Neoplasms
	CHEMBL1006	D012393	AMIFOSTINE	Rosacea	0	Never tested	0.000948735	D010051 ||| D007676 ||| D058186	Ovarian Neoplasms ||| Kidney Failure, Chronic ||| Acute Kidney Injury
	CHEMBL1006	D002546	AMIFOSTINE	Ischemic Attack, Transient	0	Never tested	0.00626798	D010051	Ovarian Neoplasms
	CHEMBL1006	D000083242	AMIFOSTINE	Ischemic Stroke	0	Never tested	0.001006	D010051	Ovarian Neoplasms
	CHEMBL1006	D010001	AMIFOSTINE	Osteitis Deformans	0	Never tested	0.000921114	D010051 ||| D007676	Ovarian Neoplasms ||| Kidney Failure, Chronic
	CHEMBL1006	D007762	AMIFOSTINE	Labyrinthitis	0	Never tested	0.00461587	D007676 ||| D058186	Kidney Failure, Chronic ||| Acute Kidney Injury
	CHEMBL1006	D012878	AMIFOSTINE	Skin Neoplasms	0	Never tested	0.00325572	D007676 ||| D058186	Kidney Failure, Chronic ||| Acute Kidney Injury
	CHEMBL1006	D009260	AMIFOSTINE	Nail Diseases	0	Never tested	0.00178808	D010051 ||| D007676 ||| D058186	Ovarian Neoplasms ||| Kidney Failure, Chronic ||| Acute Kidney Injury
	CHEMBL1006	D011111	AMIFOSTINE	Polymyalgia Rheumatica	0	Never tested	0.00214805	D010051 ||| D007676 ||| D058186	Ovarian Neoplasms ||| Kidney Failure, Chronic ||| Acute Kidney Injury
	CHEMBL1006	D019966	AMIFOSTINE	Substance-Related Disorders	0	Never tested	0.00411062	D010051 ||| D007676	Ovarian Neoplasms ||| Kidney Failure, Chronic
	CHEMBL1008	D003424	BEPRIDIL	Crohn Disease	0	Never tested	0.00066609	D000787 ||| D006973	Angina Pectoris ||| Hypertension
	CHEMBL1008	D017098	BEPRIDIL	IgA Deficiency	0	Status unknown	0.000828618	D000787 ||| D006973	Angina Pectoris ||| Hypertension
	CHEMBL1008	D014012	BEPRIDIL	Tinnitus	0	Never tested	0.0116053	D000787 ||| D006973	Angina Pectoris ||| Hypertension
	CHEMBL1008	D000505	BEPRIDIL	Alopecia	0	Never tested	0.0308055	D000787 ||| D006973	Angina Pectoris ||| Hypertension
	CHEMBL1008	D012626	BEPRIDIL	Sebaceous Gland Neoplasms	0	Status unknown	0.00198594	D000787 ||| D006973	Angina Pectoris ||| Hypertension
	CHEMBL1008	D001943	BEPRIDIL	Breast Neoplasms	0	Never tested	0.00463089	D000787 ||| D006973	Angina Pectoris ||| Hypertension
	CHEMBL1008	D014029	BEPRIDIL	Tobacco Use Disorder	0	Never tested	0.00173388	D006973	Hypertension
	CHEMBL1008	D000076385	BEPRIDIL	Diverticular Diseases	0	Never tested	0.00316691	D000787 ||| D006973	Angina Pectoris ||| Hypertension
	CHEMBL1008	D008228	BEPRIDIL	Lymphoma, Non-Hodgkin	0	Never tested	0.10889	D000787 ||| D006973	Angina Pectoris ||| Hypertension
	CHEMBL1008	D000380	BEPRIDIL	Agranulocytosis	0	Never tested	0.00207647	D000787 ||| D006973	Angina Pectoris ||| Hypertension
	CHEMBL1008	D006429	BEPRIDIL	Hemiplegia	0	Never tested	0.038383	D000787 ||| D006973	Angina Pectoris ||| Hypertension
	CHEMBL1008	D010996	BEPRIDIL	Pleural Effusion	0	Never tested	0.00891682	D000787 ||| D006973	Angina Pectoris ||| Hypertension
	CHEMBL1008	D011030	BEPRIDIL	Pneumothorax	0	Never tested	0.0585982	D000787 ||| D006973	Angina Pectoris ||| Hypertension
	CHEMBL1008	D014060	BEPRIDIL	Tongue Diseases	0	Status unknown	0.00504686	D000787 ||| D006973	Angina Pectoris ||| Hypertension
	CHEMBL1008	D008010	BEPRIDIL	Lichen Planus	0	Never tested	0.00502429	D000787 ||| D006973	Angina Pectoris ||| Hypertension
	CHEMBL1008	D011470	BEPRIDIL	Prostatic Hyperplasia	0	Never tested	0.00072086	D000787 ||| D006973	Angina Pectoris ||| Hypertension
	CHEMBL1008	D011472	BEPRIDIL	Prostatitis	0	Never tested	0.00367946	D000787 ||| D006973	Angina Pectoris ||| Hypertension
	CHEMBL1008	D005348	BEPRIDIL	Fibrocystic Breast Disease	0	Never tested	0.00384675	D000787 ||| D006973	Angina Pectoris ||| Hypertension
	CHEMBL1008	D006177	BEPRIDIL	Gynecomastia	0	Never tested	0.00150963	D000787 ||| D006973	Angina Pectoris ||| Hypertension
	CHEMBL1008	D003680	BEPRIDIL	Deglutition Disorders	0	Never tested	0.00596326	D000787 ||| D006973	Angina Pectoris ||| Hypertension
	CHEMBL1008	D000647	BEPRIDIL	Amnesia	0	Never tested	0.186539	D000787 ||| D006973	Angina Pectoris ||| Hypertension
	CHEMBL1008	D005705	BEPRIDIL	Gallbladder Diseases	0	Never tested	0.00129541	D000787 ||| D006973	Angina Pectoris ||| Hypertension
	CHEMBL1008	D001851	BEPRIDIL	Bone Diseases, Metabolic	0	Never tested	0.00296116	D000787 ||| D006973	Angina Pectoris ||| Hypertension
	CHEMBL1008	D009443	BEPRIDIL	Neuritis	0	Never tested	0.00701816	D000787 ||| D006973	Angina Pectoris ||| Hypertension
	CHEMBL1008	D010538	BEPRIDIL	Peritonitis	0	Never tested	0.0549639	D000787 ||| D006973	Angina Pectoris ||| Hypertension
	CHEMBL1008	D012393	BEPRIDIL	Rosacea	0	Never tested	0.000824933	D000787 ||| D006973	Angina Pectoris ||| Hypertension
	CHEMBL1008	D013964	BEPRIDIL	Thyroid Neoplasms	0	Never tested	0.00102518	D000787	Angina Pectoris
	CHEMBL1008	D010001	BEPRIDIL	Osteitis Deformans	0	Never tested	0.0851278	D000787 ||| D006973	Angina Pectoris ||| Hypertension
	CHEMBL1008	D003731	BEPRIDIL	Dental Caries	0	Never tested	0.00145204	D000787	Angina Pectoris
	CHEMBL1008	D007762	BEPRIDIL	Labyrinthitis	0	Never tested	0.00569474	D000787 ||| D006973	Angina Pectoris ||| Hypertension
	CHEMBL1008	D012878	BEPRIDIL	Skin Neoplasms	0	Never tested	0.00314086	D000787 ||| D006973	Angina Pectoris ||| Hypertension
	CHEMBL1008	D009260	BEPRIDIL	Nail Diseases	0	Never tested	0.00571647	D000787 ||| D006973	Angina Pectoris ||| Hypertension
	CHEMBL1008	D011111	BEPRIDIL	Polymyalgia Rheumatica	0	Never tested	0.00602248	D000787 ||| D006973	Angina Pectoris ||| Hypertension
	CHEMBL1008	D019966	BEPRIDIL	Substance-Related Disorders	0	Never tested	0.00416577	D000787 ||| D006973	Angina Pectoris ||| Hypertension
	CHEMBL1009	D003424	LEVODOPA	Crohn Disease	0	Never tested	0.00297176	D010300	Parkinson Disease
	CHEMBL1009	D017098	LEVODOPA	IgA Deficiency	0	Status unknown	0.000710356	D010300	Parkinson Disease
	CHEMBL1009	D000505	LEVODOPA	Alopecia	0	Never tested	0.00055371	D010300	Parkinson Disease
	CHEMBL1009	D012626	LEVODOPA	Sebaceous Gland Neoplasms	0	Status unknown	0.000757744	D010300	Parkinson Disease
	CHEMBL1009	D001943	LEVODOPA	Breast Neoplasms	0	Never tested	0.00125185	D010300	Parkinson Disease
	CHEMBL1009	D012005	LEVODOPA	Rectal Prolapse	0	Status unknown	0.000451831	D010300	Parkinson Disease
	CHEMBL1009	D000076385	LEVODOPA	Diverticular Diseases	0	Never tested	0.000797423	D010300	Parkinson Disease
	CHEMBL1009	D009447	LEVODOPA	Neuroblastoma	0	Never tested	0.00193939	D010300	Parkinson Disease
	CHEMBL1009	D001281	LEVODOPA	Atrial Fibrillation	0	Never tested	0.00436621	D010300	Parkinson Disease
	CHEMBL1009	D008228	LEVODOPA	Lymphoma, Non-Hodgkin	0	Never tested	0.0054742	D010300	Parkinson Disease
	CHEMBL1009	D001749	LEVODOPA	Urinary Bladder Neoplasms	0	Never tested	0.00141439	D010300	Parkinson Disease
	CHEMBL1009	D000380	LEVODOPA	Agranulocytosis	0	Never tested	0.00335733	D010300	Parkinson Disease
	CHEMBL1009	D010689	LEVODOPA	Phlebitis	0	Never tested	0.00318494	D010300	Parkinson Disease
	CHEMBL1009	D010996	LEVODOPA	Pleural Effusion	0	Never tested	0.00392795	D010300	Parkinson Disease
	CHEMBL1009	D011030	LEVODOPA	Pneumothorax	0	Never tested	0.000750649	D010300	Parkinson Disease
	CHEMBL1009	D002764	LEVODOPA	Cholecystitis	0	Never tested	0.00157322	D010300	Parkinson Disease
	CHEMBL1009	D008010	LEVODOPA	Lichen Planus	0	Never tested	0.195508	D010300	Parkinson Disease
	CHEMBL1009	D011470	LEVODOPA	Prostatic Hyperplasia	0	Never tested	0.0022754	D010300	Parkinson Disease
	CHEMBL1009	D011472	LEVODOPA	Prostatitis	0	Never tested	0.00341314	D010300	Parkinson Disease
	CHEMBL1009	D005348	LEVODOPA	Fibrocystic Breast Disease	0	Never tested	0.00385059	D010300	Parkinson Disease
	CHEMBL1009	D006177	LEVODOPA	Gynecomastia	0	Never tested	0.000825038	D010300	Parkinson Disease
	CHEMBL1009	D006689	LEVODOPA	Hodgkin Disease	0	Never tested	0.00110418	D010300	Parkinson Disease
	CHEMBL1009	D008113	LEVODOPA	Liver Neoplasms	0	Never tested	0.000912911	D010300	Parkinson Disease
	CHEMBL1009	D005705	LEVODOPA	Gallbladder Diseases	0	Never tested	0.000810475	D010300	Parkinson Disease
	CHEMBL1009	D001851	LEVODOPA	Bone Diseases, Metabolic	0	Never tested	0.00334598	D010300	Parkinson Disease
	CHEMBL1009	D010538	LEVODOPA	Peritonitis	0	Never tested	0.00104304	D010300	Parkinson Disease
	CHEMBL1009	D012393	LEVODOPA	Rosacea	0	Never tested	0.000924196	D010300	Parkinson Disease
	CHEMBL1009	D010001	LEVODOPA	Osteitis Deformans	0	Never tested	0.000828151	D010300	Parkinson Disease
	CHEMBL1009	D012878	LEVODOPA	Skin Neoplasms	0	Never tested	0.00318571	D010300	Parkinson Disease
	CHEMBL1009	D009260	LEVODOPA	Nail Diseases	0	Never tested	0.00327489	D010300	Parkinson Disease
	CHEMBL1009	D011111	LEVODOPA	Polymyalgia Rheumatica	0	Never tested	0.00436939	D010300	Parkinson Disease
	CHEMBL1013	D013771	LORACARBEF ANHYDROUS	Tetralogy of Fallot	0	Never tested	0.00106896	D012852	Sinusitis
	CHEMBL1013	D003424	LORACARBEF ANHYDROUS	Crohn Disease	0	Never tested	0.0842146	D012852	Sinusitis
	CHEMBL1013	D017098	LORACARBEF ANHYDROUS	IgA Deficiency	0	Status unknown	0.00101096	D012852	Sinusitis
	CHEMBL1013	D008268	LORACARBEF ANHYDROUS	Macular Degeneration	0	Never tested	0.00306589	D016055	Urinary Retention
	CHEMBL1013	D000505	LORACARBEF ANHYDROUS	Alopecia	0	Never tested	0.000635847	D012852	Sinusitis
	CHEMBL1013	D008881	LORACARBEF ANHYDROUS	Migraine Disorders	0	Never tested	0.0327397	D012852 ||| D016055	Sinusitis ||| Urinary Retention
	CHEMBL1013	D001943	LORACARBEF ANHYDROUS	Breast Neoplasms	0	Never tested	0.00100336	D012852	Sinusitis
	CHEMBL1013	D012005	LORACARBEF ANHYDROUS	Rectal Prolapse	0	Status unknown	0.00110173	D012852	Sinusitis
	CHEMBL1013	D014029	LORACARBEF ANHYDROUS	Tobacco Use Disorder	0	Never tested	0.00093254	D012852	Sinusitis
	CHEMBL1013	D000076385	LORACARBEF ANHYDROUS	Diverticular Diseases	0	Never tested	0.00105709	D012852	Sinusitis
	CHEMBL1013	D009798	LORACARBEF ANHYDROUS	Ocular Hypertension	0	Never tested	0.0199706	D012852	Sinusitis
	CHEMBL1013	D001714	LORACARBEF ANHYDROUS	Bipolar Disorder	0	Never tested	0.000816291	D012852 ||| D016055	Sinusitis ||| Urinary Retention
	CHEMBL1013	D051436	LORACARBEF ANHYDROUS	Renal Insufficiency, Chronic	0	Never tested	0.00100095	D012852	Sinusitis
	CHEMBL1013	D000419	LORACARBEF ANHYDROUS	Albuminuria	0	Never tested	0.00107693	D012852	Sinusitis
	CHEMBL1013	D001281	LORACARBEF ANHYDROUS	Atrial Fibrillation	0	Never tested	0.000695259	D012852 ||| D016055	Sinusitis ||| Urinary Retention
	CHEMBL1013	D008228	LORACARBEF ANHYDROUS	Lymphoma, Non-Hodgkin	0	Never tested	0.00390764	D016055	Urinary Retention
	CHEMBL1013	D001749	LORACARBEF ANHYDROUS	Urinary Bladder Neoplasms	0	Never tested	0.00102318	D012852	Sinusitis
	CHEMBL1013	D000380	LORACARBEF ANHYDROUS	Agranulocytosis	0	Never tested	0.00350485	D012852 ||| D016055	Sinusitis ||| Urinary Retention
	CHEMBL1013	D012893	LORACARBEF ANHYDROUS	Sleep Wake Disorders	0	Never tested	0.000939053	D012852	Sinusitis
	CHEMBL1013	D006429	LORACARBEF ANHYDROUS	Hemiplegia	0	Never tested	0.00442478	D012852 ||| D016055	Sinusitis ||| Urinary Retention
	CHEMBL1013	D013345	LORACARBEF ANHYDROUS	Subarachnoid Hemorrhage	0	Never tested	0.00120568	D012852 ||| D016055	Sinusitis ||| Urinary Retention
	CHEMBL1013	D002543	LORACARBEF ANHYDROUS	Cerebral Hemorrhage	0	Never tested	0.00141631	D012852 ||| D016055	Sinusitis ||| Urinary Retention
	CHEMBL1013	D010689	LORACARBEF ANHYDROUS	Phlebitis	0	Never tested	0.00508987	D012852 ||| D016055	Sinusitis ||| Urinary Retention
	CHEMBL1013	D010996	LORACARBEF ANHYDROUS	Pleural Effusion	0	Never tested	0.00301787	D016055	Urinary Retention
	CHEMBL1013	D011030	LORACARBEF ANHYDROUS	Pneumothorax	0	Never tested	0.00372318	D016055	Urinary Retention
	CHEMBL1013	D008010	LORACARBEF ANHYDROUS	Lichen Planus	0	Never tested	0.00124936	D016055	Urinary Retention
	CHEMBL1013	D005348	LORACARBEF ANHYDROUS	Fibrocystic Breast Disease	0	Never tested	0.0030294	D012852 ||| D016055	Sinusitis ||| Urinary Retention
	CHEMBL1013	D006177	LORACARBEF ANHYDROUS	Gynecomastia	0	Never tested	0.000946994	D012852 ||| D016055	Sinusitis ||| Urinary Retention
	CHEMBL1013	D003680	LORACARBEF ANHYDROUS	Deglutition Disorders	0	Never tested	0.00328949	D012852 ||| D016055	Sinusitis ||| Urinary Retention
	CHEMBL1013	D014717	LORACARBEF ANHYDROUS	Vertigo	0	Never tested	0.00417421	D016055	Urinary Retention
	CHEMBL1013	D013575	LORACARBEF ANHYDROUS	Syncope	0	Never tested	0.00429944	D012852	Sinusitis
	CHEMBL1013	D006547	LORACARBEF ANHYDROUS	Hernia	0	Never tested	0.000870238	D012852	Sinusitis
	CHEMBL1013	D008113	LORACARBEF ANHYDROUS	Liver Neoplasms	0	Never tested	0.000917926	D012852	Sinusitis
	CHEMBL1013	D000647	LORACARBEF ANHYDROUS	Amnesia	0	Never tested	0.000956614	D012852	Sinusitis
	CHEMBL1013	D015837	LORACARBEF ANHYDROUS	Vestibular Diseases	0	Never tested	0.0158528	D016055	Urinary Retention
	CHEMBL1013	D005705	LORACARBEF ANHYDROUS	Gallbladder Diseases	0	Never tested	0.251718	D012852 ||| D016055	Sinusitis ||| Urinary Retention
	CHEMBL1013	D001851	LORACARBEF ANHYDROUS	Bone Diseases, Metabolic	0	Never tested	0.00386006	D012852 ||| D016055	Sinusitis ||| Urinary Retention
	CHEMBL1013	D010024	LORACARBEF ANHYDROUS	Osteoporosis	0	Never tested	0.113882	D012852	Sinusitis
	CHEMBL1013	D009443	LORACARBEF ANHYDROUS	Neuritis	0	Never tested	0.00331295	D016055	Urinary Retention
	CHEMBL1013	D010538	LORACARBEF ANHYDROUS	Peritonitis	0	Never tested	0.00377053	D016055	Urinary Retention
	CHEMBL1013	D012393	LORACARBEF ANHYDROUS	Rosacea	0	Never tested	0.00113776	D012852 ||| D016055	Sinusitis ||| Urinary Retention
	CHEMBL1013	D010001	LORACARBEF ANHYDROUS	Osteitis Deformans	0	Never tested	0.000896035	D012852	Sinusitis
	CHEMBL1013	D000075224	LORACARBEF ANHYDROUS	Cardiac Conduction System Disease	0	Never tested	0.00408096	D012852	Sinusitis
	CHEMBL1013	D007762	LORACARBEF ANHYDROUS	Labyrinthitis	0	Never tested	0.00323043	D016055	Urinary Retention
	CHEMBL1013	D009260	LORACARBEF ANHYDROUS	Nail Diseases	0	Never tested	0.00389028	D016055	Urinary Retention
	CHEMBL1013	D011111	LORACARBEF ANHYDROUS	Polymyalgia Rheumatica	0	Never tested	0.00393365	D012852 ||| D016055	Sinusitis ||| Urinary Retention
	CHEMBL1013	D019966	LORACARBEF ANHYDROUS	Substance-Related Disorders	0	Never tested	0.00401824	D012852 ||| D016055	Sinusitis ||| Urinary Retention
	CHEMBL1016	D003424	CANDESARTAN	Crohn Disease	0	Never tested	0.000869976	D006973	Hypertension
	CHEMBL1016	D017098	CANDESARTAN	IgA Deficiency	0	Status unknown	0.000797129	D006973 ||| D006333	Hypertension ||| Heart Failure
	CHEMBL1016	D014012	CANDESARTAN	Tinnitus	0	Never tested	0.00469179	D006973 ||| D006333	Hypertension ||| Heart Failure
	CHEMBL1016	D000505	CANDESARTAN	Alopecia	0	Never tested	0.0212411	D006973 ||| D006333	Hypertension ||| Heart Failure
	CHEMBL1016	D012626	CANDESARTAN	Sebaceous Gland Neoplasms	0	Status unknown	0.00181481	D006973 ||| D006333	Hypertension ||| Heart Failure
	CHEMBL1016	D001943	CANDESARTAN	Breast Neoplasms	0	Never tested	0.00795975	D006973 ||| D006333	Hypertension ||| Heart Failure
	CHEMBL1016	D014029	CANDESARTAN	Tobacco Use Disorder	0	Never tested	0.00238923	D006973	Hypertension
	CHEMBL1016	D000076385	CANDESARTAN	Diverticular Diseases	0	Never tested	0.00290642	D006973 ||| D006333	Hypertension ||| Heart Failure
	CHEMBL1016	D008228	CANDESARTAN	Lymphoma, Non-Hodgkin	0	Never tested	0.000657726	D006973 ||| D006333	Hypertension ||| Heart Failure
	CHEMBL1016	D000380	CANDESARTAN	Agranulocytosis	0	Never tested	0.00181643	D006973 ||| D006333	Hypertension ||| Heart Failure
	CHEMBL1016	D006429	CANDESARTAN	Hemiplegia	0	Never tested	0.0154493	D006973 ||| D006333	Hypertension ||| Heart Failure
	CHEMBL1016	D010996	CANDESARTAN	Pleural Effusion	0	Never tested	0.00339549	D006973 ||| D006333	Hypertension ||| Heart Failure
	CHEMBL1016	D011030	CANDESARTAN	Pneumothorax	0	Never tested	0.000751876	D006973 ||| D006333	Hypertension ||| Heart Failure
	CHEMBL1016	D014060	CANDESARTAN	Tongue Diseases	0	Status unknown	0.00538555	D006973 ||| D006333	Hypertension ||| Heart Failure
	CHEMBL1016	D008010	CANDESARTAN	Lichen Planus	0	Never tested	0.000970684	D006973 ||| D006333	Hypertension ||| Heart Failure
	CHEMBL1016	D011470	CANDESARTAN	Prostatic Hyperplasia	0	Never tested	0.000684173	D006973 ||| D006333	Hypertension ||| Heart Failure
	CHEMBL1016	D011472	CANDESARTAN	Prostatitis	0	Never tested	0.00314246	D006973 ||| D006333	Hypertension ||| Heart Failure
	CHEMBL1016	D005348	CANDESARTAN	Fibrocystic Breast Disease	0	Never tested	0.0037826	D006973 ||| D006333	Hypertension ||| Heart Failure
	CHEMBL1016	D006177	CANDESARTAN	Gynecomastia	0	Never tested	0.00103975	D006973 ||| D006333	Hypertension ||| Heart Failure
	CHEMBL1016	D003680	CANDESARTAN	Deglutition Disorders	0	Never tested	0.00524441	D006973 ||| D006333	Hypertension ||| Heart Failure
	CHEMBL1016	D014717	CANDESARTAN	Vertigo	0	Never tested	0.00107778	D006333	Heart Failure
	CHEMBL1016	D000647	CANDESARTAN	Amnesia	0	Never tested	0.0195818	D006973 ||| D006333	Hypertension ||| Heart Failure
	CHEMBL1016	D015837	CANDESARTAN	Vestibular Diseases	0	Never tested	0.00256483	D006333	Heart Failure
	CHEMBL1016	D005705	CANDESARTAN	Gallbladder Diseases	0	Never tested	0.0012774	D006973 ||| D006333	Hypertension ||| Heart Failure
	CHEMBL1016	D001851	CANDESARTAN	Bone Diseases, Metabolic	0	Never tested	0.00235878	D006973 ||| D006333	Hypertension ||| Heart Failure
	CHEMBL1016	D009443	CANDESARTAN	Neuritis	0	Never tested	0.00685282	D006973 ||| D006333	Hypertension ||| Heart Failure
	CHEMBL1016	D010538	CANDESARTAN	Peritonitis	0	Never tested	0.00146618	D006973	Hypertension
	CHEMBL1016	D012393	CANDESARTAN	Rosacea	0	Never tested	0.000713213	D006973 ||| D006333	Hypertension ||| Heart Failure
	CHEMBL1016	D010001	CANDESARTAN	Osteitis Deformans	0	Never tested	0.122408	D006973 ||| D006333	Hypertension ||| Heart Failure
	CHEMBL1016	D003731	CANDESARTAN	Dental Caries	0	Never tested	0.00110562	D006333	Heart Failure
	CHEMBL1016	D007762	CANDESARTAN	Labyrinthitis	0	Never tested	0.00657296	D006973 ||| D006333	Hypertension ||| Heart Failure
	CHEMBL1016	D012878	CANDESARTAN	Skin Neoplasms	0	Never tested	0.00355997	D006973 ||| D006333	Hypertension ||| Heart Failure
	CHEMBL1016	D009260	CANDESARTAN	Nail Diseases	0	Never tested	0.0060148	D006973 ||| D006333	Hypertension ||| Heart Failure
	CHEMBL1016	D011111	CANDESARTAN	Polymyalgia Rheumatica	0	Never tested	0.00372575	D006973 ||| D006333	Hypertension ||| Heart Failure
	CHEMBL1016	D019966	CANDESARTAN	Substance-Related Disorders	0	Phase I	0.00400242	D006973 ||| D006333	Hypertension ||| Heart Failure
	CHEMBL1017	D003424	TELMISARTAN	Crohn Disease	0	Never tested	0.00619981	D006973 ||| D009203 ||| D003924 ||| D000787 ||| D003324	Hypertension ||| Myocardial Infarction ||| Diabetes Mellitus, Type 2 ||| Angina Pectoris ||| Coronary Artery Disease
	CHEMBL1017	D015212	TELMISARTAN	Inflammatory Bowel Diseases	0	Never tested	0.00203605	D002546	Ischemic Attack, Transient
	CHEMBL1017	D017098	TELMISARTAN	IgA Deficiency	0	Status unknown	0.000686226	D006973 ||| D009203 ||| D003924 ||| D006333 ||| D000787 ||| D003324	Hypertension ||| Myocardial Infarction ||| Diabetes Mellitus, Type 2 ||| Heart Failure ||| Angina Pectoris ||| Coronary Artery Disease
	CHEMBL1017	D014012	TELMISARTAN	Tinnitus	0	Never tested	0.00608888	D006973 ||| D009203 ||| D003924 ||| D006333 ||| D000787 ||| D003324	Hypertension ||| Myocardial Infarction ||| Diabetes Mellitus, Type 2 ||| Heart Failure ||| Angina Pectoris ||| Coronary Artery Disease
	CHEMBL1017	D000505	TELMISARTAN	Alopecia	0	Never tested	0.00925548	D006973 ||| D009203 ||| D003924 ||| D006333 ||| D000787 ||| D003324	Hypertension ||| Myocardial Infarction ||| Diabetes Mellitus, Type 2 ||| Heart Failure ||| Angina Pectoris ||| Coronary Artery Disease
	CHEMBL1017	D004485	TELMISARTAN	Eczema	0	Never tested	0.00291237	D002546	Ischemic Attack, Transient
	CHEMBL1017	D012626	TELMISARTAN	Sebaceous Gland Neoplasms	0	Status unknown	0.00188208	D006973 ||| D009203 ||| D003924 ||| D006333 ||| D000787 ||| D003324	Hypertension ||| Myocardial Infarction ||| Diabetes Mellitus, Type 2 ||| Heart Failure ||| Angina Pectoris ||| Coronary Artery Disease
	CHEMBL1017	D001943	TELMISARTAN	Breast Neoplasms	0	Never tested	0.00362784	D006973 ||| D009203 ||| D003924 ||| D006333 ||| D000787 ||| D002546 ||| D007022 ||| D003324	Hypertension ||| Myocardial Infarction ||| Diabetes Mellitus, Type 2 ||| Heart Failure ||| Angina Pectoris ||| Ischemic Attack, Transient ||| Hypotension ||| Coronary Artery Disease
	CHEMBL1017	D002280	TELMISARTAN	Carcinoma, Basal Cell	0	Never tested	0.00371156	D002546	Ischemic Attack, Transient
	CHEMBL1017	D000230	TELMISARTAN	Adenocarcinoma	0	Never tested	0.00154125	D003324	Coronary Artery Disease
	CHEMBL1017	D012005	TELMISARTAN	Rectal Prolapse	0	Status unknown	0.000591054	D009203 ||| D003924 ||| D003324	Myocardial Infarction ||| Diabetes Mellitus, Type 2 ||| Coronary Artery Disease
	CHEMBL1017	D014029	TELMISARTAN	Tobacco Use Disorder	0	Never tested	0.00165043	D006973	Hypertension
	CHEMBL1017	D005756	TELMISARTAN	Gastritis	0	Never tested	0.00535942	D002546	Ischemic Attack, Transient
	CHEMBL1017	D000076385	TELMISARTAN	Diverticular Diseases	0	Never tested	0.00365116	D006973 ||| D009203 ||| D003924 ||| D006333 ||| D000787 ||| D003324	Hypertension ||| Myocardial Infarction ||| Diabetes Mellitus, Type 2 ||| Heart Failure ||| Angina Pectoris ||| Coronary Artery Disease
	CHEMBL1017	D055623	TELMISARTAN	Keratosis, Actinic	0	Never tested	0.000804272	D002546 ||| D003324	Ischemic Attack, Transient ||| Coronary Artery Disease
	CHEMBL1017	D008228	TELMISARTAN	Lymphoma, Non-Hodgkin	0	Never tested	0.0896127	D006973 ||| D009203 ||| D006333 ||| D000787 ||| D002546 ||| D007022 ||| D003324	Hypertension ||| Myocardial Infarction ||| Heart Failure ||| Angina Pectoris ||| Ischemic Attack, Transient ||| Hypotension ||| Coronary Artery Disease
	CHEMBL1017	D000380	TELMISARTAN	Agranulocytosis	0	Never tested	0.00411877	D006973 ||| D006333 ||| D000787 ||| D002546 ||| D007022 ||| D003324	Hypertension ||| Heart Failure ||| Angina Pectoris ||| Ischemic Attack, Transient ||| Hypotension ||| Coronary Artery Disease
	CHEMBL1017	D006429	TELMISARTAN	Hemiplegia	0	Never tested	0.132318	D006973 ||| D009203 ||| D006333 ||| D000787 ||| D007022 ||| D003324	Hypertension ||| Myocardial Infarction ||| Heart Failure ||| Angina Pectoris ||| Hypotension ||| Coronary Artery Disease
	CHEMBL1017	D010996	TELMISARTAN	Pleural Effusion	0	Never tested	0.00700692	D006973 ||| D009203 ||| D006333 ||| D000787 ||| D002546 ||| D007022 ||| D003324	Hypertension ||| Myocardial Infarction ||| Heart Failure ||| Angina Pectoris ||| Ischemic Attack, Transient ||| Hypotension ||| Coronary Artery Disease
	CHEMBL1017	D011030	TELMISARTAN	Pneumothorax	0	Never tested	0.0316848	D006973 ||| D009203 ||| D003924 ||| D006333 ||| D000787 ||| D002546 ||| D007022 ||| D003324	Hypertension ||| Myocardial Infarction ||| Diabetes Mellitus, Type 2 ||| Heart Failure ||| Angina Pectoris ||| Ischemic Attack, Transient ||| Hypotension ||| Coronary Artery Disease
	CHEMBL1017	D014060	TELMISARTAN	Tongue Diseases	0	Status unknown	0.00488632	D006973 ||| D009203 ||| D006333 ||| D000787 ||| D002546 ||| D007022 ||| D003324	Hypertension ||| Myocardial Infarction ||| Heart Failure ||| Angina Pectoris ||| Ischemic Attack, Transient ||| Hypotension ||| Coronary Artery Disease
	CHEMBL1017	D002764	TELMISARTAN	Cholecystitis	0	Never tested	0.0045096	D009203 ||| D003924 ||| D002546 ||| D007022	Myocardial Infarction ||| Diabetes Mellitus, Type 2 ||| Ischemic Attack, Transient ||| Hypotension
	CHEMBL1017	D008286	TELMISARTAN	Malabsorption Syndromes	0	Never tested	0.00406299	D002546	Ischemic Attack, Transient
	CHEMBL1017	D008010	TELMISARTAN	Lichen Planus	0	Never tested	0.00290549	D006973 ||| D009203 ||| D003924 ||| D006333 ||| D000787 ||| D002546 ||| D007022 ||| D003324	Hypertension ||| Myocardial Infarction ||| Diabetes Mellitus, Type 2 ||| Heart Failure ||| Angina Pectoris ||| Ischemic Attack, Transient ||| Hypotension ||| Coronary Artery Disease
	CHEMBL1017	D017492	TELMISARTAN	Keratosis, Seborrheic	0	Never tested	0.000868967	D002546 ||| D003324	Ischemic Attack, Transient ||| Coronary Artery Disease
	CHEMBL1017	D011470	TELMISARTAN	Prostatic Hyperplasia	0	Never tested	0.000555121	D006973 ||| D009203 ||| D003924 ||| D006333 ||| D000787 ||| D002546 ||| D007022 ||| D003324	Hypertension ||| Myocardial Infarction ||| Diabetes Mellitus, Type 2 ||| Heart Failure ||| Angina Pectoris ||| Ischemic Attack, Transient ||| Hypotension ||| Coronary Artery Disease
	CHEMBL1017	D011472	TELMISARTAN	Prostatitis	0	Never tested	0.00192522	D006973 ||| D009203 ||| D006333 ||| D000787 ||| D002546 ||| D007022 ||| D003324	Hypertension ||| Myocardial Infarction ||| Heart Failure ||| Angina Pectoris ||| Ischemic Attack, Transient ||| Hypotension ||| Coronary Artery Disease
	CHEMBL1017	D005348	TELMISARTAN	Fibrocystic Breast Disease	0	Never tested	0.00344282	D006973 ||| D009203 ||| D006333 ||| D000787 ||| D002546 ||| D007022 ||| D003324	Hypertension ||| Myocardial Infarction ||| Heart Failure ||| Angina Pectoris ||| Ischemic Attack, Transient ||| Hypotension ||| Coronary Artery Disease
	CHEMBL1017	D006177	TELMISARTAN	Gynecomastia	0	Never tested	0.00163996	D006973 ||| D009203 ||| D006333 ||| D000787 ||| D002546 ||| D007022 ||| D003324	Hypertension ||| Myocardial Infarction ||| Heart Failure ||| Angina Pectoris ||| Ischemic Attack, Transient ||| Hypotension ||| Coronary Artery Disease
	CHEMBL1017	D004715	TELMISARTAN	Endometriosis	0	Never tested	0.00374108	D002546	Ischemic Attack, Transient
	CHEMBL1017	D003680	TELMISARTAN	Deglutition Disorders	0	Never tested	0.0542474	D006973 ||| D009203 ||| D006333 ||| D000787 ||| D002546 ||| D007022 ||| D003324	Hypertension ||| Myocardial Infarction ||| Heart Failure ||| Angina Pectoris ||| Ischemic Attack, Transient ||| Hypotension ||| Coronary Artery Disease
	CHEMBL1017	D014717	TELMISARTAN	Vertigo	0	Never tested	0.00129394	D006333	Heart Failure
	CHEMBL1017	D013575	TELMISARTAN	Syncope	0	Never tested	0.00568365	D009203	Myocardial Infarction
	CHEMBL1017	D006471	TELMISARTAN	Gastrointestinal Hemorrhage	0	Never tested	0.00411067	D002546	Ischemic Attack, Transient
	CHEMBL1017	D010437	TELMISARTAN	Peptic Ulcer	0	Never tested	0.00371069	D002546	Ischemic Attack, Transient
	CHEMBL1017	D006547	TELMISARTAN	Hernia	0	Never tested	0.000857895	D009203 ||| D003924 ||| D002546 ||| D007022	Myocardial Infarction ||| Diabetes Mellitus, Type 2 ||| Ischemic Attack, Transient ||| Hypotension
	CHEMBL1017	D006689	TELMISARTAN	Hodgkin Disease	0	Never tested	0.00211337	D002546	Ischemic Attack, Transient
	CHEMBL1017	D008113	TELMISARTAN	Liver Neoplasms	0	Never tested	0.00733154	D003924	Diabetes Mellitus, Type 2
	CHEMBL1017	D010051	TELMISARTAN	Ovarian Neoplasms	0	Never tested	0.00448021	D002546	Ischemic Attack, Transient
	CHEMBL1017	D000647	TELMISARTAN	Amnesia	0	Never tested	0.182474	D006973 ||| D009203 ||| D003924 ||| D006333 ||| D000787 ||| D007022	Hypertension ||| Myocardial Infarction ||| Diabetes Mellitus, Type 2 ||| Heart Failure ||| Angina Pectoris ||| Hypotension
	CHEMBL1017	D007951	TELMISARTAN	Leukemia, Myeloid	0	Never tested	0.00402053	D002546	Ischemic Attack, Transient
	CHEMBL1017	D000152	TELMISARTAN	Acne Vulgaris	0	Never tested	0.0017491	D002546 ||| D003324	Ischemic Attack, Transient ||| Coronary Artery Disease
	CHEMBL1017	D001064	TELMISARTAN	Appendicitis	0	Never tested	0.00184661	D002546	Ischemic Attack, Transient
	CHEMBL1017	D003248	TELMISARTAN	Constipation	0	Never tested	0.00115603	D003924 ||| D002546	Diabetes Mellitus, Type 2 ||| Ischemic Attack, Transient
	CHEMBL1017	D004381	TELMISARTAN	Duodenal Ulcer	0	Never tested	0.00380424	D002546	Ischemic Attack, Transient
	CHEMBL1017	D015837	TELMISARTAN	Vestibular Diseases	0	Never tested	0.00324388	D006333	Heart Failure
	CHEMBL1017	D005705	TELMISARTAN	Gallbladder Diseases	0	Never tested	0.00404943	D006973 ||| D009203 ||| D003924 ||| D006333 ||| D000787 ||| D002546 ||| D007022 ||| D003324	Hypertension ||| Myocardial Infarction ||| Diabetes Mellitus, Type 2 ||| Heart Failure ||| Angina Pectoris ||| Ischemic Attack, Transient ||| Hypotension ||| Coronary Artery Disease
	CHEMBL1017	D001851	TELMISARTAN	Bone Diseases, Metabolic	0	Never tested	0.00334989	D006973 ||| D009203 ||| D006333 ||| D000787 ||| D002546 ||| D007022 ||| D003324	Hypertension ||| Myocardial Infarction ||| Heart Failure ||| Angina Pectoris ||| Ischemic Attack, Transient ||| Hypotension ||| Coronary Artery Disease
	CHEMBL1017	D009443	TELMISARTAN	Neuritis	0	Never tested	0.00547864	D006973 ||| D009203 ||| D006333 ||| D000787 ||| D002546 ||| D007022 ||| D003324	Hypertension ||| Myocardial Infarction ||| Heart Failure ||| Angina Pectoris ||| Ischemic Attack, Transient ||| Hypotension ||| Coronary Artery Disease
	CHEMBL1017	D010538	TELMISARTAN	Peritonitis	0	Never tested	0.0605635	D006973 ||| D009203 ||| D003924 ||| D000787 ||| D002546 ||| D007022 ||| D003324	Hypertension ||| Myocardial Infarction ||| Diabetes Mellitus, Type 2 ||| Angina Pectoris ||| Ischemic Attack, Transient ||| Hypotension ||| Coronary Artery Disease
	CHEMBL1017	D011565	TELMISARTAN	Psoriasis	0	Never tested	0.00396143	D002546	Ischemic Attack, Transient
	CHEMBL1017	D012393	TELMISARTAN	Rosacea	0	Never tested	0.000649101	D006973 ||| D009203 ||| D003924 ||| D006333 ||| D000787 ||| D007022 ||| D003324	Hypertension ||| Myocardial Infarction ||| Diabetes Mellitus, Type 2 ||| Heart Failure ||| Angina Pectoris ||| Hypotension ||| Coronary Artery Disease
	CHEMBL1017	D013964	TELMISARTAN	Thyroid Neoplasms	0	Never tested	0.000993306	D000787 ||| D003324	Angina Pectoris ||| Coronary Artery Disease
	CHEMBL1017	D010001	TELMISARTAN	Osteitis Deformans	0	Never tested	0.101519	D006973 ||| D009203 ||| D003924 ||| D006333 ||| D000787 ||| D003324	Hypertension ||| Myocardial Infarction ||| Diabetes Mellitus, Type 2 ||| Heart Failure ||| Angina Pectoris ||| Coronary Artery Disease
	CHEMBL1017	D003731	TELMISARTAN	Dental Caries	0	Never tested	0.00120294	D006333 ||| D000787 ||| D003324	Heart Failure ||| Angina Pectoris ||| Coronary Artery Disease
	CHEMBL1017	D007762	TELMISARTAN	Labyrinthitis	0	Never tested	0.00602568	D006973 ||| D009203 ||| D006333 ||| D000787 ||| D002546 ||| D003324	Hypertension ||| Myocardial Infarction ||| Heart Failure ||| Angina Pectoris ||| Ischemic Attack, Transient ||| Coronary Artery Disease
	CHEMBL1017	D012878	TELMISARTAN	Skin Neoplasms	0	Never tested	0.0028917	D006973 ||| D009203 ||| D006333 ||| D000787 ||| D002546 ||| D007022 ||| D003324	Hypertension ||| Myocardial Infarction ||| Heart Failure ||| Angina Pectoris ||| Ischemic Attack, Transient ||| Hypotension ||| Coronary Artery Disease
	CHEMBL1017	D009260	TELMISARTAN	Nail Diseases	0	Never tested	0.00442247	D006973 ||| D009203 ||| D006333 ||| D000787 ||| D002546 ||| D007022 ||| D003324	Hypertension ||| Myocardial Infarction ||| Heart Failure ||| Angina Pectoris ||| Ischemic Attack, Transient ||| Hypotension ||| Coronary Artery Disease
	CHEMBL1017	D011111	TELMISARTAN	Polymyalgia Rheumatica	0	Never tested	0.00487371	D006973 ||| D009203 ||| D006333 ||| D000787 ||| D002546 ||| D007022 ||| D003324	Hypertension ||| Myocardial Infarction ||| Heart Failure ||| Angina Pectoris ||| Ischemic Attack, Transient ||| Hypotension ||| Coronary Artery Disease
	CHEMBL1017	D019966	TELMISARTAN	Substance-Related Disorders	0	Never tested	0.0044088	D006973 ||| D006333 ||| D000787	Hypertension ||| Heart Failure ||| Angina Pectoris
	CHEMBL1020	D020177	TOLMETIN	Idiopathic Hypersomnia	0	Never tested	0.00102742	D001172	Arthritis, Rheumatoid
	CHEMBL1020	D013771	TOLMETIN	Tetralogy of Fallot	0	Never tested	0.0191697	D001172 ||| D010003	Arthritis, Rheumatoid ||| Osteoarthritis
	CHEMBL1020	D003424	TOLMETIN	Crohn Disease	0	Never tested	0.212406	D001172 ||| D010003	Arthritis, Rheumatoid ||| Osteoarthritis
	CHEMBL1020	D002761	TOLMETIN	Cholangitis	0	Never tested	0.159172	D001172 ||| D010003	Arthritis, Rheumatoid ||| Osteoarthritis
	CHEMBL1020	D017098	TOLMETIN	IgA Deficiency	0	Status unknown	0.000938099	D010003	Osteoarthritis
	CHEMBL1020	D014012	TOLMETIN	Tinnitus	0	Never tested	0.00178433	D001172	Arthritis, Rheumatoid
	CHEMBL1020	D000505	TOLMETIN	Alopecia	0	Never tested	0.00455031	D010003	Osteoarthritis
	CHEMBL1020	D008881	TOLMETIN	Migraine Disorders	0	Never tested	0.00215537	D001172 ||| D010003	Arthritis, Rheumatoid ||| Osteoarthritis
	CHEMBL1020	D012005	TOLMETIN	Rectal Prolapse	0	Status unknown	0.00100705	D001172 ||| D010003	Arthritis, Rheumatoid ||| Osteoarthritis
	CHEMBL1020	D014029	TOLMETIN	Tobacco Use Disorder	0	Never tested	0.00580407	D001172 ||| D010003	Arthritis, Rheumatoid ||| Osteoarthritis
	CHEMBL1020	D000076385	TOLMETIN	Diverticular Diseases	0	Never tested	0.00120836	D001172 ||| D010003	Arthritis, Rheumatoid ||| Osteoarthritis
	CHEMBL1020	D009798	TOLMETIN	Ocular Hypertension	0	Never tested	0.000866948	D001172 ||| D010003	Arthritis, Rheumatoid ||| Osteoarthritis
	CHEMBL1020	D001714	TOLMETIN	Bipolar Disorder	0	Never tested	0.00197307	D001172	Arthritis, Rheumatoid
	CHEMBL1020	D000419	TOLMETIN	Albuminuria	0	Never tested	0.000710384	D001172	Arthritis, Rheumatoid
	CHEMBL1020	D001281	TOLMETIN	Atrial Fibrillation	0	Never tested	0.0214225	D001172 ||| D010003	Arthritis, Rheumatoid ||| Osteoarthritis
	CHEMBL1020	D000380	TOLMETIN	Agranulocytosis	0	Never tested	0.00327479	D001172 ||| D010003	Arthritis, Rheumatoid ||| Osteoarthritis
	CHEMBL1020	D012893	TOLMETIN	Sleep Wake Disorders	0	Never tested	0.00279053	D001172 ||| D010003	Arthritis, Rheumatoid ||| Osteoarthritis
	CHEMBL1020	D006429	TOLMETIN	Hemiplegia	0	Never tested	0.0057545	D001172 ||| D010003	Arthritis, Rheumatoid ||| Osteoarthritis
	CHEMBL1020	D002543	TOLMETIN	Cerebral Hemorrhage	0	Never tested	0.000836702	D001172	Arthritis, Rheumatoid
	CHEMBL1020	D010689	TOLMETIN	Phlebitis	0	Never tested	0.00515959	D001172 ||| D010003	Arthritis, Rheumatoid ||| Osteoarthritis
	CHEMBL1020	D010996	TOLMETIN	Pleural Effusion	0	Never tested	0.00370618	D001172 ||| D010003	Arthritis, Rheumatoid ||| Osteoarthritis
	CHEMBL1020	D011030	TOLMETIN	Pneumothorax	0	Never tested	0.00075071	D001172 ||| D010003	Arthritis, Rheumatoid ||| Osteoarthritis
	CHEMBL1020	D014060	TOLMETIN	Tongue Diseases	0	Status unknown	0.00434796	D001172 ||| D010003	Arthritis, Rheumatoid ||| Osteoarthritis
	CHEMBL1020	D002764	TOLMETIN	Cholecystitis	0	Never tested	0.00098158	D001172 ||| D010003	Arthritis, Rheumatoid ||| Osteoarthritis
	CHEMBL1020	D010195	TOLMETIN	Pancreatitis	0	Never tested	0.00114644	D010003	Osteoarthritis
	CHEMBL1020	D008010	TOLMETIN	Lichen Planus	0	Never tested	0.00110297	D010003	Osteoarthritis
	CHEMBL1020	D011470	TOLMETIN	Prostatic Hyperplasia	0	Never tested	0.0010796	D001172 ||| D010003	Arthritis, Rheumatoid ||| Osteoarthritis
	CHEMBL1020	D011472	TOLMETIN	Prostatitis	0	Never tested	0.00367719	D010003	Osteoarthritis
	CHEMBL1020	D005348	TOLMETIN	Fibrocystic Breast Disease	0	Never tested	0.00415684	D001172 ||| D010003	Arthritis, Rheumatoid ||| Osteoarthritis
	CHEMBL1020	D006177	TOLMETIN	Gynecomastia	0	Never tested	0.00103617	D001172 ||| D010003	Arthritis, Rheumatoid ||| Osteoarthritis
	CHEMBL1020	D003680	TOLMETIN	Deglutition Disorders	0	Never tested	0.0939382	D001172 ||| D010003	Arthritis, Rheumatoid ||| Osteoarthritis
	CHEMBL1020	D013575	TOLMETIN	Syncope	0	Never tested	0.00481769	D001172 ||| D010003	Arthritis, Rheumatoid ||| Osteoarthritis
	CHEMBL1020	D008113	TOLMETIN	Liver Neoplasms	0	Never tested	0.000926117	D001172 ||| D010003	Arthritis, Rheumatoid ||| Osteoarthritis
	CHEMBL1020	D000647	TOLMETIN	Amnesia	0	Never tested	0.00097569	D001172 ||| D010003	Arthritis, Rheumatoid ||| Osteoarthritis
	CHEMBL1020	D003248	TOLMETIN	Constipation	0	Never tested	0.00102623	D001172 ||| D010003	Arthritis, Rheumatoid ||| Osteoarthritis
	CHEMBL1020	D005705	TOLMETIN	Gallbladder Diseases	0	Never tested	0.000801385	D001172 ||| D010003	Arthritis, Rheumatoid ||| Osteoarthritis
	CHEMBL1020	D009443	TOLMETIN	Neuritis	0	Never tested	0.00497421	D001172 ||| D010003	Arthritis, Rheumatoid ||| Osteoarthritis
	CHEMBL1020	D010538	TOLMETIN	Peritonitis	0	Never tested	0.000764782	D001172 ||| D010003	Arthritis, Rheumatoid ||| Osteoarthritis
	CHEMBL1020	D012393	TOLMETIN	Rosacea	0	Never tested	0.000946431	D001172 ||| D010003	Arthritis, Rheumatoid ||| Osteoarthritis
	CHEMBL1020	D012891	TOLMETIN	Sleep Apnea Syndromes	0	Never tested	0.0191504	D001172 ||| D010003	Arthritis, Rheumatoid ||| Osteoarthritis
	CHEMBL1020	D000075224	TOLMETIN	Cardiac Conduction System Disease	0	Never tested	0.00411135	D001172 ||| D010003	Arthritis, Rheumatoid ||| Osteoarthritis
	CHEMBL1020	D007762	TOLMETIN	Labyrinthitis	0	Never tested	0.00223312	D001172	Arthritis, Rheumatoid
	CHEMBL1020	D009260	TOLMETIN	Nail Diseases	0	Never tested	0.00343234	D001172 ||| D010003	Arthritis, Rheumatoid ||| Osteoarthritis
	CHEMBL1020	D019966	TOLMETIN	Substance-Related Disorders	0	Never tested	0.00410221	D001172 ||| D010003	Arthritis, Rheumatoid ||| Osteoarthritis
	CHEMBL1021	D003424	NEPAFENAC	Crohn Disease	0	Never tested	0.000582105	D002386	Cataract
	CHEMBL1021	D002761	NEPAFENAC	Cholangitis	0	Never tested	0.00700197	D002386	Cataract
	CHEMBL1021	D017098	NEPAFENAC	IgA Deficiency	0	Status unknown	0.000754334	D002386	Cataract
	CHEMBL1021	D000505	NEPAFENAC	Alopecia	0	Never tested	0.00216543	D002386	Cataract
	CHEMBL1021	D001943	NEPAFENAC	Breast Neoplasms	0	Never tested	0.00102849	D002386	Cataract
	CHEMBL1021	D000230	NEPAFENAC	Adenocarcinoma	0	Never tested	0.0011193	D002386	Cataract
	CHEMBL1021	D006552	NEPAFENAC	Hernia, Inguinal	0	Never tested	0.000572849	D002386	Cataract
	CHEMBL1021	D012005	NEPAFENAC	Rectal Prolapse	0	Status unknown	0.000589657	D002386	Cataract
	CHEMBL1021	D005756	NEPAFENAC	Gastritis	0	Never tested	0.000460815	D002386	Cataract
	CHEMBL1021	D006548	NEPAFENAC	Hernia, Diaphragmatic	0	Never tested	0.000794932	D002386	Cataract
	CHEMBL1021	D000076385	NEPAFENAC	Diverticular Diseases	0	Never tested	0.00140955	D002386	Cataract
	CHEMBL1021	D001749	NEPAFENAC	Urinary Bladder Neoplasms	0	Never tested	0.0010432	D002386	Cataract
	CHEMBL1021	D018798	NEPAFENAC	Anemia, Iron-Deficiency	0	Never tested	0.00113456	D002386	Cataract
	CHEMBL1021	D000380	NEPAFENAC	Agranulocytosis	0	Never tested	0.00141659	D002386	Cataract
	CHEMBL1021	D006429	NEPAFENAC	Hemiplegia	0	Never tested	0.00369012	D002386	Cataract
	CHEMBL1021	D010689	NEPAFENAC	Phlebitis	0	Never tested	0.00385897	D002386	Cataract
	CHEMBL1021	D010996	NEPAFENAC	Pleural Effusion	0	Never tested	0.00502855	D002386	Cataract
	CHEMBL1021	D011030	NEPAFENAC	Pneumothorax	0	Never tested	0.000899209	D002386	Cataract
	CHEMBL1021	D014060	NEPAFENAC	Tongue Diseases	0	Status unknown	0.00241334	D002386	Cataract
	CHEMBL1021	D013276	NEPAFENAC	Stomach Ulcer	0	Never tested	0.000930501	D002386	Cataract
	CHEMBL1021	D004415	NEPAFENAC	Dyspepsia	0	Never tested	0.00344634	D002386	Cataract
	CHEMBL1021	D002764	NEPAFENAC	Cholecystitis	0	Never tested	0.00085708	D002386	Cataract
	CHEMBL1021	D008010	NEPAFENAC	Lichen Planus	0	Never tested	0.225731	D002386	Cataract
	CHEMBL1021	D011470	NEPAFENAC	Prostatic Hyperplasia	0	Never tested	0.000876172	D002386	Cataract
	CHEMBL1021	D011472	NEPAFENAC	Prostatitis	0	Never tested	0.00291757	D002386	Cataract
	CHEMBL1021	D005348	NEPAFENAC	Fibrocystic Breast Disease	0	Never tested	0.00310992	D002386	Cataract
	CHEMBL1021	D006177	NEPAFENAC	Gynecomastia	0	Never tested	0.00101078	D002386	Cataract
	CHEMBL1021	D004715	NEPAFENAC	Endometriosis	0	Never tested	0.00134241	D002386	Cataract
	CHEMBL1021	D003680	NEPAFENAC	Deglutition Disorders	0	Never tested	0.0031535	D002386	Cataract
	CHEMBL1021	D013575	NEPAFENAC	Syncope	0	Never tested	0.002881	D002386	Cataract
	CHEMBL1021	D006471	NEPAFENAC	Gastrointestinal Hemorrhage	0	Never tested	0.00236824	D002386	Cataract
	CHEMBL1021	D010437	NEPAFENAC	Peptic Ulcer	0	Never tested	0.00192944	D002386	Cataract
	CHEMBL1021	D006547	NEPAFENAC	Hernia	0	Never tested	0.000770563	D002386	Cataract
	CHEMBL1021	D008113	NEPAFENAC	Liver Neoplasms	0	Never tested	0.000639164	D002386	Cataract
	CHEMBL1021	D010051	NEPAFENAC	Ovarian Neoplasms	0	Never tested	0.00079153	D002386	Cataract
	CHEMBL1021	D003248	NEPAFENAC	Constipation	0	Never tested	0.00100948	D002386	Cataract
	CHEMBL1021	D004381	NEPAFENAC	Duodenal Ulcer	0	Never tested	0.000923138	D002386	Cataract
	CHEMBL1021	D005705	NEPAFENAC	Gallbladder Diseases	0	Never tested	0.00088962	D002386	Cataract
	CHEMBL1021	D001851	NEPAFENAC	Bone Diseases, Metabolic	0	Never tested	0.00421451	D002386	Cataract
	CHEMBL1021	D010538	NEPAFENAC	Peritonitis	0	Never tested	0.00102784	D002386	Cataract
	CHEMBL1021	D015179	NEPAFENAC	Colorectal Neoplasms	0	Never tested	0.00142185	D002386	Cataract
	CHEMBL1021	D010001	NEPAFENAC	Osteitis Deformans	0	Never tested	0.000979645	D002386	Cataract
	CHEMBL1021	D005242	NEPAFENAC	Fecal Incontinence	0	Never tested	0.0042611	D002386	Cataract
	CHEMBL1021	D012878	NEPAFENAC	Skin Neoplasms	0	Never tested	0.00292742	D002386	Cataract
	CHEMBL1021	D009260	NEPAFENAC	Nail Diseases	0	Never tested	0.0037037	D002386	Cataract
	CHEMBL1021	D011111	NEPAFENAC	Polymyalgia Rheumatica	0	Never tested	0.00638009	D002386	Cataract
	CHEMBL1024	D001289	IFOSFAMIDE	Attention Deficit Disorder with Hyperactivity	0	Never tested	0.000614929	D006689 ||| D008228 ||| D001943	Hodgkin Disease ||| Lymphoma, Non-Hodgkin ||| Breast Neoplasms
	CHEMBL1024	D001008	IFOSFAMIDE	Anxiety Disorders	0	Never tested	0.00065977	D006689 ||| D008228 ||| D001943	Hodgkin Disease ||| Lymphoma, Non-Hodgkin ||| Breast Neoplasms
	CHEMBL1024	D013313	IFOSFAMIDE	Stress Disorders, Post-Traumatic	0	Never tested	0.000397354	D006689 ||| D008228 ||| D001943	Hodgkin Disease ||| Lymphoma, Non-Hodgkin ||| Breast Neoplasms
	CHEMBL1024	D000856	IFOSFAMIDE	Anorexia Nervosa	0	Never tested	0.000829565	D006689 ||| D008228	Hodgkin Disease ||| Lymphoma, Non-Hodgkin
	CHEMBL1024	D015228	IFOSFAMIDE	Hypertriglyceridemia	0	Never tested	0.00217646	D008228 ||| D001943 ||| D010051	Lymphoma, Non-Hodgkin ||| Breast Neoplasms ||| Ovarian Neoplasms
	CHEMBL1024	D003324	IFOSFAMIDE	Coronary Artery Disease	0	Never tested	0.0451459	D008228 ||| D001943	Lymphoma, Non-Hodgkin ||| Breast Neoplasms
	CHEMBL1024	D009765	IFOSFAMIDE	Obesity	0	Never tested	0.00120418	D008228 ||| D001943	Lymphoma, Non-Hodgkin ||| Breast Neoplasms
	CHEMBL1024	D020177	IFOSFAMIDE	Idiopathic Hypersomnia	0	Never tested	0.0011357	D001943	Breast Neoplasms
	CHEMBL1024	D010300	IFOSFAMIDE	Parkinson Disease	0	Never tested	0.00285458	D006689 ||| D008228 ||| D001943	Hodgkin Disease ||| Lymphoma, Non-Hodgkin ||| Breast Neoplasms
	CHEMBL1024	D013771	IFOSFAMIDE	Tetralogy of Fallot	0	Never tested	0.000902869	D006689 ||| D001943 ||| D010051 ||| D008175	Hodgkin Disease ||| Breast Neoplasms ||| Ovarian Neoplasms ||| Lung Neoplasms
	CHEMBL1024	D003424	IFOSFAMIDE	Crohn Disease	0	Never tested	0.000587055	D008175	Lung Neoplasms
	CHEMBL1024	D017098	IFOSFAMIDE	IgA Deficiency	0	Status unknown	0.000499653	D006689 ||| D010051 ||| D008175	Hodgkin Disease ||| Ovarian Neoplasms ||| Lung Neoplasms
	CHEMBL1024	D008268	IFOSFAMIDE	Macular Degeneration	0	Never tested	0.00147434	D006689 ||| D001943 ||| D010051	Hodgkin Disease ||| Breast Neoplasms ||| Ovarian Neoplasms
	CHEMBL1024	D034381	IFOSFAMIDE	Hearing Loss	0	Never tested	0.000636184	D001943	Breast Neoplasms
	CHEMBL1024	D014012	IFOSFAMIDE	Tinnitus	0	Never tested	0.00128759	D010051	Ovarian Neoplasms
	CHEMBL1024	D000505	IFOSFAMIDE	Alopecia	0	Never tested	0.00140269	D006689 ||| D010051 ||| D008175	Hodgkin Disease ||| Ovarian Neoplasms ||| Lung Neoplasms
	CHEMBL1024	D000787	IFOSFAMIDE	Angina Pectoris	0	Never tested	0.0837316	D008228 ||| D001943	Lymphoma, Non-Hodgkin ||| Breast Neoplasms
	CHEMBL1024	D065631	IFOSFAMIDE	Rhinitis, Allergic	0	Never tested	0.00129125	D001943	Breast Neoplasms
	CHEMBL1024	D005764	IFOSFAMIDE	Gastroesophageal Reflux	0	Never tested	0.000810835	D008228	Lymphoma, Non-Hodgkin
	CHEMBL1024	D007037	IFOSFAMIDE	Hypothyroidism	0	Never tested	0.000639072	D006689 ||| D008228	Hodgkin Disease ||| Lymphoma, Non-Hodgkin
	CHEMBL1024	D008881	IFOSFAMIDE	Migraine Disorders	0	Never tested	0.0781901	D006689 ||| D008228 ||| D001943 ||| D010051 ||| D008175	Hodgkin Disease ||| Lymphoma, Non-Hodgkin ||| Breast Neoplasms ||| Ovarian Neoplasms ||| Lung Neoplasms
	CHEMBL1024	D006937	IFOSFAMIDE	Hypercholesterolemia	0	Never tested	0.000500626	D008228 ||| D001943	Lymphoma, Non-Hodgkin ||| Breast Neoplasms
	CHEMBL1024	D002386	IFOSFAMIDE	Cataract	0	Never tested	0.00131689	D001943 ||| D010051	Breast Neoplasms ||| Ovarian Neoplasms
	CHEMBL1024	D006552	IFOSFAMIDE	Hernia, Inguinal	0	Never tested	0.000987522	D008228	Lymphoma, Non-Hodgkin
	CHEMBL1024	D012005	IFOSFAMIDE	Rectal Prolapse	0	Status unknown	0.00102883	D008175	Lung Neoplasms
	CHEMBL1024	D014029	IFOSFAMIDE	Tobacco Use Disorder	0	Never tested	0.0493133	D006689 ||| D001943 ||| D010051 ||| D008175	Hodgkin Disease ||| Breast Neoplasms ||| Ovarian Neoplasms ||| Lung Neoplasms
	CHEMBL1024	D009203	IFOSFAMIDE	Myocardial Infarction	0	Never tested	0.000473654	D008228 ||| D001943	Lymphoma, Non-Hodgkin ||| Breast Neoplasms
	CHEMBL1024	D006548	IFOSFAMIDE	Hernia, Diaphragmatic	0	Never tested	0.000950773	D008228	Lymphoma, Non-Hodgkin
	CHEMBL1024	D000076385	IFOSFAMIDE	Diverticular Diseases	0	Never tested	0.00108299	D006689 ||| D008175	Hodgkin Disease ||| Lung Neoplasms
	CHEMBL1024	D007319	IFOSFAMIDE	Sleep Initiation and Maintenance Disorders	0	Never tested	0.00354492	D006689 ||| D008228 ||| D001943	Hodgkin Disease ||| Lymphoma, Non-Hodgkin ||| Breast Neoplasms
	CHEMBL1024	D009290	IFOSFAMIDE	Narcolepsy	0	Never tested	0.000835464	D006689 ||| D008228	Hodgkin Disease ||| Lymphoma, Non-Hodgkin
	CHEMBL1024	D003922	IFOSFAMIDE	Diabetes Mellitus, Type 1	0	Never tested	0.00201267	D001943	Breast Neoplasms
	CHEMBL1024	D014820	IFOSFAMIDE	Vitiligo	0	Never tested	0.000841634	D001943	Breast Neoplasms
	CHEMBL1024	D009798	IFOSFAMIDE	Ocular Hypertension	0	Never tested	0.00624682	D006689 ||| D001943 ||| D010051 ||| D008175	Hodgkin Disease ||| Breast Neoplasms ||| Ovarian Neoplasms ||| Lung Neoplasms
	CHEMBL1024	D012559	IFOSFAMIDE	Schizophrenia	0	Never tested	0.0926964	D006689 ||| D008228 ||| D001943	Hodgkin Disease ||| Lymphoma, Non-Hodgkin ||| Breast Neoplasms
	CHEMBL1024	D000690	IFOSFAMIDE	Amyotrophic Lateral Sclerosis	0	Never tested	0.0396565	D008228	Lymphoma, Non-Hodgkin
	CHEMBL1024	D008180	IFOSFAMIDE	Lupus Erythematosus, Systemic	0	Never tested	0.00136311	D001943	Breast Neoplasms
	CHEMBL1024	D000437	IFOSFAMIDE	Alcoholism	0	Never tested	0.215444	D006689 ||| D008228 ||| D001943	Hodgkin Disease ||| Lymphoma, Non-Hodgkin ||| Breast Neoplasms
	CHEMBL1024	D000067877	IFOSFAMIDE	Autism Spectrum Disorder	0	Never tested	0.000526017	D006689 ||| D008228 ||| D001943	Hodgkin Disease ||| Lymphoma, Non-Hodgkin ||| Breast Neoplasms
	CHEMBL1024	D001714	IFOSFAMIDE	Bipolar Disorder	0	Never tested	0.128958	D006689 ||| D008228 ||| D010051 ||| D008175	Hodgkin Disease ||| Lymphoma, Non-Hodgkin ||| Ovarian Neoplasms ||| Lung Neoplasms
	CHEMBL1024	D009771	IFOSFAMIDE	Obsessive-Compulsive Disorder	0	Never tested	0.000920782	D006689 ||| D008228	Hodgkin Disease ||| Lymphoma, Non-Hodgkin
	CHEMBL1024	D003924	IFOSFAMIDE	Diabetes Mellitus, Type 2	0	Never tested	0.0049166	D001943	Breast Neoplasms
	CHEMBL1024	D000544	IFOSFAMIDE	Alzheimer Disease	0	Never tested	0.00500933	D006689 ||| D008228 ||| D001943 ||| D010051	Hodgkin Disease ||| Lymphoma, Non-Hodgkin ||| Breast Neoplasms ||| Ovarian Neoplasms
	CHEMBL1024	D004827	IFOSFAMIDE	Epilepsy	0	Never tested	0.000615658	D006689 ||| D008228 ||| D001943 ||| D010051	Hodgkin Disease ||| Lymphoma, Non-Hodgkin ||| Breast Neoplasms ||| Ovarian Neoplasms
	CHEMBL1024	D005901	IFOSFAMIDE	Glaucoma	0	Never tested	0.00549471	D001943 ||| D010051	Breast Neoplasms ||| Ovarian Neoplasms
	CHEMBL1024	D051436	IFOSFAMIDE	Renal Insufficiency, Chronic	0	Never tested	0.000612438	D001943 ||| D008175	Breast Neoplasms ||| Lung Neoplasms
	CHEMBL1024	D003863	IFOSFAMIDE	Depression	0	Never tested	0.00563036	D006689 ||| D008228 ||| D001943	Hodgkin Disease ||| Lymphoma, Non-Hodgkin ||| Breast Neoplasms
	CHEMBL1024	D000419	IFOSFAMIDE	Albuminuria	0	Never tested	0.000730241	D001943	Breast Neoplasms
	CHEMBL1024	D001281	IFOSFAMIDE	Atrial Fibrillation	0	Never tested	0.000509272	D006689 ||| D001943 ||| D010051 ||| D008175	Hodgkin Disease ||| Breast Neoplasms ||| Ovarian Neoplasms ||| Lung Neoplasms
	CHEMBL1024	D006973	IFOSFAMIDE	Hypertension	0	Never tested	0.00360245	D008228 ||| D001943	Lymphoma, Non-Hodgkin ||| Breast Neoplasms
	CHEMBL1024	D006327	IFOSFAMIDE	Heart Block	0	Never tested	0.00102821	D008228 ||| D001943	Lymphoma, Non-Hodgkin ||| Breast Neoplasms
	CHEMBL1024	D002349	IFOSFAMIDE	Carpal Tunnel Syndrome	0	Never tested	0.000548929	D010051	Ovarian Neoplasms
	CHEMBL1024	D016883	IFOSFAMIDE	Diabetic Ketoacidosis	0	Never tested	0.0176587	D008228 ||| D001943	Lymphoma, Non-Hodgkin ||| Breast Neoplasms
	CHEMBL1024	D018798	IFOSFAMIDE	Anemia, Iron-Deficiency	0	Never tested	0.000895269	D008228	Lymphoma, Non-Hodgkin
	CHEMBL1024	D000380	IFOSFAMIDE	Agranulocytosis	0	Never tested	0.00493805	D010051 ||| D008175	Ovarian Neoplasms ||| Lung Neoplasms
	CHEMBL1024	D012893	IFOSFAMIDE	Sleep Wake Disorders	0	Never tested	0.00107397	D006689 ||| D008228 ||| D008175	Hodgkin Disease ||| Lymphoma, Non-Hodgkin ||| Lung Neoplasms
	CHEMBL1024	D006429	IFOSFAMIDE	Hemiplegia	0	Never tested	0.00397919	D006689 ||| D010051 ||| D008175	Hodgkin Disease ||| Ovarian Neoplasms ||| Lung Neoplasms
	CHEMBL1024	D011655	IFOSFAMIDE	Pulmonary Embolism	0	Never tested	0.000649964	D001943	Breast Neoplasms
	CHEMBL1024	D009202	IFOSFAMIDE	Cardiomyopathies	0	Never tested	0.00186535	D008228 ||| D001943	Lymphoma, Non-Hodgkin ||| Breast Neoplasms
	CHEMBL1024	D013345	IFOSFAMIDE	Subarachnoid Hemorrhage	0	Never tested	0.0318998	D006689 ||| D008228 ||| D001943 ||| D010051 ||| D008175	Hodgkin Disease ||| Lymphoma, Non-Hodgkin ||| Breast Neoplasms ||| Ovarian Neoplasms ||| Lung Neoplasms
	CHEMBL1024	D002543	IFOSFAMIDE	Cerebral Hemorrhage	0	Never tested	0.000855911	D006689 ||| D008228 ||| D001943 ||| D010051 ||| D008175	Hodgkin Disease ||| Lymphoma, Non-Hodgkin ||| Breast Neoplasms ||| Ovarian Neoplasms ||| Lung Neoplasms
	CHEMBL1024	D002544	IFOSFAMIDE	Cerebral Infarction	0	Never tested	0.003348	D006689 ||| D008228 ||| D001943 ||| D010051	Hodgkin Disease ||| Lymphoma, Non-Hodgkin ||| Breast Neoplasms ||| Ovarian Neoplasms
	CHEMBL1024	D050197	IFOSFAMIDE	Arteriosclerosis	0	Never tested	0.0848524	D001943 ||| D010051	Breast Neoplasms ||| Ovarian Neoplasms
	CHEMBL1024	D010689	IFOSFAMIDE	Phlebitis	0	Never tested	0.011391	D010051 ||| D008175	Ovarian Neoplasms ||| Lung Neoplasms
	CHEMBL1024	D007022	IFOSFAMIDE	Hypotension	0	Never tested	0.0151199	D008228 ||| D001943	Lymphoma, Non-Hodgkin ||| Breast Neoplasms
	CHEMBL1024	D012852	IFOSFAMIDE	Sinusitis	0	Never tested	0.000967443	D001943	Breast Neoplasms
	CHEMBL1024	D011030	IFOSFAMIDE	Pneumothorax	0	Never tested	0.14291	D006689 ||| D010051 ||| D008175	Hodgkin Disease ||| Ovarian Neoplasms ||| Lung Neoplasms
	CHEMBL1024	D004415	IFOSFAMIDE	Dyspepsia	0	Never tested	0.0095372	D008228	Lymphoma, Non-Hodgkin
	CHEMBL1024	D002764	IFOSFAMIDE	Cholecystitis	0	Never tested	0.00071762	D008175	Lung Neoplasms
	CHEMBL1024	D002481	IFOSFAMIDE	Cellulitis	0	Never tested	0.0029755	D001943	Breast Neoplasms
	CHEMBL1024	D058186	IFOSFAMIDE	Acute Kidney Injury	0	Never tested	0.00338253	D001943	Breast Neoplasms
	CHEMBL1024	D007676	IFOSFAMIDE	Kidney Failure, Chronic	0	Never tested	0.000588178	D001943	Breast Neoplasms
	CHEMBL1024	D005348	IFOSFAMIDE	Fibrocystic Breast Disease	0	Never tested	0.00345225	D006689 ||| D008175	Hodgkin Disease ||| Lung Neoplasms
	CHEMBL1024	D006177	IFOSFAMIDE	Gynecomastia	0	Never tested	0.000930121	D006689 ||| D008175	Hodgkin Disease ||| Lung Neoplasms
	CHEMBL1024	D004715	IFOSFAMIDE	Endometriosis	0	Never tested	0.000638099	D008228	Lymphoma, Non-Hodgkin
	CHEMBL1024	D003680	IFOSFAMIDE	Deglutition Disorders	0	Never tested	0.00396587	D006689 ||| D010051 ||| D008175	Hodgkin Disease ||| Ovarian Neoplasms ||| Lung Neoplasms
	CHEMBL1024	D001201	IFOSFAMIDE	Ascites	0	Never tested	0.00264638	D001943	Breast Neoplasms
	CHEMBL1024	D014717	IFOSFAMIDE	Vertigo	0	Never tested	0.00100067	D006689 ||| D008228 ||| D001943 ||| D010051	Hodgkin Disease ||| Lymphoma, Non-Hodgkin ||| Breast Neoplasms ||| Ovarian Neoplasms
	CHEMBL1024	D013575	IFOSFAMIDE	Syncope	0	Never tested	0.00392487	D006689 ||| D001943 ||| D010051 ||| D008175	Hodgkin Disease ||| Breast Neoplasms ||| Ovarian Neoplasms ||| Lung Neoplasms
	CHEMBL1024	D007766	IFOSFAMIDE	Lacrimal Apparatus Diseases	0	Never tested	0.00172909	D001943 ||| D010051	Breast Neoplasms ||| Ovarian Neoplasms
	CHEMBL1024	D005921	IFOSFAMIDE	Glomerulonephritis	0	Never tested	0.000994806	D001943	Breast Neoplasms
	CHEMBL1024	D006333	IFOSFAMIDE	Heart Failure	0	Never tested	0.00191889	D008228 ||| D001943	Lymphoma, Non-Hodgkin ||| Breast Neoplasms
	CHEMBL1024	D006547	IFOSFAMIDE	Hernia	0	Never tested	0.000687599	D008175	Lung Neoplasms
	CHEMBL1024	D000647	IFOSFAMIDE	Amnesia	0	Never tested	0.000843787	D006689 ||| D008228 ||| D001943 ||| D010051 ||| D008175	Hodgkin Disease ||| Lymphoma, Non-Hodgkin ||| Breast Neoplasms ||| Ovarian Neoplasms ||| Lung Neoplasms
	CHEMBL1024	D003248	IFOSFAMIDE	Constipation	0	Never tested	0.000959956	D008228	Lymphoma, Non-Hodgkin
	CHEMBL1024	D015352	IFOSFAMIDE	Dry Eye Syndromes	0	Never tested	0.000972854	D001943 ||| D010051	Breast Neoplasms ||| Ovarian Neoplasms
	CHEMBL1024	D004381	IFOSFAMIDE	Duodenal Ulcer	0	Never tested	0.000942894	D008228	Lymphoma, Non-Hodgkin
	CHEMBL1024	D015837	IFOSFAMIDE	Vestibular Diseases	0	Never tested	0.00648363	D006689 ||| D001943 ||| D010051	Hodgkin Disease ||| Breast Neoplasms ||| Ovarian Neoplasms
	CHEMBL1024	D005705	IFOSFAMIDE	Gallbladder Diseases	0	Never tested	0.0051007	D006689 ||| D010051 ||| D008175	Hodgkin Disease ||| Ovarian Neoplasms ||| Lung Neoplasms
	CHEMBL1024	D001145	IFOSFAMIDE	Arrhythmias, Cardiac	0	Never tested	0.000860084	D008228 ||| D001943	Lymphoma, Non-Hodgkin ||| Breast Neoplasms
	CHEMBL1024	D043183	IFOSFAMIDE	Irritable Bowel Syndrome	0	Never tested	0.548873	D008228	Lymphoma, Non-Hodgkin
	CHEMBL1024	D001851	IFOSFAMIDE	Bone Diseases, Metabolic	0	Never tested	0.00290576	D006689 ||| D010051 ||| D008175	Hodgkin Disease ||| Ovarian Neoplasms ||| Lung Neoplasms
	CHEMBL1024	D009443	IFOSFAMIDE	Neuritis	0	Never tested	0.00277436	D006689 ||| D010051 ||| D008175	Hodgkin Disease ||| Ovarian Neoplasms ||| Lung Neoplasms
	CHEMBL1024	D010538	IFOSFAMIDE	Peritonitis	0	Never tested	0.0010043	D008175	Lung Neoplasms
	CHEMBL1024	D012163	IFOSFAMIDE	Retinal Detachment	0	Never tested	0.000995507	D001943 ||| D010051	Breast Neoplasms ||| Ovarian Neoplasms
	CHEMBL1024	D012393	IFOSFAMIDE	Rosacea	0	Never tested	0.000947377	D006689 ||| D001943 ||| D010051 ||| D008175	Hodgkin Disease ||| Breast Neoplasms ||| Ovarian Neoplasms ||| Lung Neoplasms
	CHEMBL1024	D006042	IFOSFAMIDE	Goiter	0	Never tested	0.000890622	D008228	Lymphoma, Non-Hodgkin
	CHEMBL1024	D002546	IFOSFAMIDE	Ischemic Attack, Transient	0	Never tested	0.00400273	D006689 ||| D008228 ||| D001943 ||| D010051	Hodgkin Disease ||| Lymphoma, Non-Hodgkin ||| Breast Neoplasms ||| Ovarian Neoplasms
	CHEMBL1024	D000083242	IFOSFAMIDE	Ischemic Stroke	0	Never tested	0.000974826	D006689 ||| D008228 ||| D001943 ||| D010051	Hodgkin Disease ||| Lymphoma, Non-Hodgkin ||| Breast Neoplasms ||| Ovarian Neoplasms
	CHEMBL1024	D012891	IFOSFAMIDE	Sleep Apnea Syndromes	0	Never tested	0.000990582	D006689 ||| D008228	Hodgkin Disease ||| Lymphoma, Non-Hodgkin
	CHEMBL1024	D013921	IFOSFAMIDE	Thrombocytopenia	0	Never tested	0.00360751	D001943	Breast Neoplasms
	CHEMBL1024	D006627	IFOSFAMIDE	Hirschsprung Disease	0	Never tested	0.00112743	D008228	Lymphoma, Non-Hodgkin
	CHEMBL1024	D010001	IFOSFAMIDE	Osteitis Deformans	0	Never tested	0.000898418	D006689 ||| D010051 ||| D008175	Hodgkin Disease ||| Ovarian Neoplasms ||| Lung Neoplasms
	CHEMBL1024	D007018	IFOSFAMIDE	Hypopituitarism	0	Never tested	0.00106197	D008228	Lymphoma, Non-Hodgkin
	CHEMBL1024	D020246	IFOSFAMIDE	Venous Thrombosis	0	Never tested	0.000864974	D001943	Breast Neoplasms
	CHEMBL1024	D000075224	IFOSFAMIDE	Cardiac Conduction System Disease	0	Never tested	0.00415931	D006689 ||| D008228 ||| D001943	Hodgkin Disease ||| Lymphoma, Non-Hodgkin ||| Breast Neoplasms
	CHEMBL1024	D016055	IFOSFAMIDE	Urinary Retention	0	Never tested	0.00371696	D008228	Lymphoma, Non-Hodgkin
	CHEMBL1024	D011141	IFOSFAMIDE	Polyuria	0	Never tested	0.00312516	D008228	Lymphoma, Non-Hodgkin
	CHEMBL1024	D007762	IFOSFAMIDE	Labyrinthitis	0	Never tested	0.00699072	D006689 ||| D008228	Hodgkin Disease ||| Lymphoma, Non-Hodgkin
	CHEMBL1024	D009260	IFOSFAMIDE	Nail Diseases	0	Never tested	0.00355537	D010051 ||| D008175	Ovarian Neoplasms ||| Lung Neoplasms
	CHEMBL1024	D016491	IFOSFAMIDE	Peripheral Vascular Diseases	0	Never tested	0.00383174	D001943	Breast Neoplasms
	CHEMBL1024	D011111	IFOSFAMIDE	Polymyalgia Rheumatica	0	Never tested	0.00479639	D006689 ||| D010051 ||| D008175	Hodgkin Disease ||| Ovarian Neoplasms ||| Lung Neoplasms
	CHEMBL1024	D010031	IFOSFAMIDE	Otitis	0	Never tested	0.00103351	D001943	Breast Neoplasms
	CHEMBL1024	D019966	IFOSFAMIDE	Substance-Related Disorders	0	Never tested	0.00361431	D006689 ||| D008228 ||| D010051 ||| D008175	Hodgkin Disease ||| Lymphoma, Non-Hodgkin ||| Ovarian Neoplasms ||| Lung Neoplasms
	CHEMBL1024	D015155	IFOSFAMIDE	Esophageal Spasm, Diffuse	0	Never tested	0.0010387	D008228 ||| D001943	Lymphoma, Non-Hodgkin ||| Breast Neoplasms
	CHEMBL1025	D003424	ISOFLUROPHATE	Crohn Disease	0	Never tested	0.000533537	D005901	Glaucoma
	CHEMBL1025	D003093	ISOFLUROPHATE	Colitis, Ulcerative	0	Never tested	0.00040502	D005901	Glaucoma
	CHEMBL1025	D002761	ISOFLUROPHATE	Cholangitis	0	Never tested	0.00115804	D005901	Glaucoma
	CHEMBL1025	D017098	ISOFLUROPHATE	IgA Deficiency	0	Status unknown	0.000828474	D005901	Glaucoma
	CHEMBL1025	D000505	ISOFLUROPHATE	Alopecia	0	Never tested	0.00578639	D005901	Glaucoma
	CHEMBL1025	D001943	ISOFLUROPHATE	Breast Neoplasms	0	Never tested	0.00168735	D005901	Glaucoma
	CHEMBL1025	D000230	ISOFLUROPHATE	Adenocarcinoma	0	Never tested	0.000759652	D005901	Glaucoma
	CHEMBL1025	D006552	ISOFLUROPHATE	Hernia, Inguinal	0	Never tested	0.00129719	D005901	Glaucoma
	CHEMBL1025	D012005	ISOFLUROPHATE	Rectal Prolapse	0	Status unknown	0.019374	D005901	Glaucoma
	CHEMBL1025	D005756	ISOFLUROPHATE	Gastritis	0	Never tested	0.000956803	D005901	Glaucoma
	CHEMBL1025	D006548	ISOFLUROPHATE	Hernia, Diaphragmatic	0	Never tested	0.00131797	D005901	Glaucoma
	CHEMBL1025	D000076385	ISOFLUROPHATE	Diverticular Diseases	0	Never tested	0.000624432	D005901	Glaucoma
	CHEMBL1025	D055623	ISOFLUROPHATE	Keratosis, Actinic	0	Never tested	0.000770292	D005901	Glaucoma
	CHEMBL1025	D001749	ISOFLUROPHATE	Urinary Bladder Neoplasms	0	Never tested	0.00100902	D005901	Glaucoma
	CHEMBL1025	D018798	ISOFLUROPHATE	Anemia, Iron-Deficiency	0	Never tested	0.000935553	D005901	Glaucoma
	CHEMBL1025	D000380	ISOFLUROPHATE	Agranulocytosis	0	Never tested	0.00277517	D005901	Glaucoma
	CHEMBL1025	D006429	ISOFLUROPHATE	Hemiplegia	0	Never tested	0.0027468	D005901	Glaucoma
	CHEMBL1025	D010689	ISOFLUROPHATE	Phlebitis	0	Never tested	0.00387121	D005901	Glaucoma
	CHEMBL1025	D010996	ISOFLUROPHATE	Pleural Effusion	0	Never tested	0.00385705	D005901	Glaucoma
	CHEMBL1025	D011030	ISOFLUROPHATE	Pneumothorax	0	Never tested	0.000870574	D005901	Glaucoma
	CHEMBL1025	D014060	ISOFLUROPHATE	Tongue Diseases	0	Status unknown	0.0037448	D005901	Glaucoma
	CHEMBL1025	D013276	ISOFLUROPHATE	Stomach Ulcer	0	Never tested	0.000878756	D005901	Glaucoma
	CHEMBL1025	D004415	ISOFLUROPHATE	Dyspepsia	0	Never tested	0.00311671	D005901	Glaucoma
	CHEMBL1025	D002764	ISOFLUROPHATE	Cholecystitis	0	Never tested	0.000797485	D005901	Glaucoma
	CHEMBL1025	D008010	ISOFLUROPHATE	Lichen Planus	0	Never tested	0.000983623	D005901	Glaucoma
	CHEMBL1025	D011470	ISOFLUROPHATE	Prostatic Hyperplasia	0	Never tested	0.000788872	D005901	Glaucoma
	CHEMBL1025	D011472	ISOFLUROPHATE	Prostatitis	0	Never tested	0.00381148	D005901	Glaucoma
	CHEMBL1025	D005348	ISOFLUROPHATE	Fibrocystic Breast Disease	0	Never tested	0.00280011	D005901	Glaucoma
	CHEMBL1025	D006177	ISOFLUROPHATE	Gynecomastia	0	Never tested	0.000912764	D005901	Glaucoma
	CHEMBL1025	D004715	ISOFLUROPHATE	Endometriosis	0	Never tested	0.00133945	D005901	Glaucoma
	CHEMBL1025	D003680	ISOFLUROPHATE	Deglutition Disorders	0	Never tested	0.00529007	D005901	Glaucoma
	CHEMBL1025	D013575	ISOFLUROPHATE	Syncope	0	Never tested	0.00333995	D005901	Glaucoma
	CHEMBL1025	D006471	ISOFLUROPHATE	Gastrointestinal Hemorrhage	0	Never tested	0.00453191	D005901	Glaucoma
	CHEMBL1025	D010437	ISOFLUROPHATE	Peptic Ulcer	0	Never tested	0.000674302	D005901	Glaucoma
	CHEMBL1025	D006547	ISOFLUROPHATE	Hernia	0	Never tested	0.0011082	D005901	Glaucoma
	CHEMBL1025	D008113	ISOFLUROPHATE	Liver Neoplasms	0	Never tested	0.000726381	D005901	Glaucoma
	CHEMBL1025	D010051	ISOFLUROPHATE	Ovarian Neoplasms	0	Never tested	0.00155021	D005901	Glaucoma
	CHEMBL1025	D003248	ISOFLUROPHATE	Constipation	0	Never tested	0.00100335	D005901	Glaucoma
	CHEMBL1025	D004381	ISOFLUROPHATE	Duodenal Ulcer	0	Never tested	0.000837678	D005901	Glaucoma
	CHEMBL1025	D005705	ISOFLUROPHATE	Gallbladder Diseases	0	Never tested	0.000872108	D005901	Glaucoma
	CHEMBL1025	D001851	ISOFLUROPHATE	Bone Diseases, Metabolic	0	Never tested	0.00248309	D005901	Glaucoma
	CHEMBL1025	D010538	ISOFLUROPHATE	Peritonitis	0	Never tested	0.0857397	D005901	Glaucoma
	CHEMBL1025	D015179	ISOFLUROPHATE	Colorectal Neoplasms	0	Never tested	0.000728786	D005901	Glaucoma
	CHEMBL1025	D006627	ISOFLUROPHATE	Hirschsprung Disease	0	Never tested	0.00112672	D005901	Glaucoma
	CHEMBL1025	D010001	ISOFLUROPHATE	Osteitis Deformans	0	Never tested	0.00671859	D005901	Glaucoma
	CHEMBL1025	D005242	ISOFLUROPHATE	Fecal Incontinence	0	Never tested	0.003973	D005901	Glaucoma
	CHEMBL1025	D012878	ISOFLUROPHATE	Skin Neoplasms	0	Never tested	0.00344884	D005901	Glaucoma
	CHEMBL1025	D009260	ISOFLUROPHATE	Nail Diseases	0	Never tested	0.00239253	D005901	Glaucoma
	CHEMBL1025	D011111	ISOFLUROPHATE	Polymyalgia Rheumatica	0	Never tested	0.0102012	D005901	Glaucoma
	CHEMBL1027	D001172	TIAGABINE	Arthritis, Rheumatoid	0	Never tested	0.00141874	D001714	Bipolar Disorder
	CHEMBL1027	D003424	TIAGABINE	Crohn Disease	0	Never tested	0.00180078	D004827 ||| D001714	Epilepsy ||| Bipolar Disorder
	CHEMBL1027	D003093	TIAGABINE	Colitis, Ulcerative	0	Never tested	0.00111152	D001714	Bipolar Disorder
	CHEMBL1027	D015212	TIAGABINE	Inflammatory Bowel Diseases	0	Never tested	0.000730163	D001714	Bipolar Disorder
	CHEMBL1027	D002761	TIAGABINE	Cholangitis	0	Never tested	0.0016253	D004827 ||| D001714	Epilepsy ||| Bipolar Disorder
	CHEMBL1027	D017098	TIAGABINE	IgA Deficiency	0	Status unknown	0.00124034	D004827	Epilepsy
	CHEMBL1027	D000505	TIAGABINE	Alopecia	0	Never tested	0.000548188	D004827	Epilepsy
	CHEMBL1027	D019226	TIAGABINE	Oral Ulcer	0	Never tested	0.00216907	D001714	Bipolar Disorder
	CHEMBL1027	D065631	TIAGABINE	Rhinitis, Allergic	0	Never tested	0.00464425	D001714	Bipolar Disorder
	CHEMBL1027	D001249	TIAGABINE	Asthma	0	Never tested	0.0111056	D001714	Bipolar Disorder
	CHEMBL1027	D005764	TIAGABINE	Gastroesophageal Reflux	0	Never tested	0.058822	D001714	Bipolar Disorder
	CHEMBL1027	D004485	TIAGABINE	Eczema	0	Never tested	0.0007638	D001714	Bipolar Disorder
	CHEMBL1027	D001943	TIAGABINE	Breast Neoplasms	0	Never tested	0.000503119	D004827	Epilepsy
	CHEMBL1027	D002280	TIAGABINE	Carcinoma, Basal Cell	0	Never tested	0.00195217	D001714	Bipolar Disorder
	CHEMBL1027	D000230	TIAGABINE	Adenocarcinoma	0	Never tested	0.000776871	D004827 ||| D001714	Epilepsy ||| Bipolar Disorder
	CHEMBL1027	D012005	TIAGABINE	Rectal Prolapse	0	Status unknown	0.000783129	D004827 ||| D001714	Epilepsy ||| Bipolar Disorder
	CHEMBL1027	D005756	TIAGABINE	Gastritis	0	Never tested	0.000754689	D004827 ||| D001714	Epilepsy ||| Bipolar Disorder
	CHEMBL1027	D000076385	TIAGABINE	Diverticular Diseases	0	Never tested	0.00061235	D004827	Epilepsy
	CHEMBL1027	D002446	TIAGABINE	Celiac Disease	0	Never tested	0.000718968	D001714	Bipolar Disorder
	CHEMBL1027	D008105	TIAGABINE	Liver Cirrhosis, Biliary	0	Never tested	0.00119561	D001714	Bipolar Disorder
	CHEMBL1027	D014820	TIAGABINE	Vitiligo	0	Never tested	0.00165349	D001714	Bipolar Disorder
	CHEMBL1027	D009447	TIAGABINE	Neuroblastoma	0	Never tested	0.00109927	D004827 ||| D001714	Epilepsy ||| Bipolar Disorder
	CHEMBL1027	D008180	TIAGABINE	Lupus Erythematosus, Systemic	0	Never tested	0.00271706	D001714	Bipolar Disorder
	CHEMBL1027	D013167	TIAGABINE	Spondylitis, Ankylosing	0	Never tested	0.000453447	D001714	Bipolar Disorder
	CHEMBL1027	D000419	TIAGABINE	Albuminuria	0	Never tested	0.00140125	D001714	Bipolar Disorder
	CHEMBL1027	D055623	TIAGABINE	Keratosis, Actinic	0	Never tested	0.000772686	D001714	Bipolar Disorder
	CHEMBL1027	D001991	TIAGABINE	Bronchitis	0	Never tested	0.0983701	D001714	Bipolar Disorder
	CHEMBL1027	D008175	TIAGABINE	Lung Neoplasms	0	Never tested	0.214663	D001714	Bipolar Disorder
	CHEMBL1027	D008545	TIAGABINE	Melanoma	0	Never tested	0.000695211	D001714	Bipolar Disorder
	CHEMBL1027	D008228	TIAGABINE	Lymphoma, Non-Hodgkin	0	Never tested	0.000820012	D004827 ||| D001714	Epilepsy ||| Bipolar Disorder
	CHEMBL1027	D002294	TIAGABINE	Carcinoma, Squamous Cell	0	Never tested	0.000821583	D001714	Bipolar Disorder
	CHEMBL1027	D001749	TIAGABINE	Urinary Bladder Neoplasms	0	Never tested	0.00121282	D004827	Epilepsy
	CHEMBL1027	D018798	TIAGABINE	Anemia, Iron-Deficiency	0	Never tested	0.000684461	D001714	Bipolar Disorder
	CHEMBL1027	D000380	TIAGABINE	Agranulocytosis	0	Never tested	0.00363656	D004827 ||| D001714	Epilepsy ||| Bipolar Disorder
	CHEMBL1027	D011655	TIAGABINE	Pulmonary Embolism	0	Never tested	0.000720098	D001714	Bipolar Disorder
	CHEMBL1027	D010689	TIAGABINE	Phlebitis	0	Never tested	0.00432245	D004827 ||| D001714	Epilepsy ||| Bipolar Disorder
	CHEMBL1027	D006484	TIAGABINE	Hemorrhoids	0	Never tested	0.000927603	D001714	Bipolar Disorder
	CHEMBL1027	D012852	TIAGABINE	Sinusitis	0	Never tested	0.000919208	D001714	Bipolar Disorder
	CHEMBL1027	D010996	TIAGABINE	Pleural Effusion	0	Never tested	0.00356872	D004827 ||| D001714	Epilepsy ||| Bipolar Disorder
	CHEMBL1027	D011030	TIAGABINE	Pneumothorax	0	Never tested	0.00123	D004827	Epilepsy
	CHEMBL1027	D004941	TIAGABINE	Esophagitis	0	Never tested	0.00315876	D001714	Bipolar Disorder
	CHEMBL1027	D013276	TIAGABINE	Stomach Ulcer	0	Never tested	0.00235287	D001714	Bipolar Disorder
	CHEMBL1027	D004415	TIAGABINE	Dyspepsia	0	Never tested	0.00400163	D001714	Bipolar Disorder
	CHEMBL1027	D002769	TIAGABINE	Cholelithiasis	0	Never tested	0.000762	D001714	Bipolar Disorder
	CHEMBL1027	D002764	TIAGABINE	Cholecystitis	0	Never tested	0.0030903	D004827 ||| D001714	Epilepsy ||| Bipolar Disorder
	CHEMBL1027	D010195	TIAGABINE	Pancreatitis	0	Never tested	0.000946938	D001714	Bipolar Disorder
	CHEMBL1027	D008286	TIAGABINE	Malabsorption Syndromes	0	Never tested	0.00833782	D001714	Bipolar Disorder
	CHEMBL1027	D002481	TIAGABINE	Cellulitis	0	Never tested	0.00301479	D001714	Bipolar Disorder
	CHEMBL1027	D011537	TIAGABINE	Pruritus	0	Never tested	0.00338203	D001714	Bipolar Disorder
	CHEMBL1027	D008010	TIAGABINE	Lichen Planus	0	Never tested	0.00116855	D004827	Epilepsy
	CHEMBL1027	D017492	TIAGABINE	Keratosis, Seborrheic	0	Never tested	0.000959633	D001714	Bipolar Disorder
	CHEMBL1027	D011704	TIAGABINE	Pyelonephritis	0	Never tested	0.00671253	D001714	Bipolar Disorder
	CHEMBL1027	D007676	TIAGABINE	Kidney Failure, Chronic	0	Never tested	0.00119909	D001714	Bipolar Disorder
	CHEMBL1027	D003556	TIAGABINE	Cystitis	0	Never tested	0.000956267	D001714	Bipolar Disorder
	CHEMBL1027	D011470	TIAGABINE	Prostatic Hyperplasia	0	Never tested	0.000984448	D004827	Epilepsy
	CHEMBL1027	D011472	TIAGABINE	Prostatitis	0	Never tested	0.00365691	D004827 ||| D001714	Epilepsy ||| Bipolar Disorder
	CHEMBL1027	D005348	TIAGABINE	Fibrocystic Breast Disease	0	Never tested	0.00361323	D004827	Epilepsy
	CHEMBL1027	D006177	TIAGABINE	Gynecomastia	0	Never tested	0.00112222	D004827	Epilepsy
	CHEMBL1027	D001201	TIAGABINE	Ascites	0	Never tested	0.00245764	D001714	Bipolar Disorder
	CHEMBL1027	D005076	TIAGABINE	Exanthema	0	Never tested	0.00206232	D001714	Bipolar Disorder
	CHEMBL1027	D006471	TIAGABINE	Gastrointestinal Hemorrhage	0	Never tested	0.00230944	D004827 ||| D001714	Epilepsy ||| Bipolar Disorder
	CHEMBL1027	D010437	TIAGABINE	Peptic Ulcer	0	Never tested	0.00101942	D004827 ||| D001714	Epilepsy ||| Bipolar Disorder
	CHEMBL1027	D005921	TIAGABINE	Glomerulonephritis	0	Never tested	0.000878107	D001714	Bipolar Disorder
	CHEMBL1027	D006547	TIAGABINE	Hernia	0	Never tested	0.00105252	D004827	Epilepsy
	CHEMBL1027	D006689	TIAGABINE	Hodgkin Disease	0	Never tested	0.164959	D004827 ||| D001714	Epilepsy ||| Bipolar Disorder
	CHEMBL1027	D008113	TIAGABINE	Liver Neoplasms	0	Never tested	0.150841	D004827 ||| D001714	Epilepsy ||| Bipolar Disorder
	CHEMBL1027	D010051	TIAGABINE	Ovarian Neoplasms	0	Never tested	0.000666493	D004827 ||| D001714	Epilepsy ||| Bipolar Disorder
	CHEMBL1027	D011471	TIAGABINE	Prostatic Neoplasms	0	Never tested	0.00106266	D001714	Bipolar Disorder
	CHEMBL1027	D007951	TIAGABINE	Leukemia, Myeloid	0	Never tested	0.00307059	D004827 ||| D001714	Epilepsy ||| Bipolar Disorder
	CHEMBL1027	D000740	TIAGABINE	Anemia	0	Never tested	0.0010621	D001714	Bipolar Disorder
	CHEMBL1027	D001064	TIAGABINE	Appendicitis	0	Never tested	0.000883821	D001714	Bipolar Disorder
	CHEMBL1027	D003248	TIAGABINE	Constipation	0	Never tested	0.00119622	D004827	Epilepsy
	CHEMBL1027	D004381	TIAGABINE	Duodenal Ulcer	0	Never tested	0.00276468	D004827 ||| D001714	Epilepsy ||| Bipolar Disorder
	CHEMBL1027	D005705	TIAGABINE	Gallbladder Diseases	0	Never tested	0.000968359	D004827	Epilepsy
	CHEMBL1027	D006073	TIAGABINE	Gout	0	Never tested	0.15403	D001714	Bipolar Disorder
	CHEMBL1027	D043183	TIAGABINE	Irritable Bowel Syndrome	0	Never tested	0.00108607	D001714	Bipolar Disorder
	CHEMBL1027	D010538	TIAGABINE	Peritonitis	0	Never tested	0.000988292	D004827	Epilepsy
	CHEMBL1027	D010998	TIAGABINE	Pleurisy	0	Never tested	0.00409962	D001714	Bipolar Disorder
	CHEMBL1027	D011565	TIAGABINE	Psoriasis	0	Never tested	0.263828	D001714	Bipolar Disorder
	CHEMBL1027	D012393	TIAGABINE	Rosacea	0	Never tested	0.00105359	D004827	Epilepsy
	CHEMBL1027	D013921	TIAGABINE	Thrombocytopenia	0	Never tested	0.0027195	D001714	Bipolar Disorder
	CHEMBL1027	D015179	TIAGABINE	Colorectal Neoplasms	0	Never tested	0.000605156	D001714	Bipolar Disorder
	CHEMBL1027	D010001	TIAGABINE	Osteitis Deformans	0	Never tested	0.000942636	D004827	Epilepsy
	CHEMBL1027	D020246	TIAGABINE	Venous Thrombosis	0	Never tested	0.000748414	D001714	Bipolar Disorder
	CHEMBL1027	D016055	TIAGABINE	Urinary Retention	0	Never tested	0.00402754	D001714	Bipolar Disorder
	CHEMBL1027	D012878	TIAGABINE	Skin Neoplasms	0	Never tested	0.00335847	D004827	Epilepsy
	CHEMBL1027	D009260	TIAGABINE	Nail Diseases	0	Never tested	0.00442784	D004827 ||| D001714	Epilepsy ||| Bipolar Disorder
	CHEMBL1027	D011111	TIAGABINE	Polymyalgia Rheumatica	0	Never tested	0.00346843	D004827	Epilepsy
	CHEMBL1027	D014581	TIAGABINE	Urticaria	0	Never tested	0.000706443	D001714	Bipolar Disorder
	CHEMBL1027	D014648	TIAGABINE	Varicose Veins	0	Never tested	0.00910718	D001714	Bipolar Disorder
	CHEMBL1037	D003424	GUANADREL	Crohn Disease	0	Never tested	0.000793017	D006973	Hypertension
	CHEMBL1037	D017098	GUANADREL	IgA Deficiency	0	Status unknown	0.00065475	D006973	Hypertension
	CHEMBL1037	D014012	GUANADREL	Tinnitus	0	Never tested	0.00623748	D006973	Hypertension
	CHEMBL1037	D000505	GUANADREL	Alopecia	0	Never tested	0.0311638	D006973	Hypertension
	CHEMBL1037	D012626	GUANADREL	Sebaceous Gland Neoplasms	0	Status unknown	0.00219137	D006973	Hypertension
	CHEMBL1037	D001943	GUANADREL	Breast Neoplasms	0	Never tested	0.00635012	D006973	Hypertension
	CHEMBL1037	D014029	GUANADREL	Tobacco Use Disorder	0	Never tested	0.00167934	D006973	Hypertension
	CHEMBL1037	D000076385	GUANADREL	Diverticular Diseases	0	Never tested	0.00434166	D006973	Hypertension
	CHEMBL1037	D008228	GUANADREL	Lymphoma, Non-Hodgkin	0	Never tested	0.000347494	D006973	Hypertension
	CHEMBL1037	D000380	GUANADREL	Agranulocytosis	0	Never tested	0.00226939	D006973	Hypertension
	CHEMBL1037	D006429	GUANADREL	Hemiplegia	0	Never tested	0.00592076	D006973	Hypertension
	CHEMBL1037	D010996	GUANADREL	Pleural Effusion	0	Never tested	0.00340872	D006973	Hypertension
	CHEMBL1037	D011030	GUANADREL	Pneumothorax	0	Never tested	0.000888492	D006973	Hypertension
	CHEMBL1037	D014060	GUANADREL	Tongue Diseases	0	Status unknown	0.0137129	D006973	Hypertension
	CHEMBL1037	D008010	GUANADREL	Lichen Planus	0	Never tested	0.000891094	D006973	Hypertension
	CHEMBL1037	D011470	GUANADREL	Prostatic Hyperplasia	0	Never tested	0.000973471	D006973	Hypertension
	CHEMBL1037	D011472	GUANADREL	Prostatitis	0	Never tested	0.00349353	D006973	Hypertension
	CHEMBL1037	D005348	GUANADREL	Fibrocystic Breast Disease	0	Never tested	0.0043039	D006973	Hypertension
	CHEMBL1037	D006177	GUANADREL	Gynecomastia	0	Never tested	0.00098926	D006973	Hypertension
	CHEMBL1037	D003680	GUANADREL	Deglutition Disorders	0	Never tested	0.0059048	D006973	Hypertension
	CHEMBL1037	D000647	GUANADREL	Amnesia	0	Never tested	0.0260374	D006973	Hypertension
	CHEMBL1037	D005705	GUANADREL	Gallbladder Diseases	0	Never tested	0.00146478	D006973	Hypertension
	CHEMBL1037	D001851	GUANADREL	Bone Diseases, Metabolic	0	Never tested	0.00340375	D006973	Hypertension
	CHEMBL1037	D009443	GUANADREL	Neuritis	0	Never tested	0.00427912	D006973	Hypertension
	CHEMBL1037	D010538	GUANADREL	Peritonitis	0	Never tested	0.00127513	D006973	Hypertension
	CHEMBL1037	D012393	GUANADREL	Rosacea	0	Never tested	0.000944509	D006973	Hypertension
	CHEMBL1037	D010001	GUANADREL	Osteitis Deformans	0	Never tested	0.000703772	D006973	Hypertension
	CHEMBL1037	D007762	GUANADREL	Labyrinthitis	0	Never tested	0.00470268	D006973	Hypertension
	CHEMBL1037	D012878	GUANADREL	Skin Neoplasms	0	Never tested	0.0027869	D006973	Hypertension
	CHEMBL1037	D009260	GUANADREL	Nail Diseases	0	Never tested	0.00385954	D006973	Hypertension
	CHEMBL1037	D011111	GUANADREL	Polymyalgia Rheumatica	0	Never tested	0.00278762	D006973	Hypertension
	CHEMBL1037	D019966	GUANADREL	Substance-Related Disorders	0	Never tested	0.00394189	D006973	Hypertension
	CHEMBL104	D008881	CLOTRIMAZOLE	Migraine Disorders	0	Never tested	0.00438424	D011537	Pruritus
	CHEMBL104	D001714	CLOTRIMAZOLE	Bipolar Disorder	0	Never tested	0.00366666	D011537	Pruritus
	CHEMBL104	D001281	CLOTRIMAZOLE	Atrial Fibrillation	0	Never tested	0.00317716	D011537	Pruritus
	CHEMBL104	D000380	CLOTRIMAZOLE	Agranulocytosis	0	Never tested	0.00289504	D011537	Pruritus
	CHEMBL104	D012893	CLOTRIMAZOLE	Sleep Wake Disorders	0	Never tested	0.00303433	D011537	Pruritus
	CHEMBL104	D006429	CLOTRIMAZOLE	Hemiplegia	0	Never tested	0.00329344	D011537	Pruritus
	CHEMBL104	D013345	CLOTRIMAZOLE	Subarachnoid Hemorrhage	0	Never tested	0.00438358	D011537	Pruritus
	CHEMBL104	D002543	CLOTRIMAZOLE	Cerebral Hemorrhage	0	Never tested	0.00307674	D011537	Pruritus
	CHEMBL104	D010689	CLOTRIMAZOLE	Phlebitis	0	Never tested	0.00318129	D011537	Pruritus
	CHEMBL104	D011030	CLOTRIMAZOLE	Pneumothorax	0	Never tested	0.0035849	D011537	Pruritus
	CHEMBL104	D002764	CLOTRIMAZOLE	Cholecystitis	0	Never tested	0.00330593	D011537	Pruritus
	CHEMBL104	D005348	CLOTRIMAZOLE	Fibrocystic Breast Disease	0	Never tested	0.00212274	D011537	Pruritus
	CHEMBL104	D006177	CLOTRIMAZOLE	Gynecomastia	0	Never tested	0.00314953	D011537	Pruritus
	CHEMBL104	D003680	CLOTRIMAZOLE	Deglutition Disorders	0	Never tested	0.00430366	D011537	Pruritus
	CHEMBL104	D013575	CLOTRIMAZOLE	Syncope	0	Never tested	0.00352328	D011537	Pruritus
	CHEMBL104	D006547	CLOTRIMAZOLE	Hernia	0	Never tested	0.00347148	D011537	Pruritus
	CHEMBL104	D008113	CLOTRIMAZOLE	Liver Neoplasms	0	Never tested	0.00194064	D011537	Pruritus
	CHEMBL104	D000647	CLOTRIMAZOLE	Amnesia	0	Never tested	0.00315409	D011537	Pruritus
	CHEMBL104	D005705	CLOTRIMAZOLE	Gallbladder Diseases	0	Never tested	0.00240286	D011537	Pruritus
	CHEMBL104	D001851	CLOTRIMAZOLE	Bone Diseases, Metabolic	0	Never tested	0.00310618	D011537	Pruritus
	CHEMBL104	D010024	CLOTRIMAZOLE	Osteoporosis	0	Never tested	0.0029342	D011537	Pruritus
	CHEMBL104	D009443	CLOTRIMAZOLE	Neuritis	0	Never tested	0.00396227	D011537	Pruritus
	CHEMBL104	D010538	CLOTRIMAZOLE	Peritonitis	0	Never tested	0.00264281	D011537	Pruritus
	CHEMBL104	D000075224	CLOTRIMAZOLE	Cardiac Conduction System Disease	0	Never tested	0.00332407	D011537	Pruritus
	CHEMBL104	D011111	CLOTRIMAZOLE	Polymyalgia Rheumatica	0	Never tested	0.00323313	D011537	Pruritus
	CHEMBL104	D019966	CLOTRIMAZOLE	Substance-Related Disorders	0	Never tested	0.00274388	D011537	Pruritus
	CHEMBL1040	D001289	CALCIFEDIOL ANHYDROUS	Attention Deficit Disorder with Hyperactivity	0	Never tested	0.000812207	D051436	Renal Insufficiency, Chronic
	CHEMBL1040	D015212	CALCIFEDIOL ANHYDROUS	Inflammatory Bowel Diseases	0	Never tested	0.00367537	D051436	Renal Insufficiency, Chronic
	CHEMBL1040	D034381	CALCIFEDIOL ANHYDROUS	Hearing Loss	0	Never tested	0.000740445	D051436	Renal Insufficiency, Chronic
	CHEMBL1040	D014012	CALCIFEDIOL ANHYDROUS	Tinnitus	0	Never tested	0.00109565	D051436	Renal Insufficiency, Chronic
	CHEMBL1040	D019226	CALCIFEDIOL ANHYDROUS	Oral Ulcer	0	Never tested	0.000653684	D051436	Renal Insufficiency, Chronic
	CHEMBL1040	D065631	CALCIFEDIOL ANHYDROUS	Rhinitis, Allergic	0	Never tested	0.00113578	D051436	Renal Insufficiency, Chronic
	CHEMBL1040	D004485	CALCIFEDIOL ANHYDROUS	Eczema	0	Never tested	0.0032226	D051436	Renal Insufficiency, Chronic
	CHEMBL1040	D001943	CALCIFEDIOL ANHYDROUS	Breast Neoplasms	0	Never tested	0.000594546	D051436	Renal Insufficiency, Chronic
	CHEMBL1040	D002280	CALCIFEDIOL ANHYDROUS	Carcinoma, Basal Cell	0	Never tested	0.00282849	D051436	Renal Insufficiency, Chronic
	CHEMBL1040	D000230	CALCIFEDIOL ANHYDROUS	Adenocarcinoma	0	Never tested	0.00127731	D051436	Renal Insufficiency, Chronic
	CHEMBL1040	D009290	CALCIFEDIOL ANHYDROUS	Narcolepsy	0	Never tested	0.00110774	D051436	Renal Insufficiency, Chronic
	CHEMBL1040	D002446	CALCIFEDIOL ANHYDROUS	Celiac Disease	0	Never tested	0.00089505	D051436	Renal Insufficiency, Chronic
	CHEMBL1040	D014820	CALCIFEDIOL ANHYDROUS	Vitiligo	0	Never tested	0.000644081	D051436	Renal Insufficiency, Chronic
	CHEMBL1040	D012559	CALCIFEDIOL ANHYDROUS	Schizophrenia	0	Never tested	0.00183946	D051436	Renal Insufficiency, Chronic
	CHEMBL1040	D000690	CALCIFEDIOL ANHYDROUS	Amyotrophic Lateral Sclerosis	0	Never tested	0.000672154	D051436	Renal Insufficiency, Chronic
	CHEMBL1040	D009771	CALCIFEDIOL ANHYDROUS	Obsessive-Compulsive Disorder	0	Never tested	0.0521689	D051436	Renal Insufficiency, Chronic
	CHEMBL1040	D055623	CALCIFEDIOL ANHYDROUS	Keratosis, Actinic	0	Never tested	0.000746417	D051436	Renal Insufficiency, Chronic
	CHEMBL1040	D001991	CALCIFEDIOL ANHYDROUS	Bronchitis	0	Never tested	0.00104422	D051436	Renal Insufficiency, Chronic
	CHEMBL1040	D008175	CALCIFEDIOL ANHYDROUS	Lung Neoplasms	0	Never tested	0.000744639	D051436	Renal Insufficiency, Chronic
	CHEMBL1040	D008545	CALCIFEDIOL ANHYDROUS	Melanoma	0	Never tested	0.000667579	D051436	Renal Insufficiency, Chronic
	CHEMBL1040	D002294	CALCIFEDIOL ANHYDROUS	Carcinoma, Squamous Cell	0	Never tested	0.000853703	D051436	Renal Insufficiency, Chronic
	CHEMBL1040	D006484	CALCIFEDIOL ANHYDROUS	Hemorrhoids	0	Never tested	0.000908666	D051436	Renal Insufficiency, Chronic
	CHEMBL1040	D012852	CALCIFEDIOL ANHYDROUS	Sinusitis	0	Never tested	0.000898373	D051436	Renal Insufficiency, Chronic
	CHEMBL1040	D008010	CALCIFEDIOL ANHYDROUS	Lichen Planus	0	Never tested	0.00111481	D051436	Renal Insufficiency, Chronic
	CHEMBL1040	D017492	CALCIFEDIOL ANHYDROUS	Keratosis, Seborrheic	0	Never tested	0.001057	D051436	Renal Insufficiency, Chronic
	CHEMBL1040	D011471	CALCIFEDIOL ANHYDROUS	Prostatic Neoplasms	0	Never tested	0.00101599	D051436	Renal Insufficiency, Chronic
	CHEMBL1040	D000152	CALCIFEDIOL ANHYDROUS	Acne Vulgaris	0	Never tested	0.119629	D051436	Renal Insufficiency, Chronic
	CHEMBL1040	D015352	CALCIFEDIOL ANHYDROUS	Dry Eye Syndromes	0	Never tested	0.00108478	D051436	Renal Insufficiency, Chronic
	CHEMBL1040	D011565	CALCIFEDIOL ANHYDROUS	Psoriasis	0	Never tested	0.000839021	D051436	Renal Insufficiency, Chronic
	CHEMBL1040	D006042	CALCIFEDIOL ANHYDROUS	Goiter	0	Never tested	0.0008611	D051436	Renal Insufficiency, Chronic
	CHEMBL1040	D013964	CALCIFEDIOL ANHYDROUS	Thyroid Neoplasms	0	Never tested	0.000911991	D051436	Renal Insufficiency, Chronic
	CHEMBL1040	D007018	CALCIFEDIOL ANHYDROUS	Hypopituitarism	0	Never tested	0.00120222	D051436	Renal Insufficiency, Chronic
	CHEMBL1040	D003731	CALCIFEDIOL ANHYDROUS	Dental Caries	0	Never tested	0.0010762	D051436	Renal Insufficiency, Chronic
	CHEMBL1040	D014581	CALCIFEDIOL ANHYDROUS	Urticaria	0	Never tested	0.000935353	D051436	Renal Insufficiency, Chronic
	CHEMBL1040	D010031	CALCIFEDIOL ANHYDROUS	Otitis	0	Never tested	0.00110787	D051436	Renal Insufficiency, Chronic
	CHEMBL1042	D001289	CHOLECALCIFEROL	Attention Deficit Disorder with Hyperactivity	0	Never tested	0.000647043	D003424	Crohn Disease
	CHEMBL1042	D001008	CHOLECALCIFEROL	Anxiety Disorders	0	Never tested	0.0011072	D003424 ||| D011565 ||| D012878	Crohn Disease ||| Psoriasis ||| Skin Neoplasms
	CHEMBL1042	D013313	CHOLECALCIFEROL	Stress Disorders, Post-Traumatic	0	Never tested	0.0006301	D003424	Crohn Disease
	CHEMBL1042	D000856	CHOLECALCIFEROL	Anorexia Nervosa	0	Never tested	0.0006923	D003424 ||| D011565	Crohn Disease ||| Psoriasis
	CHEMBL1042	D015228	CHOLECALCIFEROL	Hypertriglyceridemia	0	Never tested	0.0495599	D003424	Crohn Disease
	CHEMBL1042	D003324	CHOLECALCIFEROL	Coronary Artery Disease	0	Phase unknown	0.00183641	D003424 ||| D012878	Crohn Disease ||| Skin Neoplasms
	CHEMBL1042	D009765	CHOLECALCIFEROL	Obesity	0	Phase unknown	0.00959857	D003424 ||| D012878	Crohn Disease ||| Skin Neoplasms
	CHEMBL1042	D020177	CHOLECALCIFEROL	Idiopathic Hypersomnia	0	Never tested	0.00416618	D003424	Crohn Disease
	CHEMBL1042	D010300	CHOLECALCIFEROL	Parkinson Disease	0	Phase II	0.00255521	D003424 ||| D012878	Crohn Disease ||| Skin Neoplasms
	CHEMBL1042	D013771	CHOLECALCIFEROL	Tetralogy of Fallot	0	Never tested	0.0879369	D011565 ||| D000740 ||| D008175	Psoriasis ||| Anemia ||| Lung Neoplasms
	CHEMBL1042	D001172	CHOLECALCIFEROL	Arthritis, Rheumatoid	0	Phase unknown	0.238997	D003424	Crohn Disease
	CHEMBL1042	D003424	CHOLECALCIFEROL	Crohn Disease	1	Approved	0.00478976	D011565 ||| D007676 ||| D008175	Psoriasis ||| Kidney Failure, Chronic ||| Lung Neoplasms
	CHEMBL1042	D003093	CHOLECALCIFEROL	Colitis, Ulcerative	0	Phase unknown	0.00699588	D010024	Osteoporosis
	CHEMBL1042	D002761	CHOLECALCIFEROL	Cholangitis	0	Never tested	0.00389125	D010024	Osteoporosis
	CHEMBL1042	D017098	CHOLECALCIFEROL	IgA Deficiency	0	Status unknown	0.000670032	D007676 ||| D008175	Kidney Failure, Chronic ||| Lung Neoplasms
	CHEMBL1042	D008268	CHOLECALCIFEROL	Macular Degeneration	0	Phase unknown	0.00269877	D003424 ||| D011565 ||| D000740 ||| D018798 ||| D012878	Crohn Disease ||| Psoriasis ||| Anemia ||| Anemia, Iron-Deficiency ||| Skin Neoplasms
	CHEMBL1042	D034381	CHOLECALCIFEROL	Hearing Loss	0	Never tested	0.00076981	D003424	Crohn Disease
	CHEMBL1042	D014012	CHOLECALCIFEROL	Tinnitus	0	Never tested	0.00235478	D003424 ||| D007676	Crohn Disease ||| Kidney Failure, Chronic
	CHEMBL1042	D000505	CHOLECALCIFEROL	Alopecia	0	Phase unknown	0.000905412	D000740 ||| D018798 ||| D007676 ||| D008175	Anemia ||| Anemia, Iron-Deficiency ||| Kidney Failure, Chronic ||| Lung Neoplasms
	CHEMBL1042	D000787	CHOLECALCIFEROL	Angina Pectoris	0	Never tested	0.000530355	D003424 ||| D012878	Crohn Disease ||| Skin Neoplasms
	CHEMBL1042	D065631	CHOLECALCIFEROL	Rhinitis, Allergic	0	Phase unknown	0.210654	D003424 ||| D010024	Crohn Disease ||| Osteoporosis
	CHEMBL1042	D001249	CHOLECALCIFEROL	Asthma	0	Phase unknown	0.00061193	D010024	Osteoporosis
	CHEMBL1042	D005764	CHOLECALCIFEROL	Gastroesophageal Reflux	0	Never tested	0.00134846	D010024	Osteoporosis
	CHEMBL1042	D007037	CHOLECALCIFEROL	Hypothyroidism	0	Never tested	0.102063	D003424 ||| D011565	Crohn Disease ||| Psoriasis
	CHEMBL1042	D008881	CHOLECALCIFEROL	Migraine Disorders	0	Phase unknown	0.00428321	D003424 ||| D011565 ||| D000740 ||| D018798 ||| D007676 ||| D008175	Crohn Disease ||| Psoriasis ||| Anemia ||| Anemia, Iron-Deficiency ||| Kidney Failure, Chronic ||| Lung Neoplasms
	CHEMBL1042	D004485	CHOLECALCIFEROL	Eczema	0	Phase unknown	0.0228376	D010024	Osteoporosis
	CHEMBL1042	D006937	CHOLECALCIFEROL	Hypercholesterolemia	0	Phase unknown	0.00536633	D003424 ||| D012878	Crohn Disease ||| Skin Neoplasms
	CHEMBL1042	D012626	CHOLECALCIFEROL	Sebaceous Gland Neoplasms	0	Status unknown	0.00193533	D003424 ||| D000740 ||| D018798 ||| D007676	Crohn Disease ||| Anemia ||| Anemia, Iron-Deficiency ||| Kidney Failure, Chronic
	CHEMBL1042	D001943	CHOLECALCIFEROL	Breast Neoplasms	0	Phase unknown	0.000615413	D007676	Kidney Failure, Chronic
	CHEMBL1042	D002386	CHOLECALCIFEROL	Cataract	0	Never tested	0.000758348	D003424 ||| D018798 ||| D012878	Crohn Disease ||| Anemia, Iron-Deficiency ||| Skin Neoplasms
	CHEMBL1042	D006552	CHOLECALCIFEROL	Hernia, Inguinal	0	Never tested	0.00264656	D012878	Skin Neoplasms
	CHEMBL1042	D012005	CHOLECALCIFEROL	Rectal Prolapse	0	Status unknown	0.00082168	D010024 ||| D011565 ||| D008175	Osteoporosis ||| Psoriasis ||| Lung Neoplasms
	CHEMBL1042	D014029	CHOLECALCIFEROL	Tobacco Use Disorder	0	Never tested	0.0027264	D011565 ||| D000740 ||| D018798 ||| D007676 ||| D008175	Psoriasis ||| Anemia ||| Anemia, Iron-Deficiency ||| Kidney Failure, Chronic ||| Lung Neoplasms
	CHEMBL1042	D009203	CHOLECALCIFEROL	Myocardial Infarction	0	Phase II	0.000490944	D003424 ||| D012878	Crohn Disease ||| Skin Neoplasms
	CHEMBL1042	D005756	CHOLECALCIFEROL	Gastritis	0	Never tested	0.00130219	D010024	Osteoporosis
	CHEMBL1042	D000076385	CHOLECALCIFEROL	Diverticular Diseases	0	Never tested	0.000652595	D011565 ||| D000740 ||| D007676 ||| D008175	Psoriasis ||| Anemia ||| Kidney Failure, Chronic ||| Lung Neoplasms
	CHEMBL1042	D007319	CHOLECALCIFEROL	Sleep Initiation and Maintenance Disorders	0	Phase unknown	0.0013007	D003424 ||| D011565 ||| D012878	Crohn Disease ||| Psoriasis ||| Skin Neoplasms
	CHEMBL1042	D009290	CHOLECALCIFEROL	Narcolepsy	0	Never tested	0.00252514	D003424 ||| D012878	Crohn Disease ||| Skin Neoplasms
	CHEMBL1042	D003922	CHOLECALCIFEROL	Diabetes Mellitus, Type 1	0	Phase unknown	0.189615	D003424	Crohn Disease
	CHEMBL1042	D008105	CHOLECALCIFEROL	Liver Cirrhosis, Biliary	0	Never tested	0.142983	D010024	Osteoporosis
	CHEMBL1042	D014820	CHOLECALCIFEROL	Vitiligo	0	Phase unknown	0.00357973	D003424	Crohn Disease
	CHEMBL1042	D009798	CHOLECALCIFEROL	Ocular Hypertension	0	Never tested	0.000806983	D003424 ||| D011565 ||| D000740 ||| D018798 ||| D008175	Crohn Disease ||| Psoriasis ||| Anemia ||| Anemia, Iron-Deficiency ||| Lung Neoplasms
	CHEMBL1042	D012559	CHOLECALCIFEROL	Schizophrenia	0	Phase unknown	0.00155705	D003424 ||| D012878	Crohn Disease ||| Skin Neoplasms
	CHEMBL1042	D000690	CHOLECALCIFEROL	Amyotrophic Lateral Sclerosis	0	Never tested	0.00213941	D003424	Crohn Disease
	CHEMBL1042	D008180	CHOLECALCIFEROL	Lupus Erythematosus, Systemic	0	Phase unknown	0.126052	D003424 ||| D012878	Crohn Disease ||| Skin Neoplasms
	CHEMBL1042	D000437	CHOLECALCIFEROL	Alcoholism	0	Never tested	0.000585389	D003424 ||| D011565	Crohn Disease ||| Psoriasis
	CHEMBL1042	D000067877	CHOLECALCIFEROL	Autism Spectrum Disorder	0	Never tested	0.000653579	D003424	Crohn Disease
	CHEMBL1042	D001714	CHOLECALCIFEROL	Bipolar Disorder	0	Phase unknown	0.150116	D003424 ||| D011565 ||| D000740 ||| D018798 ||| D007676 ||| D008175	Crohn Disease ||| Psoriasis ||| Anemia ||| Anemia, Iron-Deficiency ||| Kidney Failure, Chronic ||| Lung Neoplasms
	CHEMBL1042	D009771	CHOLECALCIFEROL	Obsessive-Compulsive Disorder	0	Never tested	0.000896325	D003424	Crohn Disease
	CHEMBL1042	D003924	CHOLECALCIFEROL	Diabetes Mellitus, Type 2	0	Phase unknown	0.00888131	D003424	Crohn Disease
	CHEMBL1042	D000544	CHOLECALCIFEROL	Alzheimer Disease	0	Phase III	0.0627522	D003424 ||| D011565	Crohn Disease ||| Psoriasis
	CHEMBL1042	D004827	CHOLECALCIFEROL	Epilepsy	0	Phase III	0.000987411	D003424 ||| D012878	Crohn Disease ||| Skin Neoplasms
	CHEMBL1042	D005901	CHOLECALCIFEROL	Glaucoma	0	Never tested	0.00074289	D003424 ||| D018798 ||| D012878	Crohn Disease ||| Anemia, Iron-Deficiency ||| Skin Neoplasms
	CHEMBL1042	D051436	CHOLECALCIFEROL	Renal Insufficiency, Chronic	0	Phase unknown	0.000818395	D011565 ||| D008175	Psoriasis ||| Lung Neoplasms
	CHEMBL1042	D013167	CHOLECALCIFEROL	Spondylitis, Ankylosing	0	Never tested	0.24779	D003424	Crohn Disease
	CHEMBL1042	D003863	CHOLECALCIFEROL	Depression	0	Phase unknown	0.012409	D003424 ||| D011565 ||| D012878	Crohn Disease ||| Psoriasis ||| Skin Neoplasms
	CHEMBL1042	D010003	CHOLECALCIFEROL	Osteoarthritis	0	Phase unknown	0.0281062	D003424	Crohn Disease
	CHEMBL1042	D000419	CHOLECALCIFEROL	Albuminuria	0	Never tested	0.00107069	D011565	Psoriasis
	CHEMBL1042	D001281	CHOLECALCIFEROL	Atrial Fibrillation	0	Never tested	0.000717311	D011565 ||| D000740 ||| D018798 ||| D007676 ||| D008175	Psoriasis ||| Anemia ||| Anemia, Iron-Deficiency ||| Kidney Failure, Chronic ||| Lung Neoplasms
	CHEMBL1042	D006973	CHOLECALCIFEROL	Hypertension	0	Phase unknown	0.000752267	D003424 ||| D012878	Crohn Disease ||| Skin Neoplasms
	CHEMBL1042	D006327	CHOLECALCIFEROL	Heart Block	0	Never tested	0.00117012	D011565 ||| D012878	Psoriasis ||| Skin Neoplasms
	CHEMBL1042	D001991	CHOLECALCIFEROL	Bronchitis	0	Phase III	0.00109772	D010024	Osteoporosis
	CHEMBL1042	D008175	CHOLECALCIFEROL	Lung Neoplasms	1	Approved	0.000657051	D003424	Crohn Disease
	CHEMBL1042	D008228	CHOLECALCIFEROL	Lymphoma, Non-Hodgkin	0	Phase unknown	0.00111734	D018798	Anemia, Iron-Deficiency
	CHEMBL1042	D002294	CHOLECALCIFEROL	Carcinoma, Squamous Cell	0	Never tested	0.00208701	D003424	Crohn Disease
	CHEMBL1042	D002349	CHOLECALCIFEROL	Carpal Tunnel Syndrome	0	Never tested	0.00106509	D003424	Crohn Disease
	CHEMBL1042	D016883	CHOLECALCIFEROL	Diabetic Ketoacidosis	0	Never tested	0.00112026	D003424 ||| D012878	Crohn Disease ||| Skin Neoplasms
	CHEMBL1042	D000380	CHOLECALCIFEROL	Agranulocytosis	0	Never tested	0.00348202	D011565 ||| D007676 ||| D008175	Psoriasis ||| Kidney Failure, Chronic ||| Lung Neoplasms
	CHEMBL1042	D012893	CHOLECALCIFEROL	Sleep Wake Disorders	0	Never tested	0.000708364	D003424 ||| D011565 ||| D000740 ||| D008175	Crohn Disease ||| Psoriasis ||| Anemia ||| Lung Neoplasms
	CHEMBL1042	D006429	CHOLECALCIFEROL	Hemiplegia	0	Never tested	0.00746586	D011565 ||| D000740 ||| D018798 ||| D007676 ||| D008175	Psoriasis ||| Anemia ||| Anemia, Iron-Deficiency ||| Kidney Failure, Chronic ||| Lung Neoplasms
	CHEMBL1042	D011655	CHOLECALCIFEROL	Pulmonary Embolism	0	Never tested	0.000680157	D003424 ||| D012878	Crohn Disease ||| Skin Neoplasms
	CHEMBL1042	D009202	CHOLECALCIFEROL	Cardiomyopathies	0	Phase II	0.00140497	D003424 ||| D011565 ||| D012878	Crohn Disease ||| Psoriasis ||| Skin Neoplasms
	CHEMBL1042	D013345	CHOLECALCIFEROL	Subarachnoid Hemorrhage	0	Never tested	0.00094062	D003424 ||| D011565 ||| D000740 ||| D018798 ||| D012878 ||| D008175	Crohn Disease ||| Psoriasis ||| Anemia ||| Anemia, Iron-Deficiency ||| Skin Neoplasms ||| Lung Neoplasms
	CHEMBL1042	D002543	CHOLECALCIFEROL	Cerebral Hemorrhage	0	Never tested	0.000800268	D003424 ||| D011565 ||| D000740 ||| D018798 ||| D012878 ||| D008175	Crohn Disease ||| Psoriasis ||| Anemia ||| Anemia, Iron-Deficiency ||| Skin Neoplasms ||| Lung Neoplasms
	CHEMBL1042	D002544	CHOLECALCIFEROL	Cerebral Infarction	0	Never tested	0.0034466	D011565 ||| D012878	Psoriasis ||| Skin Neoplasms
	CHEMBL1042	D050197	CHOLECALCIFEROL	Arteriosclerosis	0	Never tested	0.00125849	D003424 ||| D011565 ||| D012878	Crohn Disease ||| Psoriasis ||| Skin Neoplasms
	CHEMBL1042	D010689	CHOLECALCIFEROL	Phlebitis	0	Never tested	0.00454428	D011565 ||| D000740 ||| D018798 ||| D007676 ||| D008175	Psoriasis ||| Anemia ||| Anemia, Iron-Deficiency ||| Kidney Failure, Chronic ||| Lung Neoplasms
	CHEMBL1042	D006484	CHOLECALCIFEROL	Hemorrhoids	0	Never tested	0.000862264	D010024	Osteoporosis
	CHEMBL1042	D007022	CHOLECALCIFEROL	Hypotension	0	Never tested	0.0019775	D012878	Skin Neoplasms
	CHEMBL1042	D012852	CHOLECALCIFEROL	Sinusitis	0	Phase unknown	0.114896	D003424 ||| D010024	Crohn Disease ||| Osteoporosis
	CHEMBL1042	D010996	CHOLECALCIFEROL	Pleural Effusion	0	Never tested	0.00402122	D007676	Kidney Failure, Chronic
	CHEMBL1042	D011030	CHOLECALCIFEROL	Pneumothorax	0	Never tested	0.124925	D000740 ||| D018798 ||| D007676 ||| D008175	Anemia ||| Anemia, Iron-Deficiency ||| Kidney Failure, Chronic ||| Lung Neoplasms
	CHEMBL1042	D014060	CHOLECALCIFEROL	Tongue Diseases	0	Status unknown	0.00595807	D007676	Kidney Failure, Chronic
	CHEMBL1042	D004941	CHOLECALCIFEROL	Esophagitis	0	Never tested	0.0061642	D010024	Osteoporosis
	CHEMBL1042	D013276	CHOLECALCIFEROL	Stomach Ulcer	0	Never tested	0.000994883	D010024	Osteoporosis
	CHEMBL1042	D004415	CHOLECALCIFEROL	Dyspepsia	0	Never tested	0.00676668	D010024	Osteoporosis
	CHEMBL1042	D002769	CHOLECALCIFEROL	Cholelithiasis	0	Never tested	0.000647995	D010024 ||| D012878	Osteoporosis ||| Skin Neoplasms
	CHEMBL1042	D002764	CHOLECALCIFEROL	Cholecystitis	0	Never tested	0.000715297	D011565 ||| D008175	Psoriasis ||| Lung Neoplasms
	CHEMBL1042	D010195	CHOLECALCIFEROL	Pancreatitis	0	Phase unknown	0.0010082	D010024	Osteoporosis
	CHEMBL1042	D008286	CHOLECALCIFEROL	Malabsorption Syndromes	0	Phase unknown	0.0149776	D010024	Osteoporosis
	CHEMBL1042	D011537	CHOLECALCIFEROL	Pruritus	0	Never tested	0.00242212	D010024	Osteoporosis
	CHEMBL1042	D008010	CHOLECALCIFEROL	Lichen Planus	0	Phase unknown	0.11951	D010024 ||| D000740 ||| D018798 ||| D007676	Osteoporosis ||| Anemia ||| Anemia, Iron-Deficiency ||| Kidney Failure, Chronic
	CHEMBL1042	D017492	CHOLECALCIFEROL	Keratosis, Seborrheic	0	Never tested	0.000802702	D010024	Osteoporosis
	CHEMBL1042	D011704	CHOLECALCIFEROL	Pyelonephritis	0	Never tested	0.00177759	D010024	Osteoporosis
	CHEMBL1042	D058186	CHOLECALCIFEROL	Acute Kidney Injury	0	Never tested	0.00168962	D012878	Skin Neoplasms
	CHEMBL1042	D007676	CHOLECALCIFEROL	Kidney Failure, Chronic	1	Approved	0.000681082	D003424 ||| D012878	Crohn Disease ||| Skin Neoplasms
	CHEMBL1042	D003556	CHOLECALCIFEROL	Cystitis	0	Never tested	0.00105036	D010024	Osteoporosis
	CHEMBL1042	D011470	CHOLECALCIFEROL	Prostatic Hyperplasia	0	Never tested	0.00108415	D007676	Kidney Failure, Chronic
	CHEMBL1042	D005348	CHOLECALCIFEROL	Fibrocystic Breast Disease	0	Phase unknown	0.00410746	D011565 ||| D000740 ||| D008175	Psoriasis ||| Anemia ||| Lung Neoplasms
	CHEMBL1042	D006177	CHOLECALCIFEROL	Gynecomastia	0	Never tested	0.000790759	D011565 ||| D000740 ||| D018798 ||| D008175	Psoriasis ||| Anemia ||| Anemia, Iron-Deficiency ||| Lung Neoplasms
	CHEMBL1042	D003680	CHOLECALCIFEROL	Deglutition Disorders	0	Never tested	0.00475809	D011565 ||| D000740 ||| D018798 ||| D007676 ||| D008175	Psoriasis ||| Anemia ||| Anemia, Iron-Deficiency ||| Kidney Failure, Chronic ||| Lung Neoplasms
	CHEMBL1042	D001201	CHOLECALCIFEROL	Ascites	0	Never tested	0.00333049	D010024 ||| D012878	Osteoporosis ||| Skin Neoplasms
	CHEMBL1042	D005076	CHOLECALCIFEROL	Exanthema	0	Phase III	0.00495598	D010024	Osteoporosis
	CHEMBL1042	D014717	CHOLECALCIFEROL	Vertigo	0	Never tested	0.00105191	D003424 ||| D000740 ||| D018798	Crohn Disease ||| Anemia ||| Anemia, Iron-Deficiency
	CHEMBL1042	D013575	CHOLECALCIFEROL	Syncope	0	Phase I	0.00399781	D011565 ||| D000740 ||| D018798 ||| D007676 ||| D008175	Psoriasis ||| Anemia ||| Anemia, Iron-Deficiency ||| Kidney Failure, Chronic ||| Lung Neoplasms
	CHEMBL1042	D007766	CHOLECALCIFEROL	Lacrimal Apparatus Diseases	0	Never tested	0.00436017	D018798	Anemia, Iron-Deficiency
	CHEMBL1042	D006471	CHOLECALCIFEROL	Gastrointestinal Hemorrhage	0	Never tested	0.00324212	D010024	Osteoporosis
	CHEMBL1042	D010437	CHOLECALCIFEROL	Peptic Ulcer	0	Never tested	0.000988074	D010024	Osteoporosis
	CHEMBL1042	D005921	CHOLECALCIFEROL	Glomerulonephritis	0	Never tested	0.00323879	D012878	Skin Neoplasms
	CHEMBL1042	D006333	CHOLECALCIFEROL	Heart Failure	0	Phase unknown	0.00343058	D012878	Skin Neoplasms
	CHEMBL1042	D006547	CHOLECALCIFEROL	Hernia	0	Never tested	0.000765872	D011565 ||| D007676 ||| D008175	Psoriasis ||| Kidney Failure, Chronic ||| Lung Neoplasms
	CHEMBL1042	D008113	CHOLECALCIFEROL	Liver Neoplasms	0	Phase I	0.000861119	D011565	Psoriasis
	CHEMBL1042	D000647	CHOLECALCIFEROL	Amnesia	0	Never tested	0.000763707	D003424 ||| D011565 ||| D000740 ||| D018798 ||| D007676 ||| D008175	Crohn Disease ||| Psoriasis ||| Anemia ||| Anemia, Iron-Deficiency ||| Kidney Failure, Chronic ||| Lung Neoplasms
	CHEMBL1042	D000152	CHOLECALCIFEROL	Acne Vulgaris	0	Never tested	0.00176574	D003424	Crohn Disease
	CHEMBL1042	D001064	CHOLECALCIFEROL	Appendicitis	0	Never tested	0.00220252	D010024	Osteoporosis
	CHEMBL1042	D015352	CHOLECALCIFEROL	Dry Eye Syndromes	0	Phase unknown	0.0011271	D003424 ||| D018798 ||| D012878	Crohn Disease ||| Anemia, Iron-Deficiency ||| Skin Neoplasms
	CHEMBL1042	D004381	CHOLECALCIFEROL	Duodenal Ulcer	0	Never tested	0.00089667	D010024	Osteoporosis
	CHEMBL1042	D015837	CHOLECALCIFEROL	Vestibular Diseases	0	Phase unknown	0.00323994	D000740 ||| D018798	Anemia ||| Anemia, Iron-Deficiency
	CHEMBL1042	D005705	CHOLECALCIFEROL	Gallbladder Diseases	0	Never tested	0.000769135	D011565 ||| D000740 ||| D018798 ||| D007676 ||| D008175	Psoriasis ||| Anemia ||| Anemia, Iron-Deficiency ||| Kidney Failure, Chronic ||| Lung Neoplasms
	CHEMBL1042	D006073	CHOLECALCIFEROL	Gout	0	Never tested	0.00387266	D003424	Crohn Disease
	CHEMBL1042	D001145	CHOLECALCIFEROL	Arrhythmias, Cardiac	0	Never tested	0.00458739	D003424 ||| D012878	Crohn Disease ||| Skin Neoplasms
	CHEMBL1042	D043183	CHOLECALCIFEROL	Irritable Bowel Syndrome	0	Phase I	0.0734225	D010024	Osteoporosis
	CHEMBL1042	D001851	CHOLECALCIFEROL	Bone Diseases, Metabolic	0	Phase unknown	0.00419463	D011565 ||| D000740 ||| D018798 ||| D007676 ||| D008175	Psoriasis ||| Anemia ||| Anemia, Iron-Deficiency ||| Kidney Failure, Chronic ||| Lung Neoplasms
	CHEMBL1042	D009443	CHOLECALCIFEROL	Neuritis	0	Phase II	0.00532084	D011565 ||| D000740 ||| D018798 ||| D007676 ||| D008175	Psoriasis ||| Anemia ||| Anemia, Iron-Deficiency ||| Kidney Failure, Chronic ||| Lung Neoplasms
	CHEMBL1042	D010538	CHOLECALCIFEROL	Peritonitis	0	Phase II	0.000884128	D011565 ||| D000740 ||| D018798 ||| D007676 ||| D008175	Psoriasis ||| Anemia ||| Anemia, Iron-Deficiency ||| Kidney Failure, Chronic ||| Lung Neoplasms
	CHEMBL1042	D011565	CHOLECALCIFEROL	Psoriasis	1	Approved	0.0133197	D003424	Crohn Disease
	CHEMBL1042	D012163	CHOLECALCIFEROL	Retinal Detachment	0	Never tested	0.000896809	D003424 ||| D018798 ||| D012878	Crohn Disease ||| Anemia, Iron-Deficiency ||| Skin Neoplasms
	CHEMBL1042	D012393	CHOLECALCIFEROL	Rosacea	0	Never tested	0.00084452	D000740 ||| D018798 ||| D007676 ||| D008175	Anemia ||| Anemia, Iron-Deficiency ||| Kidney Failure, Chronic ||| Lung Neoplasms
	CHEMBL1042	D006042	CHOLECALCIFEROL	Goiter	0	Never tested	0.000921149	D003424 ||| D012878	Crohn Disease ||| Skin Neoplasms
	CHEMBL1042	D002546	CHOLECALCIFEROL	Ischemic Attack, Transient	0	Never tested	0.00366021	D011565 ||| D012878	Psoriasis ||| Skin Neoplasms
	CHEMBL1042	D000083242	CHOLECALCIFEROL	Ischemic Stroke	0	Never tested	0.00107694	D003424 ||| D012878	Crohn Disease ||| Skin Neoplasms
	CHEMBL1042	D012891	CHOLECALCIFEROL	Sleep Apnea Syndromes	0	Never tested	0.00110274	D011565	Psoriasis
	CHEMBL1042	D013921	CHOLECALCIFEROL	Thrombocytopenia	0	Never tested	0.00182523	D012878	Skin Neoplasms
	CHEMBL1042	D013964	CHOLECALCIFEROL	Thyroid Neoplasms	0	Never tested	0.000921001	D003424	Crohn Disease
	CHEMBL1042	D010001	CHOLECALCIFEROL	Osteitis Deformans	0	Phase III	0.000721277	D011565 ||| D000740 ||| D018798 ||| D007676 ||| D008175	Psoriasis ||| Anemia ||| Anemia, Iron-Deficiency ||| Kidney Failure, Chronic ||| Lung Neoplasms
	CHEMBL1042	D007018	CHOLECALCIFEROL	Hypopituitarism	0	Never tested	0.00107125	D003424	Crohn Disease
	CHEMBL1042	D000075224	CHOLECALCIFEROL	Cardiac Conduction System Disease	0	Never tested	0.00179374	D011565 ||| D012878	Psoriasis ||| Skin Neoplasms
	CHEMBL1042	D003731	CHOLECALCIFEROL	Dental Caries	0	Never tested	0.0013153	D018798	Anemia, Iron-Deficiency
	CHEMBL1042	D011141	CHOLECALCIFEROL	Polyuria	0	Never tested	0.00305466	D012878	Skin Neoplasms
	CHEMBL1042	D007762	CHOLECALCIFEROL	Labyrinthitis	0	Never tested	0.00621106	D000740 ||| D018798 ||| D007676	Anemia ||| Anemia, Iron-Deficiency ||| Kidney Failure, Chronic
	CHEMBL1042	D012878	CHOLECALCIFEROL	Skin Neoplasms	1	Approved	0.00331979	D007676	Kidney Failure, Chronic
	CHEMBL1042	D009260	CHOLECALCIFEROL	Nail Diseases	0	Never tested	0.0051335	D000740 ||| D018798 ||| D007676 ||| D008175	Anemia ||| Anemia, Iron-Deficiency ||| Kidney Failure, Chronic ||| Lung Neoplasms
	CHEMBL1042	D016491	CHOLECALCIFEROL	Peripheral Vascular Diseases	0	Never tested	0.00334675	D012878	Skin Neoplasms
	CHEMBL1042	D011111	CHOLECALCIFEROL	Polymyalgia Rheumatica	0	Never tested	0.00681789	D000740 ||| D018798 ||| D007676 ||| D008175	Anemia ||| Anemia, Iron-Deficiency ||| Kidney Failure, Chronic ||| Lung Neoplasms
	CHEMBL1042	D013118	CHOLECALCIFEROL	Spinal Cord Diseases	0	Never tested	0.00118485	D003424	Crohn Disease
	CHEMBL1042	D014581	CHOLECALCIFEROL	Urticaria	0	Phase unknown	0.00259877	D010024	Osteoporosis
	CHEMBL1042	D014648	CHOLECALCIFEROL	Varicose Veins	0	Never tested	0.00149551	D010024 ||| D012878	Osteoporosis ||| Skin Neoplasms
	CHEMBL1042	D010031	CHOLECALCIFEROL	Otitis	0	Never tested	0.000913615	D003424	Crohn Disease
	CHEMBL1042	D019966	CHOLECALCIFEROL	Substance-Related Disorders	0	Never tested	0.00445726	D011565 ||| D000740 ||| D018798 ||| D007676 ||| D008175	Psoriasis ||| Anemia ||| Anemia, Iron-Deficiency ||| Kidney Failure, Chronic ||| Lung Neoplasms
	CHEMBL1042	D015155	CHOLECALCIFEROL	Esophageal Spasm, Diffuse	0	Never tested	0.00105684	D010024 ||| D012878	Osteoporosis ||| Skin Neoplasms
	CHEMBL1043	D003324	DAPSONE	Coronary Artery Disease	0	Never tested	0.00194122	D000152	Acne Vulgaris
	CHEMBL1043	D013771	DAPSONE	Tetralogy of Fallot	0	Never tested	0.000952483	D000152	Acne Vulgaris
	CHEMBL1043	D003424	DAPSONE	Crohn Disease	0	Never tested	0.00176106	D000152	Acne Vulgaris
	CHEMBL1043	D017098	DAPSONE	IgA Deficiency	0	Status unknown	0.00091004	D000152	Acne Vulgaris
	CHEMBL1043	D008268	DAPSONE	Macular Degeneration	0	Never tested	0.0455371	D000152	Acne Vulgaris
	CHEMBL1043	D008881	DAPSONE	Migraine Disorders	0	Never tested	0.000678378	D000152	Acne Vulgaris
	CHEMBL1043	D014029	DAPSONE	Tobacco Use Disorder	0	Never tested	0.000805714	D000152	Acne Vulgaris
	CHEMBL1043	D000076385	DAPSONE	Diverticular Diseases	0	Never tested	0.000897777	D000152	Acne Vulgaris
	CHEMBL1043	D009798	DAPSONE	Ocular Hypertension	0	Never tested	0.000737523	D000152	Acne Vulgaris
	CHEMBL1043	D051436	DAPSONE	Renal Insufficiency, Chronic	0	Never tested	0.114948	D000152	Acne Vulgaris
	CHEMBL1043	D000419	DAPSONE	Albuminuria	0	Never tested	0.000951359	D000152	Acne Vulgaris
	CHEMBL1043	D001281	DAPSONE	Atrial Fibrillation	0	Never tested	0.00064708	D000152	Acne Vulgaris
	CHEMBL1043	D006327	DAPSONE	Heart Block	0	Never tested	0.00108617	D000152	Acne Vulgaris
	CHEMBL1043	D000380	DAPSONE	Agranulocytosis	0	Never tested	0.0132778	D000152	Acne Vulgaris
	CHEMBL1043	D006429	DAPSONE	Hemiplegia	0	Never tested	0.00328261	D000152	Acne Vulgaris
	CHEMBL1043	D009202	DAPSONE	Cardiomyopathies	0	Never tested	0.00102259	D000152	Acne Vulgaris
	CHEMBL1043	D013345	DAPSONE	Subarachnoid Hemorrhage	0	Phase III	0.0010769	D000152	Acne Vulgaris
	CHEMBL1043	D002543	DAPSONE	Cerebral Hemorrhage	0	Never tested	0.000827473	D000152	Acne Vulgaris
	CHEMBL1043	D050197	DAPSONE	Arteriosclerosis	0	Never tested	0.000599677	D000152	Acne Vulgaris
	CHEMBL1043	D010689	DAPSONE	Phlebitis	0	Never tested	0.00164082	D000152	Acne Vulgaris
	CHEMBL1043	D011030	DAPSONE	Pneumothorax	0	Never tested	0.00102242	D000152	Acne Vulgaris
	CHEMBL1043	D002764	DAPSONE	Cholecystitis	0	Never tested	0.000761895	D000152	Acne Vulgaris
	CHEMBL1043	D005348	DAPSONE	Fibrocystic Breast Disease	0	Never tested	0.0033893	D000152	Acne Vulgaris
	CHEMBL1043	D006177	DAPSONE	Gynecomastia	0	Never tested	0.000727375	D000152	Acne Vulgaris
	CHEMBL1043	D003680	DAPSONE	Deglutition Disorders	0	Never tested	0.00370487	D000152	Acne Vulgaris
	CHEMBL1043	D013575	DAPSONE	Syncope	0	Never tested	0.00151535	D000152	Acne Vulgaris
	CHEMBL1043	D006547	DAPSONE	Hernia	0	Never tested	0.00428398	D000152	Acne Vulgaris
	CHEMBL1043	D008113	DAPSONE	Liver Neoplasms	0	Never tested	0.00561925	D000152	Acne Vulgaris
	CHEMBL1043	D000647	DAPSONE	Amnesia	0	Never tested	0.00102076	D000152	Acne Vulgaris
	CHEMBL1043	D005705	DAPSONE	Gallbladder Diseases	0	Never tested	0.000722401	D000152	Acne Vulgaris
	CHEMBL1043	D001851	DAPSONE	Bone Diseases, Metabolic	0	Never tested	0.00302624	D000152	Acne Vulgaris
	CHEMBL1043	D009443	DAPSONE	Neuritis	0	Never tested	0.00330819	D000152	Acne Vulgaris
	CHEMBL1043	D010538	DAPSONE	Peritonitis	0	Never tested	0.00106663	D000152	Acne Vulgaris
	CHEMBL1043	D002546	DAPSONE	Ischemic Attack, Transient	0	Never tested	0.00342914	D000152	Acne Vulgaris
	CHEMBL1043	D010001	DAPSONE	Osteitis Deformans	0	Never tested	0.000813367	D000152	Acne Vulgaris
	CHEMBL1043	D000075224	DAPSONE	Cardiac Conduction System Disease	0	Never tested	0.00437224	D000152	Acne Vulgaris
	CHEMBL1043	D011111	DAPSONE	Polymyalgia Rheumatica	0	Never tested	0.00399875	D000152	Acne Vulgaris
	CHEMBL1046	D001943	AMINOCAPROIC ACID	Breast Neoplasms	0	Never tested	0.00438538	D013921	Thrombocytopenia
	CHEMBL1046	D001714	AMINOCAPROIC ACID	Bipolar Disorder	0	Phase unknown	0.00238926	D013921	Thrombocytopenia
	CHEMBL1046	D012893	AMINOCAPROIC ACID	Sleep Wake Disorders	0	Never tested	0.00330882	D013921	Thrombocytopenia
	CHEMBL1046	D006429	AMINOCAPROIC ACID	Hemiplegia	0	Never tested	0.00368367	D013921	Thrombocytopenia
	CHEMBL1046	D011030	AMINOCAPROIC ACID	Pneumothorax	0	Never tested	0.004422	D013921	Thrombocytopenia
	CHEMBL1046	D014060	AMINOCAPROIC ACID	Tongue Diseases	0	Status unknown	0.00531947	D013921	Thrombocytopenia
	CHEMBL1046	D008010	AMINOCAPROIC ACID	Lichen Planus	0	Never tested	0.00375336	D013921	Thrombocytopenia
	CHEMBL1046	D011470	AMINOCAPROIC ACID	Prostatic Hyperplasia	0	Never tested	0.00216267	D013921	Thrombocytopenia
	CHEMBL1046	D005348	AMINOCAPROIC ACID	Fibrocystic Breast Disease	0	Never tested	0.00260266	D013921	Thrombocytopenia
	CHEMBL1046	D006177	AMINOCAPROIC ACID	Gynecomastia	0	Never tested	0.00430652	D013921	Thrombocytopenia
	CHEMBL1046	D003680	AMINOCAPROIC ACID	Deglutition Disorders	0	Never tested	0.00399448	D013921	Thrombocytopenia
	CHEMBL1046	D014717	AMINOCAPROIC ACID	Vertigo	0	Never tested	0.00381421	D013921	Thrombocytopenia
	CHEMBL1046	D013575	AMINOCAPROIC ACID	Syncope	0	Never tested	0.0038664	D013921	Thrombocytopenia
	CHEMBL1046	D006547	AMINOCAPROIC ACID	Hernia	0	Never tested	0.00180833	D013921	Thrombocytopenia
	CHEMBL1046	D000647	AMINOCAPROIC ACID	Amnesia	0	Never tested	0.00396109	D013921	Thrombocytopenia
	CHEMBL1046	D005705	AMINOCAPROIC ACID	Gallbladder Diseases	0	Never tested	0.00152253	D013921	Thrombocytopenia
	CHEMBL1046	D001851	AMINOCAPROIC ACID	Bone Diseases, Metabolic	0	Never tested	0.00207492	D013921	Thrombocytopenia
	CHEMBL1046	D009443	AMINOCAPROIC ACID	Neuritis	0	Never tested	0.00291857	D013921	Thrombocytopenia
	CHEMBL1046	D010538	AMINOCAPROIC ACID	Peritonitis	0	Never tested	0.00310453	D013921	Thrombocytopenia
	CHEMBL1046	D012393	AMINOCAPROIC ACID	Rosacea	0	Phase I	0.00170638	D013921	Thrombocytopenia
	CHEMBL1046	D007762	AMINOCAPROIC ACID	Labyrinthitis	0	Never tested	0.00219366	D013921	Thrombocytopenia
	CHEMBL1046	D012878	AMINOCAPROIC ACID	Skin Neoplasms	0	Never tested	0.0036435	D013921	Thrombocytopenia
	CHEMBL1046	D009260	AMINOCAPROIC ACID	Nail Diseases	0	Never tested	0.00367304	D013921	Thrombocytopenia
	CHEMBL1046	D011111	AMINOCAPROIC ACID	Polymyalgia Rheumatica	0	Never tested	0.00320613	D013921	Thrombocytopenia
	CHEMBL1046	D019966	AMINOCAPROIC ACID	Substance-Related Disorders	0	Never tested	0.00356288	D013921	Thrombocytopenia
	CHEMBL105	D001289	MITOMYCIN	Attention Deficit Disorder with Hyperactivity	0	Never tested	0.00114715	D001749	Urinary Bladder Neoplasms
	CHEMBL105	D001008	MITOMYCIN	Anxiety Disorders	0	Never tested	0.000706345	D001749 ||| D000230	Urinary Bladder Neoplasms ||| Adenocarcinoma
	CHEMBL105	D003324	MITOMYCIN	Coronary Artery Disease	0	Never tested	0.00142858	D000230	Adenocarcinoma
	CHEMBL105	D020177	MITOMYCIN	Idiopathic Hypersomnia	0	Never tested	0.00067054	D000230	Adenocarcinoma
	CHEMBL105	D010300	MITOMYCIN	Parkinson Disease	0	Never tested	0.0016159	D001749	Urinary Bladder Neoplasms
	CHEMBL105	D013771	MITOMYCIN	Tetralogy of Fallot	0	Never tested	0.155528	D015179 ||| D000230	Colorectal Neoplasms ||| Adenocarcinoma
	CHEMBL105	D003424	MITOMYCIN	Crohn Disease	0	Never tested	0.000389154	D005901	Glaucoma
	CHEMBL105	D003093	MITOMYCIN	Colitis, Ulcerative	0	Never tested	0.000457509	D005901	Glaucoma
	CHEMBL105	D002761	MITOMYCIN	Cholangitis	0	Phase II	0.00115343	D005901	Glaucoma
	CHEMBL105	D017098	MITOMYCIN	IgA Deficiency	0	Status unknown	0.000916131	D005901 ||| D015179 ||| D000230	Glaucoma ||| Colorectal Neoplasms ||| Adenocarcinoma
	CHEMBL105	D008268	MITOMYCIN	Macular Degeneration	0	Never tested	0.000720729	D001749 ||| D015179 ||| D000230	Urinary Bladder Neoplasms ||| Colorectal Neoplasms ||| Adenocarcinoma
	CHEMBL105	D034381	MITOMYCIN	Hearing Loss	0	Never tested	0.000903561	D001749	Urinary Bladder Neoplasms
	CHEMBL105	D014012	MITOMYCIN	Tinnitus	0	Never tested	0.00111399	D015179 ||| D000230	Colorectal Neoplasms ||| Adenocarcinoma
	CHEMBL105	D000505	MITOMYCIN	Alopecia	0	Never tested	0.0626179	D005901 ||| D015179 ||| D000230	Glaucoma ||| Colorectal Neoplasms ||| Adenocarcinoma
	CHEMBL105	D065631	MITOMYCIN	Rhinitis, Allergic	0	Never tested	0.0014236	D001749	Urinary Bladder Neoplasms
	CHEMBL105	D008881	MITOMYCIN	Migraine Disorders	0	Never tested	0.00167187	D015179 ||| D000230	Colorectal Neoplasms ||| Adenocarcinoma
	CHEMBL105	D001943	MITOMYCIN	Breast Neoplasms	0	Phase III	0.00187866	D005901	Glaucoma
	CHEMBL105	D000230	MITOMYCIN	Adenocarcinoma	1	Approved	0.000637006	D005901	Glaucoma
	CHEMBL105	D002386	MITOMYCIN	Cataract	0	Phase II	0.00110292	D001749 ||| D015179 ||| D000230	Urinary Bladder Neoplasms ||| Colorectal Neoplasms ||| Adenocarcinoma
	CHEMBL105	D006552	MITOMYCIN	Hernia, Inguinal	0	Never tested	0.00139568	D005901	Glaucoma
	CHEMBL105	D012005	MITOMYCIN	Rectal Prolapse	0	Status unknown	0.0150269	D005901	Glaucoma
	CHEMBL105	D014029	MITOMYCIN	Tobacco Use Disorder	0	Never tested	0.000913879	D015179 ||| D000230	Colorectal Neoplasms ||| Adenocarcinoma
	CHEMBL105	D005756	MITOMYCIN	Gastritis	0	Never tested	0.000744427	D005901	Glaucoma
	CHEMBL105	D006548	MITOMYCIN	Hernia, Diaphragmatic	0	Never tested	0.0011889	D005901	Glaucoma
	CHEMBL105	D000076385	MITOMYCIN	Diverticular Diseases	0	Never tested	0.000859088	D005901 ||| D015179 ||| D000230	Glaucoma ||| Colorectal Neoplasms ||| Adenocarcinoma
	CHEMBL105	D007319	MITOMYCIN	Sleep Initiation and Maintenance Disorders	0	Never tested	0.000745643	D001749 ||| D000230	Urinary Bladder Neoplasms ||| Adenocarcinoma
	CHEMBL105	D009290	MITOMYCIN	Narcolepsy	0	Never tested	0.00107964	D001749	Urinary Bladder Neoplasms
	CHEMBL105	D009798	MITOMYCIN	Ocular Hypertension	0	Never tested	0.000961527	D015179 ||| D000230	Colorectal Neoplasms ||| Adenocarcinoma
	CHEMBL105	D012559	MITOMYCIN	Schizophrenia	0	Never tested	0.00165077	D001749	Urinary Bladder Neoplasms
	CHEMBL105	D000437	MITOMYCIN	Alcoholism	0	Never tested	0.0011539	D000230	Adenocarcinoma
	CHEMBL105	D000067877	MITOMYCIN	Autism Spectrum Disorder	0	Never tested	0.000822009	D001749 ||| D000230	Urinary Bladder Neoplasms ||| Adenocarcinoma
	CHEMBL105	D001714	MITOMYCIN	Bipolar Disorder	0	Never tested	0.000551827	D015179 ||| D000230	Colorectal Neoplasms ||| Adenocarcinoma
	CHEMBL105	D009771	MITOMYCIN	Obsessive-Compulsive Disorder	0	Never tested	0.00106582	D001749	Urinary Bladder Neoplasms
	CHEMBL105	D000544	MITOMYCIN	Alzheimer Disease	0	Never tested	0.00284524	D001749 ||| D000230	Urinary Bladder Neoplasms ||| Adenocarcinoma
	CHEMBL105	D004827	MITOMYCIN	Epilepsy	0	Never tested	0.000734415	D001749 ||| D000230	Urinary Bladder Neoplasms ||| Adenocarcinoma
	CHEMBL105	D005901	MITOMYCIN	Glaucoma	1	Approved	0.000773486	D001749 ||| D015179 ||| D000230	Urinary Bladder Neoplasms ||| Colorectal Neoplasms ||| Adenocarcinoma
	CHEMBL105	D051436	MITOMYCIN	Renal Insufficiency, Chronic	0	Phase I	0.00138285	D000230	Adenocarcinoma
	CHEMBL105	D003863	MITOMYCIN	Depression	0	Never tested	0.000645763	D001749 ||| D000230	Urinary Bladder Neoplasms ||| Adenocarcinoma
	CHEMBL105	D000419	MITOMYCIN	Albuminuria	0	Never tested	0.000847886	D000230	Adenocarcinoma
	CHEMBL105	D001281	MITOMYCIN	Atrial Fibrillation	0	Never tested	0.000466483	D015179 ||| D000230	Colorectal Neoplasms ||| Adenocarcinoma
	CHEMBL105	D006327	MITOMYCIN	Heart Block	0	Never tested	0.00109406	D000230	Adenocarcinoma
	CHEMBL105	D055623	MITOMYCIN	Keratosis, Actinic	0	Never tested	0.000844647	D005901	Glaucoma
	CHEMBL105	D001749	MITOMYCIN	Urinary Bladder Neoplasms	1	Approved	0.00100234	D005901	Glaucoma
	CHEMBL105	D018798	MITOMYCIN	Anemia, Iron-Deficiency	0	Never tested	0.000983816	D005901	Glaucoma
	CHEMBL105	D000380	MITOMYCIN	Agranulocytosis	0	Never tested	0.00146276	D005901	Glaucoma
	CHEMBL105	D012893	MITOMYCIN	Sleep Wake Disorders	0	Never tested	0.00093887	D015179 ||| D000230	Colorectal Neoplasms ||| Adenocarcinoma
	CHEMBL105	D006429	MITOMYCIN	Hemiplegia	0	Never tested	0.00370804	D005901	Glaucoma
	CHEMBL105	D009202	MITOMYCIN	Cardiomyopathies	0	Never tested	0.000996038	D000230	Adenocarcinoma
	CHEMBL105	D013345	MITOMYCIN	Subarachnoid Hemorrhage	0	Never tested	0.254265	D015179 ||| D000230	Colorectal Neoplasms ||| Adenocarcinoma
	CHEMBL105	D002543	MITOMYCIN	Cerebral Hemorrhage	0	Never tested	0.00101374	D015179 ||| D000230	Colorectal Neoplasms ||| Adenocarcinoma
	CHEMBL105	D050197	MITOMYCIN	Arteriosclerosis	0	Never tested	0.00203814	D000230	Adenocarcinoma
	CHEMBL105	D010689	MITOMYCIN	Phlebitis	0	Never tested	0.00340127	D005901	Glaucoma
	CHEMBL105	D012852	MITOMYCIN	Sinusitis	0	Phase III	0.00103432	D001749	Urinary Bladder Neoplasms
	CHEMBL105	D010996	MITOMYCIN	Pleural Effusion	0	Never tested	0.00247248	D005901	Glaucoma
	CHEMBL105	D011030	MITOMYCIN	Pneumothorax	0	Never tested	0.000886215	D005901 ||| D015179 ||| D000230	Glaucoma ||| Colorectal Neoplasms ||| Adenocarcinoma
	CHEMBL105	D014060	MITOMYCIN	Tongue Diseases	0	Status unknown	0.00413193	D005901	Glaucoma
	CHEMBL105	D013276	MITOMYCIN	Stomach Ulcer	0	Never tested	0.000814469	D005901	Glaucoma
	CHEMBL105	D004415	MITOMYCIN	Dyspepsia	0	Never tested	0.00361776	D005901	Glaucoma
	CHEMBL105	D002764	MITOMYCIN	Cholecystitis	0	Never tested	0.000786256	D005901	Glaucoma
	CHEMBL105	D002481	MITOMYCIN	Cellulitis	0	Never tested	0.00325629	D001749	Urinary Bladder Neoplasms
	CHEMBL105	D008010	MITOMYCIN	Lichen Planus	0	Never tested	0.000716405	D005901 ||| D015179	Glaucoma ||| Colorectal Neoplasms
	CHEMBL105	D011470	MITOMYCIN	Prostatic Hyperplasia	0	Never tested	0.000830482	D005901	Glaucoma
	CHEMBL105	D011472	MITOMYCIN	Prostatitis	0	Never tested	0.00210497	D005901	Glaucoma
	CHEMBL105	D005348	MITOMYCIN	Fibrocystic Breast Disease	0	Never tested	0.00384974	D005901	Glaucoma
	CHEMBL105	D006177	MITOMYCIN	Gynecomastia	0	Never tested	0.0125859	D005901 ||| D015179	Glaucoma ||| Colorectal Neoplasms
	CHEMBL105	D004715	MITOMYCIN	Endometriosis	0	Never tested	0.00117035	D005901	Glaucoma
	CHEMBL105	D003680	MITOMYCIN	Deglutition Disorders	0	Phase unknown	0.00465364	D005901	Glaucoma
	CHEMBL105	D014717	MITOMYCIN	Vertigo	0	Never tested	0.000869418	D001749 ||| D015179 ||| D000230	Urinary Bladder Neoplasms ||| Colorectal Neoplasms ||| Adenocarcinoma
	CHEMBL105	D013575	MITOMYCIN	Syncope	0	Never tested	0.00277805	D005901	Glaucoma
	CHEMBL105	D007766	MITOMYCIN	Lacrimal Apparatus Diseases	0	Never tested	0.00281827	D001749	Urinary Bladder Neoplasms
	CHEMBL105	D006471	MITOMYCIN	Gastrointestinal Hemorrhage	0	Never tested	0.00645089	D005901	Glaucoma
	CHEMBL105	D010437	MITOMYCIN	Peptic Ulcer	0	Never tested	0.000686422	D005901	Glaucoma
	CHEMBL105	D006547	MITOMYCIN	Hernia	0	Never tested	0.0011799	D005901	Glaucoma
	CHEMBL105	D008113	MITOMYCIN	Liver Neoplasms	0	Phase II	0.000786973	D005901	Glaucoma
	CHEMBL105	D010051	MITOMYCIN	Ovarian Neoplasms	0	Phase I	0.00174863	D005901	Glaucoma
	CHEMBL105	D000647	MITOMYCIN	Amnesia	0	Never tested	0.000989746	D015179 ||| D000230	Colorectal Neoplasms ||| Adenocarcinoma
	CHEMBL105	D003248	MITOMYCIN	Constipation	0	Never tested	0.000842503	D005901	Glaucoma
	CHEMBL105	D015352	MITOMYCIN	Dry Eye Syndromes	0	Never tested	0.0012293	D001749	Urinary Bladder Neoplasms
	CHEMBL105	D004381	MITOMYCIN	Duodenal Ulcer	0	Never tested	0.000841669	D005901	Glaucoma
	CHEMBL105	D015837	MITOMYCIN	Vestibular Diseases	0	Never tested	0.00275561	D001749	Urinary Bladder Neoplasms
	CHEMBL105	D005705	MITOMYCIN	Gallbladder Diseases	0	Never tested	0.000692856	D005901 ||| D015179 ||| D000230	Glaucoma ||| Colorectal Neoplasms ||| Adenocarcinoma
	CHEMBL105	D001851	MITOMYCIN	Bone Diseases, Metabolic	0	Never tested	0.00344647	D005901	Glaucoma
	CHEMBL105	D010538	MITOMYCIN	Peritonitis	0	Never tested	0.0444939	D005901 ||| D015179 ||| D000230	Glaucoma ||| Colorectal Neoplasms ||| Adenocarcinoma
	CHEMBL105	D012163	MITOMYCIN	Retinal Detachment	0	Never tested	0.00093029	D001749 ||| D015179 ||| D000230	Urinary Bladder Neoplasms ||| Colorectal Neoplasms ||| Adenocarcinoma
	CHEMBL105	D012393	MITOMYCIN	Rosacea	0	Never tested	0.000951775	D015179 ||| D000230	Colorectal Neoplasms ||| Adenocarcinoma
	CHEMBL105	D000083242	MITOMYCIN	Ischemic Stroke	0	Never tested	0.00111943	D001749 ||| D000230	Urinary Bladder Neoplasms ||| Adenocarcinoma
	CHEMBL105	D012891	MITOMYCIN	Sleep Apnea Syndromes	0	Never tested	0.00121309	D000230	Adenocarcinoma
	CHEMBL105	D015179	MITOMYCIN	Colorectal Neoplasms	1	Approved	0.000748561	D005901	Glaucoma
	CHEMBL105	D006627	MITOMYCIN	Hirschsprung Disease	0	Never tested	0.000988597	D005901	Glaucoma
	CHEMBL105	D010001	MITOMYCIN	Osteitis Deformans	0	Never tested	0.00476807	D005901 ||| D015179 ||| D000230	Glaucoma ||| Colorectal Neoplasms ||| Adenocarcinoma
	CHEMBL105	D003731	MITOMYCIN	Dental Caries	0	Never tested	0.00119955	D001749	Urinary Bladder Neoplasms
	CHEMBL105	D005242	MITOMYCIN	Fecal Incontinence	0	Never tested	0.00335988	D005901	Glaucoma
	CHEMBL105	D007762	MITOMYCIN	Labyrinthitis	0	Never tested	0.0034664	D001749	Urinary Bladder Neoplasms
	CHEMBL105	D012878	MITOMYCIN	Skin Neoplasms	0	Never tested	0.00360343	D005901	Glaucoma
	CHEMBL105	D009260	MITOMYCIN	Nail Diseases	0	Never tested	0.00396475	D005901	Glaucoma
	CHEMBL105	D011111	MITOMYCIN	Polymyalgia Rheumatica	0	Never tested	0.00453036	D005901	Glaucoma
	CHEMBL105	D010031	MITOMYCIN	Otitis	0	Never tested	0.00113191	D001749	Urinary Bladder Neoplasms
	CHEMBL1051	D001172	LATANOPROST	Arthritis, Rheumatoid	0	Never tested	0.000649098	D009798	Ocular Hypertension
	CHEMBL1051	D003424	LATANOPROST	Crohn Disease	0	Never tested	0.000720359	D005901 ||| D009798 ||| D006973	Glaucoma ||| Ocular Hypertension ||| Hypertension
	CHEMBL1051	D003093	LATANOPROST	Colitis, Ulcerative	0	Never tested	0.000559003	D005901 ||| D009798	Glaucoma ||| Ocular Hypertension
	CHEMBL1051	D015212	LATANOPROST	Inflammatory Bowel Diseases	0	Never tested	0.00102478	D009798	Ocular Hypertension
	CHEMBL1051	D002761	LATANOPROST	Cholangitis	0	Never tested	0.00177094	D005901 ||| D009798	Glaucoma ||| Ocular Hypertension
	CHEMBL1051	D017098	LATANOPROST	IgA Deficiency	0	Status unknown	0.00102972	D005901 ||| D006973	Glaucoma ||| Hypertension
	CHEMBL1051	D014012	LATANOPROST	Tinnitus	0	Never tested	0.00607106	D006973	Hypertension
	CHEMBL1051	D000505	LATANOPROST	Alopecia	0	Phase unknown	0.0297409	D005901 ||| D006973	Glaucoma ||| Hypertension
	CHEMBL1051	D019226	LATANOPROST	Oral Ulcer	0	Never tested	0.000796419	D009798	Ocular Hypertension
	CHEMBL1051	D065631	LATANOPROST	Rhinitis, Allergic	0	Never tested	0.00176714	D009798	Ocular Hypertension
	CHEMBL1051	D001249	LATANOPROST	Asthma	0	Never tested	0.00066708	D009798	Ocular Hypertension
	CHEMBL1051	D005764	LATANOPROST	Gastroesophageal Reflux	0	Never tested	0.00100676	D009798	Ocular Hypertension
	CHEMBL1051	D004485	LATANOPROST	Eczema	0	Never tested	0.000642344	D009798	Ocular Hypertension
	CHEMBL1051	D012626	LATANOPROST	Sebaceous Gland Neoplasms	0	Status unknown	0.00222428	D006973	Hypertension
	CHEMBL1051	D001943	LATANOPROST	Breast Neoplasms	0	Never tested	0.00511817	D005901 ||| D009798 ||| D006973	Glaucoma ||| Ocular Hypertension ||| Hypertension
	CHEMBL1051	D002280	LATANOPROST	Carcinoma, Basal Cell	0	Never tested	0.00156718	D009798	Ocular Hypertension
	CHEMBL1051	D000230	LATANOPROST	Adenocarcinoma	0	Never tested	0.000659214	D005901 ||| D009798	Glaucoma ||| Ocular Hypertension
	CHEMBL1051	D006552	LATANOPROST	Hernia, Inguinal	0	Never tested	0.00134004	D005901 ||| D009798	Glaucoma ||| Ocular Hypertension
	CHEMBL1051	D012005	LATANOPROST	Rectal Prolapse	0	Status unknown	0.0150247	D005901 ||| D009798	Glaucoma ||| Ocular Hypertension
	CHEMBL1051	D014029	LATANOPROST	Tobacco Use Disorder	0	Never tested	0.0023263	D006973	Hypertension
	CHEMBL1051	D005756	LATANOPROST	Gastritis	0	Never tested	0.000881913	D005901 ||| D009798	Glaucoma ||| Ocular Hypertension
	CHEMBL1051	D006548	LATANOPROST	Hernia, Diaphragmatic	0	Never tested	0.00112837	D005901 ||| D009798	Glaucoma ||| Ocular Hypertension
	CHEMBL1051	D000076385	LATANOPROST	Diverticular Diseases	0	Never tested	0.0028263	D005901 ||| D009798 ||| D006973	Glaucoma ||| Ocular Hypertension ||| Hypertension
	CHEMBL1051	D002446	LATANOPROST	Celiac Disease	0	Never tested	0.00123862	D009798	Ocular Hypertension
	CHEMBL1051	D008105	LATANOPROST	Liver Cirrhosis, Biliary	0	Never tested	0.0422157	D009798	Ocular Hypertension
	CHEMBL1051	D014820	LATANOPROST	Vitiligo	0	Phase III	0.0156932	D009798	Ocular Hypertension
	CHEMBL1051	D009447	LATANOPROST	Neuroblastoma	0	Never tested	0.000882902	D009798	Ocular Hypertension
	CHEMBL1051	D000690	LATANOPROST	Amyotrophic Lateral Sclerosis	0	Never tested	0.00186999	D009798	Ocular Hypertension
	CHEMBL1051	D008180	LATANOPROST	Lupus Erythematosus, Systemic	0	Never tested	0.000797344	D009798	Ocular Hypertension
	CHEMBL1051	D013167	LATANOPROST	Spondylitis, Ankylosing	0	Never tested	0.000749543	D009798	Ocular Hypertension
	CHEMBL1051	D010003	LATANOPROST	Osteoarthritis	0	Never tested	0.00106018	D009798	Ocular Hypertension
	CHEMBL1051	D055623	LATANOPROST	Keratosis, Actinic	0	Never tested	0.00387686	D005901 ||| D009798	Glaucoma ||| Ocular Hypertension
	CHEMBL1051	D001991	LATANOPROST	Bronchitis	0	Never tested	0.000918449	D009798	Ocular Hypertension
	CHEMBL1051	D008175	LATANOPROST	Lung Neoplasms	0	Never tested	0.00126333	D009798	Ocular Hypertension
	CHEMBL1051	D008545	LATANOPROST	Melanoma	0	Never tested	0.00627403	D009798	Ocular Hypertension
	CHEMBL1051	D008228	LATANOPROST	Lymphoma, Non-Hodgkin	0	Never tested	0.00038655	D006973	Hypertension
	CHEMBL1051	D002294	LATANOPROST	Carcinoma, Squamous Cell	0	Never tested	0.0300089	D009798	Ocular Hypertension
	CHEMBL1051	D001749	LATANOPROST	Urinary Bladder Neoplasms	0	Never tested	0.000973962	D005901	Glaucoma
	CHEMBL1051	D007889	LATANOPROST	Leiomyoma	0	Never tested	0.00200979	D009798	Ocular Hypertension
	CHEMBL1051	D018798	LATANOPROST	Anemia, Iron-Deficiency	0	Never tested	0.000763045	D005901 ||| D009798	Glaucoma ||| Ocular Hypertension
	CHEMBL1051	D000380	LATANOPROST	Agranulocytosis	0	Never tested	0.00275563	D005901 ||| D006973	Glaucoma ||| Hypertension
	CHEMBL1051	D006429	LATANOPROST	Hemiplegia	0	Never tested	0.00478684	D005901 ||| D006973	Glaucoma ||| Hypertension
	CHEMBL1051	D010689	LATANOPROST	Phlebitis	0	Never tested	0.00341312	D005901	Glaucoma
	CHEMBL1051	D012852	LATANOPROST	Sinusitis	0	Never tested	0.0161379	D009798	Ocular Hypertension
	CHEMBL1051	D010996	LATANOPROST	Pleural Effusion	0	Never tested	0.00289466	D005901 ||| D006973	Glaucoma ||| Hypertension
	CHEMBL1051	D011030	LATANOPROST	Pneumothorax	0	Never tested	0.000698794	D005901 ||| D006973	Glaucoma ||| Hypertension
	CHEMBL1051	D014060	LATANOPROST	Tongue Diseases	0	Status unknown	0.0058532	D005901 ||| D006973	Glaucoma ||| Hypertension
	CHEMBL1051	D013276	LATANOPROST	Stomach Ulcer	0	Never tested	0.000740312	D005901 ||| D009798	Glaucoma ||| Ocular Hypertension
	CHEMBL1051	D004415	LATANOPROST	Dyspepsia	0	Never tested	0.00250254	D005901	Glaucoma
	CHEMBL1051	D002769	LATANOPROST	Cholelithiasis	0	Never tested	0.00137263	D009798	Ocular Hypertension
	CHEMBL1051	D002764	LATANOPROST	Cholecystitis	0	Never tested	0.000903167	D005901 ||| D009798	Glaucoma ||| Ocular Hypertension
	CHEMBL1051	D008010	LATANOPROST	Lichen Planus	0	Never tested	0.0825642	D005901 ||| D009798 ||| D006973	Glaucoma ||| Ocular Hypertension ||| Hypertension
	CHEMBL1051	D017492	LATANOPROST	Keratosis, Seborrheic	0	Never tested	0.000974698	D009798	Ocular Hypertension
	CHEMBL1051	D003556	LATANOPROST	Cystitis	0	Never tested	0.000940718	D009798	Ocular Hypertension
	CHEMBL1051	D011470	LATANOPROST	Prostatic Hyperplasia	0	Never tested	0.000749394	D005901 ||| D009798 ||| D006973	Glaucoma ||| Ocular Hypertension ||| Hypertension
	CHEMBL1051	D011472	LATANOPROST	Prostatitis	0	Never tested	0.00328199	D005901 ||| D006973	Glaucoma ||| Hypertension
	CHEMBL1051	D005348	LATANOPROST	Fibrocystic Breast Disease	0	Never tested	0.0038992	D005901 ||| D006973	Glaucoma ||| Hypertension
	CHEMBL1051	D006177	LATANOPROST	Gynecomastia	0	Never tested	0.00119713	D005901 ||| D009798 ||| D006973	Glaucoma ||| Ocular Hypertension ||| Hypertension
	CHEMBL1051	D004715	LATANOPROST	Endometriosis	0	Never tested	0.00105911	D005901 ||| D009798	Glaucoma ||| Ocular Hypertension
	CHEMBL1051	D003680	LATANOPROST	Deglutition Disorders	0	Never tested	0.00656897	D005901 ||| D006973	Glaucoma ||| Hypertension
	CHEMBL1051	D013575	LATANOPROST	Syncope	0	Never tested	0.00315587	D005901	Glaucoma
	CHEMBL1051	D006471	LATANOPROST	Gastrointestinal Hemorrhage	0	Never tested	0.00624744	D005901	Glaucoma
	CHEMBL1051	D010437	LATANOPROST	Peptic Ulcer	0	Never tested	0.00230771	D005901 ||| D009798	Glaucoma ||| Ocular Hypertension
	CHEMBL1051	D005921	LATANOPROST	Glomerulonephritis	0	Never tested	0.000840582	D009798	Ocular Hypertension
	CHEMBL1051	D006547	LATANOPROST	Hernia	0	Never tested	0.00111337	D005901 ||| D009798	Glaucoma ||| Ocular Hypertension
	CHEMBL1051	D006689	LATANOPROST	Hodgkin Disease	0	Never tested	0.000744736	D009798	Ocular Hypertension
	CHEMBL1051	D008113	LATANOPROST	Liver Neoplasms	0	Never tested	0.000764841	D005901	Glaucoma
	CHEMBL1051	D010051	LATANOPROST	Ovarian Neoplasms	0	Never tested	0.00880305	D005901 ||| D009798	Glaucoma ||| Ocular Hypertension
	CHEMBL1051	D011471	LATANOPROST	Prostatic Neoplasms	0	Never tested	0.00104674	D009798	Ocular Hypertension
	CHEMBL1051	D000647	LATANOPROST	Amnesia	0	Never tested	0.0302025	D006973	Hypertension
	CHEMBL1051	D000152	LATANOPROST	Acne Vulgaris	0	Never tested	0.000888465	D009798	Ocular Hypertension
	CHEMBL1051	D000740	LATANOPROST	Anemia	0	Never tested	0.00107665	D009798	Ocular Hypertension
	CHEMBL1051	D001064	LATANOPROST	Appendicitis	0	Never tested	0.00069937	D009798	Ocular Hypertension
	CHEMBL1051	D003248	LATANOPROST	Constipation	0	Never tested	0.00100757	D005901 ||| D009798	Glaucoma ||| Ocular Hypertension
	CHEMBL1051	D004381	LATANOPROST	Duodenal Ulcer	0	Never tested	0.000846465	D005901 ||| D009798	Glaucoma ||| Ocular Hypertension
	CHEMBL1051	D005705	LATANOPROST	Gallbladder Diseases	0	Never tested	0.00135793	D005901 ||| D006973	Glaucoma ||| Hypertension
	CHEMBL1051	D006073	LATANOPROST	Gout	0	Never tested	0.000960468	D009798	Ocular Hypertension
	CHEMBL1051	D043183	LATANOPROST	Irritable Bowel Syndrome	0	Never tested	0.000772526	D009798	Ocular Hypertension
	CHEMBL1051	D001851	LATANOPROST	Bone Diseases, Metabolic	0	Never tested	0.00200774	D005901 ||| D006973	Glaucoma ||| Hypertension
	CHEMBL1051	D009443	LATANOPROST	Neuritis	0	Never tested	0.00629809	D006973	Hypertension
	CHEMBL1051	D010538	LATANOPROST	Peritonitis	0	Never tested	0.0509927	D005901 ||| D006973	Glaucoma ||| Hypertension
	CHEMBL1051	D011565	LATANOPROST	Psoriasis	0	Never tested	0.00127586	D009798	Ocular Hypertension
	CHEMBL1051	D012393	LATANOPROST	Rosacea	0	Never tested	0.000744639	D006973	Hypertension
	CHEMBL1051	D015179	LATANOPROST	Colorectal Neoplasms	0	Never tested	0.00213783	D005901 ||| D009798	Glaucoma ||| Ocular Hypertension
	CHEMBL1051	D006627	LATANOPROST	Hirschsprung Disease	0	Never tested	0.0008046	D005901 ||| D009798	Glaucoma ||| Ocular Hypertension
	CHEMBL1051	D010001	LATANOPROST	Osteitis Deformans	0	Never tested	0.00411857	D005901 ||| D006973	Glaucoma ||| Hypertension
	CHEMBL1051	D005242	LATANOPROST	Fecal Incontinence	0	Never tested	0.00409926	D005901	Glaucoma
	CHEMBL1051	D007762	LATANOPROST	Labyrinthitis	0	Never tested	0.00455946	D006973	Hypertension
	CHEMBL1051	D012878	LATANOPROST	Skin Neoplasms	0	Never tested	0.00369662	D005901 ||| D006973	Glaucoma ||| Hypertension
	CHEMBL1051	D009260	LATANOPROST	Nail Diseases	0	Never tested	0.00411588	D005901 ||| D006973	Glaucoma ||| Hypertension
	CHEMBL1051	D011111	LATANOPROST	Polymyalgia Rheumatica	0	Never tested	0.00463175	D005901 ||| D006973	Glaucoma ||| Hypertension
	CHEMBL1051	D013118	LATANOPROST	Spinal Cord Diseases	0	Never tested	0.00103637	D009798	Ocular Hypertension
	CHEMBL1051	D014581	LATANOPROST	Urticaria	0	Never tested	0.000751141	D009798	Ocular Hypertension
	CHEMBL1051	D019966	LATANOPROST	Substance-Related Disorders	0	Never tested	0.00365403	D006973	Hypertension
	CHEMBL1051	D015155	LATANOPROST	Esophageal Spasm, Diffuse	0	Never tested	0.000875013	D009798	Ocular Hypertension
	CHEMBL1054	D003424	TRICHLORMETHIAZIDE	Crohn Disease	0	Never tested	0.000913509	D006973	Hypertension
	CHEMBL1054	D017098	TRICHLORMETHIAZIDE	IgA Deficiency	0	Status unknown	0.000828739	D006333 ||| D006973	Heart Failure ||| Hypertension
	CHEMBL1054	D014012	TRICHLORMETHIAZIDE	Tinnitus	0	Never tested	0.00549516	D006333 ||| D006973	Heart Failure ||| Hypertension
	CHEMBL1054	D000505	TRICHLORMETHIAZIDE	Alopecia	0	Never tested	0.0214356	D006333 ||| D006973	Heart Failure ||| Hypertension
	CHEMBL1054	D012626	TRICHLORMETHIAZIDE	Sebaceous Gland Neoplasms	0	Status unknown	0.00182987	D006333 ||| D006973	Heart Failure ||| Hypertension
	CHEMBL1054	D001943	TRICHLORMETHIAZIDE	Breast Neoplasms	0	Never tested	0.0073157	D006333 ||| D006973	Heart Failure ||| Hypertension
	CHEMBL1054	D014029	TRICHLORMETHIAZIDE	Tobacco Use Disorder	0	Never tested	0.00239251	D006973	Hypertension
	CHEMBL1054	D000076385	TRICHLORMETHIAZIDE	Diverticular Diseases	0	Never tested	0.00259372	D006333 ||| D006973	Heart Failure ||| Hypertension
	CHEMBL1054	D008228	TRICHLORMETHIAZIDE	Lymphoma, Non-Hodgkin	0	Never tested	0.000899477	D006333 ||| D006973	Heart Failure ||| Hypertension
	CHEMBL1054	D000380	TRICHLORMETHIAZIDE	Agranulocytosis	0	Never tested	0.00203616	D006333 ||| D006973	Heart Failure ||| Hypertension
	CHEMBL1054	D006429	TRICHLORMETHIAZIDE	Hemiplegia	0	Never tested	0.0402883	D006333 ||| D006973	Heart Failure ||| Hypertension
	CHEMBL1054	D010996	TRICHLORMETHIAZIDE	Pleural Effusion	0	Never tested	0.003935	D006333 ||| D006973	Heart Failure ||| Hypertension
	CHEMBL1054	D011030	TRICHLORMETHIAZIDE	Pneumothorax	0	Never tested	0.000792045	D006333 ||| D006973	Heart Failure ||| Hypertension
	CHEMBL1054	D014060	TRICHLORMETHIAZIDE	Tongue Diseases	0	Status unknown	0.00480539	D006333 ||| D006973	Heart Failure ||| Hypertension
	CHEMBL1054	D008010	TRICHLORMETHIAZIDE	Lichen Planus	0	Never tested	0.000954937	D006333 ||| D006973	Heart Failure ||| Hypertension
	CHEMBL1054	D011470	TRICHLORMETHIAZIDE	Prostatic Hyperplasia	0	Never tested	0.000795998	D006333 ||| D006973	Heart Failure ||| Hypertension
	CHEMBL1054	D011472	TRICHLORMETHIAZIDE	Prostatitis	0	Never tested	0.00267103	D006333 ||| D006973	Heart Failure ||| Hypertension
	CHEMBL1054	D005348	TRICHLORMETHIAZIDE	Fibrocystic Breast Disease	0	Never tested	0.00442471	D006333 ||| D006973	Heart Failure ||| Hypertension
	CHEMBL1054	D006177	TRICHLORMETHIAZIDE	Gynecomastia	0	Never tested	0.00109146	D006333 ||| D006973	Heart Failure ||| Hypertension
	CHEMBL1054	D003680	TRICHLORMETHIAZIDE	Deglutition Disorders	0	Never tested	0.00481368	D006333 ||| D006973	Heart Failure ||| Hypertension
	CHEMBL1054	D014717	TRICHLORMETHIAZIDE	Vertigo	0	Never tested	0.00100452	D006333	Heart Failure
	CHEMBL1054	D000647	TRICHLORMETHIAZIDE	Amnesia	0	Never tested	0.018096	D006333 ||| D006973	Heart Failure ||| Hypertension
	CHEMBL1054	D015837	TRICHLORMETHIAZIDE	Vestibular Diseases	0	Never tested	0.00225351	D006333	Heart Failure
	CHEMBL1054	D005705	TRICHLORMETHIAZIDE	Gallbladder Diseases	0	Never tested	0.00123004	D006333 ||| D006973	Heart Failure ||| Hypertension
	CHEMBL1054	D001851	TRICHLORMETHIAZIDE	Bone Diseases, Metabolic	0	Never tested	0.00228135	D006333 ||| D006973	Heart Failure ||| Hypertension
	CHEMBL1054	D009443	TRICHLORMETHIAZIDE	Neuritis	0	Never tested	0.00704403	D006333 ||| D006973	Heart Failure ||| Hypertension
	CHEMBL1054	D010538	TRICHLORMETHIAZIDE	Peritonitis	0	Never tested	0.00148331	D006973	Hypertension
	CHEMBL1054	D012393	TRICHLORMETHIAZIDE	Rosacea	0	Never tested	0.000687168	D006333 ||| D006973	Heart Failure ||| Hypertension
	CHEMBL1054	D010001	TRICHLORMETHIAZIDE	Osteitis Deformans	0	Never tested	0.122213	D006333 ||| D006973	Heart Failure ||| Hypertension
	CHEMBL1054	D003731	TRICHLORMETHIAZIDE	Dental Caries	0	Never tested	0.00118027	D006333	Heart Failure
	CHEMBL1054	D007762	TRICHLORMETHIAZIDE	Labyrinthitis	0	Never tested	0.00687589	D006333 ||| D006973	Heart Failure ||| Hypertension
	CHEMBL1054	D012878	TRICHLORMETHIAZIDE	Skin Neoplasms	0	Never tested	0.00345522	D006333 ||| D006973	Heart Failure ||| Hypertension
	CHEMBL1054	D009260	TRICHLORMETHIAZIDE	Nail Diseases	0	Never tested	0.00519817	D006333 ||| D006973	Heart Failure ||| Hypertension
	CHEMBL1054	D011111	TRICHLORMETHIAZIDE	Polymyalgia Rheumatica	0	Never tested	0.00391138	D006333 ||| D006973	Heart Failure ||| Hypertension
	CHEMBL1054	D019966	TRICHLORMETHIAZIDE	Substance-Related Disorders	0	Never tested	0.00422518	D006333 ||| D006973	Heart Failure ||| Hypertension
	CHEMBL1055	D003424	CHLORTHALIDONE	Crohn Disease	0	Never tested	0.000912463	D006973 ||| D000787 ||| D007676	Hypertension ||| Angina Pectoris ||| Kidney Failure, Chronic
	CHEMBL1055	D017098	CHLORTHALIDONE	IgA Deficiency	0	Status unknown	0.00071834	D006973 ||| D000787 ||| D007676 ||| D006333 ||| D005921	Hypertension ||| Angina Pectoris ||| Kidney Failure, Chronic ||| Heart Failure ||| Glomerulonephritis
	CHEMBL1055	D008268	CHLORTHALIDONE	Macular Degeneration	0	Never tested	0.00302702	D001201	Ascites
	CHEMBL1055	D014012	CHLORTHALIDONE	Tinnitus	0	Never tested	0.00782887	D006973 ||| D000787 ||| D007676 ||| D006333	Hypertension ||| Angina Pectoris ||| Kidney Failure, Chronic ||| Heart Failure
	CHEMBL1055	D000505	CHLORTHALIDONE	Alopecia	0	Never tested	0.0109437	D006973 ||| D000787 ||| D007676 ||| D006333 ||| D005921	Hypertension ||| Angina Pectoris ||| Kidney Failure, Chronic ||| Heart Failure ||| Glomerulonephritis
	CHEMBL1055	D007037	CHLORTHALIDONE	Hypothyroidism	0	Never tested	0.000879464	D005921	Glomerulonephritis
	CHEMBL1055	D008881	CHLORTHALIDONE	Migraine Disorders	0	Never tested	0.000592015	D007676 ||| D005921 ||| D001201	Kidney Failure, Chronic ||| Glomerulonephritis ||| Ascites
	CHEMBL1055	D012626	CHLORTHALIDONE	Sebaceous Gland Neoplasms	0	Status unknown	0.00140121	D006973 ||| D000787 ||| D007676 ||| D006333 ||| D005921	Hypertension ||| Angina Pectoris ||| Kidney Failure, Chronic ||| Heart Failure ||| Glomerulonephritis
	CHEMBL1055	D001943	CHLORTHALIDONE	Breast Neoplasms	0	Never tested	0.00258669	D006973 ||| D000787 ||| D007676 ||| D006333 ||| D005921 ||| D001201	Hypertension ||| Angina Pectoris ||| Kidney Failure, Chronic ||| Heart Failure ||| Glomerulonephritis ||| Ascites
	CHEMBL1055	D014029	CHLORTHALIDONE	Tobacco Use Disorder	0	Never tested	0.00126508	D006973 ||| D007676 ||| D005921	Hypertension ||| Kidney Failure, Chronic ||| Glomerulonephritis
	CHEMBL1055	D000076385	CHLORTHALIDONE	Diverticular Diseases	0	Never tested	0.00231093	D006973 ||| D000787 ||| D007676 ||| D006333 ||| D005921	Hypertension ||| Angina Pectoris ||| Kidney Failure, Chronic ||| Heart Failure ||| Glomerulonephritis
	CHEMBL1055	D009798	CHLORTHALIDONE	Ocular Hypertension	0	Never tested	0.000812795	D005921	Glomerulonephritis
	CHEMBL1055	D001714	CHLORTHALIDONE	Bipolar Disorder	0	Never tested	0.00103568	D007676 ||| D005921 ||| D001201	Kidney Failure, Chronic ||| Glomerulonephritis ||| Ascites
	CHEMBL1055	D001281	CHLORTHALIDONE	Atrial Fibrillation	0	Never tested	0.000737805	D007676 ||| D005921 ||| D001201	Kidney Failure, Chronic ||| Glomerulonephritis ||| Ascites
	CHEMBL1055	D008228	CHLORTHALIDONE	Lymphoma, Non-Hodgkin	0	Never tested	0.0964919	D006973 ||| D000787 ||| D006333	Hypertension ||| Angina Pectoris ||| Heart Failure
	CHEMBL1055	D000380	CHLORTHALIDONE	Agranulocytosis	0	Never tested	0.0046557	D006973 ||| D000787 ||| D007676 ||| D006333 ||| D005921 ||| D001201	Hypertension ||| Angina Pectoris ||| Kidney Failure, Chronic ||| Heart Failure ||| Glomerulonephritis ||| Ascites
	CHEMBL1055	D012893	CHLORTHALIDONE	Sleep Wake Disorders	0	Never tested	0.000854275	D005921	Glomerulonephritis
	CHEMBL1055	D006429	CHLORTHALIDONE	Hemiplegia	0	Never tested	0.00705228	D006973 ||| D000787 ||| D007676 ||| D006333 ||| D005921 ||| D001201	Hypertension ||| Angina Pectoris ||| Kidney Failure, Chronic ||| Heart Failure ||| Glomerulonephritis ||| Ascites
	CHEMBL1055	D013345	CHLORTHALIDONE	Subarachnoid Hemorrhage	0	Never tested	0.00118684	D005921 ||| D001201	Glomerulonephritis ||| Ascites
	CHEMBL1055	D002543	CHLORTHALIDONE	Cerebral Hemorrhage	0	Never tested	0.000985758	D005921 ||| D001201	Glomerulonephritis ||| Ascites
	CHEMBL1055	D010689	CHLORTHALIDONE	Phlebitis	0	Never tested	0.0139431	D007676 ||| D005921 ||| D001201	Kidney Failure, Chronic ||| Glomerulonephritis ||| Ascites
	CHEMBL1055	D010996	CHLORTHALIDONE	Pleural Effusion	0	Never tested	0.00939784	D006973 ||| D000787 ||| D007676 ||| D006333	Hypertension ||| Angina Pectoris ||| Kidney Failure, Chronic ||| Heart Failure
	CHEMBL1055	D011030	CHLORTHALIDONE	Pneumothorax	0	Never tested	0.0248246	D006973 ||| D000787 ||| D007676 ||| D006333 ||| D005921 ||| D001201	Hypertension ||| Angina Pectoris ||| Kidney Failure, Chronic ||| Heart Failure ||| Glomerulonephritis ||| Ascites
	CHEMBL1055	D014060	CHLORTHALIDONE	Tongue Diseases	0	Status unknown	0.00479561	D006973 ||| D000787 ||| D007676 ||| D006333 ||| D005921	Hypertension ||| Angina Pectoris ||| Kidney Failure, Chronic ||| Heart Failure ||| Glomerulonephritis
	CHEMBL1055	D008010	CHLORTHALIDONE	Lichen Planus	0	Never tested	0.00326892	D006973 ||| D000787 ||| D007676 ||| D006333 ||| D005921 ||| D001201	Hypertension ||| Angina Pectoris ||| Kidney Failure, Chronic ||| Heart Failure ||| Glomerulonephritis ||| Ascites
	CHEMBL1055	D011470	CHLORTHALIDONE	Prostatic Hyperplasia	0	Never tested	0.000818205	D006973 ||| D000787 ||| D007676 ||| D006333	Hypertension ||| Angina Pectoris ||| Kidney Failure, Chronic ||| Heart Failure
	CHEMBL1055	D011472	CHLORTHALIDONE	Prostatitis	0	Never tested	0.0026143	D006973 ||| D000787 ||| D006333	Hypertension ||| Angina Pectoris ||| Heart Failure
	CHEMBL1055	D005348	CHLORTHALIDONE	Fibrocystic Breast Disease	0	Never tested	0.00378357	D006973 ||| D000787 ||| D006333 ||| D001201	Hypertension ||| Angina Pectoris ||| Heart Failure ||| Ascites
	CHEMBL1055	D006177	CHLORTHALIDONE	Gynecomastia	0	Never tested	0.0016042	D006973 ||| D000787 ||| D006333 ||| D001201	Hypertension ||| Angina Pectoris ||| Heart Failure ||| Ascites
	CHEMBL1055	D003680	CHLORTHALIDONE	Deglutition Disorders	0	Never tested	0.052023	D006973 ||| D000787 ||| D007676 ||| D006333 ||| D005921	Hypertension ||| Angina Pectoris ||| Kidney Failure, Chronic ||| Heart Failure ||| Glomerulonephritis
	CHEMBL1055	D014717	CHLORTHALIDONE	Vertigo	0	Never tested	0.00128234	D006333 ||| D005921 ||| D001201	Heart Failure ||| Glomerulonephritis ||| Ascites
	CHEMBL1055	D013575	CHLORTHALIDONE	Syncope	0	Never tested	0.00457492	D007676 ||| D005921	Kidney Failure, Chronic ||| Glomerulonephritis
	CHEMBL1055	D006547	CHLORTHALIDONE	Hernia	0	Never tested	0.000897648	D007676	Kidney Failure, Chronic
	CHEMBL1055	D000647	CHLORTHALIDONE	Amnesia	0	Never tested	0.132255	D006973 ||| D000787 ||| D007676 ||| D006333 ||| D005921	Hypertension ||| Angina Pectoris ||| Kidney Failure, Chronic ||| Heart Failure ||| Glomerulonephritis
	CHEMBL1055	D015837	CHLORTHALIDONE	Vestibular Diseases	0	Never tested	0.00191556	D006333 ||| D001201	Heart Failure ||| Ascites
	CHEMBL1055	D005705	CHLORTHALIDONE	Gallbladder Diseases	0	Never tested	0.157714	D006973 ||| D000787 ||| D007676 ||| D006333 ||| D005921	Hypertension ||| Angina Pectoris ||| Kidney Failure, Chronic ||| Heart Failure ||| Glomerulonephritis
	CHEMBL1055	D001851	CHLORTHALIDONE	Bone Diseases, Metabolic	0	Never tested	0.00172815	D006973 ||| D000787 ||| D007676 ||| D006333 ||| D005921 ||| D001201	Hypertension ||| Angina Pectoris ||| Kidney Failure, Chronic ||| Heart Failure ||| Glomerulonephritis ||| Ascites
	CHEMBL1055	D010024	CHLORTHALIDONE	Osteoporosis	0	Never tested	0.00360519	D001201	Ascites
	CHEMBL1055	D009443	CHLORTHALIDONE	Neuritis	0	Never tested	0.00412101	D006973 ||| D000787 ||| D007676 ||| D006333 ||| D001201	Hypertension ||| Angina Pectoris ||| Kidney Failure, Chronic ||| Heart Failure ||| Ascites
	CHEMBL1055	D010538	CHLORTHALIDONE	Peritonitis	0	Never tested	0.0365104	D006973 ||| D000787 ||| D007676	Hypertension ||| Angina Pectoris ||| Kidney Failure, Chronic
	CHEMBL1055	D012393	CHLORTHALIDONE	Rosacea	0	Never tested	0.000917009	D006973 ||| D000787 ||| D007676 ||| D006333 ||| D005921 ||| D001201	Hypertension ||| Angina Pectoris ||| Kidney Failure, Chronic ||| Heart Failure ||| Glomerulonephritis ||| Ascites
	CHEMBL1055	D013964	CHLORTHALIDONE	Thyroid Neoplasms	0	Never tested	0.00109608	D000787 ||| D005921	Angina Pectoris ||| Glomerulonephritis
	CHEMBL1055	D010001	CHLORTHALIDONE	Osteitis Deformans	0	Never tested	0.0989897	D006973 ||| D000787 ||| D007676 ||| D006333 ||| D005921	Hypertension ||| Angina Pectoris ||| Kidney Failure, Chronic ||| Heart Failure ||| Glomerulonephritis
	CHEMBL1055	D003731	CHLORTHALIDONE	Dental Caries	0	Never tested	0.00112685	D000787 ||| D006333	Angina Pectoris ||| Heart Failure
	CHEMBL1055	D007762	CHLORTHALIDONE	Labyrinthitis	0	Never tested	0.00635534	D006973 ||| D000787 ||| D007676 ||| D006333 ||| D001201	Hypertension ||| Angina Pectoris ||| Kidney Failure, Chronic ||| Heart Failure ||| Ascites
	CHEMBL1055	D012878	CHLORTHALIDONE	Skin Neoplasms	0	Never tested	0.00207983	D006973 ||| D000787 ||| D007676 ||| D006333 ||| D005921 ||| D001201	Hypertension ||| Angina Pectoris ||| Kidney Failure, Chronic ||| Heart Failure ||| Glomerulonephritis ||| Ascites
	CHEMBL1055	D009260	CHLORTHALIDONE	Nail Diseases	0	Never tested	0.00437837	D006973 ||| D000787 ||| D007676 ||| D006333 ||| D005921 ||| D001201	Hypertension ||| Angina Pectoris ||| Kidney Failure, Chronic ||| Heart Failure ||| Glomerulonephritis ||| Ascites
	CHEMBL1055	D011111	CHLORTHALIDONE	Polymyalgia Rheumatica	0	Never tested	0.00492056	D006973 ||| D000787 ||| D007676 ||| D006333 ||| D005921 ||| D001201	Hypertension ||| Angina Pectoris ||| Kidney Failure, Chronic ||| Heart Failure ||| Glomerulonephritis ||| Ascites
	CHEMBL1055	D019966	CHLORTHALIDONE	Substance-Related Disorders	0	Never tested	0.00459472	D006973 ||| D000787 ||| D007676 ||| D006333 ||| D005921 ||| D001201	Hypertension ||| Angina Pectoris ||| Kidney Failure, Chronic ||| Heart Failure ||| Glomerulonephritis ||| Ascites
	CHEMBL1059	D003424	PREGABALIN	Crohn Disease	0	Never tested	0.00116842	D004827	Epilepsy
	CHEMBL1059	D002761	PREGABALIN	Cholangitis	0	Never tested	0.00072258	D004827	Epilepsy
	CHEMBL1059	D017098	PREGABALIN	IgA Deficiency	0	Status unknown	0.00122148	D004827	Epilepsy
	CHEMBL1059	D000505	PREGABALIN	Alopecia	0	Never tested	0.000607644	D004827	Epilepsy
	CHEMBL1059	D001943	PREGABALIN	Breast Neoplasms	0	Phase III	0.000451716	D004827	Epilepsy
	CHEMBL1059	D000230	PREGABALIN	Adenocarcinoma	0	Never tested	0.000782039	D004827	Epilepsy
	CHEMBL1059	D012005	PREGABALIN	Rectal Prolapse	0	Status unknown	0.000821079	D004827	Epilepsy
	CHEMBL1059	D005756	PREGABALIN	Gastritis	0	Never tested	0.000517484	D004827	Epilepsy
	CHEMBL1059	D000076385	PREGABALIN	Diverticular Diseases	0	Never tested	0.000665007	D004827	Epilepsy
	CHEMBL1059	D009447	PREGABALIN	Neuroblastoma	0	Never tested	0.00123947	D004827	Epilepsy
	CHEMBL1059	D008228	PREGABALIN	Lymphoma, Non-Hodgkin	0	Never tested	0.000914281	D004827	Epilepsy
	CHEMBL1059	D001749	PREGABALIN	Urinary Bladder Neoplasms	0	Never tested	0.00132283	D004827	Epilepsy
	CHEMBL1059	D000380	PREGABALIN	Agranulocytosis	0	Never tested	0.00354002	D004827	Epilepsy
	CHEMBL1059	D010689	PREGABALIN	Phlebitis	0	Never tested	0.00531859	D004827	Epilepsy
	CHEMBL1059	D010996	PREGABALIN	Pleural Effusion	0	Never tested	0.00243485	D004827	Epilepsy
	CHEMBL1059	D011030	PREGABALIN	Pneumothorax	0	Never tested	0.00100693	D004827	Epilepsy
	CHEMBL1059	D002764	PREGABALIN	Cholecystitis	0	Never tested	0.00110395	D004827	Epilepsy
	CHEMBL1059	D008010	PREGABALIN	Lichen Planus	0	Never tested	0.00120076	D004827	Epilepsy
	CHEMBL1059	D011470	PREGABALIN	Prostatic Hyperplasia	0	Never tested	0.00112246	D004827	Epilepsy
	CHEMBL1059	D011472	PREGABALIN	Prostatitis	0	Phase III	0.0036597	D004827	Epilepsy
	CHEMBL1059	D005348	PREGABALIN	Fibrocystic Breast Disease	0	Never tested	0.00355518	D004827	Epilepsy
	CHEMBL1059	D006177	PREGABALIN	Gynecomastia	0	Never tested	0.00119621	D004827	Epilepsy
	CHEMBL1059	D006471	PREGABALIN	Gastrointestinal Hemorrhage	0	Never tested	0.00384407	D004827	Epilepsy
	CHEMBL1059	D010437	PREGABALIN	Peptic Ulcer	0	Never tested	0.00110696	D004827	Epilepsy
	CHEMBL1059	D006547	PREGABALIN	Hernia	0	Phase III	0.000906211	D004827	Epilepsy
	CHEMBL1059	D006689	PREGABALIN	Hodgkin Disease	0	Never tested	0.000951299	D004827	Epilepsy
	CHEMBL1059	D008113	PREGABALIN	Liver Neoplasms	0	Never tested	0.00107028	D004827	Epilepsy
	CHEMBL1059	D010051	PREGABALIN	Ovarian Neoplasms	0	Never tested	0.000550134	D004827	Epilepsy
	CHEMBL1059	D007951	PREGABALIN	Leukemia, Myeloid	0	Never tested	0.00286204	D004827	Epilepsy
	CHEMBL1059	D003248	PREGABALIN	Constipation	0	Never tested	0.0010109	D004827	Epilepsy
	CHEMBL1059	D004381	PREGABALIN	Duodenal Ulcer	0	Never tested	0.00100036	D004827	Epilepsy
	CHEMBL1059	D005705	PREGABALIN	Gallbladder Diseases	0	Never tested	0.000939374	D004827	Epilepsy
	CHEMBL1059	D010538	PREGABALIN	Peritonitis	0	Never tested	0.00110894	D004827	Epilepsy
	CHEMBL1059	D012393	PREGABALIN	Rosacea	0	Never tested	0.00115118	D004827	Epilepsy
	CHEMBL1059	D010001	PREGABALIN	Osteitis Deformans	0	Never tested	0.00114849	D004827	Epilepsy
	CHEMBL1059	D012878	PREGABALIN	Skin Neoplasms	0	Never tested	0.00440396	D004827	Epilepsy
	CHEMBL1059	D009260	PREGABALIN	Nail Diseases	0	Never tested	0.00540578	D004827	Epilepsy
	CHEMBL1059	D011111	PREGABALIN	Polymyalgia Rheumatica	0	Never tested	0.00363877	D004827	Epilepsy
	CHEMBL106	D001289	FLUCONAZOLE	Attention Deficit Disorder with Hyperactivity	0	Never tested	0.00110045	D010538	Peritonitis
	CHEMBL106	D001008	FLUCONAZOLE	Anxiety Disorders	0	Never tested	0.00119697	D010538	Peritonitis
	CHEMBL106	D013313	FLUCONAZOLE	Stress Disorders, Post-Traumatic	0	Never tested	0.00107785	D010538	Peritonitis
	CHEMBL106	D000856	FLUCONAZOLE	Anorexia Nervosa	0	Never tested	0.00103508	D010538	Peritonitis
	CHEMBL106	D015228	FLUCONAZOLE	Hypertriglyceridemia	0	Never tested	0.000789273	D010538	Peritonitis
	CHEMBL106	D003324	FLUCONAZOLE	Coronary Artery Disease	0	Phase unknown	0.00527612	D010538	Peritonitis
	CHEMBL106	D009765	FLUCONAZOLE	Obesity	0	Never tested	0.00100716	D010538	Peritonitis
	CHEMBL106	D010300	FLUCONAZOLE	Parkinson Disease	0	Never tested	0.00102969	D010538	Peritonitis
	CHEMBL106	D001172	FLUCONAZOLE	Arthritis, Rheumatoid	0	Never tested	0.000781171	D010538	Peritonitis
	CHEMBL106	D008268	FLUCONAZOLE	Macular Degeneration	0	Never tested	0.000989066	D010538	Peritonitis
	CHEMBL106	D034381	FLUCONAZOLE	Hearing Loss	0	Never tested	0.0010726	D010538	Peritonitis
	CHEMBL106	D000787	FLUCONAZOLE	Angina Pectoris	0	Never tested	0.0881322	D010538	Peritonitis
	CHEMBL106	D065631	FLUCONAZOLE	Rhinitis, Allergic	0	Never tested	0.000902958	D010538	Peritonitis
	CHEMBL106	D001249	FLUCONAZOLE	Asthma	0	Never tested	0.000895656	D010538	Peritonitis
	CHEMBL106	D007037	FLUCONAZOLE	Hypothyroidism	0	Never tested	0.000869041	D010538	Peritonitis
	CHEMBL106	D004485	FLUCONAZOLE	Eczema	0	Never tested	0.000891482	D010538	Peritonitis
	CHEMBL106	D006937	FLUCONAZOLE	Hypercholesterolemia	0	Never tested	0.000917154	D010538	Peritonitis
	CHEMBL106	D002280	FLUCONAZOLE	Carcinoma, Basal Cell	0	Never tested	0.000976852	D010538	Peritonitis
	CHEMBL106	D000230	FLUCONAZOLE	Adenocarcinoma	0	Never tested	0.00110897	D010538	Peritonitis
	CHEMBL106	D002386	FLUCONAZOLE	Cataract	0	Never tested	0.0010209	D010538	Peritonitis
	CHEMBL106	D009203	FLUCONAZOLE	Myocardial Infarction	0	Never tested	0.00319061	D010538	Peritonitis
	CHEMBL106	D007319	FLUCONAZOLE	Sleep Initiation and Maintenance Disorders	0	Never tested	0.114366	D010538	Peritonitis
	CHEMBL106	D009290	FLUCONAZOLE	Narcolepsy	0	Never tested	0.000982516	D010538	Peritonitis
	CHEMBL106	D003922	FLUCONAZOLE	Diabetes Mellitus, Type 1	0	Never tested	0.000888489	D010538	Peritonitis
	CHEMBL106	D014820	FLUCONAZOLE	Vitiligo	0	Never tested	0.000893402	D010538	Peritonitis
	CHEMBL106	D009447	FLUCONAZOLE	Neuroblastoma	0	Never tested	0.0011515	D010538	Peritonitis
	CHEMBL106	D012559	FLUCONAZOLE	Schizophrenia	0	Never tested	0.0008453	D010538	Peritonitis
	CHEMBL106	D000690	FLUCONAZOLE	Amyotrophic Lateral Sclerosis	0	Never tested	0.000965704	D010538	Peritonitis
	CHEMBL106	D008180	FLUCONAZOLE	Lupus Erythematosus, Systemic	0	Never tested	0.00179327	D010538	Peritonitis
	CHEMBL106	D000067877	FLUCONAZOLE	Autism Spectrum Disorder	0	Phase unknown	0.00116742	D010538	Peritonitis
	CHEMBL106	D009771	FLUCONAZOLE	Obsessive-Compulsive Disorder	0	Never tested	0.00114937	D010538	Peritonitis
	CHEMBL106	D003924	FLUCONAZOLE	Diabetes Mellitus, Type 2	0	Never tested	0.00167447	D010538	Peritonitis
	CHEMBL106	D000544	FLUCONAZOLE	Alzheimer Disease	0	Phase I	0.000961445	D010538	Peritonitis
	CHEMBL106	D004827	FLUCONAZOLE	Epilepsy	0	Never tested	0.00111323	D010538	Peritonitis
	CHEMBL106	D005901	FLUCONAZOLE	Glaucoma	0	Never tested	0.0631181	D010538	Peritonitis
	CHEMBL106	D013167	FLUCONAZOLE	Spondylitis, Ankylosing	0	Never tested	0.000939909	D010538	Peritonitis
	CHEMBL106	D003863	FLUCONAZOLE	Depression	0	Never tested	0.000918973	D010538	Peritonitis
	CHEMBL106	D010003	FLUCONAZOLE	Osteoarthritis	0	Never tested	0.00101272	D010538	Peritonitis
	CHEMBL106	D006973	FLUCONAZOLE	Hypertension	0	Never tested	0.00137968	D010538	Peritonitis
	CHEMBL106	D055623	FLUCONAZOLE	Keratosis, Actinic	0	Never tested	0.00105658	D010538	Peritonitis
	CHEMBL106	D008175	FLUCONAZOLE	Lung Neoplasms	0	Never tested	0.00102382	D010538	Peritonitis
	CHEMBL106	D008545	FLUCONAZOLE	Melanoma	0	Never tested	0.000960587	D010538	Peritonitis
	CHEMBL106	D002294	FLUCONAZOLE	Carcinoma, Squamous Cell	0	Never tested	0.000999609	D010538	Peritonitis
	CHEMBL106	D002349	FLUCONAZOLE	Carpal Tunnel Syndrome	0	Never tested	0.00119214	D010538	Peritonitis
	CHEMBL106	D016883	FLUCONAZOLE	Diabetic Ketoacidosis	0	Never tested	0.00106518	D010538	Peritonitis
	CHEMBL106	D007889	FLUCONAZOLE	Leiomyoma	0	Never tested	0.000675653	D010538	Peritonitis
	CHEMBL106	D018798	FLUCONAZOLE	Anemia, Iron-Deficiency	0	Never tested	0.00100347	D010538	Peritonitis
	CHEMBL106	D002544	FLUCONAZOLE	Cerebral Infarction	0	Never tested	0.00552723	D010538	Peritonitis
	CHEMBL106	D007022	FLUCONAZOLE	Hypotension	0	Never tested	0.00362228	D010538	Peritonitis
	CHEMBL106	D011537	FLUCONAZOLE	Pruritus	0	Never tested	0.00347374	D010538	Peritonitis
	CHEMBL106	D017492	FLUCONAZOLE	Keratosis, Seborrheic	0	Never tested	0.00111299	D010538	Peritonitis
	CHEMBL106	D007676	FLUCONAZOLE	Kidney Failure, Chronic	0	Never tested	0.00104795	D010538	Peritonitis
	CHEMBL106	D004715	FLUCONAZOLE	Endometriosis	0	Phase I	0.00116347	D010538	Peritonitis
	CHEMBL106	D005076	FLUCONAZOLE	Exanthema	0	Never tested	0.00427408	D010538	Peritonitis
	CHEMBL106	D007766	FLUCONAZOLE	Lacrimal Apparatus Diseases	0	Never tested	0.00190051	D010538	Peritonitis
	CHEMBL106	D011471	FLUCONAZOLE	Prostatic Neoplasms	0	Never tested	0.000853618	D010538	Peritonitis
	CHEMBL106	D007951	FLUCONAZOLE	Leukemia, Myeloid	0	Phase unknown	0.00355227	D010538	Peritonitis
	CHEMBL106	D000152	FLUCONAZOLE	Acne Vulgaris	0	Never tested	0.00103453	D010538	Peritonitis
	CHEMBL106	D000740	FLUCONAZOLE	Anemia	0	Never tested	0.00118576	D010538	Peritonitis
	CHEMBL106	D015352	FLUCONAZOLE	Dry Eye Syndromes	0	Never tested	0.00115185	D010538	Peritonitis
	CHEMBL106	D006073	FLUCONAZOLE	Gout	0	Never tested	0.000823167	D010538	Peritonitis
	CHEMBL106	D001145	FLUCONAZOLE	Arrhythmias, Cardiac	0	Never tested	0.000833047	D010538	Peritonitis
	CHEMBL106	D010998	FLUCONAZOLE	Pleurisy	0	Never tested	0.0040164	D010538	Peritonitis
	CHEMBL106	D011565	FLUCONAZOLE	Psoriasis	0	Never tested	0.00094	D010538	Peritonitis
	CHEMBL106	D012163	FLUCONAZOLE	Retinal Detachment	0	Never tested	0.001122	D010538	Peritonitis
	CHEMBL106	D006042	FLUCONAZOLE	Goiter	0	Never tested	0.00102329	D010538	Peritonitis
	CHEMBL106	D002546	FLUCONAZOLE	Ischemic Attack, Transient	0	Never tested	0.0232296	D010538	Peritonitis
	CHEMBL106	D000083242	FLUCONAZOLE	Ischemic Stroke	0	Never tested	0.001081	D010538	Peritonitis
	CHEMBL106	D013921	FLUCONAZOLE	Thrombocytopenia	0	Never tested	0.00306997	D010538	Peritonitis
	CHEMBL106	D015179	FLUCONAZOLE	Colorectal Neoplasms	0	Never tested	0.00129087	D010538	Peritonitis
	CHEMBL106	D013964	FLUCONAZOLE	Thyroid Neoplasms	0	Never tested	0.00107709	D010538	Peritonitis
	CHEMBL106	D007018	FLUCONAZOLE	Hypopituitarism	0	Never tested	0.0010308	D010538	Peritonitis
	CHEMBL106	D016055	FLUCONAZOLE	Urinary Retention	0	Never tested	0.00296095	D010538	Peritonitis
	CHEMBL106	D011141	FLUCONAZOLE	Polyuria	0	Never tested	0.00336664	D010538	Peritonitis
	CHEMBL106	D016491	FLUCONAZOLE	Peripheral Vascular Diseases	0	Never tested	0.00600261	D010538	Peritonitis
	CHEMBL106	D013118	FLUCONAZOLE	Spinal Cord Diseases	0	Never tested	0.00114336	D010538	Peritonitis
	CHEMBL106	D014581	FLUCONAZOLE	Urticaria	0	Never tested	0.00125454	D010538	Peritonitis
	CHEMBL106	D010031	FLUCONAZOLE	Otitis	0	Never tested	0.00081167	D010538	Peritonitis
	CHEMBL1064	D003424	SIMVASTATIN	Crohn Disease	0	Never tested	0.0385596	D006937 ||| D015228 ||| D009203 ||| D006973 ||| D003324 ||| D003924 ||| D000437 ||| D000787 ||| D007037	Hypercholesterolemia ||| Hypertriglyceridemia ||| Myocardial Infarction ||| Hypertension ||| Coronary Artery Disease ||| Diabetes Mellitus, Type 2 ||| Alcoholism ||| Angina Pectoris ||| Hypothyroidism
	CHEMBL1064	D002761	SIMVASTATIN	Cholangitis	0	Phase III	0.113562	D007037	Hypothyroidism
	CHEMBL1064	D017098	SIMVASTATIN	IgA Deficiency	0	Status unknown	0.00407416	D006937 ||| D015228 ||| D009203 ||| D006973 ||| D006333 ||| D003324 ||| D003924 ||| D000437 ||| D000787 ||| D007037	Hypercholesterolemia ||| Hypertriglyceridemia ||| Myocardial Infarction ||| Hypertension ||| Heart Failure ||| Coronary Artery Disease ||| Diabetes Mellitus, Type 2 ||| Alcoholism ||| Angina Pectoris ||| Hypothyroidism
	CHEMBL1064	D014012	SIMVASTATIN	Tinnitus	0	Never tested	0.00518085	D006937 ||| D015228 ||| D009203 ||| D006973 ||| D006333 ||| D003324 ||| D003924 ||| D000787	Hypercholesterolemia ||| Hypertriglyceridemia ||| Myocardial Infarction ||| Hypertension ||| Heart Failure ||| Coronary Artery Disease ||| Diabetes Mellitus, Type 2 ||| Angina Pectoris
	CHEMBL1064	D000505	SIMVASTATIN	Alopecia	0	Phase I	0.00508898	D006937 ||| D015228 ||| D009203 ||| D006973 ||| D006333 ||| D003324 ||| D003924 ||| D000437 ||| D000787	Hypercholesterolemia ||| Hypertriglyceridemia ||| Myocardial Infarction ||| Hypertension ||| Heart Failure ||| Coronary Artery Disease ||| Diabetes Mellitus, Type 2 ||| Alcoholism ||| Angina Pectoris
	CHEMBL1064	D065631	SIMVASTATIN	Rhinitis, Allergic	0	Never tested	0.0449241	D007037	Hypothyroidism
	CHEMBL1064	D008881	SIMVASTATIN	Migraine Disorders	0	Phase II	0.000823573	D006937	Hypercholesterolemia
	CHEMBL1064	D004485	SIMVASTATIN	Eczema	0	Never tested	0.00260809	D007037	Hypothyroidism
	CHEMBL1064	D012626	SIMVASTATIN	Sebaceous Gland Neoplasms	0	Status unknown	0.00714565	D006937 ||| D015228 ||| D009203 ||| D006973 ||| D006333 ||| D003324 ||| D003924 ||| D000437 ||| D000787 ||| D007037	Hypercholesterolemia ||| Hypertriglyceridemia ||| Myocardial Infarction ||| Hypertension ||| Heart Failure ||| Coronary Artery Disease ||| Diabetes Mellitus, Type 2 ||| Alcoholism ||| Angina Pectoris ||| Hypothyroidism
	CHEMBL1064	D001943	SIMVASTATIN	Breast Neoplasms	0	Phase III	0.00230962	D006937 ||| D015228 ||| D009203 ||| D006973 ||| D006333 ||| D003324 ||| D003924 ||| D000437 ||| D000787 ||| D016491	Hypercholesterolemia ||| Hypertriglyceridemia ||| Myocardial Infarction ||| Hypertension ||| Heart Failure ||| Coronary Artery Disease ||| Diabetes Mellitus, Type 2 ||| Alcoholism ||| Angina Pectoris ||| Peripheral Vascular Diseases
	CHEMBL1064	D000230	SIMVASTATIN	Adenocarcinoma	0	Never tested	0.00120676	D003324 ||| D000437	Coronary Artery Disease ||| Alcoholism
	CHEMBL1064	D012005	SIMVASTATIN	Rectal Prolapse	0	Status unknown	0.000476478	D006937 ||| D015228 ||| D009203 ||| D003324 ||| D003924 ||| D007037	Hypercholesterolemia ||| Hypertriglyceridemia ||| Myocardial Infarction ||| Coronary Artery Disease ||| Diabetes Mellitus, Type 2 ||| Hypothyroidism
	CHEMBL1064	D014029	SIMVASTATIN	Tobacco Use Disorder	0	Never tested	0.00251766	D006973	Hypertension
	CHEMBL1064	D000076385	SIMVASTATIN	Diverticular Diseases	0	Never tested	0.0098358	D006937 ||| D015228 ||| D009203 ||| D006973 ||| D006333 ||| D003324 ||| D003924 ||| D000437 ||| D000787 ||| D007037	Hypercholesterolemia ||| Hypertriglyceridemia ||| Myocardial Infarction ||| Hypertension ||| Heart Failure ||| Coronary Artery Disease ||| Diabetes Mellitus, Type 2 ||| Alcoholism ||| Angina Pectoris ||| Hypothyroidism
	CHEMBL1064	D009447	SIMVASTATIN	Neuroblastoma	0	Phase I	0.000961121	D000437 ||| D007037	Alcoholism ||| Hypothyroidism
	CHEMBL1064	D000419	SIMVASTATIN	Albuminuria	0	Never tested	0.00079506	D007037	Hypothyroidism
	CHEMBL1064	D055623	SIMVASTATIN	Keratosis, Actinic	0	Never tested	0.00077957	D003324	Coronary Artery Disease
	CHEMBL1064	D001991	SIMVASTATIN	Bronchitis	0	Never tested	0.000860138	D007037	Hypothyroidism
	CHEMBL1064	D008228	SIMVASTATIN	Lymphoma, Non-Hodgkin	0	Never tested	0.16761	D006937 ||| D015228 ||| D009203 ||| D006973 ||| D006333 ||| D003324 ||| D000437 ||| D000787 ||| D007037	Hypercholesterolemia ||| Hypertriglyceridemia ||| Myocardial Infarction ||| Hypertension ||| Heart Failure ||| Coronary Artery Disease ||| Alcoholism ||| Angina Pectoris ||| Hypothyroidism
	CHEMBL1064	D000380	SIMVASTATIN	Agranulocytosis	0	Never tested	0.0039451	D006937 ||| D006973 ||| D006333 ||| D003324 ||| D000787 ||| D016491	Hypercholesterolemia ||| Hypertension ||| Heart Failure ||| Coronary Artery Disease ||| Angina Pectoris ||| Peripheral Vascular Diseases
	CHEMBL1064	D006429	SIMVASTATIN	Hemiplegia	0	Never tested	0.0725286	D006937 ||| D009203 ||| D006973 ||| D006333 ||| D003324 ||| D000787 ||| D016491	Hypercholesterolemia ||| Myocardial Infarction ||| Hypertension ||| Heart Failure ||| Coronary Artery Disease ||| Angina Pectoris ||| Peripheral Vascular Diseases
	CHEMBL1064	D010689	SIMVASTATIN	Phlebitis	0	Never tested	0.00359267	D006937	Hypercholesterolemia
	CHEMBL1064	D010996	SIMVASTATIN	Pleural Effusion	0	Never tested	0.00514016	D006937 ||| D009203 ||| D006973 ||| D006333 ||| D003324 ||| D000787 ||| D016491	Hypercholesterolemia ||| Myocardial Infarction ||| Hypertension ||| Heart Failure ||| Coronary Artery Disease ||| Angina Pectoris ||| Peripheral Vascular Diseases
	CHEMBL1064	D011030	SIMVASTATIN	Pneumothorax	0	Never tested	0.0140072	D006937 ||| D015228 ||| D009203 ||| D006973 ||| D006333 ||| D003324 ||| D003924 ||| D000437 ||| D000787 ||| D007037 ||| D016491	Hypercholesterolemia ||| Hypertriglyceridemia ||| Myocardial Infarction ||| Hypertension ||| Heart Failure ||| Coronary Artery Disease ||| Diabetes Mellitus, Type 2 ||| Alcoholism ||| Angina Pectoris ||| Hypothyroidism ||| Peripheral Vascular Diseases
	CHEMBL1064	D014060	SIMVASTATIN	Tongue Diseases	0	Status unknown	0.00488008	D006937 ||| D009203 ||| D006973 ||| D006333 ||| D003324 ||| D000787 ||| D016491	Hypercholesterolemia ||| Myocardial Infarction ||| Hypertension ||| Heart Failure ||| Coronary Artery Disease ||| Angina Pectoris ||| Peripheral Vascular Diseases
	CHEMBL1064	D002764	SIMVASTATIN	Cholecystitis	0	Never tested	0.0707533	D006937 ||| D015228 ||| D009203 ||| D003924 ||| D007037 ||| D016491	Hypercholesterolemia ||| Hypertriglyceridemia ||| Myocardial Infarction ||| Diabetes Mellitus, Type 2 ||| Hypothyroidism ||| Peripheral Vascular Diseases
	CHEMBL1064	D008010	SIMVASTATIN	Lichen Planus	0	Never tested	0.00332246	D006937 ||| D015228 ||| D009203 ||| D006973 ||| D006333 ||| D003324 ||| D003924 ||| D000437 ||| D000787 ||| D007037 ||| D016491	Hypercholesterolemia ||| Hypertriglyceridemia ||| Myocardial Infarction ||| Hypertension ||| Heart Failure ||| Coronary Artery Disease ||| Diabetes Mellitus, Type 2 ||| Alcoholism ||| Angina Pectoris ||| Hypothyroidism ||| Peripheral Vascular Diseases
	CHEMBL1064	D017492	SIMVASTATIN	Keratosis, Seborrheic	0	Never tested	0.000852993	D003324	Coronary Artery Disease
	CHEMBL1064	D011470	SIMVASTATIN	Prostatic Hyperplasia	0	Never tested	0.00051609	D006937 ||| D015228 ||| D009203 ||| D006973 ||| D006333 ||| D003324 ||| D003924 ||| D000437 ||| D000787 ||| D007037 ||| D016491	Hypercholesterolemia ||| Hypertriglyceridemia ||| Myocardial Infarction ||| Hypertension ||| Heart Failure ||| Coronary Artery Disease ||| Diabetes Mellitus, Type 2 ||| Alcoholism ||| Angina Pectoris ||| Hypothyroidism ||| Peripheral Vascular Diseases
	CHEMBL1064	D011472	SIMVASTATIN	Prostatitis	0	Never tested	0.00256596	D006937 ||| D009203 ||| D006973 ||| D006333 ||| D003324 ||| D000787 ||| D016491	Hypercholesterolemia ||| Myocardial Infarction ||| Hypertension ||| Heart Failure ||| Coronary Artery Disease ||| Angina Pectoris ||| Peripheral Vascular Diseases
	CHEMBL1064	D005348	SIMVASTATIN	Fibrocystic Breast Disease	0	Never tested	0.00472982	D006937 ||| D009203 ||| D006973 ||| D006333 ||| D003324 ||| D000787 ||| D016491	Hypercholesterolemia ||| Myocardial Infarction ||| Hypertension ||| Heart Failure ||| Coronary Artery Disease ||| Angina Pectoris ||| Peripheral Vascular Diseases
	CHEMBL1064	D006177	SIMVASTATIN	Gynecomastia	0	Never tested	0.00182881	D009203 ||| D006973 ||| D006333 ||| D003324 ||| D000437 ||| D000787 ||| D016491	Myocardial Infarction ||| Hypertension ||| Heart Failure ||| Coronary Artery Disease ||| Alcoholism ||| Angina Pectoris ||| Peripheral Vascular Diseases
	CHEMBL1064	D003680	SIMVASTATIN	Deglutition Disorders	0	Never tested	0.00922611	D006937 ||| D009203 ||| D006973 ||| D006333 ||| D003324 ||| D000787 ||| D016491	Hypercholesterolemia ||| Myocardial Infarction ||| Hypertension ||| Heart Failure ||| Coronary Artery Disease ||| Angina Pectoris ||| Peripheral Vascular Diseases
	CHEMBL1064	D014717	SIMVASTATIN	Vertigo	0	Never tested	0.00130642	D006333	Heart Failure
	CHEMBL1064	D013575	SIMVASTATIN	Syncope	0	Never tested	0.00793327	D006937 ||| D009203	Hypercholesterolemia ||| Myocardial Infarction
	CHEMBL1064	D005921	SIMVASTATIN	Glomerulonephritis	0	Never tested	0.000855542	D007037	Hypothyroidism
	CHEMBL1064	D006547	SIMVASTATIN	Hernia	0	Never tested	0.000877561	D006937 ||| D015228 ||| D009203 ||| D003924 ||| D016491	Hypercholesterolemia ||| Hypertriglyceridemia ||| Myocardial Infarction ||| Diabetes Mellitus, Type 2 ||| Peripheral Vascular Diseases
	CHEMBL1064	D006689	SIMVASTATIN	Hodgkin Disease	0	Never tested	0.000910805	D000437 ||| D007037	Alcoholism ||| Hypothyroidism
	CHEMBL1064	D008113	SIMVASTATIN	Liver Neoplasms	0	Never tested	0.00538883	D003924 ||| D007037	Diabetes Mellitus, Type 2 ||| Hypothyroidism
	CHEMBL1064	D010051	SIMVASTATIN	Ovarian Neoplasms	0	Phase I	0.000539756	D015228	Hypertriglyceridemia
	CHEMBL1064	D000647	SIMVASTATIN	Amnesia	0	Never tested	0.198751	D006937 ||| D009203 ||| D006973 ||| D006333 ||| D003924 ||| D000787 ||| D016491	Hypercholesterolemia ||| Myocardial Infarction ||| Hypertension ||| Heart Failure ||| Diabetes Mellitus, Type 2 ||| Angina Pectoris ||| Peripheral Vascular Diseases
	CHEMBL1064	D000152	SIMVASTATIN	Acne Vulgaris	0	Never tested	0.00163616	D003324	Coronary Artery Disease
	CHEMBL1064	D003248	SIMVASTATIN	Constipation	0	Never tested	0.000956411	D015228 ||| D003924	Hypertriglyceridemia ||| Diabetes Mellitus, Type 2
	CHEMBL1064	D015837	SIMVASTATIN	Vestibular Diseases	0	Never tested	0.0019604	D006333	Heart Failure
	CHEMBL1064	D005705	SIMVASTATIN	Gallbladder Diseases	0	Never tested	0.0192884	D006937 ||| D015228 ||| D009203 ||| D006973 ||| D006333 ||| D003324 ||| D003924 ||| D000437 ||| D000787 ||| D007037 ||| D016491	Hypercholesterolemia ||| Hypertriglyceridemia ||| Myocardial Infarction ||| Hypertension ||| Heart Failure ||| Coronary Artery Disease ||| Diabetes Mellitus, Type 2 ||| Alcoholism ||| Angina Pectoris ||| Hypothyroidism ||| Peripheral Vascular Diseases
	CHEMBL1064	D001851	SIMVASTATIN	Bone Diseases, Metabolic	0	Never tested	0.00312571	D009203 ||| D006973 ||| D006333 ||| D003324 ||| D000787 ||| D016491	Myocardial Infarction ||| Hypertension ||| Heart Failure ||| Coronary Artery Disease ||| Angina Pectoris ||| Peripheral Vascular Diseases
	CHEMBL1064	D009443	SIMVASTATIN	Neuritis	0	Phase III	0.00524877	D006937 ||| D009203 ||| D006973 ||| D006333 ||| D003324 ||| D000787 ||| D016491	Hypercholesterolemia ||| Myocardial Infarction ||| Hypertension ||| Heart Failure ||| Coronary Artery Disease ||| Angina Pectoris ||| Peripheral Vascular Diseases
	CHEMBL1064	D010538	SIMVASTATIN	Peritonitis	0	Phase III	0.0172616	D006937 ||| D015228 ||| D009203 ||| D006973 ||| D003324 ||| D003924 ||| D000787 ||| D007037 ||| D016491	Hypercholesterolemia ||| Hypertriglyceridemia ||| Myocardial Infarction ||| Hypertension ||| Coronary Artery Disease ||| Diabetes Mellitus, Type 2 ||| Angina Pectoris ||| Hypothyroidism ||| Peripheral Vascular Diseases
	CHEMBL1064	D011565	SIMVASTATIN	Psoriasis	0	Never tested	0.0080889	D000437 ||| D007037	Alcoholism ||| Hypothyroidism
	CHEMBL1064	D012393	SIMVASTATIN	Rosacea	0	Never tested	0.000808386	D006937 ||| D015228 ||| D009203 ||| D006973 ||| D006333 ||| D003324 ||| D003924 ||| D000437 ||| D000787 ||| D007037 ||| D016491	Hypercholesterolemia ||| Hypertriglyceridemia ||| Myocardial Infarction ||| Hypertension ||| Heart Failure ||| Coronary Artery Disease ||| Diabetes Mellitus, Type 2 ||| Alcoholism ||| Angina Pectoris ||| Hypothyroidism ||| Peripheral Vascular Diseases
	CHEMBL1064	D013964	SIMVASTATIN	Thyroid Neoplasms	0	Never tested	0.00101313	D003324 ||| D000787	Coronary Artery Disease ||| Angina Pectoris
	CHEMBL1064	D010001	SIMVASTATIN	Osteitis Deformans	0	Never tested	0.0695735	D006937 ||| D015228 ||| D009203 ||| D006973 ||| D006333 ||| D003324 ||| D003924 ||| D000437 ||| D000787 ||| D007037	Hypercholesterolemia ||| Hypertriglyceridemia ||| Myocardial Infarction ||| Hypertension ||| Heart Failure ||| Coronary Artery Disease ||| Diabetes Mellitus, Type 2 ||| Alcoholism ||| Angina Pectoris ||| Hypothyroidism
	CHEMBL1064	D020246	SIMVASTATIN	Venous Thrombosis	0	Never tested	0.00111551	D007037	Hypothyroidism
	CHEMBL1064	D003731	SIMVASTATIN	Dental Caries	0	Never tested	0.00212865	D015228 ||| D006333 ||| D003324 ||| D000787	Hypertriglyceridemia ||| Heart Failure ||| Coronary Artery Disease ||| Angina Pectoris
	CHEMBL1064	D007762	SIMVASTATIN	Labyrinthitis	0	Never tested	0.00560157	D006937 ||| D009203 ||| D006973 ||| D006333 ||| D003324 ||| D000787 ||| D016491	Hypercholesterolemia ||| Myocardial Infarction ||| Hypertension ||| Heart Failure ||| Coronary Artery Disease ||| Angina Pectoris ||| Peripheral Vascular Diseases
	CHEMBL1064	D012878	SIMVASTATIN	Skin Neoplasms	0	Never tested	0.00116626	D006937 ||| D009203 ||| D006973 ||| D006333 ||| D003324 ||| D000787 ||| D016491	Hypercholesterolemia ||| Myocardial Infarction ||| Hypertension ||| Heart Failure ||| Coronary Artery Disease ||| Angina Pectoris ||| Peripheral Vascular Diseases
	CHEMBL1064	D009260	SIMVASTATIN	Nail Diseases	0	Never tested	0.0205637	D006937 ||| D009203 ||| D006973 ||| D006333 ||| D003324 ||| D000787 ||| D016491	Hypercholesterolemia ||| Myocardial Infarction ||| Hypertension ||| Heart Failure ||| Coronary Artery Disease ||| Angina Pectoris ||| Peripheral Vascular Diseases
	CHEMBL1064	D011111	SIMVASTATIN	Polymyalgia Rheumatica	0	Never tested	0.00552601	D006937 ||| D009203 ||| D006973 ||| D006333 ||| D003324 ||| D000787 ||| D016491	Hypercholesterolemia ||| Myocardial Infarction ||| Hypertension ||| Heart Failure ||| Coronary Artery Disease ||| Angina Pectoris ||| Peripheral Vascular Diseases
	CHEMBL1064	D014648	SIMVASTATIN	Varicose Veins	0	Phase unknown	0.0100898	D007037	Hypothyroidism
	CHEMBL1064	D019966	SIMVASTATIN	Substance-Related Disorders	0	Never tested	0.00490524	D006973 ||| D006333 ||| D000787 ||| D016491	Hypertension ||| Heart Failure ||| Angina Pectoris ||| Peripheral Vascular Diseases
	CHEMBL1067	D003424	LICARBAZEPINE	Crohn Disease	0	Never tested	0.000904969	D004827	Epilepsy
	CHEMBL1067	D002761	LICARBAZEPINE	Cholangitis	0	Never tested	0.000702454	D004827	Epilepsy
	CHEMBL1067	D017098	LICARBAZEPINE	IgA Deficiency	0	Status unknown	0.00108487	D004827	Epilepsy
	CHEMBL1067	D000505	LICARBAZEPINE	Alopecia	0	Never tested	0.000675389	D004827	Epilepsy
	CHEMBL1067	D001943	LICARBAZEPINE	Breast Neoplasms	0	Never tested	0.000483573	D004827	Epilepsy
	CHEMBL1067	D000230	LICARBAZEPINE	Adenocarcinoma	0	Never tested	0.000623662	D004827	Epilepsy
	CHEMBL1067	D012005	LICARBAZEPINE	Rectal Prolapse	0	Status unknown	0.000727315	D004827	Epilepsy
	CHEMBL1067	D005756	LICARBAZEPINE	Gastritis	0	Never tested	0.000560699	D004827	Epilepsy
	CHEMBL1067	D000076385	LICARBAZEPINE	Diverticular Diseases	0	Never tested	0.000649752	D004827	Epilepsy
	CHEMBL1067	D009447	LICARBAZEPINE	Neuroblastoma	0	Never tested	0.00126766	D004827	Epilepsy
	CHEMBL1067	D008228	LICARBAZEPINE	Lymphoma, Non-Hodgkin	0	Never tested	0.000933714	D004827	Epilepsy
	CHEMBL1067	D001749	LICARBAZEPINE	Urinary Bladder Neoplasms	0	Never tested	0.00135463	D004827	Epilepsy
	CHEMBL1067	D000380	LICARBAZEPINE	Agranulocytosis	0	Never tested	0.00325017	D004827	Epilepsy
	CHEMBL1067	D010689	LICARBAZEPINE	Phlebitis	0	Never tested	0.00540533	D004827	Epilepsy
	CHEMBL1067	D010996	LICARBAZEPINE	Pleural Effusion	0	Never tested	0.00336355	D004827	Epilepsy
	CHEMBL1067	D011030	LICARBAZEPINE	Pneumothorax	0	Never tested	0.00114852	D004827	Epilepsy
	CHEMBL1067	D002764	LICARBAZEPINE	Cholecystitis	0	Never tested	0.00107677	D004827	Epilepsy
	CHEMBL1067	D008010	LICARBAZEPINE	Lichen Planus	0	Never tested	0.00108528	D004827	Epilepsy
	CHEMBL1067	D011470	LICARBAZEPINE	Prostatic Hyperplasia	0	Never tested	0.00112232	D004827	Epilepsy
	CHEMBL1067	D011472	LICARBAZEPINE	Prostatitis	0	Never tested	0.0038108	D004827	Epilepsy
	CHEMBL1067	D005348	LICARBAZEPINE	Fibrocystic Breast Disease	0	Never tested	0.00336611	D004827	Epilepsy
	CHEMBL1067	D006177	LICARBAZEPINE	Gynecomastia	0	Never tested	0.00110032	D004827	Epilepsy
	CHEMBL1067	D006471	LICARBAZEPINE	Gastrointestinal Hemorrhage	0	Never tested	0.00404094	D004827	Epilepsy
	CHEMBL1067	D010437	LICARBAZEPINE	Peptic Ulcer	0	Never tested	0.00117608	D004827	Epilepsy
	CHEMBL1067	D006547	LICARBAZEPINE	Hernia	0	Never tested	0.0010594	D004827	Epilepsy
	CHEMBL1067	D006689	LICARBAZEPINE	Hodgkin Disease	0	Never tested	0.000819606	D004827	Epilepsy
	CHEMBL1067	D008113	LICARBAZEPINE	Liver Neoplasms	0	Never tested	0.000992863	D004827	Epilepsy
	CHEMBL1067	D010051	LICARBAZEPINE	Ovarian Neoplasms	0	Never tested	0.000664473	D004827	Epilepsy
	CHEMBL1067	D007951	LICARBAZEPINE	Leukemia, Myeloid	0	Never tested	0.0035308	D004827	Epilepsy
	CHEMBL1067	D003248	LICARBAZEPINE	Constipation	0	Never tested	0.0011708	D004827	Epilepsy
	CHEMBL1067	D004381	LICARBAZEPINE	Duodenal Ulcer	0	Never tested	0.00127454	D004827	Epilepsy
	CHEMBL1067	D005705	LICARBAZEPINE	Gallbladder Diseases	0	Never tested	0.000920726	D004827	Epilepsy
	CHEMBL1067	D010538	LICARBAZEPINE	Peritonitis	0	Never tested	0.0011994	D004827	Epilepsy
	CHEMBL1067	D012393	LICARBAZEPINE	Rosacea	0	Never tested	0.000960868	D004827	Epilepsy
	CHEMBL1067	D010001	LICARBAZEPINE	Osteitis Deformans	0	Never tested	0.00101429	D004827	Epilepsy
	CHEMBL1067	D012878	LICARBAZEPINE	Skin Neoplasms	0	Never tested	0.00428636	D004827	Epilepsy
	CHEMBL1067	D009260	LICARBAZEPINE	Nail Diseases	0	Never tested	0.00502835	D004827	Epilepsy
	CHEMBL1067	D011111	LICARBAZEPINE	Polymyalgia Rheumatica	0	Never tested	0.00478127	D004827	Epilepsy
	CHEMBL1068	D003424	OXCARBAZEPINE	Crohn Disease	0	Never tested	0.000989174	D004827	Epilepsy
	CHEMBL1068	D002761	OXCARBAZEPINE	Cholangitis	0	Never tested	0.000776152	D004827	Epilepsy
	CHEMBL1068	D017098	OXCARBAZEPINE	IgA Deficiency	0	Status unknown	0.00126758	D004827	Epilepsy
	CHEMBL1068	D000505	OXCARBAZEPINE	Alopecia	0	Never tested	0.000618792	D004827	Epilepsy
	CHEMBL1068	D001943	OXCARBAZEPINE	Breast Neoplasms	0	Never tested	0.000546343	D004827	Epilepsy
	CHEMBL1068	D000230	OXCARBAZEPINE	Adenocarcinoma	0	Never tested	0.00079974	D004827	Epilepsy
	CHEMBL1068	D012005	OXCARBAZEPINE	Rectal Prolapse	0	Status unknown	0.00085237	D004827	Epilepsy
	CHEMBL1068	D005756	OXCARBAZEPINE	Gastritis	0	Never tested	0.000535411	D004827	Epilepsy
	CHEMBL1068	D000076385	OXCARBAZEPINE	Diverticular Diseases	0	Never tested	0.000672743	D004827	Epilepsy
	CHEMBL1068	D009447	OXCARBAZEPINE	Neuroblastoma	0	Never tested	0.00118241	D004827	Epilepsy
	CHEMBL1068	D008228	OXCARBAZEPINE	Lymphoma, Non-Hodgkin	0	Never tested	0.0010541	D004827	Epilepsy
	CHEMBL1068	D001749	OXCARBAZEPINE	Urinary Bladder Neoplasms	0	Never tested	0.00114914	D004827	Epilepsy
	CHEMBL1068	D000380	OXCARBAZEPINE	Agranulocytosis	0	Never tested	0.00295823	D004827	Epilepsy
	CHEMBL1068	D010689	OXCARBAZEPINE	Phlebitis	0	Never tested	0.00435428	D004827	Epilepsy
	CHEMBL1068	D010996	OXCARBAZEPINE	Pleural Effusion	0	Never tested	0.00369883	D004827	Epilepsy
	CHEMBL1068	D011030	OXCARBAZEPINE	Pneumothorax	0	Never tested	0.0012045	D004827	Epilepsy
	CHEMBL1068	D002764	OXCARBAZEPINE	Cholecystitis	0	Never tested	0.000900942	D004827	Epilepsy
	CHEMBL1068	D008010	OXCARBAZEPINE	Lichen Planus	0	Never tested	0.00141338	D004827	Epilepsy
	CHEMBL1068	D011470	OXCARBAZEPINE	Prostatic Hyperplasia	0	Never tested	0.00112652	D004827	Epilepsy
	CHEMBL1068	D011472	OXCARBAZEPINE	Prostatitis	0	Never tested	0.00378715	D004827	Epilepsy
	CHEMBL1068	D005348	OXCARBAZEPINE	Fibrocystic Breast Disease	0	Never tested	0.00220708	D004827	Epilepsy
	CHEMBL1068	D006177	OXCARBAZEPINE	Gynecomastia	0	Never tested	0.00112141	D004827	Epilepsy
	CHEMBL1068	D006471	OXCARBAZEPINE	Gastrointestinal Hemorrhage	0	Never tested	0.00268647	D004827	Epilepsy
	CHEMBL1068	D010437	OXCARBAZEPINE	Peptic Ulcer	0	Never tested	0.00118709	D004827	Epilepsy
	CHEMBL1068	D006547	OXCARBAZEPINE	Hernia	0	Never tested	0.0010864	D004827	Epilepsy
	CHEMBL1068	D006689	OXCARBAZEPINE	Hodgkin Disease	0	Never tested	0.00101001	D004827	Epilepsy
	CHEMBL1068	D008113	OXCARBAZEPINE	Liver Neoplasms	0	Never tested	0.00102053	D004827	Epilepsy
	CHEMBL1068	D010051	OXCARBAZEPINE	Ovarian Neoplasms	0	Never tested	0.000806293	D004827	Epilepsy
	CHEMBL1068	D007951	OXCARBAZEPINE	Leukemia, Myeloid	0	Never tested	0.00276	D004827	Epilepsy
	CHEMBL1068	D003248	OXCARBAZEPINE	Constipation	0	Never tested	0.0010728	D004827	Epilepsy
	CHEMBL1068	D004381	OXCARBAZEPINE	Duodenal Ulcer	0	Never tested	0.00122481	D004827	Epilepsy
	CHEMBL1068	D005705	OXCARBAZEPINE	Gallbladder Diseases	0	Never tested	0.00107886	D004827	Epilepsy
	CHEMBL1068	D010538	OXCARBAZEPINE	Peritonitis	0	Never tested	0.00102381	D004827	Epilepsy
	CHEMBL1068	D012393	OXCARBAZEPINE	Rosacea	0	Never tested	0.000839402	D004827	Epilepsy
	CHEMBL1068	D010001	OXCARBAZEPINE	Osteitis Deformans	0	Never tested	0.00106174	D004827	Epilepsy
	CHEMBL1068	D012878	OXCARBAZEPINE	Skin Neoplasms	0	Never tested	0.00389851	D004827	Epilepsy
	CHEMBL1068	D009260	OXCARBAZEPINE	Nail Diseases	0	Never tested	0.00731831	D004827	Epilepsy
	CHEMBL1068	D011111	OXCARBAZEPINE	Polymyalgia Rheumatica	0	Never tested	0.00471465	D004827	Epilepsy
	CHEMBL1069	D003424	VALSARTAN	Crohn Disease	0	Never tested	0.00102222	D006973 ||| D009203	Hypertension ||| Myocardial Infarction
	CHEMBL1069	D017098	VALSARTAN	IgA Deficiency	0	Status unknown	0.000665689	D006333 ||| D006973 ||| D009203	Heart Failure ||| Hypertension ||| Myocardial Infarction
	CHEMBL1069	D014012	VALSARTAN	Tinnitus	0	Never tested	0.0051813	D006333 ||| D006973 ||| D009203	Heart Failure ||| Hypertension ||| Myocardial Infarction
	CHEMBL1069	D000505	VALSARTAN	Alopecia	0	Never tested	0.0180539	D006333 ||| D006973 ||| D009203	Heart Failure ||| Hypertension ||| Myocardial Infarction
	CHEMBL1069	D012626	VALSARTAN	Sebaceous Gland Neoplasms	0	Status unknown	0.00171706	D006333 ||| D006973 ||| D009203	Heart Failure ||| Hypertension ||| Myocardial Infarction
	CHEMBL1069	D001943	VALSARTAN	Breast Neoplasms	0	Phase II	0.00454946	D006333 ||| D006973 ||| D009203	Heart Failure ||| Hypertension ||| Myocardial Infarction
	CHEMBL1069	D012005	VALSARTAN	Rectal Prolapse	0	Status unknown	0.00071829	D009203	Myocardial Infarction
	CHEMBL1069	D014029	VALSARTAN	Tobacco Use Disorder	0	Never tested	0.00248605	D006973	Hypertension
	CHEMBL1069	D000076385	VALSARTAN	Diverticular Diseases	0	Never tested	0.00271022	D006333 ||| D006973 ||| D009203	Heart Failure ||| Hypertension ||| Myocardial Infarction
	CHEMBL1069	D008228	VALSARTAN	Lymphoma, Non-Hodgkin	0	Never tested	0.000756865	D006333 ||| D006973 ||| D009203	Heart Failure ||| Hypertension ||| Myocardial Infarction
	CHEMBL1069	D000380	VALSARTAN	Agranulocytosis	0	Never tested	0.00238728	D006333 ||| D006973	Heart Failure ||| Hypertension
	CHEMBL1069	D006429	VALSARTAN	Hemiplegia	0	Never tested	0.101834	D006333 ||| D006973 ||| D009203	Heart Failure ||| Hypertension ||| Myocardial Infarction
	CHEMBL1069	D010996	VALSARTAN	Pleural Effusion	0	Never tested	0.00469276	D006333 ||| D006973 ||| D009203	Heart Failure ||| Hypertension ||| Myocardial Infarction
	CHEMBL1069	D011030	VALSARTAN	Pneumothorax	0	Never tested	0.0067195	D006333 ||| D006973 ||| D009203	Heart Failure ||| Hypertension ||| Myocardial Infarction
	CHEMBL1069	D014060	VALSARTAN	Tongue Diseases	0	Status unknown	0.00542054	D006333 ||| D006973 ||| D009203	Heart Failure ||| Hypertension ||| Myocardial Infarction
	CHEMBL1069	D002764	VALSARTAN	Cholecystitis	0	Never tested	0.00184963	D009203	Myocardial Infarction
	CHEMBL1069	D008010	VALSARTAN	Lichen Planus	0	Never tested	0.00100439	D006333 ||| D006973 ||| D009203	Heart Failure ||| Hypertension ||| Myocardial Infarction
	CHEMBL1069	D011470	VALSARTAN	Prostatic Hyperplasia	0	Never tested	0.000875819	D006333 ||| D006973 ||| D009203	Heart Failure ||| Hypertension ||| Myocardial Infarction
	CHEMBL1069	D011472	VALSARTAN	Prostatitis	0	Never tested	0.00371024	D006333 ||| D006973 ||| D009203	Heart Failure ||| Hypertension ||| Myocardial Infarction
	CHEMBL1069	D005348	VALSARTAN	Fibrocystic Breast Disease	0	Never tested	0.00418091	D006333 ||| D006973 ||| D009203	Heart Failure ||| Hypertension ||| Myocardial Infarction
	CHEMBL1069	D006177	VALSARTAN	Gynecomastia	0	Never tested	0.000968323	D006333 ||| D006973 ||| D009203	Heart Failure ||| Hypertension ||| Myocardial Infarction
	CHEMBL1069	D003680	VALSARTAN	Deglutition Disorders	0	Never tested	0.0388958	D006333 ||| D006973 ||| D009203	Heart Failure ||| Hypertension ||| Myocardial Infarction
	CHEMBL1069	D014717	VALSARTAN	Vertigo	0	Never tested	0.0010315	D006333	Heart Failure
	CHEMBL1069	D013575	VALSARTAN	Syncope	0	Never tested	0.00558233	D009203	Myocardial Infarction
	CHEMBL1069	D006547	VALSARTAN	Hernia	0	Never tested	0.00114014	D009203	Myocardial Infarction
	CHEMBL1069	D000647	VALSARTAN	Amnesia	0	Never tested	0.183975	D006333 ||| D006973 ||| D009203	Heart Failure ||| Hypertension ||| Myocardial Infarction
	CHEMBL1069	D015837	VALSARTAN	Vestibular Diseases	0	Never tested	0.00235333	D006333	Heart Failure
	CHEMBL1069	D005705	VALSARTAN	Gallbladder Diseases	0	Never tested	0.00744591	D006333 ||| D006973 ||| D009203	Heart Failure ||| Hypertension ||| Myocardial Infarction
	CHEMBL1069	D001851	VALSARTAN	Bone Diseases, Metabolic	0	Never tested	0.00268816	D006333 ||| D006973 ||| D009203	Heart Failure ||| Hypertension ||| Myocardial Infarction
	CHEMBL1069	D009443	VALSARTAN	Neuritis	0	Never tested	0.00373866	D006333 ||| D006973 ||| D009203	Heart Failure ||| Hypertension ||| Myocardial Infarction
	CHEMBL1069	D010538	VALSARTAN	Peritonitis	0	Never tested	0.00273698	D006973 ||| D009203	Hypertension ||| Myocardial Infarction
	CHEMBL1069	D012393	VALSARTAN	Rosacea	0	Never tested	0.000736819	D006333 ||| D006973 ||| D009203	Heart Failure ||| Hypertension ||| Myocardial Infarction
	CHEMBL1069	D010001	VALSARTAN	Osteitis Deformans	0	Never tested	0.113248	D006333 ||| D006973 ||| D009203	Heart Failure ||| Hypertension ||| Myocardial Infarction
	CHEMBL1069	D003731	VALSARTAN	Dental Caries	0	Never tested	0.000985339	D006333	Heart Failure
	CHEMBL1069	D007762	VALSARTAN	Labyrinthitis	0	Never tested	0.00434138	D006333 ||| D006973 ||| D009203	Heart Failure ||| Hypertension ||| Myocardial Infarction
	CHEMBL1069	D012878	VALSARTAN	Skin Neoplasms	0	Never tested	0.00323766	D006333 ||| D006973 ||| D009203	Heart Failure ||| Hypertension ||| Myocardial Infarction
	CHEMBL1069	D009260	VALSARTAN	Nail Diseases	0	Never tested	0.0045605	D006333 ||| D006973 ||| D009203	Heart Failure ||| Hypertension ||| Myocardial Infarction
	CHEMBL1069	D011111	VALSARTAN	Polymyalgia Rheumatica	0	Never tested	0.00321914	D006333 ||| D006973 ||| D009203	Heart Failure ||| Hypertension ||| Myocardial Infarction
	CHEMBL1069	D019966	VALSARTAN	Substance-Related Disorders	0	Never tested	0.00351197	D006333 ||| D006973	Heart Failure ||| Hypertension
	CHEMBL107	D001008	COLCHICINE	Anxiety Disorders	0	Never tested	0.000561839	D006073	Gout
	CHEMBL107	D000856	COLCHICINE	Anorexia Nervosa	0	Never tested	0.000907614	D006073	Gout
	CHEMBL107	D020177	COLCHICINE	Idiopathic Hypersomnia	0	Never tested	0.00104788	D006073	Gout
	CHEMBL107	D013771	COLCHICINE	Tetralogy of Fallot	0	Never tested	0.0546645	D006073	Gout
	CHEMBL107	D003424	COLCHICINE	Crohn Disease	0	Never tested	0.00283138	D006073	Gout
	CHEMBL107	D002761	COLCHICINE	Cholangitis	0	Never tested	0.000742343	D006073	Gout
	CHEMBL107	D017098	COLCHICINE	IgA Deficiency	0	Status unknown	0.00115426	D006073 ||| D008105	Gout ||| Liver Cirrhosis, Biliary
	CHEMBL107	D008268	COLCHICINE	Macular Degeneration	0	Never tested	0.00113692	D008105	Liver Cirrhosis, Biliary
	CHEMBL107	D014012	COLCHICINE	Tinnitus	0	Never tested	0.00124845	D006073 ||| D008105	Gout ||| Liver Cirrhosis, Biliary
	CHEMBL107	D000505	COLCHICINE	Alopecia	0	Never tested	0.00069012	D006073 ||| D008105	Gout ||| Liver Cirrhosis, Biliary
	CHEMBL107	D008881	COLCHICINE	Migraine Disorders	0	Never tested	0.141396	D006073 ||| D008105	Gout ||| Liver Cirrhosis, Biliary
	CHEMBL107	D012005	COLCHICINE	Rectal Prolapse	0	Status unknown	0.000674686	D006073	Gout
	CHEMBL107	D014029	COLCHICINE	Tobacco Use Disorder	0	Never tested	0.000588994	D006073 ||| D008105	Gout ||| Liver Cirrhosis, Biliary
	CHEMBL107	D005756	COLCHICINE	Gastritis	0	Never tested	0.000615879	D006073	Gout
	CHEMBL107	D000076385	COLCHICINE	Diverticular Diseases	0	Never tested	0.000800481	D006073	Gout
	CHEMBL107	D007319	COLCHICINE	Sleep Initiation and Maintenance Disorders	0	Never tested	0.00299074	D006073	Gout
	CHEMBL107	D009290	COLCHICINE	Narcolepsy	0	Never tested	0.0597956	D006073	Gout
	CHEMBL107	D008105	COLCHICINE	Liver Cirrhosis, Biliary	1	Approved	0.0147142	D006073	Gout
	CHEMBL107	D009798	COLCHICINE	Ocular Hypertension	0	Never tested	0.0196862	D006073 ||| D008105	Gout ||| Liver Cirrhosis, Biliary
	CHEMBL107	D001714	COLCHICINE	Bipolar Disorder	0	Never tested	0.145304	D006073 ||| D008105	Gout ||| Liver Cirrhosis, Biliary
	CHEMBL107	D001281	COLCHICINE	Atrial Fibrillation	0	Phase unknown	0.00134168	D006073 ||| D008105	Gout ||| Liver Cirrhosis, Biliary
	CHEMBL107	D012893	COLCHICINE	Sleep Wake Disorders	0	Never tested	0.000935126	D006073 ||| D008105	Gout ||| Liver Cirrhosis, Biliary
	CHEMBL107	D006429	COLCHICINE	Hemiplegia	0	Never tested	0.00459356	D006073	Gout
	CHEMBL107	D013345	COLCHICINE	Subarachnoid Hemorrhage	0	Never tested	0.00110398	D008105	Liver Cirrhosis, Biliary
	CHEMBL107	D002543	COLCHICINE	Cerebral Hemorrhage	0	Never tested	0.00100305	D008105	Liver Cirrhosis, Biliary
	CHEMBL107	D010689	COLCHICINE	Phlebitis	0	Never tested	0.00446642	D006073	Gout
	CHEMBL107	D010996	COLCHICINE	Pleural Effusion	0	Phase III	0.00244632	D006073	Gout
	CHEMBL107	D011030	COLCHICINE	Pneumothorax	0	Never tested	0.000859583	D006073 ||| D008105	Gout ||| Liver Cirrhosis, Biliary
	CHEMBL107	D014060	COLCHICINE	Tongue Diseases	0	Status unknown	0.00222879	D006073	Gout
	CHEMBL107	D002764	COLCHICINE	Cholecystitis	0	Never tested	0.0696339	D006073	Gout
	CHEMBL107	D010195	COLCHICINE	Pancreatitis	0	Never tested	0.000881679	D006073	Gout
	CHEMBL107	D008010	COLCHICINE	Lichen Planus	0	Never tested	0.204323	D006073 ||| D008105	Gout ||| Liver Cirrhosis, Biliary
	CHEMBL107	D011470	COLCHICINE	Prostatic Hyperplasia	0	Never tested	0.00075041	D006073	Gout
	CHEMBL107	D005348	COLCHICINE	Fibrocystic Breast Disease	0	Never tested	0.00210158	D006073	Gout
	CHEMBL107	D006177	COLCHICINE	Gynecomastia	0	Never tested	0.000731259	D006073 ||| D008105	Gout ||| Liver Cirrhosis, Biliary
	CHEMBL107	D003680	COLCHICINE	Deglutition Disorders	0	Never tested	0.00526851	D006073	Gout
	CHEMBL107	D014717	COLCHICINE	Vertigo	0	Never tested	0.000976812	D008105	Liver Cirrhosis, Biliary
	CHEMBL107	D013575	COLCHICINE	Syncope	0	Never tested	0.00635944	D006073	Gout
	CHEMBL107	D008113	COLCHICINE	Liver Neoplasms	0	Never tested	0.0182392	D006073	Gout
	CHEMBL107	D000647	COLCHICINE	Amnesia	0	Never tested	0.00098056	D006073 ||| D008105	Gout ||| Liver Cirrhosis, Biliary
	CHEMBL107	D003248	COLCHICINE	Constipation	0	Never tested	0.000976137	D006073	Gout
	CHEMBL107	D005705	COLCHICINE	Gallbladder Diseases	0	Never tested	0.000805571	D006073	Gout
	CHEMBL107	D006073	COLCHICINE	Gout	1	Approved	0.0195559	D008105	Liver Cirrhosis, Biliary
	CHEMBL107	D010024	COLCHICINE	Osteoporosis	0	Never tested	0.142781	D008105	Liver Cirrhosis, Biliary
	CHEMBL107	D009443	COLCHICINE	Neuritis	0	Never tested	0.00633707	D006073	Gout
	CHEMBL107	D010538	COLCHICINE	Peritonitis	0	Never tested	0.000982376	D006073	Gout
	CHEMBL107	D012393	COLCHICINE	Rosacea	0	Never tested	0.000999422	D006073 ||| D008105	Gout ||| Liver Cirrhosis, Biliary
	CHEMBL107	D012891	COLCHICINE	Sleep Apnea Syndromes	0	Never tested	0.00102511	D006073	Gout
	CHEMBL107	D006627	COLCHICINE	Hirschsprung Disease	0	Never tested	0.00106971	D006073	Gout
	CHEMBL107	D010001	COLCHICINE	Osteitis Deformans	0	Never tested	0.000961116	D008105	Liver Cirrhosis, Biliary
	CHEMBL107	D000075224	COLCHICINE	Cardiac Conduction System Disease	0	Never tested	0.00367354	D006073	Gout
	CHEMBL107	D007762	COLCHICINE	Labyrinthitis	0	Never tested	0.00536346	D006073	Gout
	CHEMBL107	D009260	COLCHICINE	Nail Diseases	0	Never tested	0.00347477	D006073	Gout
	CHEMBL107	D013118	COLCHICINE	Spinal Cord Diseases	0	Never tested	0.00117293	D008105	Liver Cirrhosis, Biliary
	CHEMBL107	D019966	COLCHICINE	Substance-Related Disorders	0	Never tested	0.00509991	D006073	Gout
	CHEMBL1070	D020177	NABUMETONE	Idiopathic Hypersomnia	0	Never tested	0.000999578	D001172	Arthritis, Rheumatoid
	CHEMBL1070	D013771	NABUMETONE	Tetralogy of Fallot	0	Never tested	0.0205477	D001172 ||| D010003	Arthritis, Rheumatoid ||| Osteoarthritis
	CHEMBL1070	D003424	NABUMETONE	Crohn Disease	0	Never tested	0.210725	D001172 ||| D010003	Arthritis, Rheumatoid ||| Osteoarthritis
	CHEMBL1070	D002761	NABUMETONE	Cholangitis	0	Never tested	0.159111	D001172 ||| D010003	Arthritis, Rheumatoid ||| Osteoarthritis
	CHEMBL1070	D017098	NABUMETONE	IgA Deficiency	0	Status unknown	0.000960386	D010003	Osteoarthritis
	CHEMBL1070	D014012	NABUMETONE	Tinnitus	0	Never tested	0.00191487	D001172	Arthritis, Rheumatoid
	CHEMBL1070	D000505	NABUMETONE	Alopecia	0	Never tested	0.00410545	D010003	Osteoarthritis
	CHEMBL1070	D008881	NABUMETONE	Migraine Disorders	0	Never tested	0.00230625	D001172 ||| D010003	Arthritis, Rheumatoid ||| Osteoarthritis
	CHEMBL1070	D012005	NABUMETONE	Rectal Prolapse	0	Status unknown	0.000999741	D001172 ||| D010003	Arthritis, Rheumatoid ||| Osteoarthritis
	CHEMBL1070	D014029	NABUMETONE	Tobacco Use Disorder	0	Never tested	0.00907297	D001172 ||| D010003	Arthritis, Rheumatoid ||| Osteoarthritis
	CHEMBL1070	D000076385	NABUMETONE	Diverticular Diseases	0	Never tested	0.0011235	D001172 ||| D010003	Arthritis, Rheumatoid ||| Osteoarthritis
	CHEMBL1070	D009798	NABUMETONE	Ocular Hypertension	0	Never tested	0.000925235	D001172 ||| D010003	Arthritis, Rheumatoid ||| Osteoarthritis
	CHEMBL1070	D001714	NABUMETONE	Bipolar Disorder	0	Never tested	0.00123594	D001172	Arthritis, Rheumatoid
	CHEMBL1070	D000419	NABUMETONE	Albuminuria	0	Never tested	0.00068631	D001172	Arthritis, Rheumatoid
	CHEMBL1070	D001281	NABUMETONE	Atrial Fibrillation	0	Never tested	0.0161065	D001172 ||| D010003	Arthritis, Rheumatoid ||| Osteoarthritis
	CHEMBL1070	D000380	NABUMETONE	Agranulocytosis	0	Never tested	0.00327241	D001172 ||| D010003	Arthritis, Rheumatoid ||| Osteoarthritis
	CHEMBL1070	D012893	NABUMETONE	Sleep Wake Disorders	0	Never tested	0.00353004	D001172 ||| D010003	Arthritis, Rheumatoid ||| Osteoarthritis
	CHEMBL1070	D006429	NABUMETONE	Hemiplegia	0	Never tested	0.00462804	D001172 ||| D010003	Arthritis, Rheumatoid ||| Osteoarthritis
	CHEMBL1070	D002543	NABUMETONE	Cerebral Hemorrhage	0	Never tested	0.00100745	D001172	Arthritis, Rheumatoid
	CHEMBL1070	D010689	NABUMETONE	Phlebitis	0	Never tested	0.0161301	D001172 ||| D010003	Arthritis, Rheumatoid ||| Osteoarthritis
	CHEMBL1070	D010996	NABUMETONE	Pleural Effusion	0	Never tested	0.00436758	D001172 ||| D010003	Arthritis, Rheumatoid ||| Osteoarthritis
	CHEMBL1070	D011030	NABUMETONE	Pneumothorax	0	Never tested	0.000915533	D001172 ||| D010003	Arthritis, Rheumatoid ||| Osteoarthritis
	CHEMBL1070	D014060	NABUMETONE	Tongue Diseases	0	Status unknown	0.00567008	D001172 ||| D010003	Arthritis, Rheumatoid ||| Osteoarthritis
	CHEMBL1070	D002764	NABUMETONE	Cholecystitis	0	Never tested	0.00107151	D001172 ||| D010003	Arthritis, Rheumatoid ||| Osteoarthritis
	CHEMBL1070	D010195	NABUMETONE	Pancreatitis	0	Never tested	0.00108364	D010003	Osteoarthritis
	CHEMBL1070	D008010	NABUMETONE	Lichen Planus	0	Never tested	0.00130652	D010003	Osteoarthritis
	CHEMBL1070	D011470	NABUMETONE	Prostatic Hyperplasia	0	Never tested	0.00098511	D001172 ||| D010003	Arthritis, Rheumatoid ||| Osteoarthritis
	CHEMBL1070	D011472	NABUMETONE	Prostatitis	0	Never tested	0.00289309	D010003	Osteoarthritis
	CHEMBL1070	D005348	NABUMETONE	Fibrocystic Breast Disease	0	Never tested	0.00436288	D001172 ||| D010003	Arthritis, Rheumatoid ||| Osteoarthritis
	CHEMBL1070	D006177	NABUMETONE	Gynecomastia	0	Never tested	0.00103375	D001172 ||| D010003	Arthritis, Rheumatoid ||| Osteoarthritis
	CHEMBL1070	D003680	NABUMETONE	Deglutition Disorders	0	Never tested	0.00654053	D001172 ||| D010003	Arthritis, Rheumatoid ||| Osteoarthritis
	CHEMBL1070	D013575	NABUMETONE	Syncope	0	Never tested	0.00482706	D001172 ||| D010003	Arthritis, Rheumatoid ||| Osteoarthritis
	CHEMBL1070	D008113	NABUMETONE	Liver Neoplasms	0	Never tested	0.000966645	D001172 ||| D010003	Arthritis, Rheumatoid ||| Osteoarthritis
	CHEMBL1070	D000647	NABUMETONE	Amnesia	0	Never tested	0.000877762	D001172 ||| D010003	Arthritis, Rheumatoid ||| Osteoarthritis
	CHEMBL1070	D003248	NABUMETONE	Constipation	0	Never tested	0.000804684	D001172 ||| D010003	Arthritis, Rheumatoid ||| Osteoarthritis
	CHEMBL1070	D005705	NABUMETONE	Gallbladder Diseases	0	Never tested	0.000835811	D001172 ||| D010003	Arthritis, Rheumatoid ||| Osteoarthritis
	CHEMBL1070	D009443	NABUMETONE	Neuritis	0	Never tested	0.0338651	D001172 ||| D010003	Arthritis, Rheumatoid ||| Osteoarthritis
	CHEMBL1070	D010538	NABUMETONE	Peritonitis	0	Never tested	0.000983264	D001172 ||| D010003	Arthritis, Rheumatoid ||| Osteoarthritis
	CHEMBL1070	D012393	NABUMETONE	Rosacea	0	Never tested	0.000945827	D001172 ||| D010003	Arthritis, Rheumatoid ||| Osteoarthritis
	CHEMBL1070	D012891	NABUMETONE	Sleep Apnea Syndromes	0	Never tested	0.015	D001172 ||| D010003	Arthritis, Rheumatoid ||| Osteoarthritis
	CHEMBL1070	D000075224	NABUMETONE	Cardiac Conduction System Disease	0	Never tested	0.00456408	D001172 ||| D010003	Arthritis, Rheumatoid ||| Osteoarthritis
	CHEMBL1070	D007762	NABUMETONE	Labyrinthitis	0	Never tested	0.00284901	D001172	Arthritis, Rheumatoid
	CHEMBL1070	D009260	NABUMETONE	Nail Diseases	0	Never tested	0.00365757	D001172 ||| D010003	Arthritis, Rheumatoid ||| Osteoarthritis
	CHEMBL1070	D019966	NABUMETONE	Substance-Related Disorders	0	Never tested	0.00409628	D001172 ||| D010003	Arthritis, Rheumatoid ||| Osteoarthritis
	CHEMBL1071	D020177	OXAPROZIN	Idiopathic Hypersomnia	0	Never tested	0.000955718	D001172	Arthritis, Rheumatoid
	CHEMBL1071	D013771	OXAPROZIN	Tetralogy of Fallot	0	Never tested	0.0156477	D001172 ||| D010003	Arthritis, Rheumatoid ||| Osteoarthritis
	CHEMBL1071	D003424	OXAPROZIN	Crohn Disease	0	Never tested	0.21143	D001172 ||| D010003	Arthritis, Rheumatoid ||| Osteoarthritis
	CHEMBL1071	D002761	OXAPROZIN	Cholangitis	0	Never tested	0.158455	D001172 ||| D010003	Arthritis, Rheumatoid ||| Osteoarthritis
	CHEMBL1071	D017098	OXAPROZIN	IgA Deficiency	0	Status unknown	0.000981349	D010003	Osteoarthritis
	CHEMBL1071	D014012	OXAPROZIN	Tinnitus	0	Never tested	0.00174517	D001172	Arthritis, Rheumatoid
	CHEMBL1071	D000505	OXAPROZIN	Alopecia	0	Never tested	0.00461045	D010003	Osteoarthritis
	CHEMBL1071	D008881	OXAPROZIN	Migraine Disorders	0	Never tested	0.00216681	D001172 ||| D010003	Arthritis, Rheumatoid ||| Osteoarthritis
	CHEMBL1071	D012005	OXAPROZIN	Rectal Prolapse	0	Status unknown	0.0010123	D001172 ||| D010003	Arthritis, Rheumatoid ||| Osteoarthritis
	CHEMBL1071	D014029	OXAPROZIN	Tobacco Use Disorder	0	Never tested	0.00892114	D001172 ||| D010003	Arthritis, Rheumatoid ||| Osteoarthritis
	CHEMBL1071	D000076385	OXAPROZIN	Diverticular Diseases	0	Never tested	0.00103959	D001172 ||| D010003	Arthritis, Rheumatoid ||| Osteoarthritis
	CHEMBL1071	D009798	OXAPROZIN	Ocular Hypertension	0	Never tested	0.000926022	D001172 ||| D010003	Arthritis, Rheumatoid ||| Osteoarthritis
	CHEMBL1071	D001714	OXAPROZIN	Bipolar Disorder	0	Never tested	0.00121729	D001172	Arthritis, Rheumatoid
	CHEMBL1071	D000419	OXAPROZIN	Albuminuria	0	Never tested	0.000675528	D001172	Arthritis, Rheumatoid
	CHEMBL1071	D001281	OXAPROZIN	Atrial Fibrillation	0	Never tested	0.0172426	D001172 ||| D010003	Arthritis, Rheumatoid ||| Osteoarthritis
	CHEMBL1071	D000380	OXAPROZIN	Agranulocytosis	0	Never tested	0.00373879	D001172 ||| D010003	Arthritis, Rheumatoid ||| Osteoarthritis
	CHEMBL1071	D012893	OXAPROZIN	Sleep Wake Disorders	0	Never tested	0.00323345	D001172 ||| D010003	Arthritis, Rheumatoid ||| Osteoarthritis
	CHEMBL1071	D006429	OXAPROZIN	Hemiplegia	0	Never tested	0.00478801	D001172 ||| D010003	Arthritis, Rheumatoid ||| Osteoarthritis
	CHEMBL1071	D002543	OXAPROZIN	Cerebral Hemorrhage	0	Never tested	0.000822395	D001172	Arthritis, Rheumatoid
	CHEMBL1071	D010689	OXAPROZIN	Phlebitis	0	Never tested	0.015725	D001172 ||| D010003	Arthritis, Rheumatoid ||| Osteoarthritis
	CHEMBL1071	D010996	OXAPROZIN	Pleural Effusion	0	Never tested	0.0040389	D001172 ||| D010003	Arthritis, Rheumatoid ||| Osteoarthritis
	CHEMBL1071	D011030	OXAPROZIN	Pneumothorax	0	Never tested	0.000960047	D001172 ||| D010003	Arthritis, Rheumatoid ||| Osteoarthritis
	CHEMBL1071	D014060	OXAPROZIN	Tongue Diseases	0	Status unknown	0.00438204	D001172 ||| D010003	Arthritis, Rheumatoid ||| Osteoarthritis
	CHEMBL1071	D002764	OXAPROZIN	Cholecystitis	0	Never tested	0.000942439	D001172 ||| D010003	Arthritis, Rheumatoid ||| Osteoarthritis
	CHEMBL1071	D010195	OXAPROZIN	Pancreatitis	0	Never tested	0.00112088	D010003	Osteoarthritis
	CHEMBL1071	D008010	OXAPROZIN	Lichen Planus	0	Never tested	0.00115295	D010003	Osteoarthritis
	CHEMBL1071	D011470	OXAPROZIN	Prostatic Hyperplasia	0	Never tested	0.00130445	D001172 ||| D010003	Arthritis, Rheumatoid ||| Osteoarthritis
	CHEMBL1071	D011472	OXAPROZIN	Prostatitis	0	Never tested	0.00357113	D010003	Osteoarthritis
	CHEMBL1071	D005348	OXAPROZIN	Fibrocystic Breast Disease	0	Never tested	0.00428476	D001172 ||| D010003	Arthritis, Rheumatoid ||| Osteoarthritis
	CHEMBL1071	D006177	OXAPROZIN	Gynecomastia	0	Never tested	0.000993679	D001172 ||| D010003	Arthritis, Rheumatoid ||| Osteoarthritis
	CHEMBL1071	D003680	OXAPROZIN	Deglutition Disorders	0	Never tested	0.00572784	D001172 ||| D010003	Arthritis, Rheumatoid ||| Osteoarthritis
	CHEMBL1071	D013575	OXAPROZIN	Syncope	0	Never tested	0.00461457	D001172 ||| D010003	Arthritis, Rheumatoid ||| Osteoarthritis
	CHEMBL1071	D008113	OXAPROZIN	Liver Neoplasms	0	Never tested	0.000973622	D001172 ||| D010003	Arthritis, Rheumatoid ||| Osteoarthritis
	CHEMBL1071	D000647	OXAPROZIN	Amnesia	0	Never tested	0.00111831	D001172 ||| D010003	Arthritis, Rheumatoid ||| Osteoarthritis
	CHEMBL1071	D003248	OXAPROZIN	Constipation	0	Never tested	0.000973266	D001172 ||| D010003	Arthritis, Rheumatoid ||| Osteoarthritis
	CHEMBL1071	D005705	OXAPROZIN	Gallbladder Diseases	0	Never tested	0.000835437	D001172 ||| D010003	Arthritis, Rheumatoid ||| Osteoarthritis
	CHEMBL1071	D009443	OXAPROZIN	Neuritis	0	Never tested	0.0306736	D001172 ||| D010003	Arthritis, Rheumatoid ||| Osteoarthritis
	CHEMBL1071	D010538	OXAPROZIN	Peritonitis	0	Never tested	0.000930267	D001172 ||| D010003	Arthritis, Rheumatoid ||| Osteoarthritis
	CHEMBL1071	D012393	OXAPROZIN	Rosacea	0	Never tested	0.0010385	D001172 ||| D010003	Arthritis, Rheumatoid ||| Osteoarthritis
	CHEMBL1071	D012891	OXAPROZIN	Sleep Apnea Syndromes	0	Never tested	0.0175816	D001172 ||| D010003	Arthritis, Rheumatoid ||| Osteoarthritis
	CHEMBL1071	D000075224	OXAPROZIN	Cardiac Conduction System Disease	0	Never tested	0.00434053	D001172 ||| D010003	Arthritis, Rheumatoid ||| Osteoarthritis
	CHEMBL1071	D007762	OXAPROZIN	Labyrinthitis	0	Never tested	0.00282674	D001172	Arthritis, Rheumatoid
	CHEMBL1071	D009260	OXAPROZIN	Nail Diseases	0	Never tested	0.00408941	D001172 ||| D010003	Arthritis, Rheumatoid ||| Osteoarthritis
	CHEMBL1071	D019966	OXAPROZIN	Substance-Related Disorders	0	Never tested	0.00348828	D001172 ||| D010003	Arthritis, Rheumatoid ||| Osteoarthritis
	CHEMBL1072	D003424	BUMETANIDE	Crohn Disease	0	Never tested	0.00106946	D006973 ||| D007676	Hypertension ||| Kidney Failure, Chronic
	CHEMBL1072	D017098	BUMETANIDE	IgA Deficiency	0	Status unknown	0.000808972	D006333 ||| D006973 ||| D007676	Heart Failure ||| Hypertension ||| Kidney Failure, Chronic
	CHEMBL1072	D008268	BUMETANIDE	Macular Degeneration	0	Never tested	0.00295766	D001201	Ascites
	CHEMBL1072	D014012	BUMETANIDE	Tinnitus	0	Never tested	0.0062657	D006333 ||| D006973 ||| D007676	Heart Failure ||| Hypertension ||| Kidney Failure, Chronic
	CHEMBL1072	D000505	BUMETANIDE	Alopecia	0	Never tested	0.0141521	D006333 ||| D006973 ||| D007676	Heart Failure ||| Hypertension ||| Kidney Failure, Chronic
	CHEMBL1072	D008881	BUMETANIDE	Migraine Disorders	0	Never tested	0.00088817	D001201 ||| D007676 ||| D058186	Ascites ||| Kidney Failure, Chronic ||| Acute Kidney Injury
	CHEMBL1072	D012626	BUMETANIDE	Sebaceous Gland Neoplasms	0	Status unknown	0.00169009	D006333 ||| D006973 ||| D007676	Heart Failure ||| Hypertension ||| Kidney Failure, Chronic
	CHEMBL1072	D001943	BUMETANIDE	Breast Neoplasms	0	Never tested	0.00486534	D006333 ||| D001201 ||| D006973 ||| D007676 ||| D058186	Heart Failure ||| Ascites ||| Hypertension ||| Kidney Failure, Chronic ||| Acute Kidney Injury
	CHEMBL1072	D014029	BUMETANIDE	Tobacco Use Disorder	0	Never tested	0.00163195	D006973 ||| D007676	Hypertension ||| Kidney Failure, Chronic
	CHEMBL1072	D000076385	BUMETANIDE	Diverticular Diseases	0	Never tested	0.00272848	D006333 ||| D006973 ||| D007676	Heart Failure ||| Hypertension ||| Kidney Failure, Chronic
	CHEMBL1072	D001714	BUMETANIDE	Bipolar Disorder	0	Never tested	0.00112286	D001201 ||| D007676	Ascites ||| Kidney Failure, Chronic
	CHEMBL1072	D001281	BUMETANIDE	Atrial Fibrillation	0	Never tested	0.000777058	D001201 ||| D007676	Ascites ||| Kidney Failure, Chronic
	CHEMBL1072	D008228	BUMETANIDE	Lymphoma, Non-Hodgkin	0	Never tested	0.000942299	D006333 ||| D006973	Heart Failure ||| Hypertension
	CHEMBL1072	D000380	BUMETANIDE	Agranulocytosis	0	Never tested	0.00441249	D006333 ||| D001201 ||| D006973 ||| D007676 ||| D058186	Heart Failure ||| Ascites ||| Hypertension ||| Kidney Failure, Chronic ||| Acute Kidney Injury
	CHEMBL1072	D006429	BUMETANIDE	Hemiplegia	0	Never tested	0.0452702	D006333 ||| D001201 ||| D006973 ||| D007676 ||| D058186	Heart Failure ||| Ascites ||| Hypertension ||| Kidney Failure, Chronic ||| Acute Kidney Injury
	CHEMBL1072	D013345	BUMETANIDE	Subarachnoid Hemorrhage	0	Never tested	0.00300718	D001201	Ascites
	CHEMBL1072	D002543	BUMETANIDE	Cerebral Hemorrhage	0	Never tested	0.00440906	D001201	Ascites
	CHEMBL1072	D010689	BUMETANIDE	Phlebitis	0	Never tested	0.0126694	D001201 ||| D007676 ||| D058186	Ascites ||| Kidney Failure, Chronic ||| Acute Kidney Injury
	CHEMBL1072	D010996	BUMETANIDE	Pleural Effusion	0	Never tested	0.00379055	D006333 ||| D006973 ||| D007676	Heart Failure ||| Hypertension ||| Kidney Failure, Chronic
	CHEMBL1072	D011030	BUMETANIDE	Pneumothorax	0	Never tested	0.000964074	D006333 ||| D001201 ||| D006973 ||| D007676	Heart Failure ||| Ascites ||| Hypertension ||| Kidney Failure, Chronic
	CHEMBL1072	D014060	BUMETANIDE	Tongue Diseases	0	Status unknown	0.00482571	D006333 ||| D006973 ||| D007676 ||| D058186	Heart Failure ||| Hypertension ||| Kidney Failure, Chronic ||| Acute Kidney Injury
	CHEMBL1072	D008010	BUMETANIDE	Lichen Planus	0	Never tested	0.000970666	D006333 ||| D001201 ||| D006973 ||| D007676 ||| D058186	Heart Failure ||| Ascites ||| Hypertension ||| Kidney Failure, Chronic ||| Acute Kidney Injury
	CHEMBL1072	D011470	BUMETANIDE	Prostatic Hyperplasia	0	Never tested	0.000851769	D006333 ||| D006973 ||| D007676 ||| D058186	Heart Failure ||| Hypertension ||| Kidney Failure, Chronic ||| Acute Kidney Injury
	CHEMBL1072	D011472	BUMETANIDE	Prostatitis	0	Never tested	0.00385522	D006333 ||| D006973	Heart Failure ||| Hypertension
	CHEMBL1072	D005348	BUMETANIDE	Fibrocystic Breast Disease	0	Never tested	0.00408383	D006333 ||| D001201 ||| D006973	Heart Failure ||| Ascites ||| Hypertension
	CHEMBL1072	D006177	BUMETANIDE	Gynecomastia	0	Never tested	0.00112204	D006333 ||| D001201 ||| D006973	Heart Failure ||| Ascites ||| Hypertension
	CHEMBL1072	D003680	BUMETANIDE	Deglutition Disorders	0	Never tested	0.0198321	D006333 ||| D006973 ||| D007676 ||| D058186	Heart Failure ||| Hypertension ||| Kidney Failure, Chronic ||| Acute Kidney Injury
	CHEMBL1072	D014717	BUMETANIDE	Vertigo	0	Never tested	0.00107972	D006333 ||| D001201	Heart Failure ||| Ascites
	CHEMBL1072	D013575	BUMETANIDE	Syncope	0	Never tested	0.00471893	D007676 ||| D058186	Kidney Failure, Chronic ||| Acute Kidney Injury
	CHEMBL1072	D006547	BUMETANIDE	Hernia	0	Never tested	0.000999463	D007676	Kidney Failure, Chronic
	CHEMBL1072	D000647	BUMETANIDE	Amnesia	0	Never tested	0.0216023	D006333 ||| D006973 ||| D007676 ||| D058186	Heart Failure ||| Hypertension ||| Kidney Failure, Chronic ||| Acute Kidney Injury
	CHEMBL1072	D015837	BUMETANIDE	Vestibular Diseases	0	Never tested	0.00251376	D006333 ||| D001201	Heart Failure ||| Ascites
	CHEMBL1072	D005705	BUMETANIDE	Gallbladder Diseases	0	Never tested	0.00119056	D006333 ||| D006973 ||| D007676 ||| D058186	Heart Failure ||| Hypertension ||| Kidney Failure, Chronic ||| Acute Kidney Injury
	CHEMBL1072	D001851	BUMETANIDE	Bone Diseases, Metabolic	0	Never tested	0.00229628	D006333 ||| D001201 ||| D006973 ||| D007676 ||| D058186	Heart Failure ||| Ascites ||| Hypertension ||| Kidney Failure, Chronic ||| Acute Kidney Injury
	CHEMBL1072	D010024	BUMETANIDE	Osteoporosis	0	Never tested	0.00385916	D001201	Ascites
	CHEMBL1072	D009443	BUMETANIDE	Neuritis	0	Never tested	0.00833664	D006333 ||| D001201 ||| D006973 ||| D007676 ||| D058186	Heart Failure ||| Ascites ||| Hypertension ||| Kidney Failure, Chronic ||| Acute Kidney Injury
	CHEMBL1072	D010538	BUMETANIDE	Peritonitis	0	Never tested	0.00138219	D006973 ||| D007676	Hypertension ||| Kidney Failure, Chronic
	CHEMBL1072	D012393	BUMETANIDE	Rosacea	0	Never tested	0.000845292	D006333 ||| D001201 ||| D006973 ||| D007676 ||| D058186	Heart Failure ||| Ascites ||| Hypertension ||| Kidney Failure, Chronic ||| Acute Kidney Injury
	CHEMBL1072	D010001	BUMETANIDE	Osteitis Deformans	0	Never tested	0.104597	D006333 ||| D006973 ||| D007676	Heart Failure ||| Hypertension ||| Kidney Failure, Chronic
	CHEMBL1072	D003731	BUMETANIDE	Dental Caries	0	Never tested	0.00118867	D006333	Heart Failure
	CHEMBL1072	D007762	BUMETANIDE	Labyrinthitis	0	Never tested	0.00426564	D006333 ||| D001201 ||| D006973 ||| D007676 ||| D058186	Heart Failure ||| Ascites ||| Hypertension ||| Kidney Failure, Chronic ||| Acute Kidney Injury
	CHEMBL1072	D012878	BUMETANIDE	Skin Neoplasms	0	Never tested	0.00235009	D006333 ||| D001201 ||| D006973 ||| D007676 ||| D058186	Heart Failure ||| Ascites ||| Hypertension ||| Kidney Failure, Chronic ||| Acute Kidney Injury
	CHEMBL1072	D009260	BUMETANIDE	Nail Diseases	0	Never tested	0.00402241	D006333 ||| D001201 ||| D006973 ||| D007676 ||| D058186	Heart Failure ||| Ascites ||| Hypertension ||| Kidney Failure, Chronic ||| Acute Kidney Injury
	CHEMBL1072	D011111	BUMETANIDE	Polymyalgia Rheumatica	0	Never tested	0.00288633	D006333 ||| D001201 ||| D006973 ||| D007676 ||| D058186	Heart Failure ||| Ascites ||| Hypertension ||| Kidney Failure, Chronic ||| Acute Kidney Injury
	CHEMBL1072	D019966	BUMETANIDE	Substance-Related Disorders	0	Never tested	0.00515788	D006333 ||| D001201 ||| D006973 ||| D007676	Heart Failure ||| Ascites ||| Hypertension ||| Kidney Failure, Chronic
	CHEMBL1073	D003424	GLIPIZIDE	Crohn Disease	0	Never tested	0.16758	D003924 ||| D003922 ||| D009765	Diabetes Mellitus, Type 2 ||| Diabetes Mellitus, Type 1 ||| Obesity
	CHEMBL1073	D017098	GLIPIZIDE	IgA Deficiency	0	Status unknown	0.0191466	D003924 ||| D003922 ||| D009765	Diabetes Mellitus, Type 2 ||| Diabetes Mellitus, Type 1 ||| Obesity
	CHEMBL1073	D014012	GLIPIZIDE	Tinnitus	0	Never tested	0.00627189	D003924 ||| D003922 ||| D009765	Diabetes Mellitus, Type 2 ||| Diabetes Mellitus, Type 1 ||| Obesity
	CHEMBL1073	D000505	GLIPIZIDE	Alopecia	0	Never tested	0.00106219	D003924 ||| D003922 ||| D009765	Diabetes Mellitus, Type 2 ||| Diabetes Mellitus, Type 1 ||| Obesity
	CHEMBL1073	D008881	GLIPIZIDE	Migraine Disorders	0	Never tested	0.000580754	D009765	Obesity
	CHEMBL1073	D012626	GLIPIZIDE	Sebaceous Gland Neoplasms	0	Status unknown	0.00249685	D003924 ||| D003922 ||| D009765	Diabetes Mellitus, Type 2 ||| Diabetes Mellitus, Type 1 ||| Obesity
	CHEMBL1073	D001943	GLIPIZIDE	Breast Neoplasms	0	Never tested	0.00379946	D003924 ||| D003922 ||| D009765	Diabetes Mellitus, Type 2 ||| Diabetes Mellitus, Type 1 ||| Obesity
	CHEMBL1073	D012005	GLIPIZIDE	Rectal Prolapse	0	Status unknown	0.000654035	D003924 ||| D003922 ||| D009765	Diabetes Mellitus, Type 2 ||| Diabetes Mellitus, Type 1 ||| Obesity
	CHEMBL1073	D014029	GLIPIZIDE	Tobacco Use Disorder	0	Never tested	0.000672509	D009765	Obesity
	CHEMBL1073	D000076385	GLIPIZIDE	Diverticular Diseases	0	Never tested	0.00346728	D003924 ||| D003922 ||| D009765	Diabetes Mellitus, Type 2 ||| Diabetes Mellitus, Type 1 ||| Obesity
	CHEMBL1073	D001281	GLIPIZIDE	Atrial Fibrillation	0	Never tested	0.00465089	D009765	Obesity
	CHEMBL1073	D008228	GLIPIZIDE	Lymphoma, Non-Hodgkin	0	Never tested	0.000975709	D009765	Obesity
	CHEMBL1073	D000380	GLIPIZIDE	Agranulocytosis	0	Never tested	0.00739792	D009765	Obesity
	CHEMBL1073	D006429	GLIPIZIDE	Hemiplegia	0	Never tested	0.00335618	D009765	Obesity
	CHEMBL1073	D010689	GLIPIZIDE	Phlebitis	0	Never tested	0.00360754	D009765	Obesity
	CHEMBL1073	D010996	GLIPIZIDE	Pleural Effusion	0	Never tested	0.00401315	D009765	Obesity
	CHEMBL1073	D011030	GLIPIZIDE	Pneumothorax	0	Never tested	0.00459268	D003924 ||| D003922 ||| D009765	Diabetes Mellitus, Type 2 ||| Diabetes Mellitus, Type 1 ||| Obesity
	CHEMBL1073	D014060	GLIPIZIDE	Tongue Diseases	0	Status unknown	0.00332273	D009765	Obesity
	CHEMBL1073	D002764	GLIPIZIDE	Cholecystitis	0	Never tested	0.0159848	D003924 ||| D003922 ||| D009765	Diabetes Mellitus, Type 2 ||| Diabetes Mellitus, Type 1 ||| Obesity
	CHEMBL1073	D008010	GLIPIZIDE	Lichen Planus	0	Never tested	0.00136352	D003924 ||| D003922 ||| D009765	Diabetes Mellitus, Type 2 ||| Diabetes Mellitus, Type 1 ||| Obesity
	CHEMBL1073	D011470	GLIPIZIDE	Prostatic Hyperplasia	0	Never tested	0.0058773	D003924 ||| D003922 ||| D009765	Diabetes Mellitus, Type 2 ||| Diabetes Mellitus, Type 1 ||| Obesity
	CHEMBL1073	D011472	GLIPIZIDE	Prostatitis	0	Never tested	0.00316611	D009765	Obesity
	CHEMBL1073	D005348	GLIPIZIDE	Fibrocystic Breast Disease	0	Never tested	0.00186299	D009765	Obesity
	CHEMBL1073	D003680	GLIPIZIDE	Deglutition Disorders	0	Never tested	0.00738018	D009765	Obesity
	CHEMBL1073	D013575	GLIPIZIDE	Syncope	0	Never tested	0.00560397	D009765	Obesity
	CHEMBL1073	D006547	GLIPIZIDE	Hernia	0	Never tested	0.000703002	D003924 ||| D003922 ||| D009765	Diabetes Mellitus, Type 2 ||| Diabetes Mellitus, Type 1 ||| Obesity
	CHEMBL1073	D008113	GLIPIZIDE	Liver Neoplasms	0	Never tested	0.00513523	D003924 ||| D003922	Diabetes Mellitus, Type 2 ||| Diabetes Mellitus, Type 1
	CHEMBL1073	D000647	GLIPIZIDE	Amnesia	0	Never tested	0.00257139	D003924 ||| D003922 ||| D009765	Diabetes Mellitus, Type 2 ||| Diabetes Mellitus, Type 1 ||| Obesity
	CHEMBL1073	D003248	GLIPIZIDE	Constipation	0	Never tested	0.00307896	D003924 ||| D003922	Diabetes Mellitus, Type 2 ||| Diabetes Mellitus, Type 1
	CHEMBL1073	D005705	GLIPIZIDE	Gallbladder Diseases	0	Never tested	0.00612473	D003924 ||| D003922 ||| D009765	Diabetes Mellitus, Type 2 ||| Diabetes Mellitus, Type 1 ||| Obesity
	CHEMBL1073	D009443	GLIPIZIDE	Neuritis	0	Never tested	0.00366351	D009765	Obesity
	CHEMBL1073	D010538	GLIPIZIDE	Peritonitis	0	Never tested	0.00109754	D003924 ||| D003922 ||| D009765	Diabetes Mellitus, Type 2 ||| Diabetes Mellitus, Type 1 ||| Obesity
	CHEMBL1073	D012393	GLIPIZIDE	Rosacea	0	Never tested	0.000845964	D003924 ||| D003922 ||| D009765	Diabetes Mellitus, Type 2 ||| Diabetes Mellitus, Type 1 ||| Obesity
	CHEMBL1073	D010001	GLIPIZIDE	Osteitis Deformans	0	Never tested	0.0011968	D003924 ||| D003922 ||| D009765	Diabetes Mellitus, Type 2 ||| Diabetes Mellitus, Type 1 ||| Obesity
	CHEMBL1073	D007762	GLIPIZIDE	Labyrinthitis	0	Never tested	0.00311825	D009765	Obesity
	CHEMBL1073	D012878	GLIPIZIDE	Skin Neoplasms	0	Never tested	0.00352775	D009765	Obesity
	CHEMBL1073	D009260	GLIPIZIDE	Nail Diseases	0	Never tested	0.00384174	D009765	Obesity
	CHEMBL1073	D011111	GLIPIZIDE	Polymyalgia Rheumatica	0	Never tested	0.00198383	D009765	Obesity
	CHEMBL1075	D003424	MORICIZINE	Crohn Disease	0	Never tested	0.00579577	D001145	Arrhythmias, Cardiac
	CHEMBL1075	D017098	MORICIZINE	IgA Deficiency	0	Status unknown	0.000983145	D001145	Arrhythmias, Cardiac
	CHEMBL1075	D000505	MORICIZINE	Alopecia	0	Never tested	0.00102858	D001145	Arrhythmias, Cardiac
	CHEMBL1075	D012626	MORICIZINE	Sebaceous Gland Neoplasms	0	Status unknown	0.00104819	D001145	Arrhythmias, Cardiac
	CHEMBL1075	D001943	MORICIZINE	Breast Neoplasms	0	Never tested	0.000923598	D001145	Arrhythmias, Cardiac
	CHEMBL1075	D012005	MORICIZINE	Rectal Prolapse	0	Status unknown	0.00116798	D001145	Arrhythmias, Cardiac
	CHEMBL1075	D000076385	MORICIZINE	Diverticular Diseases	0	Never tested	0.00103217	D001145	Arrhythmias, Cardiac
	CHEMBL1075	D008228	MORICIZINE	Lymphoma, Non-Hodgkin	0	Never tested	0.000953672	D001145	Arrhythmias, Cardiac
	CHEMBL1075	D000380	MORICIZINE	Agranulocytosis	0	Never tested	0.00383014	D001145	Arrhythmias, Cardiac
	CHEMBL1075	D006429	MORICIZINE	Hemiplegia	0	Never tested	0.00264299	D001145	Arrhythmias, Cardiac
	CHEMBL1075	D010996	MORICIZINE	Pleural Effusion	0	Never tested	0.00272882	D001145	Arrhythmias, Cardiac
	CHEMBL1075	D011030	MORICIZINE	Pneumothorax	0	Never tested	0.0011925	D001145	Arrhythmias, Cardiac
	CHEMBL1075	D014060	MORICIZINE	Tongue Diseases	0	Status unknown	0.00172011	D001145	Arrhythmias, Cardiac
	CHEMBL1075	D008010	MORICIZINE	Lichen Planus	0	Never tested	0.00112758	D001145	Arrhythmias, Cardiac
	CHEMBL1075	D011470	MORICIZINE	Prostatic Hyperplasia	0	Never tested	0.00102523	D001145	Arrhythmias, Cardiac
	CHEMBL1075	D011472	MORICIZINE	Prostatitis	0	Never tested	0.0032813	D001145	Arrhythmias, Cardiac
	CHEMBL1075	D005348	MORICIZINE	Fibrocystic Breast Disease	0	Never tested	0.00229324	D001145	Arrhythmias, Cardiac
	CHEMBL1075	D006177	MORICIZINE	Gynecomastia	0	Never tested	0.00111188	D001145	Arrhythmias, Cardiac
	CHEMBL1075	D003680	MORICIZINE	Deglutition Disorders	0	Never tested	0.00235963	D001145	Arrhythmias, Cardiac
	CHEMBL1075	D000647	MORICIZINE	Amnesia	0	Never tested	0.000917201	D001145	Arrhythmias, Cardiac
	CHEMBL1075	D005705	MORICIZINE	Gallbladder Diseases	0	Never tested	0.000875422	D001145	Arrhythmias, Cardiac
	CHEMBL1075	D001851	MORICIZINE	Bone Diseases, Metabolic	0	Never tested	0.0173127	D001145	Arrhythmias, Cardiac
	CHEMBL1075	D009443	MORICIZINE	Neuritis	0	Never tested	0.00968082	D001145	Arrhythmias, Cardiac
	CHEMBL1075	D010538	MORICIZINE	Peritonitis	0	Never tested	0.00101194	D001145	Arrhythmias, Cardiac
	CHEMBL1075	D012393	MORICIZINE	Rosacea	0	Never tested	0.0012642	D001145	Arrhythmias, Cardiac
	CHEMBL1075	D010001	MORICIZINE	Osteitis Deformans	0	Never tested	0.000957337	D001145	Arrhythmias, Cardiac
	CHEMBL1075	D007762	MORICIZINE	Labyrinthitis	0	Never tested	0.0024334	D001145	Arrhythmias, Cardiac
	CHEMBL1075	D012878	MORICIZINE	Skin Neoplasms	0	Never tested	0.00246044	D001145	Arrhythmias, Cardiac
	CHEMBL1075	D009260	MORICIZINE	Nail Diseases	0	Never tested	0.00341382	D001145	Arrhythmias, Cardiac
	CHEMBL1075	D011111	MORICIZINE	Polymyalgia Rheumatica	0	Never tested	0.00356697	D001145	Arrhythmias, Cardiac
	CHEMBL1077	D003424	BROMFENAC	Crohn Disease	0	Never tested	0.000506354	D002386	Cataract
	CHEMBL1077	D002761	BROMFENAC	Cholangitis	0	Never tested	0.00713247	D002386	Cataract
	CHEMBL1077	D017098	BROMFENAC	IgA Deficiency	0	Status unknown	0.000741934	D002386	Cataract
	CHEMBL1077	D000505	BROMFENAC	Alopecia	0	Never tested	0.00200033	D002386	Cataract
	CHEMBL1077	D001943	BROMFENAC	Breast Neoplasms	0	Never tested	0.00107412	D002386	Cataract
	CHEMBL1077	D000230	BROMFENAC	Adenocarcinoma	0	Never tested	0.00127975	D002386	Cataract
	CHEMBL1077	D006552	BROMFENAC	Hernia, Inguinal	0	Never tested	0.00059551	D002386	Cataract
	CHEMBL1077	D012005	BROMFENAC	Rectal Prolapse	0	Status unknown	0.00053448	D002386	Cataract
	CHEMBL1077	D005756	BROMFENAC	Gastritis	0	Never tested	0.000509828	D002386	Cataract
	CHEMBL1077	D006548	BROMFENAC	Hernia, Diaphragmatic	0	Never tested	0.000735786	D002386	Cataract
	CHEMBL1077	D000076385	BROMFENAC	Diverticular Diseases	0	Never tested	0.00135032	D002386	Cataract
	CHEMBL1077	D001749	BROMFENAC	Urinary Bladder Neoplasms	0	Never tested	0.000988936	D002386	Cataract
	CHEMBL1077	D018798	BROMFENAC	Anemia, Iron-Deficiency	0	Never tested	0.00115778	D002386	Cataract
	CHEMBL1077	D000380	BROMFENAC	Agranulocytosis	0	Never tested	0.00151056	D002386	Cataract
	CHEMBL1077	D006429	BROMFENAC	Hemiplegia	0	Never tested	0.00368698	D002386	Cataract
	CHEMBL1077	D010689	BROMFENAC	Phlebitis	0	Never tested	0.00388684	D002386	Cataract
	CHEMBL1077	D010996	BROMFENAC	Pleural Effusion	0	Never tested	0.00541076	D002386	Cataract
	CHEMBL1077	D011030	BROMFENAC	Pneumothorax	0	Never tested	0.000924853	D002386	Cataract
	CHEMBL1077	D014060	BROMFENAC	Tongue Diseases	0	Status unknown	0.00230707	D002386	Cataract
	CHEMBL1077	D013276	BROMFENAC	Stomach Ulcer	0	Never tested	0.000832795	D002386	Cataract
	CHEMBL1077	D004415	BROMFENAC	Dyspepsia	0	Never tested	0.00332961	D002386	Cataract
	CHEMBL1077	D002764	BROMFENAC	Cholecystitis	0	Never tested	0.000833025	D002386	Cataract
	CHEMBL1077	D008010	BROMFENAC	Lichen Planus	0	Never tested	0.226394	D002386	Cataract
	CHEMBL1077	D011470	BROMFENAC	Prostatic Hyperplasia	0	Never tested	0.000787998	D002386	Cataract
	CHEMBL1077	D011472	BROMFENAC	Prostatitis	0	Never tested	0.00281396	D002386	Cataract
	CHEMBL1077	D005348	BROMFENAC	Fibrocystic Breast Disease	0	Never tested	0.00349993	D002386	Cataract
	CHEMBL1077	D006177	BROMFENAC	Gynecomastia	0	Never tested	0.00085224	D002386	Cataract
	CHEMBL1077	D004715	BROMFENAC	Endometriosis	0	Never tested	0.0012771	D002386	Cataract
	CHEMBL1077	D003680	BROMFENAC	Deglutition Disorders	0	Never tested	0.00312535	D002386	Cataract
	CHEMBL1077	D013575	BROMFENAC	Syncope	0	Never tested	0.00277277	D002386	Cataract
	CHEMBL1077	D006471	BROMFENAC	Gastrointestinal Hemorrhage	0	Never tested	0.00218115	D002386	Cataract
	CHEMBL1077	D010437	BROMFENAC	Peptic Ulcer	0	Never tested	0.00154925	D002386	Cataract
	CHEMBL1077	D006547	BROMFENAC	Hernia	0	Never tested	0.000815943	D002386	Cataract
	CHEMBL1077	D008113	BROMFENAC	Liver Neoplasms	0	Never tested	0.000803434	D002386	Cataract
	CHEMBL1077	D010051	BROMFENAC	Ovarian Neoplasms	0	Never tested	0.000668791	D002386	Cataract
	CHEMBL1077	D003248	BROMFENAC	Constipation	0	Never tested	0.000958865	D002386	Cataract
	CHEMBL1077	D004381	BROMFENAC	Duodenal Ulcer	0	Never tested	0.00103773	D002386	Cataract
	CHEMBL1077	D005705	BROMFENAC	Gallbladder Diseases	0	Never tested	0.000834373	D002386	Cataract
	CHEMBL1077	D001851	BROMFENAC	Bone Diseases, Metabolic	0	Never tested	0.00405102	D002386	Cataract
	CHEMBL1077	D010538	BROMFENAC	Peritonitis	0	Never tested	0.00101352	D002386	Cataract
	CHEMBL1077	D015179	BROMFENAC	Colorectal Neoplasms	0	Never tested	0.00150118	D002386	Cataract
	CHEMBL1077	D010001	BROMFENAC	Osteitis Deformans	0	Never tested	0.000962652	D002386	Cataract
	CHEMBL1077	D005242	BROMFENAC	Fecal Incontinence	0	Never tested	0.00356893	D002386	Cataract
	CHEMBL1077	D012878	BROMFENAC	Skin Neoplasms	0	Never tested	0.00307047	D002386	Cataract
	CHEMBL1077	D009260	BROMFENAC	Nail Diseases	0	Never tested	0.00359063	D002386	Cataract
	CHEMBL1077	D011111	BROMFENAC	Polymyalgia Rheumatica	0	Never tested	0.00613335	D002386	Cataract
	CHEMBL1078261	D008881	PROPIVERINE	Migraine Disorders	0	Never tested	0.00503024	D011141	Polyuria
	CHEMBL1078261	D001281	PROPIVERINE	Atrial Fibrillation	0	Never tested	0.00306588	D011141	Polyuria
	CHEMBL1078261	D008228	PROPIVERINE	Lymphoma, Non-Hodgkin	0	Never tested	0.00223663	D011141	Polyuria
	CHEMBL1078261	D000380	PROPIVERINE	Agranulocytosis	0	Never tested	0.00174807	D011141	Polyuria
	CHEMBL1078261	D006429	PROPIVERINE	Hemiplegia	0	Never tested	0.00350495	D011141	Polyuria
	CHEMBL1078261	D013345	PROPIVERINE	Subarachnoid Hemorrhage	0	Never tested	0.00336815	D011141	Polyuria
	CHEMBL1078261	D002543	PROPIVERINE	Cerebral Hemorrhage	0	Never tested	0.00823113	D011141	Polyuria
	CHEMBL1078261	D010689	PROPIVERINE	Phlebitis	0	Never tested	0.00415253	D011141	Polyuria
	CHEMBL1078261	D010996	PROPIVERINE	Pleural Effusion	0	Never tested	0.00349701	D011141	Polyuria
	CHEMBL1078261	D011030	PROPIVERINE	Pneumothorax	0	Never tested	0.00332235	D011141	Polyuria
	CHEMBL1078261	D014060	PROPIVERINE	Tongue Diseases	0	Status unknown	0.0029487	D011141	Polyuria
	CHEMBL1078261	D008010	PROPIVERINE	Lichen Planus	0	Never tested	0.003137	D011141	Polyuria
	CHEMBL1078261	D011470	PROPIVERINE	Prostatic Hyperplasia	0	Never tested	0.00774689	D011141	Polyuria
	CHEMBL1078261	D005348	PROPIVERINE	Fibrocystic Breast Disease	0	Never tested	0.00449152	D011141	Polyuria
	CHEMBL1078261	D006177	PROPIVERINE	Gynecomastia	0	Never tested	0.00182605	D011141	Polyuria
	CHEMBL1078261	D003680	PROPIVERINE	Deglutition Disorders	0	Never tested	0.00357278	D011141	Polyuria
	CHEMBL1078261	D014717	PROPIVERINE	Vertigo	0	Never tested	0.00351821	D011141	Polyuria
	CHEMBL1078261	D015837	PROPIVERINE	Vestibular Diseases	0	Never tested	0.00327395	D011141	Polyuria
	CHEMBL1078261	D005705	PROPIVERINE	Gallbladder Diseases	0	Never tested	0.012983	D011141	Polyuria
	CHEMBL1078261	D001851	PROPIVERINE	Bone Diseases, Metabolic	0	Never tested	0.00357136	D011141	Polyuria
	CHEMBL1078261	D009443	PROPIVERINE	Neuritis	0	Never tested	0.00266165	D011141	Polyuria
	CHEMBL1078261	D010538	PROPIVERINE	Peritonitis	0	Never tested	0.00306974	D011141	Polyuria
	CHEMBL1078261	D012393	PROPIVERINE	Rosacea	0	Never tested	0.00318175	D011141	Polyuria
	CHEMBL1078261	D003731	PROPIVERINE	Dental Caries	0	Never tested	0.00415155	D011141	Polyuria
	CHEMBL1078261	D007762	PROPIVERINE	Labyrinthitis	0	Never tested	0.00385516	D011141	Polyuria
	CHEMBL1078261	D012878	PROPIVERINE	Skin Neoplasms	0	Never tested	0.00248425	D011141	Polyuria
	CHEMBL1078261	D009260	PROPIVERINE	Nail Diseases	0	Never tested	0.00419079	D011141	Polyuria
	CHEMBL1078261	D011111	PROPIVERINE	Polymyalgia Rheumatica	0	Never tested	0.00322859	D011141	Polyuria
	CHEMBL1078261	D019966	PROPIVERINE	Substance-Related Disorders	0	Never tested	0.00331552	D011141	Polyuria
	CHEMBL1079604	D013771	METAXALONE	Tetralogy of Fallot	0	Never tested	0.00100926	D000740	Anemia
	CHEMBL1079604	D008268	METAXALONE	Macular Degeneration	0	Never tested	0.00139183	D000740	Anemia
	CHEMBL1079604	D000505	METAXALONE	Alopecia	0	Never tested	0.000841512	D000740	Anemia
	CHEMBL1079604	D008881	METAXALONE	Migraine Disorders	0	Never tested	0.000978494	D000740	Anemia
	CHEMBL1079604	D012626	METAXALONE	Sebaceous Gland Neoplasms	0	Status unknown	0.00115796	D000740	Anemia
	CHEMBL1079604	D014029	METAXALONE	Tobacco Use Disorder	0	Never tested	0.00109346	D000740	Anemia
	CHEMBL1079604	D000076385	METAXALONE	Diverticular Diseases	0	Never tested	0.00105647	D000740	Anemia
	CHEMBL1079604	D009798	METAXALONE	Ocular Hypertension	0	Never tested	0.00105217	D000740	Anemia
	CHEMBL1079604	D001714	METAXALONE	Bipolar Disorder	0	Never tested	0.00115002	D000740	Anemia
	CHEMBL1079604	D001281	METAXALONE	Atrial Fibrillation	0	Never tested	0.00113796	D000740	Anemia
	CHEMBL1079604	D012893	METAXALONE	Sleep Wake Disorders	0	Never tested	0.000862689	D000740	Anemia
	CHEMBL1079604	D006429	METAXALONE	Hemiplegia	0	Never tested	0.00248551	D000740	Anemia
	CHEMBL1079604	D013345	METAXALONE	Subarachnoid Hemorrhage	0	Never tested	0.00104739	D000740	Anemia
	CHEMBL1079604	D002543	METAXALONE	Cerebral Hemorrhage	0	Never tested	0.00119438	D000740	Anemia
	CHEMBL1079604	D010689	METAXALONE	Phlebitis	0	Never tested	0.00354908	D000740	Anemia
	CHEMBL1079604	D011030	METAXALONE	Pneumothorax	0	Never tested	0.00120781	D000740	Anemia
	CHEMBL1079604	D008010	METAXALONE	Lichen Planus	0	Never tested	0.00124248	D000740	Anemia
	CHEMBL1079604	D005348	METAXALONE	Fibrocystic Breast Disease	0	Never tested	0.00381289	D000740	Anemia
	CHEMBL1079604	D006177	METAXALONE	Gynecomastia	0	Never tested	0.000915941	D000740	Anemia
	CHEMBL1079604	D003680	METAXALONE	Deglutition Disorders	0	Never tested	0.00224399	D000740	Anemia
	CHEMBL1079604	D014717	METAXALONE	Vertigo	0	Never tested	0.000948462	D000740	Anemia
	CHEMBL1079604	D013575	METAXALONE	Syncope	0	Never tested	0.00312471	D000740	Anemia
	CHEMBL1079604	D000647	METAXALONE	Amnesia	0	Never tested	0.00125167	D000740	Anemia
	CHEMBL1079604	D015837	METAXALONE	Vestibular Diseases	0	Never tested	0.00387339	D000740	Anemia
	CHEMBL1079604	D005705	METAXALONE	Gallbladder Diseases	0	Never tested	0.0011413	D000740	Anemia
	CHEMBL1079604	D001851	METAXALONE	Bone Diseases, Metabolic	0	Never tested	0.00415956	D000740	Anemia
	CHEMBL1079604	D009443	METAXALONE	Neuritis	0	Never tested	0.00400956	D000740	Anemia
	CHEMBL1079604	D010538	METAXALONE	Peritonitis	0	Never tested	0.00112138	D000740	Anemia
	CHEMBL1079604	D012393	METAXALONE	Rosacea	0	Never tested	0.00120316	D000740	Anemia
	CHEMBL1079604	D010001	METAXALONE	Osteitis Deformans	0	Never tested	0.000988704	D000740	Anemia
	CHEMBL1079604	D007762	METAXALONE	Labyrinthitis	0	Never tested	0.00383747	D000740	Anemia
	CHEMBL1079604	D009260	METAXALONE	Nail Diseases	0	Never tested	0.00531852	D000740	Anemia
	CHEMBL1079604	D011111	METAXALONE	Polymyalgia Rheumatica	0	Never tested	0.070939	D000740	Anemia
	CHEMBL1079604	D019966	METAXALONE	Substance-Related Disorders	0	Never tested	0.00406933	D000740	Anemia
	CHEMBL108	D001172	CARBAMAZEPINE	Arthritis, Rheumatoid	0	Never tested	0.00188528	D001714	Bipolar Disorder
	CHEMBL108	D003424	CARBAMAZEPINE	Crohn Disease	0	Never tested	0.0015233	D004827 ||| D001714 ||| D012559 ||| D013313	Epilepsy ||| Bipolar Disorder ||| Schizophrenia ||| Stress Disorders, Post-Traumatic
	CHEMBL108	D003093	CARBAMAZEPINE	Colitis, Ulcerative	0	Never tested	0.00104434	D001714	Bipolar Disorder
	CHEMBL108	D015212	CARBAMAZEPINE	Inflammatory Bowel Diseases	0	Never tested	0.000780269	D001714	Bipolar Disorder
	CHEMBL108	D002761	CARBAMAZEPINE	Cholangitis	0	Never tested	0.00162619	D004827 ||| D001714	Epilepsy ||| Bipolar Disorder
	CHEMBL108	D017098	CARBAMAZEPINE	IgA Deficiency	0	Status unknown	0.0149664	D004827 ||| D012559 ||| D013313	Epilepsy ||| Schizophrenia ||| Stress Disorders, Post-Traumatic
	CHEMBL108	D000505	CARBAMAZEPINE	Alopecia	0	Never tested	0.000682445	D004827 ||| D012559 ||| D013313	Epilepsy ||| Schizophrenia ||| Stress Disorders, Post-Traumatic
	CHEMBL108	D019226	CARBAMAZEPINE	Oral Ulcer	0	Never tested	0.00198313	D001714	Bipolar Disorder
	CHEMBL108	D065631	CARBAMAZEPINE	Rhinitis, Allergic	0	Never tested	0.00415971	D001714	Bipolar Disorder
	CHEMBL108	D001249	CARBAMAZEPINE	Asthma	0	Never tested	0.0128465	D001714	Bipolar Disorder
	CHEMBL108	D005764	CARBAMAZEPINE	Gastroesophageal Reflux	0	Never tested	0.0605923	D001714	Bipolar Disorder
	CHEMBL108	D008881	CARBAMAZEPINE	Migraine Disorders	0	Never tested	0.00792018	D011141	Polyuria
	CHEMBL108	D004485	CARBAMAZEPINE	Eczema	0	Never tested	0.000721419	D001714	Bipolar Disorder
	CHEMBL108	D012626	CARBAMAZEPINE	Sebaceous Gland Neoplasms	0	Status unknown	0.000812516	D012559 ||| D013313	Schizophrenia ||| Stress Disorders, Post-Traumatic
	CHEMBL108	D001943	CARBAMAZEPINE	Breast Neoplasms	0	Never tested	0.000618354	D004827 ||| D012559 ||| D013313	Epilepsy ||| Schizophrenia ||| Stress Disorders, Post-Traumatic
	CHEMBL108	D002280	CARBAMAZEPINE	Carcinoma, Basal Cell	0	Never tested	0.00183883	D001714	Bipolar Disorder
	CHEMBL108	D000230	CARBAMAZEPINE	Adenocarcinoma	0	Never tested	0.000684753	D004827 ||| D001714	Epilepsy ||| Bipolar Disorder
	CHEMBL108	D012005	CARBAMAZEPINE	Rectal Prolapse	0	Status unknown	0.000990625	D004827 ||| D001714 ||| D012559 ||| D013313	Epilepsy ||| Bipolar Disorder ||| Schizophrenia ||| Stress Disorders, Post-Traumatic
	CHEMBL108	D005756	CARBAMAZEPINE	Gastritis	0	Never tested	0.000782801	D004827 ||| D001714	Epilepsy ||| Bipolar Disorder
	CHEMBL108	D000076385	CARBAMAZEPINE	Diverticular Diseases	0	Never tested	0.000925473	D004827 ||| D012559 ||| D013313	Epilepsy ||| Schizophrenia ||| Stress Disorders, Post-Traumatic
	CHEMBL108	D002446	CARBAMAZEPINE	Celiac Disease	0	Never tested	0.000788993	D001714	Bipolar Disorder
	CHEMBL108	D008105	CARBAMAZEPINE	Liver Cirrhosis, Biliary	0	Never tested	0.00121293	D001714	Bipolar Disorder
	CHEMBL108	D014820	CARBAMAZEPINE	Vitiligo	0	Never tested	0.00196278	D001714	Bipolar Disorder
	CHEMBL108	D009447	CARBAMAZEPINE	Neuroblastoma	0	Never tested	0.000923903	D004827 ||| D001714 ||| D012559 ||| D013313	Epilepsy ||| Bipolar Disorder ||| Schizophrenia ||| Stress Disorders, Post-Traumatic
	CHEMBL108	D008180	CARBAMAZEPINE	Lupus Erythematosus, Systemic	0	Never tested	0.00213054	D001714	Bipolar Disorder
	CHEMBL108	D051436	CARBAMAZEPINE	Renal Insufficiency, Chronic	0	Never tested	0.0017494	D012559	Schizophrenia
	CHEMBL108	D013167	CARBAMAZEPINE	Spondylitis, Ankylosing	0	Never tested	0.000490657	D001714	Bipolar Disorder
	CHEMBL108	D000419	CARBAMAZEPINE	Albuminuria	0	Never tested	0.00134828	D001714	Bipolar Disorder
	CHEMBL108	D001281	CARBAMAZEPINE	Atrial Fibrillation	0	Never tested	0.00141302	D012559 ||| D013313 ||| D011141	Schizophrenia ||| Stress Disorders, Post-Traumatic ||| Polyuria
	CHEMBL108	D055623	CARBAMAZEPINE	Keratosis, Actinic	0	Never tested	0.000744253	D001714	Bipolar Disorder
	CHEMBL108	D001991	CARBAMAZEPINE	Bronchitis	0	Never tested	0.111779	D001714	Bipolar Disorder
	CHEMBL108	D008175	CARBAMAZEPINE	Lung Neoplasms	0	Never tested	0.207131	D001714	Bipolar Disorder
	CHEMBL108	D008545	CARBAMAZEPINE	Melanoma	0	Never tested	0.000805877	D001714	Bipolar Disorder
	CHEMBL108	D008228	CARBAMAZEPINE	Lymphoma, Non-Hodgkin	0	Never tested	0.00081271	D004827 ||| D001714 ||| D012559 ||| D013313 ||| D011141	Epilepsy ||| Bipolar Disorder ||| Schizophrenia ||| Stress Disorders, Post-Traumatic ||| Polyuria
	CHEMBL108	D002294	CARBAMAZEPINE	Carcinoma, Squamous Cell	0	Never tested	0.000814412	D001714	Bipolar Disorder
	CHEMBL108	D001749	CARBAMAZEPINE	Urinary Bladder Neoplasms	0	Never tested	0.00229569	D004827 ||| D012559	Epilepsy ||| Schizophrenia
	CHEMBL108	D018798	CARBAMAZEPINE	Anemia, Iron-Deficiency	0	Never tested	0.000905218	D001714	Bipolar Disorder
	CHEMBL108	D000380	CARBAMAZEPINE	Agranulocytosis	0	Never tested	0.00327768	D004827 ||| D001714 ||| D012559 ||| D011141	Epilepsy ||| Bipolar Disorder ||| Schizophrenia ||| Polyuria
	CHEMBL108	D006429	CARBAMAZEPINE	Hemiplegia	0	Never tested	0.0020709	D011141	Polyuria
	CHEMBL108	D011655	CARBAMAZEPINE	Pulmonary Embolism	0	Never tested	0.000835732	D001714	Bipolar Disorder
	CHEMBL108	D013345	CARBAMAZEPINE	Subarachnoid Hemorrhage	0	Never tested	0.00370781	D011141	Polyuria
	CHEMBL108	D002543	CARBAMAZEPINE	Cerebral Hemorrhage	0	Never tested	0.00468674	D011141	Polyuria
	CHEMBL108	D010689	CARBAMAZEPINE	Phlebitis	0	Never tested	0.00555977	D004827 ||| D001714 ||| D012559 ||| D011141	Epilepsy ||| Bipolar Disorder ||| Schizophrenia ||| Polyuria
	CHEMBL108	D006484	CARBAMAZEPINE	Hemorrhoids	0	Never tested	0.00087221	D001714	Bipolar Disorder
	CHEMBL108	D012852	CARBAMAZEPINE	Sinusitis	0	Never tested	0.000933609	D001714	Bipolar Disorder
	CHEMBL108	D010996	CARBAMAZEPINE	Pleural Effusion	0	Never tested	0.00363357	D004827 ||| D001714 ||| D012559 ||| D011141	Epilepsy ||| Bipolar Disorder ||| Schizophrenia ||| Polyuria
	CHEMBL108	D011030	CARBAMAZEPINE	Pneumothorax	0	Never tested	0.0869808	D004827 ||| D012559 ||| D013313 ||| D011141	Epilepsy ||| Schizophrenia ||| Stress Disorders, Post-Traumatic ||| Polyuria
	CHEMBL108	D014060	CARBAMAZEPINE	Tongue Diseases	0	Status unknown	0.00344295	D011141	Polyuria
	CHEMBL108	D004941	CARBAMAZEPINE	Esophagitis	0	Never tested	0.00222087	D001714	Bipolar Disorder
	CHEMBL108	D013276	CARBAMAZEPINE	Stomach Ulcer	0	Never tested	0.00159662	D001714	Bipolar Disorder
	CHEMBL108	D004415	CARBAMAZEPINE	Dyspepsia	0	Never tested	0.0036811	D001714	Bipolar Disorder
	CHEMBL108	D002769	CARBAMAZEPINE	Cholelithiasis	0	Never tested	0.000693976	D001714	Bipolar Disorder
	CHEMBL108	D002764	CARBAMAZEPINE	Cholecystitis	0	Never tested	0.00319622	D004827 ||| D001714 ||| D012559 ||| D013313	Epilepsy ||| Bipolar Disorder ||| Schizophrenia ||| Stress Disorders, Post-Traumatic
	CHEMBL108	D010195	CARBAMAZEPINE	Pancreatitis	0	Never tested	0.000890458	D001714	Bipolar Disorder
	CHEMBL108	D008286	CARBAMAZEPINE	Malabsorption Syndromes	0	Never tested	0.00414418	D001714	Bipolar Disorder
	CHEMBL108	D002481	CARBAMAZEPINE	Cellulitis	0	Never tested	0.00391536	D001714	Bipolar Disorder
	CHEMBL108	D011537	CARBAMAZEPINE	Pruritus	0	Never tested	0.00299617	D001714	Bipolar Disorder
	CHEMBL108	D008010	CARBAMAZEPINE	Lichen Planus	0	Never tested	0.00191841	D004827 ||| D012559 ||| D013313 ||| D011141	Epilepsy ||| Schizophrenia ||| Stress Disorders, Post-Traumatic ||| Polyuria
	CHEMBL108	D017492	CARBAMAZEPINE	Keratosis, Seborrheic	0	Never tested	0.000866023	D001714	Bipolar Disorder
	CHEMBL108	D011704	CARBAMAZEPINE	Pyelonephritis	0	Never tested	0.00602812	D001714	Bipolar Disorder
	CHEMBL108	D007676	CARBAMAZEPINE	Kidney Failure, Chronic	0	Never tested	0.00135458	D001714	Bipolar Disorder
	CHEMBL108	D003556	CARBAMAZEPINE	Cystitis	0	Never tested	0.00107182	D001714	Bipolar Disorder
	CHEMBL108	D011470	CARBAMAZEPINE	Prostatic Hyperplasia	0	Never tested	0.000903207	D004827 ||| D012559 ||| D013313 ||| D011141	Epilepsy ||| Schizophrenia ||| Stress Disorders, Post-Traumatic ||| Polyuria
	CHEMBL108	D011472	CARBAMAZEPINE	Prostatitis	0	Never tested	0.00344961	D004827 ||| D001714 ||| D012559	Epilepsy ||| Bipolar Disorder ||| Schizophrenia
	CHEMBL108	D005348	CARBAMAZEPINE	Fibrocystic Breast Disease	0	Never tested	0.00358867	D004827 ||| D012559 ||| D011141	Epilepsy ||| Schizophrenia ||| Polyuria
	CHEMBL108	D006177	CARBAMAZEPINE	Gynecomastia	0	Never tested	0.00392682	D004827 ||| D012559 ||| D013313 ||| D011141	Epilepsy ||| Schizophrenia ||| Stress Disorders, Post-Traumatic ||| Polyuria
	CHEMBL108	D003680	CARBAMAZEPINE	Deglutition Disorders	0	Never tested	0.0034999	D012559 ||| D011141	Schizophrenia ||| Polyuria
	CHEMBL108	D001201	CARBAMAZEPINE	Ascites	0	Never tested	0.00299518	D001714	Bipolar Disorder
	CHEMBL108	D005076	CARBAMAZEPINE	Exanthema	0	Never tested	0.00191399	D001714	Bipolar Disorder
	CHEMBL108	D014717	CARBAMAZEPINE	Vertigo	0	Never tested	0.00392196	D011141	Polyuria
	CHEMBL108	D006471	CARBAMAZEPINE	Gastrointestinal Hemorrhage	0	Never tested	0.00385885	D004827 ||| D001714	Epilepsy ||| Bipolar Disorder
	CHEMBL108	D010437	CARBAMAZEPINE	Peptic Ulcer	0	Never tested	0.00103169	D004827 ||| D001714	Epilepsy ||| Bipolar Disorder
	CHEMBL108	D005921	CARBAMAZEPINE	Glomerulonephritis	0	Never tested	0.000932621	D001714	Bipolar Disorder
	CHEMBL108	D006547	CARBAMAZEPINE	Hernia	0	Never tested	0.000949426	D004827	Epilepsy
	CHEMBL108	D006689	CARBAMAZEPINE	Hodgkin Disease	0	Never tested	0.147186	D004827 ||| D001714 ||| D012559 ||| D013313	Epilepsy ||| Bipolar Disorder ||| Schizophrenia ||| Stress Disorders, Post-Traumatic
	CHEMBL108	D008113	CARBAMAZEPINE	Liver Neoplasms	0	Never tested	0.133913	D004827 ||| D001714 ||| D012559 ||| D013313	Epilepsy ||| Bipolar Disorder ||| Schizophrenia ||| Stress Disorders, Post-Traumatic
	CHEMBL108	D010051	CARBAMAZEPINE	Ovarian Neoplasms	0	Never tested	0.000662992	D004827 ||| D001714	Epilepsy ||| Bipolar Disorder
	CHEMBL108	D011471	CARBAMAZEPINE	Prostatic Neoplasms	0	Never tested	0.00100534	D001714	Bipolar Disorder
	CHEMBL108	D007951	CARBAMAZEPINE	Leukemia, Myeloid	0	Never tested	0.00692096	D004827 ||| D001714 ||| D012559	Epilepsy ||| Bipolar Disorder ||| Schizophrenia
	CHEMBL108	D000740	CARBAMAZEPINE	Anemia	0	Never tested	0.00100396	D001714	Bipolar Disorder
	CHEMBL108	D001064	CARBAMAZEPINE	Appendicitis	0	Never tested	0.00074049	D001714	Bipolar Disorder
	CHEMBL108	D003248	CARBAMAZEPINE	Constipation	0	Never tested	0.00102925	D004827	Epilepsy
	CHEMBL108	D004381	CARBAMAZEPINE	Duodenal Ulcer	0	Never tested	0.00293068	D004827 ||| D001714	Epilepsy ||| Bipolar Disorder
	CHEMBL108	D015837	CARBAMAZEPINE	Vestibular Diseases	0	Never tested	0.00373296	D011141	Polyuria
	CHEMBL108	D005705	CARBAMAZEPINE	Gallbladder Diseases	0	Never tested	0.000965557	D004827 ||| D012559 ||| D013313 ||| D011141	Epilepsy ||| Schizophrenia ||| Stress Disorders, Post-Traumatic ||| Polyuria
	CHEMBL108	D006073	CARBAMAZEPINE	Gout	0	Never tested	0.152745	D001714	Bipolar Disorder
	CHEMBL108	D043183	CARBAMAZEPINE	Irritable Bowel Syndrome	0	Never tested	0.00130635	D001714	Bipolar Disorder
	CHEMBL108	D001851	CARBAMAZEPINE	Bone Diseases, Metabolic	0	Phase unknown	0.00349428	D012559 ||| D011141	Schizophrenia ||| Polyuria
	CHEMBL108	D009443	CARBAMAZEPINE	Neuritis	0	Never tested	0.0035158	D011141	Polyuria
	CHEMBL108	D010538	CARBAMAZEPINE	Peritonitis	0	Never tested	0.000837071	D004827 ||| D012559 ||| D013313 ||| D011141	Epilepsy ||| Schizophrenia ||| Stress Disorders, Post-Traumatic ||| Polyuria
	CHEMBL108	D010998	CARBAMAZEPINE	Pleurisy	0	Never tested	0.00378003	D001714	Bipolar Disorder
	CHEMBL108	D011565	CARBAMAZEPINE	Psoriasis	0	Never tested	0.262313	D001714	Bipolar Disorder
	CHEMBL108	D012393	CARBAMAZEPINE	Rosacea	0	Never tested	0.00109391	D004827 ||| D012559 ||| D013313 ||| D011141	Epilepsy ||| Schizophrenia ||| Stress Disorders, Post-Traumatic ||| Polyuria
	CHEMBL108	D013921	CARBAMAZEPINE	Thrombocytopenia	0	Never tested	0.00324582	D001714	Bipolar Disorder
	CHEMBL108	D015179	CARBAMAZEPINE	Colorectal Neoplasms	0	Never tested	0.000662552	D001714	Bipolar Disorder
	CHEMBL108	D010001	CARBAMAZEPINE	Osteitis Deformans	0	Never tested	0.000893916	D004827 ||| D012559 ||| D013313	Epilepsy ||| Schizophrenia ||| Stress Disorders, Post-Traumatic
	CHEMBL108	D020246	CARBAMAZEPINE	Venous Thrombosis	0	Never tested	0.000755707	D001714	Bipolar Disorder
	CHEMBL108	D003731	CARBAMAZEPINE	Dental Caries	0	Never tested	0.00481544	D011141	Polyuria
	CHEMBL108	D016055	CARBAMAZEPINE	Urinary Retention	0	Never tested	0.00396606	D001714	Bipolar Disorder
	CHEMBL108	D007762	CARBAMAZEPINE	Labyrinthitis	0	Never tested	0.00373286	D011141	Polyuria
	CHEMBL108	D012878	CARBAMAZEPINE	Skin Neoplasms	0	Never tested	0.00359375	D004827 ||| D012559 ||| D011141	Epilepsy ||| Schizophrenia ||| Polyuria
	CHEMBL108	D009260	CARBAMAZEPINE	Nail Diseases	0	Never tested	0.00478893	D004827 ||| D001714 ||| D012559 ||| D011141	Epilepsy ||| Bipolar Disorder ||| Schizophrenia ||| Polyuria
	CHEMBL108	D011111	CARBAMAZEPINE	Polymyalgia Rheumatica	0	Never tested	0.00506772	D004827 ||| D012559 ||| D011141	Epilepsy ||| Schizophrenia ||| Polyuria
	CHEMBL108	D014581	CARBAMAZEPINE	Urticaria	0	Never tested	0.000847248	D001714	Bipolar Disorder
	CHEMBL108	D014648	CARBAMAZEPINE	Varicose Veins	0	Never tested	0.0159107	D001714	Bipolar Disorder
	CHEMBL108	D019966	CARBAMAZEPINE	Substance-Related Disorders	0	Phase II	0.00421445	D011141	Polyuria
	CHEMBL1082	D013771	AMOXICILLIN	Tetralogy of Fallot	0	Never tested	0.00101989	D004381 ||| D012852	Duodenal Ulcer ||| Sinusitis
	CHEMBL1082	D003424	AMOXICILLIN	Crohn Disease	0	Never tested	0.0954407	D012852	Sinusitis
	CHEMBL1082	D017098	AMOXICILLIN	IgA Deficiency	0	Status unknown	0.000923881	D004381 ||| D012852	Duodenal Ulcer ||| Sinusitis
	CHEMBL1082	D008268	AMOXICILLIN	Macular Degeneration	0	Never tested	0.00117829	D004381	Duodenal Ulcer
	CHEMBL1082	D000505	AMOXICILLIN	Alopecia	0	Never tested	0.00068481	D004381 ||| D012852	Duodenal Ulcer ||| Sinusitis
	CHEMBL1082	D008881	AMOXICILLIN	Migraine Disorders	0	Never tested	0.0116147	D004381 ||| D012852	Duodenal Ulcer ||| Sinusitis
	CHEMBL1082	D012626	AMOXICILLIN	Sebaceous Gland Neoplasms	0	Status unknown	0.000992141	D004381	Duodenal Ulcer
	CHEMBL1082	D001943	AMOXICILLIN	Breast Neoplasms	0	Never tested	0.000828194	D012852	Sinusitis
	CHEMBL1082	D002386	AMOXICILLIN	Cataract	0	Never tested	0.00098213	D004381	Duodenal Ulcer
	CHEMBL1082	D012005	AMOXICILLIN	Rectal Prolapse	0	Status unknown	0.00112927	D012852	Sinusitis
	CHEMBL1082	D014029	AMOXICILLIN	Tobacco Use Disorder	0	Never tested	0.00102424	D004381 ||| D012852	Duodenal Ulcer ||| Sinusitis
	CHEMBL1082	D000076385	AMOXICILLIN	Diverticular Diseases	0	Never tested	0.00107643	D012852	Sinusitis
	CHEMBL1082	D009798	AMOXICILLIN	Ocular Hypertension	0	Never tested	0.00933687	D004381 ||| D012852	Duodenal Ulcer ||| Sinusitis
	CHEMBL1082	D001714	AMOXICILLIN	Bipolar Disorder	0	Never tested	0.00209739	D004381 ||| D012852	Duodenal Ulcer ||| Sinusitis
	CHEMBL1082	D000544	AMOXICILLIN	Alzheimer Disease	0	Never tested	0.192707	D004381	Duodenal Ulcer
	CHEMBL1082	D004827	AMOXICILLIN	Epilepsy	0	Never tested	0.00123237	D004381	Duodenal Ulcer
	CHEMBL1082	D005901	AMOXICILLIN	Glaucoma	0	Never tested	0.000900943	D004381	Duodenal Ulcer
	CHEMBL1082	D051436	AMOXICILLIN	Renal Insufficiency, Chronic	0	Phase III	0.000876328	D012852	Sinusitis
	CHEMBL1082	D000419	AMOXICILLIN	Albuminuria	0	Never tested	0.00100373	D012852	Sinusitis
	CHEMBL1082	D001281	AMOXICILLIN	Atrial Fibrillation	0	Never tested	0.000690503	D004381 ||| D012852	Duodenal Ulcer ||| Sinusitis
	CHEMBL1082	D008228	AMOXICILLIN	Lymphoma, Non-Hodgkin	0	Phase unknown	0.000972027	D004381	Duodenal Ulcer
	CHEMBL1082	D001749	AMOXICILLIN	Urinary Bladder Neoplasms	0	Phase III	0.00102078	D012852	Sinusitis
	CHEMBL1082	D000380	AMOXICILLIN	Agranulocytosis	0	Never tested	0.00285595	D004381 ||| D012852	Duodenal Ulcer ||| Sinusitis
	CHEMBL1082	D012893	AMOXICILLIN	Sleep Wake Disorders	0	Never tested	0.000962424	D012852	Sinusitis
	CHEMBL1082	D006429	AMOXICILLIN	Hemiplegia	0	Never tested	0.00457178	D004381 ||| D012852	Duodenal Ulcer ||| Sinusitis
	CHEMBL1082	D013345	AMOXICILLIN	Subarachnoid Hemorrhage	0	Never tested	0.000975985	D004381 ||| D012852	Duodenal Ulcer ||| Sinusitis
	CHEMBL1082	D002543	AMOXICILLIN	Cerebral Hemorrhage	0	Never tested	0.00114628	D004381 ||| D012852	Duodenal Ulcer ||| Sinusitis
	CHEMBL1082	D010689	AMOXICILLIN	Phlebitis	0	Never tested	0.00445836	D004381 ||| D012852	Duodenal Ulcer ||| Sinusitis
	CHEMBL1082	D011030	AMOXICILLIN	Pneumothorax	0	Never tested	0.00114031	D004381	Duodenal Ulcer
	CHEMBL1082	D005348	AMOXICILLIN	Fibrocystic Breast Disease	0	Never tested	0.00173433	D012852	Sinusitis
	CHEMBL1082	D006177	AMOXICILLIN	Gynecomastia	0	Never tested	0.00110048	D004381 ||| D012852	Duodenal Ulcer ||| Sinusitis
	CHEMBL1082	D003680	AMOXICILLIN	Deglutition Disorders	0	Never tested	0.0036739	D012852	Sinusitis
	CHEMBL1082	D014717	AMOXICILLIN	Vertigo	0	Never tested	0.000784525	D004381	Duodenal Ulcer
	CHEMBL1082	D013575	AMOXICILLIN	Syncope	0	Never tested	0.00434841	D004381 ||| D012852	Duodenal Ulcer ||| Sinusitis
	CHEMBL1082	D007766	AMOXICILLIN	Lacrimal Apparatus Diseases	0	Never tested	0.00362536	D004381	Duodenal Ulcer
	CHEMBL1082	D006547	AMOXICILLIN	Hernia	0	Phase III	0.00114603	D012852	Sinusitis
	CHEMBL1082	D008113	AMOXICILLIN	Liver Neoplasms	0	Never tested	0.000871818	D012852	Sinusitis
	CHEMBL1082	D000647	AMOXICILLIN	Amnesia	0	Never tested	0.00106903	D004381 ||| D012852	Duodenal Ulcer ||| Sinusitis
	CHEMBL1082	D015352	AMOXICILLIN	Dry Eye Syndromes	0	Never tested	0.001011	D004381	Duodenal Ulcer
	CHEMBL1082	D015837	AMOXICILLIN	Vestibular Diseases	0	Never tested	0.00520777	D004381	Duodenal Ulcer
	CHEMBL1082	D005705	AMOXICILLIN	Gallbladder Diseases	0	Never tested	0.252849	D012852	Sinusitis
	CHEMBL1082	D001851	AMOXICILLIN	Bone Diseases, Metabolic	0	Never tested	0.00422309	D004381 ||| D012852	Duodenal Ulcer ||| Sinusitis
	CHEMBL1082	D010024	AMOXICILLIN	Osteoporosis	0	Never tested	0.098649	D004381 ||| D012852	Duodenal Ulcer ||| Sinusitis
	CHEMBL1082	D009443	AMOXICILLIN	Neuritis	0	Never tested	0.00359803	D004381	Duodenal Ulcer
	CHEMBL1082	D012163	AMOXICILLIN	Retinal Detachment	0	Never tested	0.00123236	D004381	Duodenal Ulcer
	CHEMBL1082	D012393	AMOXICILLIN	Rosacea	0	Never tested	0.000991816	D004381 ||| D012852	Duodenal Ulcer ||| Sinusitis
	CHEMBL1082	D002546	AMOXICILLIN	Ischemic Attack, Transient	0	Never tested	0.00316535	D004381	Duodenal Ulcer
	CHEMBL1082	D010001	AMOXICILLIN	Osteitis Deformans	0	Never tested	0.00101732	D004381 ||| D012852	Duodenal Ulcer ||| Sinusitis
	CHEMBL1082	D000075224	AMOXICILLIN	Cardiac Conduction System Disease	0	Never tested	0.00448119	D012852	Sinusitis
	CHEMBL1082	D007762	AMOXICILLIN	Labyrinthitis	0	Never tested	0.00316966	D004381	Duodenal Ulcer
	CHEMBL1082	D009260	AMOXICILLIN	Nail Diseases	0	Never tested	0.0040128	D004381	Duodenal Ulcer
	CHEMBL1082	D011111	AMOXICILLIN	Polymyalgia Rheumatica	0	Never tested	0.00376222	D004381 ||| D012852	Duodenal Ulcer ||| Sinusitis
	CHEMBL1082	D019966	AMOXICILLIN	Substance-Related Disorders	0	Never tested	0.00282211	D004381 ||| D012852	Duodenal Ulcer ||| Sinusitis
	CHEMBL1082407	D013771	ENZALUTAMIDE	Tetralogy of Fallot	0	Never tested	0.000931697	D011471	Prostatic Neoplasms
	CHEMBL1082407	D017098	ENZALUTAMIDE	IgA Deficiency	0	Status unknown	0.000832586	D011471	Prostatic Neoplasms
	CHEMBL1082407	D008268	ENZALUTAMIDE	Macular Degeneration	0	Never tested	0.000812811	D011471	Prostatic Neoplasms
	CHEMBL1082407	D000505	ENZALUTAMIDE	Alopecia	0	Never tested	0.00452528	D011471	Prostatic Neoplasms
	CHEMBL1082407	D008881	ENZALUTAMIDE	Migraine Disorders	0	Never tested	0.00138642	D011471	Prostatic Neoplasms
	CHEMBL1082407	D014029	ENZALUTAMIDE	Tobacco Use Disorder	0	Never tested	0.00173928	D011471	Prostatic Neoplasms
	CHEMBL1082407	D000076385	ENZALUTAMIDE	Diverticular Diseases	0	Never tested	0.000975264	D011471	Prostatic Neoplasms
	CHEMBL1082407	D009798	ENZALUTAMIDE	Ocular Hypertension	0	Never tested	0.00100536	D011471	Prostatic Neoplasms
	CHEMBL1082407	D001714	ENZALUTAMIDE	Bipolar Disorder	0	Never tested	0.000904186	D011471	Prostatic Neoplasms
	CHEMBL1082407	D051436	ENZALUTAMIDE	Renal Insufficiency, Chronic	0	Never tested	0.000975515	D011471	Prostatic Neoplasms
	CHEMBL1082407	D001281	ENZALUTAMIDE	Atrial Fibrillation	0	Never tested	0.00324874	D011471	Prostatic Neoplasms
	CHEMBL1082407	D000380	ENZALUTAMIDE	Agranulocytosis	0	Never tested	0.00336709	D011471	Prostatic Neoplasms
	CHEMBL1082407	D006429	ENZALUTAMIDE	Hemiplegia	0	Never tested	0.00419914	D011471	Prostatic Neoplasms
	CHEMBL1082407	D013345	ENZALUTAMIDE	Subarachnoid Hemorrhage	0	Never tested	0.00552456	D011471	Prostatic Neoplasms
	CHEMBL1082407	D002543	ENZALUTAMIDE	Cerebral Hemorrhage	0	Never tested	0.00797237	D011471	Prostatic Neoplasms
	CHEMBL1082407	D010689	ENZALUTAMIDE	Phlebitis	0	Never tested	0.0014411	D011471	Prostatic Neoplasms
	CHEMBL1082407	D011030	ENZALUTAMIDE	Pneumothorax	0	Never tested	0.000799019	D011471	Prostatic Neoplasms
	CHEMBL1082407	D008010	ENZALUTAMIDE	Lichen Planus	0	Never tested	0.000631926	D011471	Prostatic Neoplasms
	CHEMBL1082407	D005348	ENZALUTAMIDE	Fibrocystic Breast Disease	0	Never tested	0.00401886	D011471	Prostatic Neoplasms
	CHEMBL1082407	D006177	ENZALUTAMIDE	Gynecomastia	0	Never tested	0.00126784	D011471	Prostatic Neoplasms
	CHEMBL1082407	D003680	ENZALUTAMIDE	Deglutition Disorders	0	Never tested	0.00340797	D011471	Prostatic Neoplasms
	CHEMBL1082407	D014717	ENZALUTAMIDE	Vertigo	0	Never tested	0.000763166	D011471	Prostatic Neoplasms
	CHEMBL1082407	D013575	ENZALUTAMIDE	Syncope	0	Never tested	0.00311471	D011471	Prostatic Neoplasms
	CHEMBL1082407	D000647	ENZALUTAMIDE	Amnesia	0	Never tested	0.000875028	D011471	Prostatic Neoplasms
	CHEMBL1082407	D015837	ENZALUTAMIDE	Vestibular Diseases	0	Never tested	0.00411009	D011471	Prostatic Neoplasms
	CHEMBL1082407	D005705	ENZALUTAMIDE	Gallbladder Diseases	0	Never tested	0.000577252	D011471	Prostatic Neoplasms
	CHEMBL1082407	D001851	ENZALUTAMIDE	Bone Diseases, Metabolic	0	Never tested	0.00132068	D011471	Prostatic Neoplasms
	CHEMBL1082407	D009443	ENZALUTAMIDE	Neuritis	0	Never tested	0.00179995	D011471	Prostatic Neoplasms
	CHEMBL1082407	D010538	ENZALUTAMIDE	Peritonitis	0	Never tested	0.000817048	D011471	Prostatic Neoplasms
	CHEMBL1082407	D012393	ENZALUTAMIDE	Rosacea	0	Never tested	0.000920123	D011471	Prostatic Neoplasms
	CHEMBL1082407	D010001	ENZALUTAMIDE	Osteitis Deformans	0	Never tested	0.000661289	D011471	Prostatic Neoplasms
	CHEMBL1082407	D007762	ENZALUTAMIDE	Labyrinthitis	0	Never tested	0.00483818	D011471	Prostatic Neoplasms
	CHEMBL1082407	D009260	ENZALUTAMIDE	Nail Diseases	0	Never tested	0.00447782	D011471	Prostatic Neoplasms
	CHEMBL1082407	D011111	ENZALUTAMIDE	Polymyalgia Rheumatica	0	Never tested	0.00320601	D011471	Prostatic Neoplasms
	CHEMBL1082407	D019966	ENZALUTAMIDE	Substance-Related Disorders	0	Never tested	0.00225631	D011471	Prostatic Neoplasms
	CHEMBL1083659	D003424	SUVOREXANT	Crohn Disease	0	Never tested	0.00145057	D007319	Sleep Initiation and Maintenance Disorders
	CHEMBL1083659	D002761	SUVOREXANT	Cholangitis	0	Never tested	0.000508783	D007319	Sleep Initiation and Maintenance Disorders
	CHEMBL1083659	D017098	SUVOREXANT	IgA Deficiency	0	Status unknown	0.000571726	D007319	Sleep Initiation and Maintenance Disorders
	CHEMBL1083659	D000505	SUVOREXANT	Alopecia	0	Never tested	0.00118416	D007319	Sleep Initiation and Maintenance Disorders
	CHEMBL1083659	D012626	SUVOREXANT	Sebaceous Gland Neoplasms	0	Status unknown	0.00586344	D007319	Sleep Initiation and Maintenance Disorders
	CHEMBL1083659	D001943	SUVOREXANT	Breast Neoplasms	0	Never tested	0.0058639	D007319	Sleep Initiation and Maintenance Disorders
	CHEMBL1083659	D000230	SUVOREXANT	Adenocarcinoma	0	Never tested	0.000764225	D007319	Sleep Initiation and Maintenance Disorders
	CHEMBL1083659	D012005	SUVOREXANT	Rectal Prolapse	0	Status unknown	0.00238447	D007319	Sleep Initiation and Maintenance Disorders
	CHEMBL1083659	D000076385	SUVOREXANT	Diverticular Diseases	0	Never tested	0.00805576	D007319	Sleep Initiation and Maintenance Disorders
	CHEMBL1083659	D009447	SUVOREXANT	Neuroblastoma	0	Never tested	0.00371702	D007319	Sleep Initiation and Maintenance Disorders
	CHEMBL1083659	D008228	SUVOREXANT	Lymphoma, Non-Hodgkin	0	Never tested	0.000812045	D007319	Sleep Initiation and Maintenance Disorders
	CHEMBL1083659	D001749	SUVOREXANT	Urinary Bladder Neoplasms	0	Never tested	0.000976608	D007319	Sleep Initiation and Maintenance Disorders
	CHEMBL1083659	D000380	SUVOREXANT	Agranulocytosis	0	Never tested	0.00289469	D007319	Sleep Initiation and Maintenance Disorders
	CHEMBL1083659	D010689	SUVOREXANT	Phlebitis	0	Never tested	0.00435533	D007319	Sleep Initiation and Maintenance Disorders
	CHEMBL1083659	D010996	SUVOREXANT	Pleural Effusion	0	Never tested	0.00352652	D007319	Sleep Initiation and Maintenance Disorders
	CHEMBL1083659	D011030	SUVOREXANT	Pneumothorax	0	Never tested	0.00101992	D007319	Sleep Initiation and Maintenance Disorders
	CHEMBL1083659	D002764	SUVOREXANT	Cholecystitis	0	Never tested	0.00180715	D007319	Sleep Initiation and Maintenance Disorders
	CHEMBL1083659	D002481	SUVOREXANT	Cellulitis	0	Never tested	0.0018271	D007319	Sleep Initiation and Maintenance Disorders
	CHEMBL1083659	D008010	SUVOREXANT	Lichen Planus	0	Never tested	0.00102363	D007319	Sleep Initiation and Maintenance Disorders
	CHEMBL1083659	D011470	SUVOREXANT	Prostatic Hyperplasia	0	Never tested	0.00174379	D007319	Sleep Initiation and Maintenance Disorders
	CHEMBL1083659	D011472	SUVOREXANT	Prostatitis	0	Never tested	0.0032964	D007319	Sleep Initiation and Maintenance Disorders
	CHEMBL1083659	D005348	SUVOREXANT	Fibrocystic Breast Disease	0	Never tested	0.00305373	D007319	Sleep Initiation and Maintenance Disorders
	CHEMBL1083659	D006177	SUVOREXANT	Gynecomastia	0	Never tested	0.00216409	D007319	Sleep Initiation and Maintenance Disorders
	CHEMBL1083659	D006689	SUVOREXANT	Hodgkin Disease	0	Never tested	0.00082821	D007319	Sleep Initiation and Maintenance Disorders
	CHEMBL1083659	D008113	SUVOREXANT	Liver Neoplasms	0	Never tested	0.000944649	D007319	Sleep Initiation and Maintenance Disorders
	CHEMBL1083659	D007951	SUVOREXANT	Leukemia, Myeloid	0	Never tested	0.00207814	D007319	Sleep Initiation and Maintenance Disorders
	CHEMBL1083659	D005705	SUVOREXANT	Gallbladder Diseases	0	Never tested	0.00393334	D007319	Sleep Initiation and Maintenance Disorders
	CHEMBL1083659	D006073	SUVOREXANT	Gout	0	Never tested	0.00238413	D007319	Sleep Initiation and Maintenance Disorders
	CHEMBL1083659	D010538	SUVOREXANT	Peritonitis	0	Never tested	0.118346	D007319	Sleep Initiation and Maintenance Disorders
	CHEMBL1083659	D011565	SUVOREXANT	Psoriasis	0	Never tested	0.000821853	D007319	Sleep Initiation and Maintenance Disorders
	CHEMBL1083659	D012393	SUVOREXANT	Rosacea	0	Never tested	0.00168679	D007319	Sleep Initiation and Maintenance Disorders
	CHEMBL1083659	D010001	SUVOREXANT	Osteitis Deformans	0	Never tested	0.0238462	D007319	Sleep Initiation and Maintenance Disorders
	CHEMBL1083659	D012878	SUVOREXANT	Skin Neoplasms	0	Never tested	0.0044257	D007319	Sleep Initiation and Maintenance Disorders
	CHEMBL1083659	D009260	SUVOREXANT	Nail Diseases	0	Never tested	0.00532855	D007319	Sleep Initiation and Maintenance Disorders
	CHEMBL1083659	D011111	SUVOREXANT	Polymyalgia Rheumatica	0	Never tested	0.0231092	D007319	Sleep Initiation and Maintenance Disorders
	CHEMBL1085	D003424	ACETOPHENAZINE	Crohn Disease	0	Never tested	0.0019512	D012559	Schizophrenia
	CHEMBL1085	D017098	ACETOPHENAZINE	IgA Deficiency	0	Status unknown	0.0209664	D012559	Schizophrenia
	CHEMBL1085	D000505	ACETOPHENAZINE	Alopecia	0	Never tested	0.000571377	D012559	Schizophrenia
	CHEMBL1085	D012626	ACETOPHENAZINE	Sebaceous Gland Neoplasms	0	Status unknown	0.000781063	D012559	Schizophrenia
	CHEMBL1085	D001943	ACETOPHENAZINE	Breast Neoplasms	0	Never tested	0.000618171	D012559	Schizophrenia
	CHEMBL1085	D012005	ACETOPHENAZINE	Rectal Prolapse	0	Status unknown	0.00111487	D012559	Schizophrenia
	CHEMBL1085	D000076385	ACETOPHENAZINE	Diverticular Diseases	0	Never tested	0.00111752	D012559	Schizophrenia
	CHEMBL1085	D009447	ACETOPHENAZINE	Neuroblastoma	0	Never tested	0.000915008	D012559	Schizophrenia
	CHEMBL1085	D051436	ACETOPHENAZINE	Renal Insufficiency, Chronic	0	Never tested	0.00202733	D012559	Schizophrenia
	CHEMBL1085	D001281	ACETOPHENAZINE	Atrial Fibrillation	0	Never tested	0.00120718	D012559	Schizophrenia
	CHEMBL1085	D008228	ACETOPHENAZINE	Lymphoma, Non-Hodgkin	0	Never tested	0.000716438	D012559	Schizophrenia
	CHEMBL1085	D001749	ACETOPHENAZINE	Urinary Bladder Neoplasms	0	Never tested	0.00189794	D012559	Schizophrenia
	CHEMBL1085	D000380	ACETOPHENAZINE	Agranulocytosis	0	Never tested	0.00346193	D012559	Schizophrenia
	CHEMBL1085	D010689	ACETOPHENAZINE	Phlebitis	0	Never tested	0.00427108	D012559	Schizophrenia
	CHEMBL1085	D010996	ACETOPHENAZINE	Pleural Effusion	0	Never tested	0.00207346	D012559	Schizophrenia
	CHEMBL1085	D011030	ACETOPHENAZINE	Pneumothorax	0	Never tested	0.111182	D012559	Schizophrenia
	CHEMBL1085	D002764	ACETOPHENAZINE	Cholecystitis	0	Never tested	0.00265507	D012559	Schizophrenia
	CHEMBL1085	D008010	ACETOPHENAZINE	Lichen Planus	0	Never tested	0.00167036	D012559	Schizophrenia
	CHEMBL1085	D011470	ACETOPHENAZINE	Prostatic Hyperplasia	0	Never tested	0.000702984	D012559	Schizophrenia
	CHEMBL1085	D011472	ACETOPHENAZINE	Prostatitis	0	Never tested	0.00365112	D012559	Schizophrenia
	CHEMBL1085	D005348	ACETOPHENAZINE	Fibrocystic Breast Disease	0	Never tested	0.00389134	D012559	Schizophrenia
	CHEMBL1085	D006177	ACETOPHENAZINE	Gynecomastia	0	Never tested	0.00846331	D012559	Schizophrenia
	CHEMBL1085	D003680	ACETOPHENAZINE	Deglutition Disorders	0	Never tested	0.00281927	D012559	Schizophrenia
	CHEMBL1085	D006689	ACETOPHENAZINE	Hodgkin Disease	0	Never tested	0.163204	D012559	Schizophrenia
	CHEMBL1085	D008113	ACETOPHENAZINE	Liver Neoplasms	0	Never tested	0.115214	D012559	Schizophrenia
	CHEMBL1085	D007951	ACETOPHENAZINE	Leukemia, Myeloid	0	Never tested	0.00458946	D012559	Schizophrenia
	CHEMBL1085	D005705	ACETOPHENAZINE	Gallbladder Diseases	0	Never tested	0.00108102	D012559	Schizophrenia
	CHEMBL1085	D001851	ACETOPHENAZINE	Bone Diseases, Metabolic	0	Never tested	0.00424378	D012559	Schizophrenia
	CHEMBL1085	D010538	ACETOPHENAZINE	Peritonitis	0	Never tested	0.00107334	D012559	Schizophrenia
	CHEMBL1085	D012393	ACETOPHENAZINE	Rosacea	0	Never tested	0.0010932	D012559	Schizophrenia
	CHEMBL1085	D010001	ACETOPHENAZINE	Osteitis Deformans	0	Never tested	0.00084825	D012559	Schizophrenia
	CHEMBL1085	D012878	ACETOPHENAZINE	Skin Neoplasms	0	Never tested	0.00225704	D012559	Schizophrenia
	CHEMBL1085	D009260	ACETOPHENAZINE	Nail Diseases	0	Never tested	0.00359947	D012559	Schizophrenia
	CHEMBL1085	D011111	ACETOPHENAZINE	Polymyalgia Rheumatica	0	Never tested	0.00417538	D012559	Schizophrenia
	CHEMBL1085699	D003424	MANIDIPINE 6300	Crohn Disease	0	Never tested	0.000757511	D006973	Hypertension
	CHEMBL1085699	D017098	MANIDIPINE 6300	IgA Deficiency	0	Status unknown	0.000717273	D006973	Hypertension
	CHEMBL1085699	D014012	MANIDIPINE 6300	Tinnitus	0	Never tested	0.00562631	D006973	Hypertension
	CHEMBL1085699	D000505	MANIDIPINE 6300	Alopecia	0	Never tested	0.0317084	D006973	Hypertension
	CHEMBL1085699	D012626	MANIDIPINE 6300	Sebaceous Gland Neoplasms	0	Status unknown	0.00202907	D006973	Hypertension
	CHEMBL1085699	D001943	MANIDIPINE 6300	Breast Neoplasms	0	Never tested	0.00561518	D006973	Hypertension
	CHEMBL1085699	D014029	MANIDIPINE 6300	Tobacco Use Disorder	0	Never tested	0.00196515	D006973	Hypertension
	CHEMBL1085699	D000076385	MANIDIPINE 6300	Diverticular Diseases	0	Never tested	0.00436346	D006973	Hypertension
	CHEMBL1085699	D008228	MANIDIPINE 6300	Lymphoma, Non-Hodgkin	0	Never tested	0.000390875	D006973	Hypertension
	CHEMBL1085699	D000380	MANIDIPINE 6300	Agranulocytosis	0	Never tested	0.00243903	D006973	Hypertension
	CHEMBL1085699	D006429	MANIDIPINE 6300	Hemiplegia	0	Never tested	0.00604538	D006973	Hypertension
	CHEMBL1085699	D010996	MANIDIPINE 6300	Pleural Effusion	0	Never tested	0.00357455	D006973	Hypertension
	CHEMBL1085699	D011030	MANIDIPINE 6300	Pneumothorax	0	Never tested	0.000742891	D006973	Hypertension
	CHEMBL1085699	D014060	MANIDIPINE 6300	Tongue Diseases	0	Status unknown	0.013119	D006973	Hypertension
	CHEMBL1085699	D008010	MANIDIPINE 6300	Lichen Planus	0	Never tested	0.00079721	D006973	Hypertension
	CHEMBL1085699	D011470	MANIDIPINE 6300	Prostatic Hyperplasia	0	Never tested	0.00096388	D006973	Hypertension
	CHEMBL1085699	D011472	MANIDIPINE 6300	Prostatitis	0	Never tested	0.00387104	D006973	Hypertension
	CHEMBL1085699	D005348	MANIDIPINE 6300	Fibrocystic Breast Disease	0	Never tested	0.00366088	D006973	Hypertension
	CHEMBL1085699	D006177	MANIDIPINE 6300	Gynecomastia	0	Never tested	0.00102855	D006973	Hypertension
	CHEMBL1085699	D003680	MANIDIPINE 6300	Deglutition Disorders	0	Never tested	0.00628105	D006973	Hypertension
	CHEMBL1085699	D000647	MANIDIPINE 6300	Amnesia	0	Never tested	0.0253336	D006973	Hypertension
	CHEMBL1085699	D005705	MANIDIPINE 6300	Gallbladder Diseases	0	Never tested	0.00151368	D006973	Hypertension
	CHEMBL1085699	D001851	MANIDIPINE 6300	Bone Diseases, Metabolic	0	Never tested	0.00333986	D006973	Hypertension
	CHEMBL1085699	D009443	MANIDIPINE 6300	Neuritis	0	Never tested	0.00473587	D006973	Hypertension
	CHEMBL1085699	D010538	MANIDIPINE 6300	Peritonitis	0	Never tested	0.00136687	D006973	Hypertension
	CHEMBL1085699	D012393	MANIDIPINE 6300	Rosacea	0	Never tested	0.000815858	D006973	Hypertension
	CHEMBL1085699	D010001	MANIDIPINE 6300	Osteitis Deformans	0	Never tested	0.000791873	D006973	Hypertension
	CHEMBL1085699	D007762	MANIDIPINE 6300	Labyrinthitis	0	Never tested	0.00392061	D006973	Hypertension
	CHEMBL1085699	D012878	MANIDIPINE 6300	Skin Neoplasms	0	Never tested	0.0023682	D006973	Hypertension
	CHEMBL1085699	D009260	MANIDIPINE 6300	Nail Diseases	0	Never tested	0.00471235	D006973	Hypertension
	CHEMBL1085699	D011111	MANIDIPINE 6300	Polymyalgia Rheumatica	0	Never tested	0.00265309	D006973	Hypertension
	CHEMBL1085699	D019966	MANIDIPINE 6300	Substance-Related Disorders	0	Never tested	0.00406701	D006973	Hypertension
	CHEMBL1086	D017098	DIBUCAINE	IgA Deficiency	0	Status unknown	0.000974657	D006484	Hemorrhoids
	CHEMBL1086	D008268	DIBUCAINE	Macular Degeneration	0	Never tested	0.00100508	D006484	Hemorrhoids
	CHEMBL1086	D000505	DIBUCAINE	Alopecia	0	Never tested	0.0019761	D006484	Hemorrhoids
	CHEMBL1086	D008881	DIBUCAINE	Migraine Disorders	0	Never tested	0.00435571	D011537	Pruritus
	CHEMBL1086	D012626	DIBUCAINE	Sebaceous Gland Neoplasms	0	Status unknown	0.00108847	D006484	Hemorrhoids
	CHEMBL1086	D014029	DIBUCAINE	Tobacco Use Disorder	0	Never tested	0.167639	D006484	Hemorrhoids
	CHEMBL1086	D001714	DIBUCAINE	Bipolar Disorder	0	Never tested	0.000782452	D011537 ||| D006484	Pruritus ||| Hemorrhoids
	CHEMBL1086	D051436	DIBUCAINE	Renal Insufficiency, Chronic	0	Never tested	0.00100917	D006484	Hemorrhoids
	CHEMBL1086	D001281	DIBUCAINE	Atrial Fibrillation	0	Never tested	0.00362794	D011537	Pruritus
	CHEMBL1086	D000380	DIBUCAINE	Agranulocytosis	0	Never tested	0.00260447	D011537 ||| D006484	Pruritus ||| Hemorrhoids
	CHEMBL1086	D012893	DIBUCAINE	Sleep Wake Disorders	0	Never tested	0.00100016	D011537 ||| D006484	Pruritus ||| Hemorrhoids
	CHEMBL1086	D006429	DIBUCAINE	Hemiplegia	0	Never tested	0.00237349	D011537 ||| D006484	Pruritus ||| Hemorrhoids
	CHEMBL1086	D013345	DIBUCAINE	Subarachnoid Hemorrhage	0	Never tested	0.00494095	D011537	Pruritus
	CHEMBL1086	D002543	DIBUCAINE	Cerebral Hemorrhage	0	Never tested	0.00339017	D011537	Pruritus
	CHEMBL1086	D010689	DIBUCAINE	Phlebitis	0	Never tested	0.00325607	D011537	Pruritus
	CHEMBL1086	D011030	DIBUCAINE	Pneumothorax	0	Never tested	0.00107803	D011537 ||| D006484	Pruritus ||| Hemorrhoids
	CHEMBL1086	D002764	DIBUCAINE	Cholecystitis	0	Never tested	0.00351418	D011537	Pruritus
	CHEMBL1086	D005348	DIBUCAINE	Fibrocystic Breast Disease	0	Never tested	0.002196	D011537 ||| D006484	Pruritus ||| Hemorrhoids
	CHEMBL1086	D006177	DIBUCAINE	Gynecomastia	0	Never tested	0.00108688	D011537 ||| D006484	Pruritus ||| Hemorrhoids
	CHEMBL1086	D003680	DIBUCAINE	Deglutition Disorders	0	Never tested	0.00486057	D011537 ||| D006484	Pruritus ||| Hemorrhoids
	CHEMBL1086	D014717	DIBUCAINE	Vertigo	0	Never tested	0.00104485	D006484	Hemorrhoids
	CHEMBL1086	D013575	DIBUCAINE	Syncope	0	Never tested	0.00191712	D011537	Pruritus
	CHEMBL1086	D006547	DIBUCAINE	Hernia	0	Never tested	0.00343536	D011537	Pruritus
	CHEMBL1086	D008113	DIBUCAINE	Liver Neoplasms	0	Never tested	0.00327836	D011537	Pruritus
	CHEMBL1086	D000647	DIBUCAINE	Amnesia	0	Never tested	0.00103104	D011537 ||| D006484	Pruritus ||| Hemorrhoids
	CHEMBL1086	D015837	DIBUCAINE	Vestibular Diseases	0	Never tested	0.00558626	D006484	Hemorrhoids
	CHEMBL1086	D005705	DIBUCAINE	Gallbladder Diseases	0	Never tested	0.00345967	D011537	Pruritus
	CHEMBL1086	D001851	DIBUCAINE	Bone Diseases, Metabolic	0	Never tested	0.00235656	D011537 ||| D006484	Pruritus ||| Hemorrhoids
	CHEMBL1086	D010024	DIBUCAINE	Osteoporosis	0	Never tested	0.000954957	D011537 ||| D006484	Pruritus ||| Hemorrhoids
	CHEMBL1086	D009443	DIBUCAINE	Neuritis	0	Never tested	0.00351377	D011537 ||| D006484	Pruritus ||| Hemorrhoids
	CHEMBL1086	D010538	DIBUCAINE	Peritonitis	0	Never tested	0.00288574	D011537	Pruritus
	CHEMBL1086	D012393	DIBUCAINE	Rosacea	0	Never tested	0.00104537	D006484	Hemorrhoids
	CHEMBL1086	D010001	DIBUCAINE	Osteitis Deformans	0	Never tested	0.00255236	D006484	Hemorrhoids
	CHEMBL1086	D000075224	DIBUCAINE	Cardiac Conduction System Disease	0	Never tested	0.00379157	D011537	Pruritus
	CHEMBL1086	D009260	DIBUCAINE	Nail Diseases	0	Never tested	0.0232098	D006484	Hemorrhoids
	CHEMBL1086	D011111	DIBUCAINE	Polymyalgia Rheumatica	0	Never tested	0.00246081	D011537 ||| D006484	Pruritus ||| Hemorrhoids
	CHEMBL1086	D019966	DIBUCAINE	Substance-Related Disorders	0	Never tested	0.00352612	D011537 ||| D006484	Pruritus ||| Hemorrhoids
	CHEMBL1088	D003424	MESORIDAZINE	Crohn Disease	0	Never tested	0.00147858	D000437 ||| D012559	Alcoholism ||| Schizophrenia
	CHEMBL1088	D017098	MESORIDAZINE	IgA Deficiency	0	Status unknown	0.00929421	D000437 ||| D012559	Alcoholism ||| Schizophrenia
	CHEMBL1088	D000505	MESORIDAZINE	Alopecia	0	Never tested	0.000558457	D000437 ||| D012559	Alcoholism ||| Schizophrenia
	CHEMBL1088	D012626	MESORIDAZINE	Sebaceous Gland Neoplasms	0	Status unknown	0.000812314	D000437 ||| D012559	Alcoholism ||| Schizophrenia
	CHEMBL1088	D001943	MESORIDAZINE	Breast Neoplasms	0	Never tested	0.000970437	D000437 ||| D012559	Alcoholism ||| Schizophrenia
	CHEMBL1088	D000230	MESORIDAZINE	Adenocarcinoma	0	Never tested	0.00112792	D000437	Alcoholism
	CHEMBL1088	D012005	MESORIDAZINE	Rectal Prolapse	0	Status unknown	0.00101468	D012559	Schizophrenia
	CHEMBL1088	D000076385	MESORIDAZINE	Diverticular Diseases	0	Never tested	0.00918934	D000437 ||| D012559	Alcoholism ||| Schizophrenia
	CHEMBL1088	D009447	MESORIDAZINE	Neuroblastoma	0	Never tested	0.0011657	D000437 ||| D012559	Alcoholism ||| Schizophrenia
	CHEMBL1088	D051436	MESORIDAZINE	Renal Insufficiency, Chronic	0	Never tested	0.00193068	D012559	Schizophrenia
	CHEMBL1088	D001281	MESORIDAZINE	Atrial Fibrillation	0	Never tested	0.00135999	D012559	Schizophrenia
	CHEMBL1088	D008228	MESORIDAZINE	Lymphoma, Non-Hodgkin	0	Never tested	0.297736	D000437 ||| D012559	Alcoholism ||| Schizophrenia
	CHEMBL1088	D001749	MESORIDAZINE	Urinary Bladder Neoplasms	0	Never tested	0.00147063	D012559	Schizophrenia
	CHEMBL1088	D000380	MESORIDAZINE	Agranulocytosis	0	Never tested	0.00343616	D012559	Schizophrenia
	CHEMBL1088	D010689	MESORIDAZINE	Phlebitis	0	Never tested	0.0035668	D012559	Schizophrenia
	CHEMBL1088	D010996	MESORIDAZINE	Pleural Effusion	0	Never tested	0.00277871	D012559	Schizophrenia
	CHEMBL1088	D011030	MESORIDAZINE	Pneumothorax	0	Never tested	0.094041	D000437 ||| D012559	Alcoholism ||| Schizophrenia
	CHEMBL1088	D002764	MESORIDAZINE	Cholecystitis	0	Never tested	0.00231339	D012559	Schizophrenia
	CHEMBL1088	D008010	MESORIDAZINE	Lichen Planus	0	Never tested	0.00141507	D000437 ||| D012559	Alcoholism ||| Schizophrenia
	CHEMBL1088	D011470	MESORIDAZINE	Prostatic Hyperplasia	0	Never tested	0.000800064	D000437 ||| D012559	Alcoholism ||| Schizophrenia
	CHEMBL1088	D011472	MESORIDAZINE	Prostatitis	0	Never tested	0.00323356	D012559	Schizophrenia
	CHEMBL1088	D005348	MESORIDAZINE	Fibrocystic Breast Disease	0	Never tested	0.00381062	D012559	Schizophrenia
	CHEMBL1088	D006177	MESORIDAZINE	Gynecomastia	0	Never tested	0.00543667	D000437 ||| D012559	Alcoholism ||| Schizophrenia
	CHEMBL1088	D003680	MESORIDAZINE	Deglutition Disorders	0	Never tested	0.00300763	D012559	Schizophrenia
	CHEMBL1088	D006689	MESORIDAZINE	Hodgkin Disease	0	Never tested	0.138816	D000437 ||| D012559	Alcoholism ||| Schizophrenia
	CHEMBL1088	D008113	MESORIDAZINE	Liver Neoplasms	0	Never tested	0.112115	D012559	Schizophrenia
	CHEMBL1088	D007951	MESORIDAZINE	Leukemia, Myeloid	0	Never tested	0.00505668	D012559	Schizophrenia
	CHEMBL1088	D005705	MESORIDAZINE	Gallbladder Diseases	0	Never tested	0.00113103	D000437 ||| D012559	Alcoholism ||| Schizophrenia
	CHEMBL1088	D001851	MESORIDAZINE	Bone Diseases, Metabolic	0	Never tested	0.00411033	D012559	Schizophrenia
	CHEMBL1088	D010538	MESORIDAZINE	Peritonitis	0	Never tested	0.000940108	D012559	Schizophrenia
	CHEMBL1088	D011565	MESORIDAZINE	Psoriasis	0	Never tested	0.000811381	D000437	Alcoholism
	CHEMBL1088	D012393	MESORIDAZINE	Rosacea	0	Never tested	0.00127276	D000437 ||| D012559	Alcoholism ||| Schizophrenia
	CHEMBL1088	D010001	MESORIDAZINE	Osteitis Deformans	0	Never tested	0.000816816	D000437 ||| D012559	Alcoholism ||| Schizophrenia
	CHEMBL1088	D012878	MESORIDAZINE	Skin Neoplasms	0	Never tested	0.0015076	D012559	Schizophrenia
	CHEMBL1088	D009260	MESORIDAZINE	Nail Diseases	0	Never tested	0.00389451	D012559	Schizophrenia
	CHEMBL1088	D011111	MESORIDAZINE	Polymyalgia Rheumatica	0	Never tested	0.0051396	D012559	Schizophrenia
	CHEMBL1089318	D003424	OPICAPONE	Crohn Disease	0	Never tested	0.00340019	D010300	Parkinson Disease
	CHEMBL1089318	D017098	OPICAPONE	IgA Deficiency	0	Status unknown	0.00072804	D010300	Parkinson Disease
	CHEMBL1089318	D000505	OPICAPONE	Alopecia	0	Never tested	0.000461257	D010300	Parkinson Disease
	CHEMBL1089318	D012626	OPICAPONE	Sebaceous Gland Neoplasms	0	Status unknown	0.000619938	D010300	Parkinson Disease
	CHEMBL1089318	D001943	OPICAPONE	Breast Neoplasms	0	Never tested	0.00119915	D010300	Parkinson Disease
	CHEMBL1089318	D012005	OPICAPONE	Rectal Prolapse	0	Status unknown	0.000527997	D010300	Parkinson Disease
	CHEMBL1089318	D000076385	OPICAPONE	Diverticular Diseases	0	Never tested	0.000908782	D010300	Parkinson Disease
	CHEMBL1089318	D009447	OPICAPONE	Neuroblastoma	0	Never tested	0.00182692	D010300	Parkinson Disease
	CHEMBL1089318	D001281	OPICAPONE	Atrial Fibrillation	0	Never tested	0.00432736	D010300	Parkinson Disease
	CHEMBL1089318	D008228	OPICAPONE	Lymphoma, Non-Hodgkin	0	Never tested	0.00540178	D010300	Parkinson Disease
	CHEMBL1089318	D001749	OPICAPONE	Urinary Bladder Neoplasms	0	Never tested	0.00146944	D010300	Parkinson Disease
	CHEMBL1089318	D000380	OPICAPONE	Agranulocytosis	0	Never tested	0.00140185	D010300	Parkinson Disease
	CHEMBL1089318	D010689	OPICAPONE	Phlebitis	0	Never tested	0.00408513	D010300	Parkinson Disease
	CHEMBL1089318	D010996	OPICAPONE	Pleural Effusion	0	Never tested	0.00273199	D010300	Parkinson Disease
	CHEMBL1089318	D011030	OPICAPONE	Pneumothorax	0	Never tested	0.000977497	D010300	Parkinson Disease
	CHEMBL1089318	D002764	OPICAPONE	Cholecystitis	0	Never tested	0.00235876	D010300	Parkinson Disease
	CHEMBL1089318	D008010	OPICAPONE	Lichen Planus	0	Never tested	0.19012	D010300	Parkinson Disease
	CHEMBL1089318	D011470	OPICAPONE	Prostatic Hyperplasia	0	Never tested	0.00194136	D010300	Parkinson Disease
	CHEMBL1089318	D011472	OPICAPONE	Prostatitis	0	Never tested	0.00126652	D010300	Parkinson Disease
	CHEMBL1089318	D005348	OPICAPONE	Fibrocystic Breast Disease	0	Never tested	0.00280831	D010300	Parkinson Disease
	CHEMBL1089318	D006177	OPICAPONE	Gynecomastia	0	Never tested	0.00081206	D010300	Parkinson Disease
	CHEMBL1089318	D006689	OPICAPONE	Hodgkin Disease	0	Never tested	0.000931492	D010300	Parkinson Disease
	CHEMBL1089318	D008113	OPICAPONE	Liver Neoplasms	0	Never tested	0.000933832	D010300	Parkinson Disease
	CHEMBL1089318	D005705	OPICAPONE	Gallbladder Diseases	0	Never tested	0.000804379	D010300	Parkinson Disease
	CHEMBL1089318	D001851	OPICAPONE	Bone Diseases, Metabolic	0	Never tested	0.00203584	D010300	Parkinson Disease
	CHEMBL1089318	D010538	OPICAPONE	Peritonitis	0	Never tested	0.00105425	D010300	Parkinson Disease
	CHEMBL1089318	D012393	OPICAPONE	Rosacea	0	Never tested	0.000944715	D010300	Parkinson Disease
	CHEMBL1089318	D010001	OPICAPONE	Osteitis Deformans	0	Never tested	0.000881557	D010300	Parkinson Disease
	CHEMBL1089318	D012878	OPICAPONE	Skin Neoplasms	0	Never tested	0.00175524	D010300	Parkinson Disease
	CHEMBL1089318	D009260	OPICAPONE	Nail Diseases	0	Never tested	0.00217698	D010300	Parkinson Disease
	CHEMBL1089318	D011111	OPICAPONE	Polymyalgia Rheumatica	0	Never tested	0.0044149	D010300	Parkinson Disease
	CHEMBL109	D009765	VALPROIC ACID	Obesity	0	Never tested	0.000515452	D008881	Migraine Disorders
	CHEMBL109	D013771	VALPROIC ACID	Tetralogy of Fallot	0	Never tested	0.00860231	D008180	Lupus Erythematosus, Systemic
	CHEMBL109	D001172	VALPROIC ACID	Arthritis, Rheumatoid	0	Never tested	0.00101558	D001714 ||| D008881	Bipolar Disorder ||| Migraine Disorders
	CHEMBL109	D003424	VALPROIC ACID	Crohn Disease	0	Never tested	0.0865912	D004827 ||| D001714 ||| D008881 ||| D008180	Epilepsy ||| Bipolar Disorder ||| Migraine Disorders ||| Lupus Erythematosus, Systemic
	CHEMBL109	D003093	VALPROIC ACID	Colitis, Ulcerative	0	Never tested	0.000892227	D001714 ||| D008881	Bipolar Disorder ||| Migraine Disorders
	CHEMBL109	D015212	VALPROIC ACID	Inflammatory Bowel Diseases	0	Never tested	0.00130828	D001714 ||| D008881	Bipolar Disorder ||| Migraine Disorders
	CHEMBL109	D002761	VALPROIC ACID	Cholangitis	0	Never tested	0.00385377	D004827 ||| D001714 ||| D008881	Epilepsy ||| Bipolar Disorder ||| Migraine Disorders
	CHEMBL109	D017098	VALPROIC ACID	IgA Deficiency	0	Status unknown	0.00133205	D004827	Epilepsy
	CHEMBL109	D034381	VALPROIC ACID	Hearing Loss	0	Never tested	0.000803366	D008881	Migraine Disorders
	CHEMBL109	D014012	VALPROIC ACID	Tinnitus	0	Never tested	0.00139883	D008180	Lupus Erythematosus, Systemic
	CHEMBL109	D000505	VALPROIC ACID	Alopecia	0	Phase II	0.000621867	D004827	Epilepsy
	CHEMBL109	D019226	VALPROIC ACID	Oral Ulcer	0	Never tested	0.0569897	D001714 ||| D008881	Bipolar Disorder ||| Migraine Disorders
	CHEMBL109	D065631	VALPROIC ACID	Rhinitis, Allergic	0	Never tested	0.00764502	D001714 ||| D008881	Bipolar Disorder ||| Migraine Disorders
	CHEMBL109	D001249	VALPROIC ACID	Asthma	0	Never tested	0.00882393	D001714 ||| D008881	Bipolar Disorder ||| Migraine Disorders
	CHEMBL109	D005764	VALPROIC ACID	Gastroesophageal Reflux	0	Never tested	0.0336054	D001714 ||| D008881	Bipolar Disorder ||| Migraine Disorders
	CHEMBL109	D008881	VALPROIC ACID	Migraine Disorders	1	Approved	0.00201599	D008180	Lupus Erythematosus, Systemic
	CHEMBL109	D004485	VALPROIC ACID	Eczema	0	Never tested	0.00380372	D001714 ||| D008881	Bipolar Disorder ||| Migraine Disorders
	CHEMBL109	D006937	VALPROIC ACID	Hypercholesterolemia	0	Never tested	0.000860761	D008881	Migraine Disorders
	CHEMBL109	D012626	VALPROIC ACID	Sebaceous Gland Neoplasms	0	Status unknown	0.00376134	D008180	Lupus Erythematosus, Systemic
	CHEMBL109	D001943	VALPROIC ACID	Breast Neoplasms	0	Phase II	0.00126558	D004827 ||| D008881 ||| D008180 ||| D013921	Epilepsy ||| Migraine Disorders ||| Lupus Erythematosus, Systemic ||| Thrombocytopenia
	CHEMBL109	D002280	VALPROIC ACID	Carcinoma, Basal Cell	0	Never tested	0.00670185	D001714 ||| D008881	Bipolar Disorder ||| Migraine Disorders
	CHEMBL109	D000230	VALPROIC ACID	Adenocarcinoma	0	Never tested	0.0010265	D004827 ||| D001714 ||| D008881	Epilepsy ||| Bipolar Disorder ||| Migraine Disorders
	CHEMBL109	D006552	VALPROIC ACID	Hernia, Inguinal	0	Never tested	0.00109935	D008881	Migraine Disorders
	CHEMBL109	D012005	VALPROIC ACID	Rectal Prolapse	0	Status unknown	0.000701447	D004827 ||| D001714 ||| D008881 ||| D008180	Epilepsy ||| Bipolar Disorder ||| Migraine Disorders ||| Lupus Erythematosus, Systemic
	CHEMBL109	D014029	VALPROIC ACID	Tobacco Use Disorder	0	Never tested	0.000432793	D008180	Lupus Erythematosus, Systemic
	CHEMBL109	D005756	VALPROIC ACID	Gastritis	0	Never tested	0.000722442	D004827 ||| D001714 ||| D008881	Epilepsy ||| Bipolar Disorder ||| Migraine Disorders
	CHEMBL109	D006548	VALPROIC ACID	Hernia, Diaphragmatic	0	Never tested	0.000648331	D008881	Migraine Disorders
	CHEMBL109	D000076385	VALPROIC ACID	Diverticular Diseases	0	Never tested	0.000864724	D004827 ||| D008180	Epilepsy ||| Lupus Erythematosus, Systemic
	CHEMBL109	D002446	VALPROIC ACID	Celiac Disease	0	Never tested	0.00106441	D001714 ||| D008881	Bipolar Disorder ||| Migraine Disorders
	CHEMBL109	D008105	VALPROIC ACID	Liver Cirrhosis, Biliary	0	Never tested	0.1614	D001714 ||| D008881	Bipolar Disorder ||| Migraine Disorders
	CHEMBL109	D014820	VALPROIC ACID	Vitiligo	0	Never tested	0.00162818	D001714 ||| D008881	Bipolar Disorder ||| Migraine Disorders
	CHEMBL109	D009798	VALPROIC ACID	Ocular Hypertension	0	Never tested	0.000682117	D008180	Lupus Erythematosus, Systemic
	CHEMBL109	D009447	VALPROIC ACID	Neuroblastoma	0	Phase I	0.00103293	D004827 ||| D001714 ||| D008881	Epilepsy ||| Bipolar Disorder ||| Migraine Disorders
	CHEMBL109	D008180	VALPROIC ACID	Lupus Erythematosus, Systemic	1	Approved	0.0031907	D001714 ||| D008881	Bipolar Disorder ||| Migraine Disorders
	CHEMBL109	D001714	VALPROIC ACID	Bipolar Disorder	1	Approved	0.00253749	D008180 ||| D013921	Lupus Erythematosus, Systemic ||| Thrombocytopenia
	CHEMBL109	D013167	VALPROIC ACID	Spondylitis, Ankylosing	0	Never tested	0.000593508	D001714 ||| D008881	Bipolar Disorder ||| Migraine Disorders
	CHEMBL109	D010003	VALPROIC ACID	Osteoarthritis	0	Never tested	0.00329678	D008881	Migraine Disorders
	CHEMBL109	D000419	VALPROIC ACID	Albuminuria	0	Never tested	0.00153468	D001714	Bipolar Disorder
	CHEMBL109	D001281	VALPROIC ACID	Atrial Fibrillation	0	Never tested	0.00673286	D008180	Lupus Erythematosus, Systemic
	CHEMBL109	D055623	VALPROIC ACID	Keratosis, Actinic	0	Never tested	0.000769963	D001714 ||| D008881	Bipolar Disorder ||| Migraine Disorders
	CHEMBL109	D001991	VALPROIC ACID	Bronchitis	0	Never tested	0.0962758	D001714 ||| D008881	Bipolar Disorder ||| Migraine Disorders
	CHEMBL109	D008175	VALPROIC ACID	Lung Neoplasms	0	Phase II	0.198668	D001714 ||| D008881	Bipolar Disorder ||| Migraine Disorders
	CHEMBL109	D008545	VALPROIC ACID	Melanoma	0	Phase II	0.0012152	D001714 ||| D008881	Bipolar Disorder ||| Migraine Disorders
	CHEMBL109	D008228	VALPROIC ACID	Lymphoma, Non-Hodgkin	0	Phase II	0.101268	D004827 ||| D001714 ||| D008881	Epilepsy ||| Bipolar Disorder ||| Migraine Disorders
	CHEMBL109	D002294	VALPROIC ACID	Carcinoma, Squamous Cell	0	Phase II	0.0255708	D001714 ||| D008881	Bipolar Disorder ||| Migraine Disorders
	CHEMBL109	D016883	VALPROIC ACID	Diabetic Ketoacidosis	0	Never tested	0.000910874	D008881	Migraine Disorders
	CHEMBL109	D001749	VALPROIC ACID	Urinary Bladder Neoplasms	0	Phase I	0.00135076	D004827	Epilepsy
	CHEMBL109	D007889	VALPROIC ACID	Leiomyoma	0	Never tested	0.000792515	D008881	Migraine Disorders
	CHEMBL109	D018798	VALPROIC ACID	Anemia, Iron-Deficiency	0	Never tested	0.000939421	D001714 ||| D008881	Bipolar Disorder ||| Migraine Disorders
	CHEMBL109	D000380	VALPROIC ACID	Agranulocytosis	0	Never tested	0.00465389	D004827 ||| D001714 ||| D008180	Epilepsy ||| Bipolar Disorder ||| Lupus Erythematosus, Systemic
	CHEMBL109	D012893	VALPROIC ACID	Sleep Wake Disorders	0	Never tested	0.00375437	D008180 ||| D013921	Lupus Erythematosus, Systemic ||| Thrombocytopenia
	CHEMBL109	D006429	VALPROIC ACID	Hemiplegia	0	Never tested	0.00240251	D008180 ||| D013921	Lupus Erythematosus, Systemic ||| Thrombocytopenia
	CHEMBL109	D011655	VALPROIC ACID	Pulmonary Embolism	0	Never tested	0.000915519	D001714	Bipolar Disorder
	CHEMBL109	D013345	VALPROIC ACID	Subarachnoid Hemorrhage	0	Phase unknown	0.000749986	D008180	Lupus Erythematosus, Systemic
	CHEMBL109	D002543	VALPROIC ACID	Cerebral Hemorrhage	0	Never tested	0.00416522	D008180	Lupus Erythematosus, Systemic
	CHEMBL109	D010689	VALPROIC ACID	Phlebitis	0	Never tested	0.00476052	D004827 ||| D001714 ||| D008180	Epilepsy ||| Bipolar Disorder ||| Lupus Erythematosus, Systemic
	CHEMBL109	D006484	VALPROIC ACID	Hemorrhoids	0	Never tested	0.000787367	D001714	Bipolar Disorder
	CHEMBL109	D012852	VALPROIC ACID	Sinusitis	0	Never tested	0.0147584	D001714 ||| D008881	Bipolar Disorder ||| Migraine Disorders
	CHEMBL109	D010996	VALPROIC ACID	Pleural Effusion	0	Never tested	0.00244716	D004827 ||| D001714 ||| D008881	Epilepsy ||| Bipolar Disorder ||| Migraine Disorders
	CHEMBL109	D011030	VALPROIC ACID	Pneumothorax	0	Never tested	0.00100951	D004827 ||| D008180 ||| D013921	Epilepsy ||| Lupus Erythematosus, Systemic ||| Thrombocytopenia
	CHEMBL109	D014060	VALPROIC ACID	Tongue Diseases	0	Status unknown	0.00393782	D008180 ||| D013921	Lupus Erythematosus, Systemic ||| Thrombocytopenia
	CHEMBL109	D004941	VALPROIC ACID	Esophagitis	0	Never tested	0.00280302	D001714 ||| D008881	Bipolar Disorder ||| Migraine Disorders
	CHEMBL109	D013276	VALPROIC ACID	Stomach Ulcer	0	Never tested	0.00166159	D001714 ||| D008881	Bipolar Disorder ||| Migraine Disorders
	CHEMBL109	D004415	VALPROIC ACID	Dyspepsia	0	Never tested	0.00464853	D001714 ||| D008881	Bipolar Disorder ||| Migraine Disorders
	CHEMBL109	D002769	VALPROIC ACID	Cholelithiasis	0	Never tested	0.000894255	D001714 ||| D008881	Bipolar Disorder ||| Migraine Disorders
	CHEMBL109	D002764	VALPROIC ACID	Cholecystitis	0	Never tested	0.00259964	D004827 ||| D001714 ||| D008881 ||| D008180	Epilepsy ||| Bipolar Disorder ||| Migraine Disorders ||| Lupus Erythematosus, Systemic
	CHEMBL109	D010195	VALPROIC ACID	Pancreatitis	0	Never tested	0.000978813	D001714 ||| D008881	Bipolar Disorder ||| Migraine Disorders
	CHEMBL109	D008286	VALPROIC ACID	Malabsorption Syndromes	0	Never tested	0.00438404	D001714 ||| D008881	Bipolar Disorder ||| Migraine Disorders
	CHEMBL109	D002481	VALPROIC ACID	Cellulitis	0	Never tested	0.00347581	D001714 ||| D008881	Bipolar Disorder ||| Migraine Disorders
	CHEMBL109	D011537	VALPROIC ACID	Pruritus	0	Never tested	0.00446294	D001714 ||| D008881	Bipolar Disorder ||| Migraine Disorders
	CHEMBL109	D008010	VALPROIC ACID	Lichen Planus	0	Never tested	0.00119941	D004827 ||| D013921	Epilepsy ||| Thrombocytopenia
	CHEMBL109	D017492	VALPROIC ACID	Keratosis, Seborrheic	0	Never tested	0.00101273	D001714 ||| D008881	Bipolar Disorder ||| Migraine Disorders
	CHEMBL109	D011704	VALPROIC ACID	Pyelonephritis	0	Never tested	0.00415343	D001714 ||| D008881	Bipolar Disorder ||| Migraine Disorders
	CHEMBL109	D058186	VALPROIC ACID	Acute Kidney Injury	0	Phase II	0.00381371	D008881	Migraine Disorders
	CHEMBL109	D007676	VALPROIC ACID	Kidney Failure, Chronic	0	Never tested	0.00107343	D001714 ||| D008881	Bipolar Disorder ||| Migraine Disorders
	CHEMBL109	D003556	VALPROIC ACID	Cystitis	0	Never tested	0.00100984	D001714 ||| D008881	Bipolar Disorder ||| Migraine Disorders
	CHEMBL109	D011470	VALPROIC ACID	Prostatic Hyperplasia	0	Never tested	0.00141141	D004827 ||| D008180 ||| D013921	Epilepsy ||| Lupus Erythematosus, Systemic ||| Thrombocytopenia
	CHEMBL109	D011472	VALPROIC ACID	Prostatitis	0	Never tested	0.00360098	D004827 ||| D001714 ||| D008881	Epilepsy ||| Bipolar Disorder ||| Migraine Disorders
	CHEMBL109	D005348	VALPROIC ACID	Fibrocystic Breast Disease	0	Never tested	0.00340814	D004827 ||| D008180 ||| D013921	Epilepsy ||| Lupus Erythematosus, Systemic ||| Thrombocytopenia
	CHEMBL109	D006177	VALPROIC ACID	Gynecomastia	0	Never tested	0.00128002	D004827 ||| D008180 ||| D013921	Epilepsy ||| Lupus Erythematosus, Systemic ||| Thrombocytopenia
	CHEMBL109	D004715	VALPROIC ACID	Endometriosis	0	Never tested	0.00163473	D008881	Migraine Disorders
	CHEMBL109	D003680	VALPROIC ACID	Deglutition Disorders	0	Never tested	0.00395937	D008180 ||| D013921	Lupus Erythematosus, Systemic ||| Thrombocytopenia
	CHEMBL109	D001201	VALPROIC ACID	Ascites	0	Never tested	0.00181615	D001714 ||| D008881	Bipolar Disorder ||| Migraine Disorders
	CHEMBL109	D005076	VALPROIC ACID	Exanthema	0	Never tested	0.00334262	D001714 ||| D008881	Bipolar Disorder ||| Migraine Disorders
	CHEMBL109	D014717	VALPROIC ACID	Vertigo	0	Never tested	0.00459208	D013921	Thrombocytopenia
	CHEMBL109	D013575	VALPROIC ACID	Syncope	0	Never tested	0.00437956	D008180 ||| D013921	Lupus Erythematosus, Systemic ||| Thrombocytopenia
	CHEMBL109	D006471	VALPROIC ACID	Gastrointestinal Hemorrhage	0	Never tested	0.00222891	D004827 ||| D001714 ||| D008881	Epilepsy ||| Bipolar Disorder ||| Migraine Disorders
	CHEMBL109	D010437	VALPROIC ACID	Peptic Ulcer	0	Never tested	0.00091685	D004827 ||| D001714 ||| D008881	Epilepsy ||| Bipolar Disorder ||| Migraine Disorders
	CHEMBL109	D005921	VALPROIC ACID	Glomerulonephritis	0	Never tested	0.000815492	D001714 ||| D008881	Bipolar Disorder ||| Migraine Disorders
	CHEMBL109	D006547	VALPROIC ACID	Hernia	0	Never tested	0.000930351	D004827 ||| D008180 ||| D013921	Epilepsy ||| Lupus Erythematosus, Systemic ||| Thrombocytopenia
	CHEMBL109	D006689	VALPROIC ACID	Hodgkin Disease	0	Phase II	0.148104	D004827 ||| D001714 ||| D008881	Epilepsy ||| Bipolar Disorder ||| Migraine Disorders
	CHEMBL109	D008113	VALPROIC ACID	Liver Neoplasms	0	Never tested	0.132847	D004827 ||| D001714 ||| D008180	Epilepsy ||| Bipolar Disorder ||| Lupus Erythematosus, Systemic
	CHEMBL109	D010051	VALPROIC ACID	Ovarian Neoplasms	0	Phase III	0.000799393	D004827 ||| D001714 ||| D008881	Epilepsy ||| Bipolar Disorder ||| Migraine Disorders
	CHEMBL109	D011471	VALPROIC ACID	Prostatic Neoplasms	0	Phase II	0.00138667	D001714 ||| D008881	Bipolar Disorder ||| Migraine Disorders
	CHEMBL109	D000647	VALPROIC ACID	Amnesia	0	Never tested	0.000722843	D008180 ||| D013921	Lupus Erythematosus, Systemic ||| Thrombocytopenia
	CHEMBL109	D007951	VALPROIC ACID	Leukemia, Myeloid	0	Phase II	0.00461108	D004827 ||| D001714 ||| D008881	Epilepsy ||| Bipolar Disorder ||| Migraine Disorders
	CHEMBL109	D000152	VALPROIC ACID	Acne Vulgaris	0	Never tested	0.000695321	D008881	Migraine Disorders
	CHEMBL109	D000740	VALPROIC ACID	Anemia	0	Never tested	0.000929492	D001714 ||| D008881	Bipolar Disorder ||| Migraine Disorders
	CHEMBL109	D001064	VALPROIC ACID	Appendicitis	0	Never tested	0.000983549	D001714 ||| D008881	Bipolar Disorder ||| Migraine Disorders
	CHEMBL109	D003248	VALPROIC ACID	Constipation	0	Never tested	0.00102432	D004827 ||| D008881	Epilepsy ||| Migraine Disorders
	CHEMBL109	D004381	VALPROIC ACID	Duodenal Ulcer	0	Never tested	0.00168138	D004827 ||| D001714 ||| D008881	Epilepsy ||| Bipolar Disorder ||| Migraine Disorders
	CHEMBL109	D005705	VALPROIC ACID	Gallbladder Diseases	0	Never tested	0.00114609	D004827 ||| D008180 ||| D013921	Epilepsy ||| Lupus Erythematosus, Systemic ||| Thrombocytopenia
	CHEMBL109	D006073	VALPROIC ACID	Gout	0	Never tested	0.131354	D001714 ||| D008881	Bipolar Disorder ||| Migraine Disorders
	CHEMBL109	D043183	VALPROIC ACID	Irritable Bowel Syndrome	0	Never tested	0.10063	D001714 ||| D008881	Bipolar Disorder ||| Migraine Disorders
	CHEMBL109	D001851	VALPROIC ACID	Bone Diseases, Metabolic	0	Phase unknown	0.0045935	D008180 ||| D013921	Lupus Erythematosus, Systemic ||| Thrombocytopenia
	CHEMBL109	D009443	VALPROIC ACID	Neuritis	0	Never tested	0.00347496	D008180 ||| D013921	Lupus Erythematosus, Systemic ||| Thrombocytopenia
	CHEMBL109	D010538	VALPROIC ACID	Peritonitis	0	Never tested	0.00204346	D004827 ||| D008180 ||| D013921	Epilepsy ||| Lupus Erythematosus, Systemic ||| Thrombocytopenia
	CHEMBL109	D010998	VALPROIC ACID	Pleurisy	0	Never tested	0.00451089	D001714 ||| D008881	Bipolar Disorder ||| Migraine Disorders
	CHEMBL109	D011565	VALPROIC ACID	Psoriasis	0	Never tested	0.222278	D001714 ||| D008881	Bipolar Disorder ||| Migraine Disorders
	CHEMBL109	D012393	VALPROIC ACID	Rosacea	0	Never tested	0.000983353	D004827 ||| D008180 ||| D013921	Epilepsy ||| Lupus Erythematosus, Systemic ||| Thrombocytopenia
	CHEMBL109	D006042	VALPROIC ACID	Goiter	0	Never tested	0.00233604	D008881	Migraine Disorders
	CHEMBL109	D013921	VALPROIC ACID	Thrombocytopenia	1	Approved	0.00337785	D001714	Bipolar Disorder
	CHEMBL109	D015179	VALPROIC ACID	Colorectal Neoplasms	0	Phase II	0.00109107	D001714 ||| D008881	Bipolar Disorder ||| Migraine Disorders
	CHEMBL109	D010001	VALPROIC ACID	Osteitis Deformans	0	Never tested	0.0010885	D004827	Epilepsy
	CHEMBL109	D020246	VALPROIC ACID	Venous Thrombosis	0	Never tested	0.000786792	D001714	Bipolar Disorder
	CHEMBL109	D016055	VALPROIC ACID	Urinary Retention	0	Never tested	0.00398149	D001714 ||| D008881	Bipolar Disorder ||| Migraine Disorders
	CHEMBL109	D011141	VALPROIC ACID	Polyuria	0	Never tested	0.00781045	D008881	Migraine Disorders
	CHEMBL109	D007762	VALPROIC ACID	Labyrinthitis	0	Never tested	0.00337129	D008180 ||| D013921	Lupus Erythematosus, Systemic ||| Thrombocytopenia
	CHEMBL109	D012878	VALPROIC ACID	Skin Neoplasms	0	Never tested	0.0025299	D004827 ||| D008180 ||| D013921	Epilepsy ||| Lupus Erythematosus, Systemic ||| Thrombocytopenia
	CHEMBL109	D009260	VALPROIC ACID	Nail Diseases	0	Never tested	0.00987924	D004827 ||| D001714 ||| D008180 ||| D013921	Epilepsy ||| Bipolar Disorder ||| Lupus Erythematosus, Systemic ||| Thrombocytopenia
	CHEMBL109	D011111	VALPROIC ACID	Polymyalgia Rheumatica	0	Never tested	0.00429054	D004827 ||| D013921	Epilepsy ||| Thrombocytopenia
	CHEMBL109	D014581	VALPROIC ACID	Urticaria	0	Never tested	0.000885338	D001714 ||| D008881	Bipolar Disorder ||| Migraine Disorders
	CHEMBL109	D014648	VALPROIC ACID	Varicose Veins	0	Never tested	0.0171633	D001714	Bipolar Disorder
	CHEMBL109	D019966	VALPROIC ACID	Substance-Related Disorders	0	Phase III	0.00198972	D008180 ||| D013921	Lupus Erythematosus, Systemic ||| Thrombocytopenia
	CHEMBL109	D015155	VALPROIC ACID	Esophageal Spasm, Diffuse	0	Never tested	0.00108478	D008881	Migraine Disorders
	CHEMBL1094	D013771	FELBAMATE	Tetralogy of Fallot	0	Never tested	0.00102353	D000740	Anemia
	CHEMBL1094	D003424	FELBAMATE	Crohn Disease	0	Never tested	0.00104171	D004827	Epilepsy
	CHEMBL1094	D002761	FELBAMATE	Cholangitis	0	Never tested	0.000840109	D004827	Epilepsy
	CHEMBL1094	D017098	FELBAMATE	IgA Deficiency	0	Status unknown	0.00124711	D004827	Epilepsy
	CHEMBL1094	D008268	FELBAMATE	Macular Degeneration	0	Never tested	0.00120218	D000740	Anemia
	CHEMBL1094	D000505	FELBAMATE	Alopecia	0	Never tested	0.000627462	D004827 ||| D000740	Epilepsy ||| Anemia
	CHEMBL1094	D008881	FELBAMATE	Migraine Disorders	0	Never tested	0.00099732	D000740	Anemia
	CHEMBL1094	D012626	FELBAMATE	Sebaceous Gland Neoplasms	0	Status unknown	0.00110276	D000740	Anemia
	CHEMBL1094	D001943	FELBAMATE	Breast Neoplasms	0	Never tested	0.000488141	D004827	Epilepsy
	CHEMBL1094	D000230	FELBAMATE	Adenocarcinoma	0	Never tested	0.000665566	D004827	Epilepsy
	CHEMBL1094	D012005	FELBAMATE	Rectal Prolapse	0	Status unknown	0.000815371	D004827	Epilepsy
	CHEMBL1094	D014029	FELBAMATE	Tobacco Use Disorder	0	Never tested	0.00113704	D000740	Anemia
	CHEMBL1094	D005756	FELBAMATE	Gastritis	0	Never tested	0.000571604	D004827	Epilepsy
	CHEMBL1094	D000076385	FELBAMATE	Diverticular Diseases	0	Never tested	0.000676038	D004827 ||| D000740	Epilepsy ||| Anemia
	CHEMBL1094	D009798	FELBAMATE	Ocular Hypertension	0	Never tested	0.000927536	D000740	Anemia
	CHEMBL1094	D009447	FELBAMATE	Neuroblastoma	0	Never tested	0.0012544	D004827	Epilepsy
	CHEMBL1094	D001714	FELBAMATE	Bipolar Disorder	0	Phase II	0.00115614	D000740	Anemia
	CHEMBL1094	D001281	FELBAMATE	Atrial Fibrillation	0	Never tested	0.00117964	D000740	Anemia
	CHEMBL1094	D008228	FELBAMATE	Lymphoma, Non-Hodgkin	0	Never tested	0.000994185	D004827	Epilepsy
	CHEMBL1094	D001749	FELBAMATE	Urinary Bladder Neoplasms	0	Never tested	0.00104698	D004827	Epilepsy
	CHEMBL1094	D000380	FELBAMATE	Agranulocytosis	0	Never tested	0.00358598	D004827	Epilepsy
	CHEMBL1094	D012893	FELBAMATE	Sleep Wake Disorders	0	Never tested	0.00111405	D000740	Anemia
	CHEMBL1094	D006429	FELBAMATE	Hemiplegia	0	Never tested	0.00201675	D000740	Anemia
	CHEMBL1094	D013345	FELBAMATE	Subarachnoid Hemorrhage	0	Never tested	0.00118482	D000740	Anemia
	CHEMBL1094	D002543	FELBAMATE	Cerebral Hemorrhage	0	Never tested	0.00108679	D000740	Anemia
	CHEMBL1094	D010689	FELBAMATE	Phlebitis	0	Never tested	0.00448292	D004827 ||| D000740	Epilepsy ||| Anemia
	CHEMBL1094	D010996	FELBAMATE	Pleural Effusion	0	Never tested	0.0024585	D004827	Epilepsy
	CHEMBL1094	D011030	FELBAMATE	Pneumothorax	0	Never tested	0.00105047	D004827 ||| D000740	Epilepsy ||| Anemia
	CHEMBL1094	D002764	FELBAMATE	Cholecystitis	0	Never tested	0.000975676	D004827	Epilepsy
	CHEMBL1094	D008010	FELBAMATE	Lichen Planus	0	Never tested	0.000986201	D004827 ||| D000740	Epilepsy ||| Anemia
	CHEMBL1094	D011470	FELBAMATE	Prostatic Hyperplasia	0	Never tested	0.00104912	D004827	Epilepsy
	CHEMBL1094	D011472	FELBAMATE	Prostatitis	0	Never tested	0.0037268	D004827	Epilepsy
	CHEMBL1094	D005348	FELBAMATE	Fibrocystic Breast Disease	0	Never tested	0.00595632	D004827 ||| D000740	Epilepsy ||| Anemia
	CHEMBL1094	D006177	FELBAMATE	Gynecomastia	0	Never tested	0.00101704	D004827 ||| D000740	Epilepsy ||| Anemia
	CHEMBL1094	D003680	FELBAMATE	Deglutition Disorders	0	Never tested	0.00391281	D000740	Anemia
	CHEMBL1094	D014717	FELBAMATE	Vertigo	0	Never tested	0.00129188	D000740	Anemia
	CHEMBL1094	D013575	FELBAMATE	Syncope	0	Never tested	0.00321545	D000740	Anemia
	CHEMBL1094	D006471	FELBAMATE	Gastrointestinal Hemorrhage	0	Never tested	0.0040426	D004827	Epilepsy
	CHEMBL1094	D010437	FELBAMATE	Peptic Ulcer	0	Never tested	0.00106441	D004827	Epilepsy
	CHEMBL1094	D006547	FELBAMATE	Hernia	0	Never tested	0.00102514	D004827	Epilepsy
	CHEMBL1094	D006689	FELBAMATE	Hodgkin Disease	0	Never tested	0.00110541	D004827	Epilepsy
	CHEMBL1094	D008113	FELBAMATE	Liver Neoplasms	0	Never tested	0.00101751	D004827	Epilepsy
	CHEMBL1094	D010051	FELBAMATE	Ovarian Neoplasms	0	Never tested	0.000638498	D004827	Epilepsy
	CHEMBL1094	D000647	FELBAMATE	Amnesia	0	Never tested	0.00155879	D000740	Anemia
	CHEMBL1094	D007951	FELBAMATE	Leukemia, Myeloid	0	Never tested	0.00310434	D004827	Epilepsy
	CHEMBL1094	D003248	FELBAMATE	Constipation	0	Never tested	0.00097208	D004827	Epilepsy
	CHEMBL1094	D004381	FELBAMATE	Duodenal Ulcer	0	Never tested	0.00118177	D004827	Epilepsy
	CHEMBL1094	D015837	FELBAMATE	Vestibular Diseases	0	Never tested	0.0038333	D000740	Anemia
	CHEMBL1094	D005705	FELBAMATE	Gallbladder Diseases	0	Never tested	0.00106568	D004827 ||| D000740	Epilepsy ||| Anemia
	CHEMBL1094	D001851	FELBAMATE	Bone Diseases, Metabolic	0	Never tested	0.013545	D000740	Anemia
	CHEMBL1094	D009443	FELBAMATE	Neuritis	0	Never tested	0.00395143	D000740	Anemia
	CHEMBL1094	D010538	FELBAMATE	Peritonitis	0	Never tested	0.00114137	D004827 ||| D000740	Epilepsy ||| Anemia
	CHEMBL1094	D012393	FELBAMATE	Rosacea	0	Never tested	0.000977806	D004827 ||| D000740	Epilepsy ||| Anemia
	CHEMBL1094	D010001	FELBAMATE	Osteitis Deformans	0	Never tested	0.0012197	D004827 ||| D000740	Epilepsy ||| Anemia
	CHEMBL1094	D007762	FELBAMATE	Labyrinthitis	0	Never tested	0.00232355	D000740	Anemia
	CHEMBL1094	D012878	FELBAMATE	Skin Neoplasms	0	Never tested	0.00378908	D004827	Epilepsy
	CHEMBL1094	D009260	FELBAMATE	Nail Diseases	0	Never tested	0.00584488	D004827 ||| D000740	Epilepsy ||| Anemia
	CHEMBL1094	D011111	FELBAMATE	Polymyalgia Rheumatica	0	Never tested	0.00508117	D004827 ||| D000740	Epilepsy ||| Anemia
	CHEMBL1094	D019966	FELBAMATE	Substance-Related Disorders	0	Never tested	0.00466948	D000740	Anemia
	CHEMBL1094636	D015228	NIRAPARIB	Hypertriglyceridemia	0	Never tested	0.000638169	D010051	Ovarian Neoplasms
	CHEMBL1094636	D013771	NIRAPARIB	Tetralogy of Fallot	0	Never tested	0.00103109	D010051	Ovarian Neoplasms
	CHEMBL1094636	D017098	NIRAPARIB	IgA Deficiency	0	Status unknown	0.000486059	D010051	Ovarian Neoplasms
	CHEMBL1094636	D008268	NIRAPARIB	Macular Degeneration	0	Never tested	0.000792337	D010051	Ovarian Neoplasms
	CHEMBL1094636	D014012	NIRAPARIB	Tinnitus	0	Never tested	0.0013116	D010051	Ovarian Neoplasms
	CHEMBL1094636	D000505	NIRAPARIB	Alopecia	0	Never tested	0.00258773	D010051	Ovarian Neoplasms
	CHEMBL1094636	D008881	NIRAPARIB	Migraine Disorders	0	Never tested	0.000758453	D010051	Ovarian Neoplasms
	CHEMBL1094636	D002386	NIRAPARIB	Cataract	0	Never tested	0.000700323	D010051	Ovarian Neoplasms
	CHEMBL1094636	D014029	NIRAPARIB	Tobacco Use Disorder	0	Never tested	0.10308	D010051	Ovarian Neoplasms
	CHEMBL1094636	D009798	NIRAPARIB	Ocular Hypertension	0	Never tested	0.010037	D010051	Ovarian Neoplasms
	CHEMBL1094636	D001714	NIRAPARIB	Bipolar Disorder	0	Never tested	0.000481846	D010051	Ovarian Neoplasms
	CHEMBL1094636	D000544	NIRAPARIB	Alzheimer Disease	0	Never tested	0.000654558	D010051	Ovarian Neoplasms
	CHEMBL1094636	D004827	NIRAPARIB	Epilepsy	0	Never tested	0.000645672	D010051	Ovarian Neoplasms
	CHEMBL1094636	D005901	NIRAPARIB	Glaucoma	0	Never tested	0.00186349	D010051	Ovarian Neoplasms
	CHEMBL1094636	D001281	NIRAPARIB	Atrial Fibrillation	0	Never tested	0.000506867	D010051	Ovarian Neoplasms
	CHEMBL1094636	D002349	NIRAPARIB	Carpal Tunnel Syndrome	0	Never tested	0.000638661	D010051	Ovarian Neoplasms
	CHEMBL1094636	D000380	NIRAPARIB	Agranulocytosis	0	Never tested	0.00456426	D010051	Ovarian Neoplasms
	CHEMBL1094636	D006429	NIRAPARIB	Hemiplegia	0	Never tested	0.00554433	D010051	Ovarian Neoplasms
	CHEMBL1094636	D013345	NIRAPARIB	Subarachnoid Hemorrhage	0	Never tested	0.000780382	D010051	Ovarian Neoplasms
	CHEMBL1094636	D002543	NIRAPARIB	Cerebral Hemorrhage	0	Never tested	0.00097692	D010051	Ovarian Neoplasms
	CHEMBL1094636	D002544	NIRAPARIB	Cerebral Infarction	0	Never tested	0.00384371	D010051	Ovarian Neoplasms
	CHEMBL1094636	D050197	NIRAPARIB	Arteriosclerosis	0	Never tested	0.0943104	D010051	Ovarian Neoplasms
	CHEMBL1094636	D010689	NIRAPARIB	Phlebitis	0	Never tested	0.00841867	D010051	Ovarian Neoplasms
	CHEMBL1094636	D011030	NIRAPARIB	Pneumothorax	0	Never tested	0.00118435	D010051	Ovarian Neoplasms
	CHEMBL1094636	D003680	NIRAPARIB	Deglutition Disorders	0	Never tested	0.00282581	D010051	Ovarian Neoplasms
	CHEMBL1094636	D014717	NIRAPARIB	Vertigo	0	Never tested	0.000937093	D010051	Ovarian Neoplasms
	CHEMBL1094636	D013575	NIRAPARIB	Syncope	0	Never tested	0.00368471	D010051	Ovarian Neoplasms
	CHEMBL1094636	D007766	NIRAPARIB	Lacrimal Apparatus Diseases	0	Never tested	0.00188325	D010051	Ovarian Neoplasms
	CHEMBL1094636	D000647	NIRAPARIB	Amnesia	0	Never tested	0.00111282	D010051	Ovarian Neoplasms
	CHEMBL1094636	D015352	NIRAPARIB	Dry Eye Syndromes	0	Never tested	0.00106284	D010051	Ovarian Neoplasms
	CHEMBL1094636	D015837	NIRAPARIB	Vestibular Diseases	0	Never tested	0.00245069	D010051	Ovarian Neoplasms
	CHEMBL1094636	D005705	NIRAPARIB	Gallbladder Diseases	0	Never tested	0.00894788	D010051	Ovarian Neoplasms
	CHEMBL1094636	D001851	NIRAPARIB	Bone Diseases, Metabolic	0	Never tested	0.00351166	D010051	Ovarian Neoplasms
	CHEMBL1094636	D009443	NIRAPARIB	Neuritis	0	Never tested	0.00230048	D010051	Ovarian Neoplasms
	CHEMBL1094636	D012163	NIRAPARIB	Retinal Detachment	0	Never tested	0.00107602	D010051	Ovarian Neoplasms
	CHEMBL1094636	D012393	NIRAPARIB	Rosacea	0	Never tested	0.00111654	D010051	Ovarian Neoplasms
	CHEMBL1094636	D002546	NIRAPARIB	Ischemic Attack, Transient	0	Never tested	0.0045067	D010051	Ovarian Neoplasms
	CHEMBL1094636	D000083242	NIRAPARIB	Ischemic Stroke	0	Never tested	0.001029	D010051	Ovarian Neoplasms
	CHEMBL1094636	D010001	NIRAPARIB	Osteitis Deformans	0	Never tested	0.00102895	D010051	Ovarian Neoplasms
	CHEMBL1094636	D009260	NIRAPARIB	Nail Diseases	0	Never tested	0.00192407	D010051	Ovarian Neoplasms
	CHEMBL1094636	D011111	NIRAPARIB	Polymyalgia Rheumatica	0	Never tested	0.00366684	D010051	Ovarian Neoplasms
	CHEMBL1094636	D019966	NIRAPARIB	Substance-Related Disorders	0	Never tested	0.00320979	D010051	Ovarian Neoplasms
	CHEMBL1094966	D013771	PIRBUTEROL	Tetralogy of Fallot	0	Never tested	0.00588658	D001249	Asthma
	CHEMBL1094966	D017098	PIRBUTEROL	IgA Deficiency	0	Status unknown	0.0029687	D001249	Asthma
	CHEMBL1094966	D008268	PIRBUTEROL	Macular Degeneration	0	Never tested	0.000912147	D001249	Asthma
	CHEMBL1094966	D014012	PIRBUTEROL	Tinnitus	0	Never tested	0.00162653	D001249	Asthma
	CHEMBL1094966	D000505	PIRBUTEROL	Alopecia	0	Never tested	0.00386545	D001249	Asthma
	CHEMBL1094966	D008881	PIRBUTEROL	Migraine Disorders	0	Never tested	0.000894232	D001249	Asthma
	CHEMBL1094966	D012626	PIRBUTEROL	Sebaceous Gland Neoplasms	0	Status unknown	0.000806806	D001249	Asthma
	CHEMBL1094966	D014029	PIRBUTEROL	Tobacco Use Disorder	0	Never tested	0.00136298	D001249	Asthma
	CHEMBL1094966	D000076385	PIRBUTEROL	Diverticular Diseases	0	Never tested	0.00125824	D001249	Asthma
	CHEMBL1094966	D009798	PIRBUTEROL	Ocular Hypertension	0	Never tested	0.000658611	D001249	Asthma
	CHEMBL1094966	D001714	PIRBUTEROL	Bipolar Disorder	0	Never tested	0.0127074	D001249	Asthma
	CHEMBL1094966	D001281	PIRBUTEROL	Atrial Fibrillation	0	Never tested	0.0195346	D001249	Asthma
	CHEMBL1094966	D000380	PIRBUTEROL	Agranulocytosis	0	Never tested	0.00336877	D001249	Asthma
	CHEMBL1094966	D012893	PIRBUTEROL	Sleep Wake Disorders	0	Never tested	0.00103866	D001249	Asthma
	CHEMBL1094966	D006429	PIRBUTEROL	Hemiplegia	0	Never tested	0.00258382	D001249	Asthma
	CHEMBL1094966	D013345	PIRBUTEROL	Subarachnoid Hemorrhage	0	Never tested	0.000738329	D001249	Asthma
	CHEMBL1094966	D002543	PIRBUTEROL	Cerebral Hemorrhage	0	Never tested	0.00244199	D001249	Asthma
	CHEMBL1094966	D010689	PIRBUTEROL	Phlebitis	0	Never tested	0.0112822	D001249	Asthma
	CHEMBL1094966	D005348	PIRBUTEROL	Fibrocystic Breast Disease	0	Never tested	0.00400269	D001249	Asthma
	CHEMBL1094966	D006177	PIRBUTEROL	Gynecomastia	0	Never tested	0.000957515	D001249	Asthma
	CHEMBL1094966	D003680	PIRBUTEROL	Deglutition Disorders	0	Never tested	0.0339361	D001249	Asthma
	CHEMBL1094966	D013575	PIRBUTEROL	Syncope	0	Never tested	0.00549761	D001249	Asthma
	CHEMBL1094966	D006547	PIRBUTEROL	Hernia	0	Never tested	0.000777477	D001249	Asthma
	CHEMBL1094966	D008113	PIRBUTEROL	Liver Neoplasms	0	Never tested	0.000739278	D001249	Asthma
	CHEMBL1094966	D000647	PIRBUTEROL	Amnesia	0	Never tested	0.000880975	D001249	Asthma
	CHEMBL1094966	D005705	PIRBUTEROL	Gallbladder Diseases	0	Never tested	0.00147671	D001249	Asthma
	CHEMBL1094966	D001851	PIRBUTEROL	Bone Diseases, Metabolic	0	Never tested	0.00399499	D001249	Asthma
	CHEMBL1094966	D010024	PIRBUTEROL	Osteoporosis	0	Never tested	0.00060081	D001249	Asthma
	CHEMBL1094966	D009443	PIRBUTEROL	Neuritis	0	Never tested	0.00439602	D001249	Asthma
	CHEMBL1094966	D010538	PIRBUTEROL	Peritonitis	0	Never tested	0.000842592	D001249	Asthma
	CHEMBL1094966	D012393	PIRBUTEROL	Rosacea	0	Never tested	0.000886413	D001249	Asthma
	CHEMBL1094966	D010001	PIRBUTEROL	Osteitis Deformans	0	Never tested	0.00106588	D001249	Asthma
	CHEMBL1094966	D009260	PIRBUTEROL	Nail Diseases	0	Never tested	0.00347345	D001249	Asthma
	CHEMBL1094966	D011111	PIRBUTEROL	Polymyalgia Rheumatica	0	Never tested	0.00190176	D001249	Asthma
	CHEMBL1094966	D019966	PIRBUTEROL	Substance-Related Disorders	0	Never tested	0.00401506	D001249	Asthma
	CHEMBL1095	D003424	ETHOTOIN	Crohn Disease	0	Never tested	0.000916084	D004827	Epilepsy
	CHEMBL1095	D002761	ETHOTOIN	Cholangitis	0	Never tested	0.000802717	D004827	Epilepsy
	CHEMBL1095	D017098	ETHOTOIN	IgA Deficiency	0	Status unknown	0.0013043	D004827	Epilepsy
	CHEMBL1095	D000505	ETHOTOIN	Alopecia	0	Never tested	0.000605682	D004827	Epilepsy
	CHEMBL1095	D001943	ETHOTOIN	Breast Neoplasms	0	Never tested	0.00047319	D004827	Epilepsy
	CHEMBL1095	D000230	ETHOTOIN	Adenocarcinoma	0	Never tested	0.000643859	D004827	Epilepsy
	CHEMBL1095	D012005	ETHOTOIN	Rectal Prolapse	0	Status unknown	0.000691315	D004827	Epilepsy
	CHEMBL1095	D005756	ETHOTOIN	Gastritis	0	Never tested	0.000564412	D004827	Epilepsy
	CHEMBL1095	D000076385	ETHOTOIN	Diverticular Diseases	0	Never tested	0.000687406	D004827	Epilepsy
	CHEMBL1095	D009447	ETHOTOIN	Neuroblastoma	0	Never tested	0.00128643	D004827	Epilepsy
	CHEMBL1095	D008228	ETHOTOIN	Lymphoma, Non-Hodgkin	0	Never tested	0.00100683	D004827	Epilepsy
	CHEMBL1095	D001749	ETHOTOIN	Urinary Bladder Neoplasms	0	Never tested	0.0012204	D004827	Epilepsy
	CHEMBL1095	D000380	ETHOTOIN	Agranulocytosis	0	Never tested	0.00335824	D004827	Epilepsy
	CHEMBL1095	D010689	ETHOTOIN	Phlebitis	0	Never tested	0.00529322	D004827	Epilepsy
	CHEMBL1095	D010996	ETHOTOIN	Pleural Effusion	0	Never tested	0.00237258	D004827	Epilepsy
	CHEMBL1095	D011030	ETHOTOIN	Pneumothorax	0	Never tested	0.00112191	D004827	Epilepsy
	CHEMBL1095	D002764	ETHOTOIN	Cholecystitis	0	Never tested	0.000987512	D004827	Epilepsy
	CHEMBL1095	D008010	ETHOTOIN	Lichen Planus	0	Never tested	0.00116847	D004827	Epilepsy
	CHEMBL1095	D011470	ETHOTOIN	Prostatic Hyperplasia	0	Never tested	0.0010393	D004827	Epilepsy
	CHEMBL1095	D011472	ETHOTOIN	Prostatitis	0	Never tested	0.00322325	D004827	Epilepsy
	CHEMBL1095	D005348	ETHOTOIN	Fibrocystic Breast Disease	0	Never tested	0.00362116	D004827	Epilepsy
	CHEMBL1095	D006177	ETHOTOIN	Gynecomastia	0	Never tested	0.00114873	D004827	Epilepsy
	CHEMBL1095	D006471	ETHOTOIN	Gastrointestinal Hemorrhage	0	Never tested	0.00358706	D004827	Epilepsy
	CHEMBL1095	D010437	ETHOTOIN	Peptic Ulcer	0	Never tested	0.00112773	D004827	Epilepsy
	CHEMBL1095	D006547	ETHOTOIN	Hernia	0	Never tested	0.000900603	D004827	Epilepsy
	CHEMBL1095	D006689	ETHOTOIN	Hodgkin Disease	0	Never tested	0.0010056	D004827	Epilepsy
	CHEMBL1095	D008113	ETHOTOIN	Liver Neoplasms	0	Never tested	0.000981485	D004827	Epilepsy
	CHEMBL1095	D010051	ETHOTOIN	Ovarian Neoplasms	0	Never tested	0.000614559	D004827	Epilepsy
	CHEMBL1095	D007951	ETHOTOIN	Leukemia, Myeloid	0	Never tested	0.00287331	D004827	Epilepsy
	CHEMBL1095	D003248	ETHOTOIN	Constipation	0	Never tested	0.00107448	D004827	Epilepsy
	CHEMBL1095	D004381	ETHOTOIN	Duodenal Ulcer	0	Never tested	0.00120991	D004827	Epilepsy
	CHEMBL1095	D005705	ETHOTOIN	Gallbladder Diseases	0	Never tested	0.000953746	D004827	Epilepsy
	CHEMBL1095	D010538	ETHOTOIN	Peritonitis	0	Never tested	0.00117381	D004827	Epilepsy
	CHEMBL1095	D012393	ETHOTOIN	Rosacea	0	Never tested	0.00114833	D004827	Epilepsy
	CHEMBL1095	D010001	ETHOTOIN	Osteitis Deformans	0	Never tested	0.00113038	D004827	Epilepsy
	CHEMBL1095	D012878	ETHOTOIN	Skin Neoplasms	0	Never tested	0.00427784	D004827	Epilepsy
	CHEMBL1095	D009260	ETHOTOIN	Nail Diseases	0	Never tested	0.00471992	D004827	Epilepsy
	CHEMBL1095	D011111	ETHOTOIN	Polymyalgia Rheumatica	0	Never tested	0.00462026	D004827	Epilepsy
	CHEMBL1095097	D003424	EPLERENONE	Crohn Disease	0	Never tested	0.00084971	D006973 ||| D009203	Hypertension ||| Myocardial Infarction
	CHEMBL1095097	D017098	EPLERENONE	IgA Deficiency	0	Status unknown	0.000787231	D006333 ||| D006973 ||| D009203	Heart Failure ||| Hypertension ||| Myocardial Infarction
	CHEMBL1095097	D014012	EPLERENONE	Tinnitus	0	Never tested	0.00455792	D006333 ||| D006973 ||| D009203	Heart Failure ||| Hypertension ||| Myocardial Infarction
	CHEMBL1095097	D000505	EPLERENONE	Alopecia	0	Never tested	0.0120203	D006333 ||| D006973 ||| D009203	Heart Failure ||| Hypertension ||| Myocardial Infarction
	CHEMBL1095097	D012626	EPLERENONE	Sebaceous Gland Neoplasms	0	Status unknown	0.00146735	D006333 ||| D006973 ||| D009203	Heart Failure ||| Hypertension ||| Myocardial Infarction
	CHEMBL1095097	D001943	EPLERENONE	Breast Neoplasms	0	Phase III	0.00303145	D006333 ||| D006973 ||| D009203	Heart Failure ||| Hypertension ||| Myocardial Infarction
	CHEMBL1095097	D012005	EPLERENONE	Rectal Prolapse	0	Status unknown	0.000707005	D009203	Myocardial Infarction
	CHEMBL1095097	D014029	EPLERENONE	Tobacco Use Disorder	0	Never tested	0.00208142	D006973	Hypertension
	CHEMBL1095097	D000076385	EPLERENONE	Diverticular Diseases	0	Never tested	0.00291909	D006333 ||| D006973 ||| D009203	Heart Failure ||| Hypertension ||| Myocardial Infarction
	CHEMBL1095097	D008228	EPLERENONE	Lymphoma, Non-Hodgkin	0	Never tested	0.000754989	D006333 ||| D006973 ||| D009203	Heart Failure ||| Hypertension ||| Myocardial Infarction
	CHEMBL1095097	D000380	EPLERENONE	Agranulocytosis	0	Never tested	0.00371299	D006333 ||| D006973	Heart Failure ||| Hypertension
	CHEMBL1095097	D006429	EPLERENONE	Hemiplegia	0	Never tested	0.00538181	D006333 ||| D006973 ||| D009203	Heart Failure ||| Hypertension ||| Myocardial Infarction
	CHEMBL1095097	D010996	EPLERENONE	Pleural Effusion	0	Never tested	0.00417796	D006333 ||| D006973 ||| D009203	Heart Failure ||| Hypertension ||| Myocardial Infarction
	CHEMBL1095097	D011030	EPLERENONE	Pneumothorax	0	Never tested	0.00457127	D006333 ||| D006973 ||| D009203	Heart Failure ||| Hypertension ||| Myocardial Infarction
	CHEMBL1095097	D014060	EPLERENONE	Tongue Diseases	0	Status unknown	0.0123282	D006333 ||| D006973 ||| D009203	Heart Failure ||| Hypertension ||| Myocardial Infarction
	CHEMBL1095097	D002764	EPLERENONE	Cholecystitis	0	Never tested	0.00219544	D009203	Myocardial Infarction
	CHEMBL1095097	D008010	EPLERENONE	Lichen Planus	0	Never tested	0.00108797	D006333 ||| D006973 ||| D009203	Heart Failure ||| Hypertension ||| Myocardial Infarction
	CHEMBL1095097	D011470	EPLERENONE	Prostatic Hyperplasia	0	Never tested	0.000654645	D006333 ||| D006973 ||| D009203	Heart Failure ||| Hypertension ||| Myocardial Infarction
	CHEMBL1095097	D011472	EPLERENONE	Prostatitis	0	Never tested	0.00271516	D006333 ||| D006973 ||| D009203	Heart Failure ||| Hypertension ||| Myocardial Infarction
	CHEMBL1095097	D005348	EPLERENONE	Fibrocystic Breast Disease	0	Never tested	0.00427646	D006333 ||| D006973 ||| D009203	Heart Failure ||| Hypertension ||| Myocardial Infarction
	CHEMBL1095097	D006177	EPLERENONE	Gynecomastia	0	Never tested	0.000891533	D006333 ||| D006973 ||| D009203	Heart Failure ||| Hypertension ||| Myocardial Infarction
	CHEMBL1095097	D003680	EPLERENONE	Deglutition Disorders	0	Never tested	0.00701034	D006333 ||| D006973 ||| D009203	Heart Failure ||| Hypertension ||| Myocardial Infarction
	CHEMBL1095097	D014717	EPLERENONE	Vertigo	0	Never tested	0.00119357	D006333	Heart Failure
	CHEMBL1095097	D013575	EPLERENONE	Syncope	0	Never tested	0.190497	D009203	Myocardial Infarction
	CHEMBL1095097	D006547	EPLERENONE	Hernia	0	Never tested	0.000986255	D009203	Myocardial Infarction
	CHEMBL1095097	D000647	EPLERENONE	Amnesia	0	Never tested	0.164282	D006333 ||| D006973 ||| D009203	Heart Failure ||| Hypertension ||| Myocardial Infarction
	CHEMBL1095097	D015837	EPLERENONE	Vestibular Diseases	0	Never tested	0.00328307	D006333	Heart Failure
	CHEMBL1095097	D005705	EPLERENONE	Gallbladder Diseases	0	Never tested	0.00922115	D006333 ||| D006973 ||| D009203	Heart Failure ||| Hypertension ||| Myocardial Infarction
	CHEMBL1095097	D001851	EPLERENONE	Bone Diseases, Metabolic	0	Never tested	0.00328959	D006333 ||| D006973 ||| D009203	Heart Failure ||| Hypertension ||| Myocardial Infarction
	CHEMBL1095097	D009443	EPLERENONE	Neuritis	0	Never tested	0.00638067	D006333 ||| D006973 ||| D009203	Heart Failure ||| Hypertension ||| Myocardial Infarction
	CHEMBL1095097	D010538	EPLERENONE	Peritonitis	0	Never tested	0.00247861	D006973 ||| D009203	Hypertension ||| Myocardial Infarction
	CHEMBL1095097	D012393	EPLERENONE	Rosacea	0	Never tested	0.000809953	D006333 ||| D006973 ||| D009203	Heart Failure ||| Hypertension ||| Myocardial Infarction
	CHEMBL1095097	D010001	EPLERENONE	Osteitis Deformans	0	Never tested	0.112985	D006333 ||| D006973 ||| D009203	Heart Failure ||| Hypertension ||| Myocardial Infarction
	CHEMBL1095097	D003731	EPLERENONE	Dental Caries	0	Never tested	0.00113862	D006333	Heart Failure
	CHEMBL1095097	D007762	EPLERENONE	Labyrinthitis	0	Never tested	0.00586139	D006333 ||| D006973 ||| D009203	Heart Failure ||| Hypertension ||| Myocardial Infarction
	CHEMBL1095097	D012878	EPLERENONE	Skin Neoplasms	0	Never tested	0.00256308	D006333 ||| D006973 ||| D009203	Heart Failure ||| Hypertension ||| Myocardial Infarction
	CHEMBL1095097	D009260	EPLERENONE	Nail Diseases	0	Never tested	0.00481809	D006333 ||| D006973 ||| D009203	Heart Failure ||| Hypertension ||| Myocardial Infarction
	CHEMBL1095097	D011111	EPLERENONE	Polymyalgia Rheumatica	0	Never tested	0.00324576	D006333 ||| D006973 ||| D009203	Heart Failure ||| Hypertension ||| Myocardial Infarction
	CHEMBL1095097	D019966	EPLERENONE	Substance-Related Disorders	0	Never tested	0.00427141	D006333 ||| D006973	Heart Failure ||| Hypertension
	CHEMBL1096562	D003324	METHYL AMINOLEVULINATE	Coronary Artery Disease	0	Never tested	0.000768564	D055623	Keratosis, Actinic
	CHEMBL1096562	D013771	METHYL AMINOLEVULINATE	Tetralogy of Fallot	0	Never tested	0.00112496	D055623	Keratosis, Actinic
	CHEMBL1096562	D017098	METHYL AMINOLEVULINATE	IgA Deficiency	0	Status unknown	0.00117325	D055623	Keratosis, Actinic
	CHEMBL1096562	D008268	METHYL AMINOLEVULINATE	Macular Degeneration	0	Never tested	0.00102887	D055623	Keratosis, Actinic
	CHEMBL1096562	D008881	METHYL AMINOLEVULINATE	Migraine Disorders	0	Never tested	0.000829612	D055623	Keratosis, Actinic
	CHEMBL1096562	D014029	METHYL AMINOLEVULINATE	Tobacco Use Disorder	0	Never tested	0.000963987	D055623	Keratosis, Actinic
	CHEMBL1096562	D000076385	METHYL AMINOLEVULINATE	Diverticular Diseases	0	Never tested	0.00109871	D055623	Keratosis, Actinic
	CHEMBL1096562	D009798	METHYL AMINOLEVULINATE	Ocular Hypertension	0	Never tested	0.00512547	D055623	Keratosis, Actinic
	CHEMBL1096562	D001714	METHYL AMINOLEVULINATE	Bipolar Disorder	0	Never tested	0.000780738	D055623	Keratosis, Actinic
	CHEMBL1096562	D000544	METHYL AMINOLEVULINATE	Alzheimer Disease	0	Never tested	0.000686514	D055623	Keratosis, Actinic
	CHEMBL1096562	D005901	METHYL AMINOLEVULINATE	Glaucoma	0	Never tested	0.00072605	D055623	Keratosis, Actinic
	CHEMBL1096562	D051436	METHYL AMINOLEVULINATE	Renal Insufficiency, Chronic	0	Never tested	0.00103326	D055623	Keratosis, Actinic
	CHEMBL1096562	D000419	METHYL AMINOLEVULINATE	Albuminuria	0	Never tested	0.00101547	D055623	Keratosis, Actinic
	CHEMBL1096562	D001281	METHYL AMINOLEVULINATE	Atrial Fibrillation	0	Never tested	0.000646287	D055623	Keratosis, Actinic
	CHEMBL1096562	D006327	METHYL AMINOLEVULINATE	Heart Block	0	Never tested	0.00115695	D055623	Keratosis, Actinic
	CHEMBL1096562	D000380	METHYL AMINOLEVULINATE	Agranulocytosis	0	Never tested	0.00423826	D055623	Keratosis, Actinic
	CHEMBL1096562	D012893	METHYL AMINOLEVULINATE	Sleep Wake Disorders	0	Never tested	0.000679862	D055623	Keratosis, Actinic
	CHEMBL1096562	D006429	METHYL AMINOLEVULINATE	Hemiplegia	0	Never tested	0.00374391	D055623	Keratosis, Actinic
	CHEMBL1096562	D009202	METHYL AMINOLEVULINATE	Cardiomyopathies	0	Never tested	0.000930389	D055623	Keratosis, Actinic
	CHEMBL1096562	D013345	METHYL AMINOLEVULINATE	Subarachnoid Hemorrhage	0	Never tested	0.00103779	D055623	Keratosis, Actinic
	CHEMBL1096562	D002543	METHYL AMINOLEVULINATE	Cerebral Hemorrhage	0	Never tested	0.000983647	D055623	Keratosis, Actinic
	CHEMBL1096562	D002544	METHYL AMINOLEVULINATE	Cerebral Infarction	0	Never tested	0.00292132	D055623	Keratosis, Actinic
	CHEMBL1096562	D050197	METHYL AMINOLEVULINATE	Arteriosclerosis	0	Never tested	0.000769393	D055623	Keratosis, Actinic
	CHEMBL1096562	D010689	METHYL AMINOLEVULINATE	Phlebitis	0	Never tested	0.00182527	D055623	Keratosis, Actinic
	CHEMBL1096562	D011030	METHYL AMINOLEVULINATE	Pneumothorax	0	Never tested	0.000951523	D055623	Keratosis, Actinic
	CHEMBL1096562	D006177	METHYL AMINOLEVULINATE	Gynecomastia	0	Never tested	0.00104476	D055623	Keratosis, Actinic
	CHEMBL1096562	D003680	METHYL AMINOLEVULINATE	Deglutition Disorders	0	Never tested	0.0034278	D055623	Keratosis, Actinic
	CHEMBL1096562	D013575	METHYL AMINOLEVULINATE	Syncope	0	Never tested	0.00334349	D055623	Keratosis, Actinic
	CHEMBL1096562	D006547	METHYL AMINOLEVULINATE	Hernia	0	Never tested	0.000956796	D055623	Keratosis, Actinic
	CHEMBL1096562	D000647	METHYL AMINOLEVULINATE	Amnesia	0	Never tested	0.000938427	D055623	Keratosis, Actinic
	CHEMBL1096562	D015837	METHYL AMINOLEVULINATE	Vestibular Diseases	0	Never tested	0.00363618	D055623	Keratosis, Actinic
	CHEMBL1096562	D005705	METHYL AMINOLEVULINATE	Gallbladder Diseases	0	Never tested	0.000811015	D055623	Keratosis, Actinic
	CHEMBL1096562	D001851	METHYL AMINOLEVULINATE	Bone Diseases, Metabolic	0	Never tested	0.0040103	D055623	Keratosis, Actinic
	CHEMBL1096562	D009443	METHYL AMINOLEVULINATE	Neuritis	0	Never tested	0.003641	D055623	Keratosis, Actinic
	CHEMBL1096562	D010538	METHYL AMINOLEVULINATE	Peritonitis	0	Never tested	0.000789203	D055623	Keratosis, Actinic
	CHEMBL1096562	D002546	METHYL AMINOLEVULINATE	Ischemic Attack, Transient	0	Never tested	0.00156718	D055623	Keratosis, Actinic
	CHEMBL1096562	D000083242	METHYL AMINOLEVULINATE	Ischemic Stroke	0	Never tested	0.00112465	D055623	Keratosis, Actinic
	CHEMBL1096562	D012891	METHYL AMINOLEVULINATE	Sleep Apnea Syndromes	0	Never tested	0.00088589	D055623	Keratosis, Actinic
	CHEMBL1096562	D010001	METHYL AMINOLEVULINATE	Osteitis Deformans	0	Never tested	0.000867877	D055623	Keratosis, Actinic
	CHEMBL1096562	D000075224	METHYL AMINOLEVULINATE	Cardiac Conduction System Disease	0	Never tested	0.00446252	D055623	Keratosis, Actinic
	CHEMBL1096562	D011111	METHYL AMINOLEVULINATE	Polymyalgia Rheumatica	0	Never tested	0.00370391	D055623	Keratosis, Actinic
	CHEMBL1096562	D019966	METHYL AMINOLEVULINATE	Substance-Related Disorders	0	Never tested	0.00302796	D055623	Keratosis, Actinic
	CHEMBL1096882	D001289	FLUDARABINE PHOSPHATE	Attention Deficit Disorder with Hyperactivity	0	Never tested	0.00116718	D008228	Lymphoma, Non-Hodgkin
	CHEMBL1096882	D001008	FLUDARABINE PHOSPHATE	Anxiety Disorders	0	Never tested	0.00108158	D008228	Lymphoma, Non-Hodgkin
	CHEMBL1096882	D013313	FLUDARABINE PHOSPHATE	Stress Disorders, Post-Traumatic	0	Never tested	0.00116766	D008228	Lymphoma, Non-Hodgkin
	CHEMBL1096882	D000856	FLUDARABINE PHOSPHATE	Anorexia Nervosa	0	Never tested	0.00110984	D008228	Lymphoma, Non-Hodgkin
	CHEMBL1096882	D015228	FLUDARABINE PHOSPHATE	Hypertriglyceridemia	0	Never tested	0.00319654	D008228	Lymphoma, Non-Hodgkin
	CHEMBL1096882	D003324	FLUDARABINE PHOSPHATE	Coronary Artery Disease	0	Never tested	0.113319	D008228	Lymphoma, Non-Hodgkin
	CHEMBL1096882	D009765	FLUDARABINE PHOSPHATE	Obesity	0	Never tested	0.000873282	D008228	Lymphoma, Non-Hodgkin
	CHEMBL1096882	D010300	FLUDARABINE PHOSPHATE	Parkinson Disease	0	Never tested	0.00523986	D008228	Lymphoma, Non-Hodgkin
	CHEMBL1096882	D000787	FLUDARABINE PHOSPHATE	Angina Pectoris	0	Never tested	0.135755	D008228	Lymphoma, Non-Hodgkin
	CHEMBL1096882	D005764	FLUDARABINE PHOSPHATE	Gastroesophageal Reflux	0	Never tested	0.000769542	D008228	Lymphoma, Non-Hodgkin
	CHEMBL1096882	D007037	FLUDARABINE PHOSPHATE	Hypothyroidism	0	Never tested	0.000632846	D008228	Lymphoma, Non-Hodgkin
	CHEMBL1096882	D008881	FLUDARABINE PHOSPHATE	Migraine Disorders	0	Never tested	0.144343	D008228	Lymphoma, Non-Hodgkin
	CHEMBL1096882	D006937	FLUDARABINE PHOSPHATE	Hypercholesterolemia	0	Never tested	0.000463618	D008228	Lymphoma, Non-Hodgkin
	CHEMBL1096882	D006552	FLUDARABINE PHOSPHATE	Hernia, Inguinal	0	Never tested	0.00099967	D008228	Lymphoma, Non-Hodgkin
	CHEMBL1096882	D009203	FLUDARABINE PHOSPHATE	Myocardial Infarction	0	Never tested	0.000725458	D008228	Lymphoma, Non-Hodgkin
	CHEMBL1096882	D006548	FLUDARABINE PHOSPHATE	Hernia, Diaphragmatic	0	Never tested	0.00102911	D008228	Lymphoma, Non-Hodgkin
	CHEMBL1096882	D007319	FLUDARABINE PHOSPHATE	Sleep Initiation and Maintenance Disorders	0	Never tested	0.000848385	D008228	Lymphoma, Non-Hodgkin
	CHEMBL1096882	D009290	FLUDARABINE PHOSPHATE	Narcolepsy	0	Never tested	0.000932441	D008228	Lymphoma, Non-Hodgkin
	CHEMBL1096882	D012559	FLUDARABINE PHOSPHATE	Schizophrenia	0	Never tested	0.000715007	D008228	Lymphoma, Non-Hodgkin
	CHEMBL1096882	D000690	FLUDARABINE PHOSPHATE	Amyotrophic Lateral Sclerosis	0	Never tested	0.0563841	D008228	Lymphoma, Non-Hodgkin
	CHEMBL1096882	D000437	FLUDARABINE PHOSPHATE	Alcoholism	0	Never tested	0.352399	D008228	Lymphoma, Non-Hodgkin
	CHEMBL1096882	D000067877	FLUDARABINE PHOSPHATE	Autism Spectrum Disorder	0	Never tested	0.0010468	D008228	Lymphoma, Non-Hodgkin
	CHEMBL1096882	D001714	FLUDARABINE PHOSPHATE	Bipolar Disorder	0	Never tested	0.000875934	D008228	Lymphoma, Non-Hodgkin
	CHEMBL1096882	D009771	FLUDARABINE PHOSPHATE	Obsessive-Compulsive Disorder	0	Never tested	0.000937165	D008228	Lymphoma, Non-Hodgkin
	CHEMBL1096882	D000544	FLUDARABINE PHOSPHATE	Alzheimer Disease	0	Never tested	0.00962566	D008228	Lymphoma, Non-Hodgkin
	CHEMBL1096882	D004827	FLUDARABINE PHOSPHATE	Epilepsy	0	Never tested	0.00112384	D008228	Lymphoma, Non-Hodgkin
	CHEMBL1096882	D003863	FLUDARABINE PHOSPHATE	Depression	0	Never tested	0.000776652	D008228	Lymphoma, Non-Hodgkin
	CHEMBL1096882	D006973	FLUDARABINE PHOSPHATE	Hypertension	0	Never tested	0.000506596	D008228	Lymphoma, Non-Hodgkin
	CHEMBL1096882	D006327	FLUDARABINE PHOSPHATE	Heart Block	0	Never tested	0.000912436	D008228	Lymphoma, Non-Hodgkin
	CHEMBL1096882	D016883	FLUDARABINE PHOSPHATE	Diabetic Ketoacidosis	0	Never tested	0.0184701	D008228	Lymphoma, Non-Hodgkin
	CHEMBL1096882	D018798	FLUDARABINE PHOSPHATE	Anemia, Iron-Deficiency	0	Never tested	0.00113298	D008228	Lymphoma, Non-Hodgkin
	CHEMBL1096882	D012893	FLUDARABINE PHOSPHATE	Sleep Wake Disorders	0	Never tested	0.000974942	D008228	Lymphoma, Non-Hodgkin
	CHEMBL1096882	D009202	FLUDARABINE PHOSPHATE	Cardiomyopathies	0	Never tested	0.000942137	D008228	Lymphoma, Non-Hodgkin
	CHEMBL1096882	D013345	FLUDARABINE PHOSPHATE	Subarachnoid Hemorrhage	0	Never tested	0.000931183	D008228	Lymphoma, Non-Hodgkin
	CHEMBL1096882	D002543	FLUDARABINE PHOSPHATE	Cerebral Hemorrhage	0	Never tested	0.000979379	D008228	Lymphoma, Non-Hodgkin
	CHEMBL1096882	D002544	FLUDARABINE PHOSPHATE	Cerebral Infarction	0	Never tested	0.0038861	D008228	Lymphoma, Non-Hodgkin
	CHEMBL1096882	D007022	FLUDARABINE PHOSPHATE	Hypotension	0	Never tested	0.0126529	D008228	Lymphoma, Non-Hodgkin
	CHEMBL1096882	D004415	FLUDARABINE PHOSPHATE	Dyspepsia	0	Never tested	0.00446743	D008228	Lymphoma, Non-Hodgkin
	CHEMBL1096882	D004715	FLUDARABINE PHOSPHATE	Endometriosis	0	Never tested	0.00082961	D008228	Lymphoma, Non-Hodgkin
	CHEMBL1096882	D014717	FLUDARABINE PHOSPHATE	Vertigo	0	Never tested	0.00111699	D008228	Lymphoma, Non-Hodgkin
	CHEMBL1096882	D006333	FLUDARABINE PHOSPHATE	Heart Failure	0	Never tested	0.00129226	D008228	Lymphoma, Non-Hodgkin
	CHEMBL1096882	D000647	FLUDARABINE PHOSPHATE	Amnesia	0	Never tested	0.00107112	D008228	Lymphoma, Non-Hodgkin
	CHEMBL1096882	D003248	FLUDARABINE PHOSPHATE	Constipation	0	Never tested	0.000934341	D008228	Lymphoma, Non-Hodgkin
	CHEMBL1096882	D004381	FLUDARABINE PHOSPHATE	Duodenal Ulcer	0	Never tested	0.00115071	D008228	Lymphoma, Non-Hodgkin
	CHEMBL1096882	D001145	FLUDARABINE PHOSPHATE	Arrhythmias, Cardiac	0	Never tested	0.000680187	D008228	Lymphoma, Non-Hodgkin
	CHEMBL1096882	D043183	FLUDARABINE PHOSPHATE	Irritable Bowel Syndrome	0	Never tested	0.546881	D008228	Lymphoma, Non-Hodgkin
	CHEMBL1096882	D006042	FLUDARABINE PHOSPHATE	Goiter	0	Never tested	0.000920556	D008228	Lymphoma, Non-Hodgkin
	CHEMBL1096882	D002546	FLUDARABINE PHOSPHATE	Ischemic Attack, Transient	0	Never tested	0.00301941	D008228	Lymphoma, Non-Hodgkin
	CHEMBL1096882	D000083242	FLUDARABINE PHOSPHATE	Ischemic Stroke	0	Never tested	0.00133573	D008228	Lymphoma, Non-Hodgkin
	CHEMBL1096882	D012891	FLUDARABINE PHOSPHATE	Sleep Apnea Syndromes	0	Never tested	0.00102438	D008228	Lymphoma, Non-Hodgkin
	CHEMBL1096882	D006627	FLUDARABINE PHOSPHATE	Hirschsprung Disease	0	Never tested	0.00109331	D008228	Lymphoma, Non-Hodgkin
	CHEMBL1096882	D007018	FLUDARABINE PHOSPHATE	Hypopituitarism	0	Never tested	0.000950945	D008228	Lymphoma, Non-Hodgkin
	CHEMBL1096882	D000075224	FLUDARABINE PHOSPHATE	Cardiac Conduction System Disease	0	Never tested	0.00517736	D008228	Lymphoma, Non-Hodgkin
	CHEMBL1096882	D016055	FLUDARABINE PHOSPHATE	Urinary Retention	0	Never tested	0.00253029	D008228	Lymphoma, Non-Hodgkin
	CHEMBL1096882	D011141	FLUDARABINE PHOSPHATE	Polyuria	0	Never tested	0.00383878	D008228	Lymphoma, Non-Hodgkin
	CHEMBL1096882	D007762	FLUDARABINE PHOSPHATE	Labyrinthitis	0	Never tested	0.00431151	D008228	Lymphoma, Non-Hodgkin
	CHEMBL1096882	D019966	FLUDARABINE PHOSPHATE	Substance-Related Disorders	0	Never tested	0.00450962	D008228	Lymphoma, Non-Hodgkin
	CHEMBL1096882	D015155	FLUDARABINE PHOSPHATE	Esophageal Spasm, Diffuse	0	Never tested	0.00107518	D008228	Lymphoma, Non-Hodgkin
	CHEMBL1096885	D001289	VALRUBICIN	Attention Deficit Disorder with Hyperactivity	0	Never tested	0.00119742	D001749	Urinary Bladder Neoplasms
	CHEMBL1096885	D001008	VALRUBICIN	Anxiety Disorders	0	Never tested	0.000982821	D001749	Urinary Bladder Neoplasms
	CHEMBL1096885	D010300	VALRUBICIN	Parkinson Disease	0	Never tested	0.00158097	D001749	Urinary Bladder Neoplasms
	CHEMBL1096885	D008268	VALRUBICIN	Macular Degeneration	0	Never tested	0.00105957	D001749	Urinary Bladder Neoplasms
	CHEMBL1096885	D034381	VALRUBICIN	Hearing Loss	0	Never tested	0.00115011	D001749	Urinary Bladder Neoplasms
	CHEMBL1096885	D065631	VALRUBICIN	Rhinitis, Allergic	0	Never tested	0.00122028	D001749	Urinary Bladder Neoplasms
	CHEMBL1096885	D002386	VALRUBICIN	Cataract	0	Never tested	0.000931848	D001749	Urinary Bladder Neoplasms
	CHEMBL1096885	D007319	VALRUBICIN	Sleep Initiation and Maintenance Disorders	0	Never tested	0.00105917	D001749	Urinary Bladder Neoplasms
	CHEMBL1096885	D009290	VALRUBICIN	Narcolepsy	0	Never tested	0.00121202	D001749	Urinary Bladder Neoplasms
	CHEMBL1096885	D012559	VALRUBICIN	Schizophrenia	0	Never tested	0.00165758	D001749	Urinary Bladder Neoplasms
	CHEMBL1096885	D000067877	VALRUBICIN	Autism Spectrum Disorder	0	Never tested	0.00108956	D001749	Urinary Bladder Neoplasms
	CHEMBL1096885	D009771	VALRUBICIN	Obsessive-Compulsive Disorder	0	Never tested	0.00116469	D001749	Urinary Bladder Neoplasms
	CHEMBL1096885	D000544	VALRUBICIN	Alzheimer Disease	0	Never tested	0.000866619	D001749	Urinary Bladder Neoplasms
	CHEMBL1096885	D004827	VALRUBICIN	Epilepsy	0	Never tested	0.0012697	D001749	Urinary Bladder Neoplasms
	CHEMBL1096885	D005901	VALRUBICIN	Glaucoma	0	Never tested	0.000951999	D001749	Urinary Bladder Neoplasms
	CHEMBL1096885	D003863	VALRUBICIN	Depression	0	Never tested	0.000841348	D001749	Urinary Bladder Neoplasms
	CHEMBL1096885	D012852	VALRUBICIN	Sinusitis	0	Never tested	0.0010289	D001749	Urinary Bladder Neoplasms
	CHEMBL1096885	D002481	VALRUBICIN	Cellulitis	0	Never tested	0.0034769	D001749	Urinary Bladder Neoplasms
	CHEMBL1096885	D014717	VALRUBICIN	Vertigo	0	Never tested	0.00105456	D001749	Urinary Bladder Neoplasms
	CHEMBL1096885	D007766	VALRUBICIN	Lacrimal Apparatus Diseases	0	Never tested	0.00298994	D001749	Urinary Bladder Neoplasms
	CHEMBL1096885	D015352	VALRUBICIN	Dry Eye Syndromes	0	Never tested	0.00111994	D001749	Urinary Bladder Neoplasms
	CHEMBL1096885	D015837	VALRUBICIN	Vestibular Diseases	0	Never tested	0.00159796	D001749	Urinary Bladder Neoplasms
	CHEMBL1096885	D012163	VALRUBICIN	Retinal Detachment	0	Never tested	0.00120026	D001749	Urinary Bladder Neoplasms
	CHEMBL1096885	D000083242	VALRUBICIN	Ischemic Stroke	0	Never tested	0.00105575	D001749	Urinary Bladder Neoplasms
	CHEMBL1096885	D003731	VALRUBICIN	Dental Caries	0	Never tested	0.00123322	D001749	Urinary Bladder Neoplasms
	CHEMBL1096885	D007762	VALRUBICIN	Labyrinthitis	0	Never tested	0.00354088	D001749	Urinary Bladder Neoplasms
	CHEMBL1096885	D010031	VALRUBICIN	Otitis	0	Never tested	0.00119191	D001749	Urinary Bladder Neoplasms
	CHEMBL1098	D015228	BUPIVACAINE	Hypertriglyceridemia	0	Never tested	0.000937298	D006547	Hernia
	CHEMBL1098	D009765	BUPIVACAINE	Obesity	0	Phase unknown	0.000958077	D006547	Hernia
	CHEMBL1098	D008268	BUPIVACAINE	Macular Degeneration	0	Never tested	0.000732689	D006547	Hernia
	CHEMBL1098	D034381	BUPIVACAINE	Hearing Loss	0	Never tested	0.00107931	D006547	Hernia
	CHEMBL1098	D065631	BUPIVACAINE	Rhinitis, Allergic	0	Never tested	0.00116716	D006547	Hernia
	CHEMBL1098	D001249	BUPIVACAINE	Asthma	0	Never tested	0.000765265	D006547	Hernia
	CHEMBL1098	D004485	BUPIVACAINE	Eczema	0	Never tested	0.000756973	D006547	Hernia
	CHEMBL1098	D006937	BUPIVACAINE	Hypercholesterolemia	0	Never tested	0.000738327	D006547	Hernia
	CHEMBL1098	D012626	BUPIVACAINE	Sebaceous Gland Neoplasms	0	Status unknown	0.000974225	D006547	Hernia
	CHEMBL1098	D002280	BUPIVACAINE	Carcinoma, Basal Cell	0	Never tested	0.00064137	D006547	Hernia
	CHEMBL1098	D002386	BUPIVACAINE	Cataract	0	Phase unknown	0.000841597	D006547	Hernia
	CHEMBL1098	D009203	BUPIVACAINE	Myocardial Infarction	0	Never tested	0.00100434	D006547	Hernia
	CHEMBL1098	D003922	BUPIVACAINE	Diabetes Mellitus, Type 1	0	Never tested	0.000674461	D006547	Hernia
	CHEMBL1098	D014820	BUPIVACAINE	Vitiligo	0	Never tested	0.00117146	D006547	Hernia
	CHEMBL1098	D009798	BUPIVACAINE	Ocular Hypertension	0	Never tested	0.00120223	D006547	Hernia
	CHEMBL1098	D008180	BUPIVACAINE	Lupus Erythematosus, Systemic	0	Never tested	0.000811971	D006547	Hernia
	CHEMBL1098	D003924	BUPIVACAINE	Diabetes Mellitus, Type 2	0	Never tested	0.000791963	D006547	Hernia
	CHEMBL1098	D004827	BUPIVACAINE	Epilepsy	0	Phase unknown	0.00112654	D006547	Hernia
	CHEMBL1098	D005901	BUPIVACAINE	Glaucoma	0	Never tested	0.00114689	D006547	Hernia
	CHEMBL1098	D055623	BUPIVACAINE	Keratosis, Actinic	0	Never tested	0.000993592	D006547	Hernia
	CHEMBL1098	D001991	BUPIVACAINE	Bronchitis	0	Never tested	0.00104842	D006547	Hernia
	CHEMBL1098	D008175	BUPIVACAINE	Lung Neoplasms	0	Phase unknown	0.000718556	D006547	Hernia
	CHEMBL1098	D008545	BUPIVACAINE	Melanoma	0	Phase unknown	0.00867025	D006547	Hernia
	CHEMBL1098	D002294	BUPIVACAINE	Carcinoma, Squamous Cell	0	Never tested	0.000585197	D006547	Hernia
	CHEMBL1098	D016883	BUPIVACAINE	Diabetic Ketoacidosis	0	Never tested	0.000809278	D006547	Hernia
	CHEMBL1098	D002544	BUPIVACAINE	Cerebral Infarction	0	Never tested	0.00396039	D006547	Hernia
	CHEMBL1098	D007022	BUPIVACAINE	Hypotension	0	Phase unknown	0.00238502	D006547	Hernia
	CHEMBL1098	D012852	BUPIVACAINE	Sinusitis	0	Phase II	0.000989656	D006547	Hernia
	CHEMBL1098	D011537	BUPIVACAINE	Pruritus	0	Phase unknown	0.00434625	D006547	Hernia
	CHEMBL1098	D008010	BUPIVACAINE	Lichen Planus	0	Never tested	0.00126372	D006547	Hernia
	CHEMBL1098	D017492	BUPIVACAINE	Keratosis, Seborrheic	0	Never tested	0.000905707	D006547	Hernia
	CHEMBL1098	D007676	BUPIVACAINE	Kidney Failure, Chronic	0	Phase III	0.000893749	D006547	Hernia
	CHEMBL1098	D005076	BUPIVACAINE	Exanthema	0	Never tested	0.00795955	D006547	Hernia
	CHEMBL1098	D014717	BUPIVACAINE	Vertigo	0	Never tested	0.00102455	D006547	Hernia
	CHEMBL1098	D007766	BUPIVACAINE	Lacrimal Apparatus Diseases	0	Phase II	0.00215097	D006547	Hernia
	CHEMBL1098	D000152	BUPIVACAINE	Acne Vulgaris	0	Never tested	0.00526279	D006547	Hernia
	CHEMBL1098	D015352	BUPIVACAINE	Dry Eye Syndromes	0	Never tested	0.000874122	D006547	Hernia
	CHEMBL1098	D010998	BUPIVACAINE	Pleurisy	0	Never tested	0.00353312	D006547	Hernia
	CHEMBL1098	D011565	BUPIVACAINE	Psoriasis	0	Never tested	0.000716294	D006547	Hernia
	CHEMBL1098	D012163	BUPIVACAINE	Retinal Detachment	0	Phase unknown	0.000849501	D006547	Hernia
	CHEMBL1098	D006042	BUPIVACAINE	Goiter	0	Phase II	0.000965512	D006547	Hernia
	CHEMBL1098	D002546	BUPIVACAINE	Ischemic Attack, Transient	0	Never tested	0.0031779	D006547	Hernia
	CHEMBL1098	D000083242	BUPIVACAINE	Ischemic Stroke	0	Never tested	0.00122937	D006547	Hernia
	CHEMBL1098	D013921	BUPIVACAINE	Thrombocytopenia	0	Never tested	0.00251871	D006547	Hernia
	CHEMBL1098	D007762	BUPIVACAINE	Labyrinthitis	0	Never tested	0.003526	D006547	Hernia
	CHEMBL1098	D016491	BUPIVACAINE	Peripheral Vascular Diseases	0	Phase III	0.0033105	D006547	Hernia
	CHEMBL1098	D014581	BUPIVACAINE	Urticaria	0	Never tested	0.00104647	D006547	Hernia
	CHEMBL1098	D010031	BUPIVACAINE	Otitis	0	Never tested	0.00110496	D006547	Hernia
	CHEMBL1098319	D013771	2-MERCAPTOETHANESULFONIC ACID	Tetralogy of Fallot	0	Never tested	0.00108079	D003556	Cystitis
	CHEMBL1098319	D017098	2-MERCAPTOETHANESULFONIC ACID	IgA Deficiency	0	Status unknown	0.00106281	D003556	Cystitis
	CHEMBL1098319	D008268	2-MERCAPTOETHANESULFONIC ACID	Macular Degeneration	0	Never tested	0.000898289	D003556	Cystitis
	CHEMBL1098319	D000505	2-MERCAPTOETHANESULFONIC ACID	Alopecia	0	Never tested	0.00090879	D003556	Cystitis
	CHEMBL1098319	D008881	2-MERCAPTOETHANESULFONIC ACID	Migraine Disorders	0	Never tested	0.0010951	D003556	Cystitis
	CHEMBL1098319	D012626	2-MERCAPTOETHANESULFONIC ACID	Sebaceous Gland Neoplasms	0	Status unknown	0.000990464	D003556	Cystitis
	CHEMBL1098319	D001943	2-MERCAPTOETHANESULFONIC ACID	Breast Neoplasms	0	Phase III	0.0038494	D013921	Thrombocytopenia
	CHEMBL1098319	D014029	2-MERCAPTOETHANESULFONIC ACID	Tobacco Use Disorder	0	Never tested	0.00106626	D003556	Cystitis
	CHEMBL1098319	D000076385	2-MERCAPTOETHANESULFONIC ACID	Diverticular Diseases	0	Never tested	0.00122123	D003556	Cystitis
	CHEMBL1098319	D009798	2-MERCAPTOETHANESULFONIC ACID	Ocular Hypertension	0	Never tested	0.000855633	D003556	Cystitis
	CHEMBL1098319	D001714	2-MERCAPTOETHANESULFONIC ACID	Bipolar Disorder	0	Never tested	0.000858884	D013921 ||| D003556	Thrombocytopenia ||| Cystitis
	CHEMBL1098319	D001281	2-MERCAPTOETHANESULFONIC ACID	Atrial Fibrillation	0	Never tested	0.00481625	D003556	Cystitis
	CHEMBL1098319	D000380	2-MERCAPTOETHANESULFONIC ACID	Agranulocytosis	0	Never tested	0.00423785	D003556	Cystitis
	CHEMBL1098319	D012893	2-MERCAPTOETHANESULFONIC ACID	Sleep Wake Disorders	0	Never tested	0.00107343	D013921 ||| D003556	Thrombocytopenia ||| Cystitis
	CHEMBL1098319	D006429	2-MERCAPTOETHANESULFONIC ACID	Hemiplegia	0	Never tested	0.00201746	D013921 ||| D003556	Thrombocytopenia ||| Cystitis
	CHEMBL1098319	D013345	2-MERCAPTOETHANESULFONIC ACID	Subarachnoid Hemorrhage	0	Never tested	0.000794961	D003556	Cystitis
	CHEMBL1098319	D002543	2-MERCAPTOETHANESULFONIC ACID	Cerebral Hemorrhage	0	Never tested	0.00114144	D003556	Cystitis
	CHEMBL1098319	D010689	2-MERCAPTOETHANESULFONIC ACID	Phlebitis	0	Never tested	0.00241255	D003556	Cystitis
	CHEMBL1098319	D011030	2-MERCAPTOETHANESULFONIC ACID	Pneumothorax	0	Never tested	0.00116998	D013921 ||| D003556	Thrombocytopenia ||| Cystitis
	CHEMBL1098319	D014060	2-MERCAPTOETHANESULFONIC ACID	Tongue Diseases	0	Status unknown	0.0050076	D013921	Thrombocytopenia
	CHEMBL1098319	D008010	2-MERCAPTOETHANESULFONIC ACID	Lichen Planus	0	Never tested	0.0029127	D013921	Thrombocytopenia
	CHEMBL1098319	D011470	2-MERCAPTOETHANESULFONIC ACID	Prostatic Hyperplasia	0	Never tested	0.00229568	D013921	Thrombocytopenia
	CHEMBL1098319	D005348	2-MERCAPTOETHANESULFONIC ACID	Fibrocystic Breast Disease	0	Never tested	0.00391324	D013921	Thrombocytopenia
	CHEMBL1098319	D006177	2-MERCAPTOETHANESULFONIC ACID	Gynecomastia	0	Never tested	0.00396379	D013921	Thrombocytopenia
	CHEMBL1098319	D003680	2-MERCAPTOETHANESULFONIC ACID	Deglutition Disorders	0	Never tested	0.00478791	D013921 ||| D003556	Thrombocytopenia ||| Cystitis
	CHEMBL1098319	D014717	2-MERCAPTOETHANESULFONIC ACID	Vertigo	0	Never tested	0.00114989	D013921 ||| D003556	Thrombocytopenia ||| Cystitis
	CHEMBL1098319	D013575	2-MERCAPTOETHANESULFONIC ACID	Syncope	0	Never tested	0.00387291	D013921 ||| D003556	Thrombocytopenia ||| Cystitis
	CHEMBL1098319	D006547	2-MERCAPTOETHANESULFONIC ACID	Hernia	0	Never tested	0.00337283	D013921	Thrombocytopenia
	CHEMBL1098319	D000647	2-MERCAPTOETHANESULFONIC ACID	Amnesia	0	Never tested	0.00115409	D013921 ||| D003556	Thrombocytopenia ||| Cystitis
	CHEMBL1098319	D015837	2-MERCAPTOETHANESULFONIC ACID	Vestibular Diseases	0	Never tested	0.00374498	D003556	Cystitis
	CHEMBL1098319	D005705	2-MERCAPTOETHANESULFONIC ACID	Gallbladder Diseases	0	Never tested	0.00111584	D013921 ||| D003556	Thrombocytopenia ||| Cystitis
	CHEMBL1098319	D001851	2-MERCAPTOETHANESULFONIC ACID	Bone Diseases, Metabolic	0	Never tested	0.00253039	D013921 ||| D003556	Thrombocytopenia ||| Cystitis
	CHEMBL1098319	D010024	2-MERCAPTOETHANESULFONIC ACID	Osteoporosis	0	Never tested	0.00101263	D003556	Cystitis
	CHEMBL1098319	D009443	2-MERCAPTOETHANESULFONIC ACID	Neuritis	0	Never tested	0.00201832	D013921	Thrombocytopenia
	CHEMBL1098319	D010538	2-MERCAPTOETHANESULFONIC ACID	Peritonitis	0	Never tested	0.00376405	D013921	Thrombocytopenia
	CHEMBL1098319	D012393	2-MERCAPTOETHANESULFONIC ACID	Rosacea	0	Never tested	0.000974361	D013921 ||| D003556	Thrombocytopenia ||| Cystitis
	CHEMBL1098319	D010001	2-MERCAPTOETHANESULFONIC ACID	Osteitis Deformans	0	Never tested	0.00110759	D003556	Cystitis
	CHEMBL1098319	D007762	2-MERCAPTOETHANESULFONIC ACID	Labyrinthitis	0	Never tested	0.0030101	D013921	Thrombocytopenia
	CHEMBL1098319	D012878	2-MERCAPTOETHANESULFONIC ACID	Skin Neoplasms	0	Never tested	0.00385902	D013921	Thrombocytopenia
	CHEMBL1098319	D009260	2-MERCAPTOETHANESULFONIC ACID	Nail Diseases	0	Never tested	0.0038924	D013921 ||| D003556	Thrombocytopenia ||| Cystitis
	CHEMBL1098319	D011111	2-MERCAPTOETHANESULFONIC ACID	Polymyalgia Rheumatica	0	Never tested	0.00433877	D013921 ||| D003556	Thrombocytopenia ||| Cystitis
	CHEMBL1098319	D019966	2-MERCAPTOETHANESULFONIC ACID	Substance-Related Disorders	0	Never tested	0.00202025	D013921 ||| D003556	Thrombocytopenia ||| Cystitis
	CHEMBL11	D013771	IMIPRAMINE	Tetralogy of Fallot	0	Never tested	0.00180156	D001289	Attention Deficit Disorder with Hyperactivity
	CHEMBL11	D003424	IMIPRAMINE	Crohn Disease	0	Never tested	0.00128046	D001289 ||| D000437 ||| D003863	Attention Deficit Disorder with Hyperactivity ||| Alcoholism ||| Depression
	CHEMBL11	D002761	IMIPRAMINE	Cholangitis	0	Never tested	0.000751208	D003863	Depression
	CHEMBL11	D017098	IMIPRAMINE	IgA Deficiency	0	Status unknown	0.000609497	D001289 ||| D000437 ||| D003863	Attention Deficit Disorder with Hyperactivity ||| Alcoholism ||| Depression
	CHEMBL11	D000505	IMIPRAMINE	Alopecia	0	Never tested	0.00988467	D001289 ||| D000437 ||| D003863	Attention Deficit Disorder with Hyperactivity ||| Alcoholism ||| Depression
	CHEMBL11	D012626	IMIPRAMINE	Sebaceous Gland Neoplasms	0	Status unknown	0.0016891	D001289 ||| D000437 ||| D003863	Attention Deficit Disorder with Hyperactivity ||| Alcoholism ||| Depression
	CHEMBL11	D001943	IMIPRAMINE	Breast Neoplasms	0	Phase I	0.00094033	D001289 ||| D000437 ||| D003863	Attention Deficit Disorder with Hyperactivity ||| Alcoholism ||| Depression
	CHEMBL11	D000230	IMIPRAMINE	Adenocarcinoma	0	Never tested	0.000969328	D000437 ||| D003863	Alcoholism ||| Depression
	CHEMBL11	D012005	IMIPRAMINE	Rectal Prolapse	0	Status unknown	0.00109835	D001289 ||| D003863	Attention Deficit Disorder with Hyperactivity ||| Depression
	CHEMBL11	D000076385	IMIPRAMINE	Diverticular Diseases	0	Never tested	0.00777435	D001289 ||| D000437 ||| D003863	Attention Deficit Disorder with Hyperactivity ||| Alcoholism ||| Depression
	CHEMBL11	D009447	IMIPRAMINE	Neuroblastoma	0	Never tested	0.0212536	D001289 ||| D000437 ||| D003863	Attention Deficit Disorder with Hyperactivity ||| Alcoholism ||| Depression
	CHEMBL11	D051436	IMIPRAMINE	Renal Insufficiency, Chronic	0	Never tested	0.00079385	D001289	Attention Deficit Disorder with Hyperactivity
	CHEMBL11	D001281	IMIPRAMINE	Atrial Fibrillation	0	Never tested	0.000840056	D001289	Attention Deficit Disorder with Hyperactivity
	CHEMBL11	D008228	IMIPRAMINE	Lymphoma, Non-Hodgkin	0	Never tested	0.264276	D001289 ||| D000437 ||| D003863	Attention Deficit Disorder with Hyperactivity ||| Alcoholism ||| Depression
	CHEMBL11	D001749	IMIPRAMINE	Urinary Bladder Neoplasms	0	Never tested	0.000972599	D001289 ||| D003863	Attention Deficit Disorder with Hyperactivity ||| Depression
	CHEMBL11	D000380	IMIPRAMINE	Agranulocytosis	0	Never tested	0.00304545	D003863	Depression
	CHEMBL11	D010689	IMIPRAMINE	Phlebitis	0	Never tested	0.00461779	D003863	Depression
	CHEMBL11	D010996	IMIPRAMINE	Pleural Effusion	0	Never tested	0.0016027	D003863	Depression
	CHEMBL11	D011030	IMIPRAMINE	Pneumothorax	0	Never tested	0.00103232	D001289 ||| D000437 ||| D003863	Attention Deficit Disorder with Hyperactivity ||| Alcoholism ||| Depression
	CHEMBL11	D002764	IMIPRAMINE	Cholecystitis	0	Never tested	0.00191451	D001289 ||| D003863	Attention Deficit Disorder with Hyperactivity ||| Depression
	CHEMBL11	D008010	IMIPRAMINE	Lichen Planus	0	Never tested	0.000834083	D001289 ||| D000437 ||| D003863	Attention Deficit Disorder with Hyperactivity ||| Alcoholism ||| Depression
	CHEMBL11	D011470	IMIPRAMINE	Prostatic Hyperplasia	0	Never tested	0.000888991	D001289 ||| D000437 ||| D003863	Attention Deficit Disorder with Hyperactivity ||| Alcoholism ||| Depression
	CHEMBL11	D011472	IMIPRAMINE	Prostatitis	0	Never tested	0.00280582	D003863	Depression
	CHEMBL11	D005348	IMIPRAMINE	Fibrocystic Breast Disease	0	Never tested	0.00257485	D003863	Depression
	CHEMBL11	D006177	IMIPRAMINE	Gynecomastia	0	Never tested	0.00186589	D001289 ||| D000437 ||| D003863	Attention Deficit Disorder with Hyperactivity ||| Alcoholism ||| Depression
	CHEMBL11	D006689	IMIPRAMINE	Hodgkin Disease	0	Never tested	0.0203487	D001289 ||| D000437 ||| D003863	Attention Deficit Disorder with Hyperactivity ||| Alcoholism ||| Depression
	CHEMBL11	D008113	IMIPRAMINE	Liver Neoplasms	0	Never tested	0.0010218	D001289 ||| D003863	Attention Deficit Disorder with Hyperactivity ||| Depression
	CHEMBL11	D007951	IMIPRAMINE	Leukemia, Myeloid	0	Never tested	0.00336304	D003863	Depression
	CHEMBL11	D005705	IMIPRAMINE	Gallbladder Diseases	0	Never tested	0.00139242	D001289 ||| D000437 ||| D003863	Attention Deficit Disorder with Hyperactivity ||| Alcoholism ||| Depression
	CHEMBL11	D010538	IMIPRAMINE	Peritonitis	0	Never tested	0.00103006	D001289 ||| D003863	Attention Deficit Disorder with Hyperactivity ||| Depression
	CHEMBL11	D011565	IMIPRAMINE	Psoriasis	0	Never tested	0.00478354	D000437 ||| D003863	Alcoholism ||| Depression
	CHEMBL11	D012393	IMIPRAMINE	Rosacea	0	Never tested	0.00108366	D001289 ||| D000437 ||| D003863	Attention Deficit Disorder with Hyperactivity ||| Alcoholism ||| Depression
	CHEMBL11	D010001	IMIPRAMINE	Osteitis Deformans	0	Never tested	0.00092585	D001289 ||| D000437 ||| D003863	Attention Deficit Disorder with Hyperactivity ||| Alcoholism ||| Depression
	CHEMBL11	D012878	IMIPRAMINE	Skin Neoplasms	0	Never tested	0.00296717	D003863	Depression
	CHEMBL11	D009260	IMIPRAMINE	Nail Diseases	0	Never tested	0.012652	D003863	Depression
	CHEMBL11	D011111	IMIPRAMINE	Polymyalgia Rheumatica	0	Never tested	0.0031601	D003863	Depression
	CHEMBL1100	D003424	PARAMETHADIONE	Crohn Disease	0	Never tested	0.00109863	D004827	Epilepsy
	CHEMBL1100	D002761	PARAMETHADIONE	Cholangitis	0	Never tested	0.000914472	D004827	Epilepsy
	CHEMBL1100	D017098	PARAMETHADIONE	IgA Deficiency	0	Status unknown	0.00124538	D004827	Epilepsy
	CHEMBL1100	D000505	PARAMETHADIONE	Alopecia	0	Never tested	0.000596696	D004827	Epilepsy
	CHEMBL1100	D001943	PARAMETHADIONE	Breast Neoplasms	0	Never tested	0.000578363	D004827	Epilepsy
	CHEMBL1100	D000230	PARAMETHADIONE	Adenocarcinoma	0	Never tested	0.00070276	D004827	Epilepsy
	CHEMBL1100	D012005	PARAMETHADIONE	Rectal Prolapse	0	Status unknown	0.000850929	D004827	Epilepsy
	CHEMBL1100	D005756	PARAMETHADIONE	Gastritis	0	Never tested	0.000574237	D004827	Epilepsy
	CHEMBL1100	D000076385	PARAMETHADIONE	Diverticular Diseases	0	Never tested	0.000682218	D004827	Epilepsy
	CHEMBL1100	D009447	PARAMETHADIONE	Neuroblastoma	0	Never tested	0.00122619	D004827	Epilepsy
	CHEMBL1100	D008228	PARAMETHADIONE	Lymphoma, Non-Hodgkin	0	Never tested	0.0010982	D004827	Epilepsy
	CHEMBL1100	D001749	PARAMETHADIONE	Urinary Bladder Neoplasms	0	Never tested	0.00114734	D004827	Epilepsy
	CHEMBL1100	D000380	PARAMETHADIONE	Agranulocytosis	0	Never tested	0.0022842	D004827	Epilepsy
	CHEMBL1100	D010689	PARAMETHADIONE	Phlebitis	0	Never tested	0.00488031	D004827	Epilepsy
	CHEMBL1100	D010996	PARAMETHADIONE	Pleural Effusion	0	Never tested	0.00414392	D004827	Epilepsy
	CHEMBL1100	D011030	PARAMETHADIONE	Pneumothorax	0	Never tested	0.0011937	D004827	Epilepsy
	CHEMBL1100	D002764	PARAMETHADIONE	Cholecystitis	0	Never tested	0.000930333	D004827	Epilepsy
	CHEMBL1100	D008010	PARAMETHADIONE	Lichen Planus	0	Never tested	0.00143823	D004827	Epilepsy
	CHEMBL1100	D011470	PARAMETHADIONE	Prostatic Hyperplasia	0	Never tested	0.00113021	D004827	Epilepsy
	CHEMBL1100	D011472	PARAMETHADIONE	Prostatitis	0	Never tested	0.00405108	D004827	Epilepsy
	CHEMBL1100	D005348	PARAMETHADIONE	Fibrocystic Breast Disease	0	Never tested	0.00229538	D004827	Epilepsy
	CHEMBL1100	D006177	PARAMETHADIONE	Gynecomastia	0	Never tested	0.00104001	D004827	Epilepsy
	CHEMBL1100	D006471	PARAMETHADIONE	Gastrointestinal Hemorrhage	0	Never tested	0.00244452	D004827	Epilepsy
	CHEMBL1100	D010437	PARAMETHADIONE	Peptic Ulcer	0	Never tested	0.00108279	D004827	Epilepsy
	CHEMBL1100	D006547	PARAMETHADIONE	Hernia	0	Never tested	0.00100503	D004827	Epilepsy
	CHEMBL1100	D006689	PARAMETHADIONE	Hodgkin Disease	0	Never tested	0.00108097	D004827	Epilepsy
	CHEMBL1100	D008113	PARAMETHADIONE	Liver Neoplasms	0	Never tested	0.00127042	D004827	Epilepsy
	CHEMBL1100	D010051	PARAMETHADIONE	Ovarian Neoplasms	0	Never tested	0.000766299	D004827	Epilepsy
	CHEMBL1100	D007951	PARAMETHADIONE	Leukemia, Myeloid	0	Never tested	0.0018883	D004827	Epilepsy
	CHEMBL1100	D003248	PARAMETHADIONE	Constipation	0	Never tested	0.000954932	D004827	Epilepsy
	CHEMBL1100	D004381	PARAMETHADIONE	Duodenal Ulcer	0	Never tested	0.00125262	D004827	Epilepsy
	CHEMBL1100	D005705	PARAMETHADIONE	Gallbladder Diseases	0	Never tested	0.00107316	D004827	Epilepsy
	CHEMBL1100	D010538	PARAMETHADIONE	Peritonitis	0	Never tested	0.000968537	D004827	Epilepsy
	CHEMBL1100	D012393	PARAMETHADIONE	Rosacea	0	Never tested	0.000800512	D004827	Epilepsy
	CHEMBL1100	D010001	PARAMETHADIONE	Osteitis Deformans	0	Never tested	0.00112257	D004827	Epilepsy
	CHEMBL1100	D012878	PARAMETHADIONE	Skin Neoplasms	0	Never tested	0.00387361	D004827	Epilepsy
	CHEMBL1100	D009260	PARAMETHADIONE	Nail Diseases	0	Never tested	0.00923687	D004827	Epilepsy
	CHEMBL1100	D011111	PARAMETHADIONE	Polymyalgia Rheumatica	0	Never tested	0.00458244	D004827	Epilepsy
	CHEMBL1101	D003424	BIPERIDEN	Crohn Disease	0	Never tested	0.00335654	D010300	Parkinson Disease
	CHEMBL1101	D017098	BIPERIDEN	IgA Deficiency	0	Status unknown	0.000686619	D010300	Parkinson Disease
	CHEMBL1101	D000505	BIPERIDEN	Alopecia	0	Never tested	0.00050764	D010300	Parkinson Disease
	CHEMBL1101	D012626	BIPERIDEN	Sebaceous Gland Neoplasms	0	Status unknown	0.000695991	D010300	Parkinson Disease
	CHEMBL1101	D001943	BIPERIDEN	Breast Neoplasms	0	Never tested	0.00117099	D010300	Parkinson Disease
	CHEMBL1101	D012005	BIPERIDEN	Rectal Prolapse	0	Status unknown	0.000510734	D010300	Parkinson Disease
	CHEMBL1101	D000076385	BIPERIDEN	Diverticular Diseases	0	Never tested	0.000841308	D010300	Parkinson Disease
	CHEMBL1101	D009447	BIPERIDEN	Neuroblastoma	0	Never tested	0.0019049	D010300	Parkinson Disease
	CHEMBL1101	D001281	BIPERIDEN	Atrial Fibrillation	0	Never tested	0.00499742	D010300	Parkinson Disease
	CHEMBL1101	D008228	BIPERIDEN	Lymphoma, Non-Hodgkin	0	Never tested	0.00454113	D010300	Parkinson Disease
	CHEMBL1101	D001749	BIPERIDEN	Urinary Bladder Neoplasms	0	Never tested	0.00169404	D010300	Parkinson Disease
	CHEMBL1101	D000380	BIPERIDEN	Agranulocytosis	0	Never tested	0.00119929	D010300	Parkinson Disease
	CHEMBL1101	D010689	BIPERIDEN	Phlebitis	0	Never tested	0.00442188	D010300	Parkinson Disease
	CHEMBL1101	D010996	BIPERIDEN	Pleural Effusion	0	Never tested	0.00279203	D010300	Parkinson Disease
	CHEMBL1101	D011030	BIPERIDEN	Pneumothorax	0	Never tested	0.000862303	D010300	Parkinson Disease
	CHEMBL1101	D002764	BIPERIDEN	Cholecystitis	0	Never tested	0.0023757	D010300	Parkinson Disease
	CHEMBL1101	D008010	BIPERIDEN	Lichen Planus	0	Never tested	0.189016	D010300	Parkinson Disease
	CHEMBL1101	D011470	BIPERIDEN	Prostatic Hyperplasia	0	Never tested	0.00197867	D010300	Parkinson Disease
	CHEMBL1101	D011472	BIPERIDEN	Prostatitis	0	Never tested	0.00128842	D010300	Parkinson Disease
	CHEMBL1101	D005348	BIPERIDEN	Fibrocystic Breast Disease	0	Never tested	0.00380351	D010300	Parkinson Disease
	CHEMBL1101	D006177	BIPERIDEN	Gynecomastia	0	Never tested	0.000906772	D010300	Parkinson Disease
	CHEMBL1101	D006689	BIPERIDEN	Hodgkin Disease	0	Never tested	0.000920352	D010300	Parkinson Disease
	CHEMBL1101	D008113	BIPERIDEN	Liver Neoplasms	0	Never tested	0.000867556	D010300	Parkinson Disease
	CHEMBL1101	D005705	BIPERIDEN	Gallbladder Diseases	0	Never tested	0.000650794	D010300	Parkinson Disease
	CHEMBL1101	D001851	BIPERIDEN	Bone Diseases, Metabolic	0	Never tested	0.00216836	D010300	Parkinson Disease
	CHEMBL1101	D010538	BIPERIDEN	Peritonitis	0	Never tested	0.00106985	D010300	Parkinson Disease
	CHEMBL1101	D012393	BIPERIDEN	Rosacea	0	Never tested	0.00101619	D010300	Parkinson Disease
	CHEMBL1101	D010001	BIPERIDEN	Osteitis Deformans	0	Never tested	0.000834632	D010300	Parkinson Disease
	CHEMBL1101	D012878	BIPERIDEN	Skin Neoplasms	0	Never tested	0.00169075	D010300	Parkinson Disease
	CHEMBL1101	D009260	BIPERIDEN	Nail Diseases	0	Never tested	0.00207613	D010300	Parkinson Disease
	CHEMBL1101	D011111	BIPERIDEN	Polymyalgia Rheumatica	0	Never tested	0.00443335	D010300	Parkinson Disease
	CHEMBL1102	D003424	GLUTETHIMIDE	Crohn Disease	0	Never tested	0.00151521	D007319	Sleep Initiation and Maintenance Disorders
	CHEMBL1102	D002761	GLUTETHIMIDE	Cholangitis	0	Never tested	0.000505166	D007319	Sleep Initiation and Maintenance Disorders
	CHEMBL1102	D017098	GLUTETHIMIDE	IgA Deficiency	0	Status unknown	0.000553423	D007319	Sleep Initiation and Maintenance Disorders
	CHEMBL1102	D000505	GLUTETHIMIDE	Alopecia	0	Never tested	0.00125944	D007319	Sleep Initiation and Maintenance Disorders
	CHEMBL1102	D012626	GLUTETHIMIDE	Sebaceous Gland Neoplasms	0	Status unknown	0.00590197	D007319	Sleep Initiation and Maintenance Disorders
	CHEMBL1102	D001943	GLUTETHIMIDE	Breast Neoplasms	0	Never tested	0.00656428	D007319	Sleep Initiation and Maintenance Disorders
	CHEMBL1102	D000230	GLUTETHIMIDE	Adenocarcinoma	0	Never tested	0.000719963	D007319	Sleep Initiation and Maintenance Disorders
	CHEMBL1102	D012005	GLUTETHIMIDE	Rectal Prolapse	0	Status unknown	0.00222576	D007319	Sleep Initiation and Maintenance Disorders
	CHEMBL1102	D000076385	GLUTETHIMIDE	Diverticular Diseases	0	Never tested	0.00881251	D007319	Sleep Initiation and Maintenance Disorders
	CHEMBL1102	D009447	GLUTETHIMIDE	Neuroblastoma	0	Never tested	0.00368424	D007319	Sleep Initiation and Maintenance Disorders
	CHEMBL1102	D008228	GLUTETHIMIDE	Lymphoma, Non-Hodgkin	0	Never tested	0.000894037	D007319	Sleep Initiation and Maintenance Disorders
	CHEMBL1102	D001749	GLUTETHIMIDE	Urinary Bladder Neoplasms	0	Never tested	0.000999468	D007319	Sleep Initiation and Maintenance Disorders
	CHEMBL1102	D000380	GLUTETHIMIDE	Agranulocytosis	0	Never tested	0.00128219	D007319	Sleep Initiation and Maintenance Disorders
	CHEMBL1102	D010689	GLUTETHIMIDE	Phlebitis	0	Never tested	0.00413259	D007319	Sleep Initiation and Maintenance Disorders
	CHEMBL1102	D010996	GLUTETHIMIDE	Pleural Effusion	0	Never tested	0.00371023	D007319	Sleep Initiation and Maintenance Disorders
	CHEMBL1102	D011030	GLUTETHIMIDE	Pneumothorax	0	Never tested	0.000934435	D007319	Sleep Initiation and Maintenance Disorders
	CHEMBL1102	D002764	GLUTETHIMIDE	Cholecystitis	0	Never tested	0.00200733	D007319	Sleep Initiation and Maintenance Disorders
	CHEMBL1102	D002481	GLUTETHIMIDE	Cellulitis	0	Never tested	0.00123564	D007319	Sleep Initiation and Maintenance Disorders
	CHEMBL1102	D008010	GLUTETHIMIDE	Lichen Planus	0	Never tested	0.000917478	D007319	Sleep Initiation and Maintenance Disorders
	CHEMBL1102	D011470	GLUTETHIMIDE	Prostatic Hyperplasia	0	Never tested	0.00233331	D007319	Sleep Initiation and Maintenance Disorders
	CHEMBL1102	D011472	GLUTETHIMIDE	Prostatitis	0	Never tested	0.00298794	D007319	Sleep Initiation and Maintenance Disorders
	CHEMBL1102	D005348	GLUTETHIMIDE	Fibrocystic Breast Disease	0	Never tested	0.00311939	D007319	Sleep Initiation and Maintenance Disorders
	CHEMBL1102	D006177	GLUTETHIMIDE	Gynecomastia	0	Never tested	0.00206427	D007319	Sleep Initiation and Maintenance Disorders
	CHEMBL1102	D006689	GLUTETHIMIDE	Hodgkin Disease	0	Never tested	0.000802238	D007319	Sleep Initiation and Maintenance Disorders
	CHEMBL1102	D008113	GLUTETHIMIDE	Liver Neoplasms	0	Never tested	0.000993173	D007319	Sleep Initiation and Maintenance Disorders
	CHEMBL1102	D007951	GLUTETHIMIDE	Leukemia, Myeloid	0	Never tested	0.00329392	D007319	Sleep Initiation and Maintenance Disorders
	CHEMBL1102	D005705	GLUTETHIMIDE	Gallbladder Diseases	0	Never tested	0.00273726	D007319	Sleep Initiation and Maintenance Disorders
	CHEMBL1102	D006073	GLUTETHIMIDE	Gout	0	Never tested	0.00249078	D007319	Sleep Initiation and Maintenance Disorders
	CHEMBL1102	D010538	GLUTETHIMIDE	Peritonitis	0	Never tested	0.126125	D007319	Sleep Initiation and Maintenance Disorders
	CHEMBL1102	D011565	GLUTETHIMIDE	Psoriasis	0	Never tested	0.00081484	D007319	Sleep Initiation and Maintenance Disorders
	CHEMBL1102	D012393	GLUTETHIMIDE	Rosacea	0	Never tested	0.00100591	D007319	Sleep Initiation and Maintenance Disorders
	CHEMBL1102	D010001	GLUTETHIMIDE	Osteitis Deformans	0	Never tested	0.0216583	D007319	Sleep Initiation and Maintenance Disorders
	CHEMBL1102	D012878	GLUTETHIMIDE	Skin Neoplasms	0	Never tested	0.00983363	D007319	Sleep Initiation and Maintenance Disorders
	CHEMBL1102	D009260	GLUTETHIMIDE	Nail Diseases	0	Never tested	0.00391415	D007319	Sleep Initiation and Maintenance Disorders
	CHEMBL1102	D011111	GLUTETHIMIDE	Polymyalgia Rheumatica	0	Never tested	0.0593931	D007319	Sleep Initiation and Maintenance Disorders
	CHEMBL1106	D008881	EPINASTINE	Migraine Disorders	0	Never tested	0.00464011	D011537	Pruritus
	CHEMBL1106	D001714	EPINASTINE	Bipolar Disorder	0	Never tested	0.00309891	D011537	Pruritus
	CHEMBL1106	D001281	EPINASTINE	Atrial Fibrillation	0	Never tested	0.00291401	D011537	Pruritus
	CHEMBL1106	D000380	EPINASTINE	Agranulocytosis	0	Never tested	0.00314115	D011537	Pruritus
	CHEMBL1106	D012893	EPINASTINE	Sleep Wake Disorders	0	Never tested	0.00357611	D011537	Pruritus
	CHEMBL1106	D006429	EPINASTINE	Hemiplegia	0	Never tested	0.00345838	D011537	Pruritus
	CHEMBL1106	D013345	EPINASTINE	Subarachnoid Hemorrhage	0	Never tested	0.0051481	D011537	Pruritus
	CHEMBL1106	D002543	EPINASTINE	Cerebral Hemorrhage	0	Never tested	0.00321428	D011537	Pruritus
	CHEMBL1106	D010689	EPINASTINE	Phlebitis	0	Never tested	0.00188277	D011537	Pruritus
	CHEMBL1106	D011030	EPINASTINE	Pneumothorax	0	Never tested	0.00366216	D011537	Pruritus
	CHEMBL1106	D002764	EPINASTINE	Cholecystitis	0	Never tested	0.00157709	D011537	Pruritus
	CHEMBL1106	D005348	EPINASTINE	Fibrocystic Breast Disease	0	Never tested	0.00328729	D011537	Pruritus
	CHEMBL1106	D006177	EPINASTINE	Gynecomastia	0	Never tested	0.00150823	D011537	Pruritus
	CHEMBL1106	D003680	EPINASTINE	Deglutition Disorders	0	Never tested	0.00454224	D011537	Pruritus
	CHEMBL1106	D013575	EPINASTINE	Syncope	0	Never tested	0.00331005	D011537	Pruritus
	CHEMBL1106	D006547	EPINASTINE	Hernia	0	Never tested	0.00398653	D011537	Pruritus
	CHEMBL1106	D008113	EPINASTINE	Liver Neoplasms	0	Never tested	0.0025703	D011537	Pruritus
	CHEMBL1106	D000647	EPINASTINE	Amnesia	0	Never tested	0.00395148	D011537	Pruritus
	CHEMBL1106	D005705	EPINASTINE	Gallbladder Diseases	0	Never tested	0.0026528	D011537	Pruritus
	CHEMBL1106	D001851	EPINASTINE	Bone Diseases, Metabolic	0	Never tested	0.00353473	D011537	Pruritus
	CHEMBL1106	D010024	EPINASTINE	Osteoporosis	0	Never tested	0.00320341	D011537	Pruritus
	CHEMBL1106	D009443	EPINASTINE	Neuritis	0	Never tested	0.00323069	D011537	Pruritus
	CHEMBL1106	D010538	EPINASTINE	Peritonitis	0	Never tested	0.00323738	D011537	Pruritus
	CHEMBL1106	D000075224	EPINASTINE	Cardiac Conduction System Disease	0	Never tested	0.00347698	D011537	Pruritus
	CHEMBL1106	D011111	EPINASTINE	Polymyalgia Rheumatica	0	Never tested	0.00383441	D011537	Pruritus
	CHEMBL1106	D019966	EPINASTINE	Substance-Related Disorders	0	Never tested	0.00359791	D011537	Pruritus
	CHEMBL1108	D001172	DROPERIDOL	Arthritis, Rheumatoid	0	Never tested	0.00121351	D001714	Bipolar Disorder
	CHEMBL1108	D003424	DROPERIDOL	Crohn Disease	0	Never tested	0.00181786	D001714	Bipolar Disorder
	CHEMBL1108	D003093	DROPERIDOL	Colitis, Ulcerative	0	Never tested	0.00105094	D001714	Bipolar Disorder
	CHEMBL1108	D015212	DROPERIDOL	Inflammatory Bowel Diseases	0	Never tested	0.00082241	D001714	Bipolar Disorder
	CHEMBL1108	D002761	DROPERIDOL	Cholangitis	0	Never tested	0.00106944	D001714	Bipolar Disorder
	CHEMBL1108	D019226	DROPERIDOL	Oral Ulcer	0	Never tested	0.00192375	D001714	Bipolar Disorder
	CHEMBL1108	D065631	DROPERIDOL	Rhinitis, Allergic	0	Never tested	0.004929	D001714	Bipolar Disorder
	CHEMBL1108	D001249	DROPERIDOL	Asthma	0	Never tested	0.0114958	D001714	Bipolar Disorder
	CHEMBL1108	D005764	DROPERIDOL	Gastroesophageal Reflux	0	Never tested	0.0619215	D001714	Bipolar Disorder
	CHEMBL1108	D004485	DROPERIDOL	Eczema	0	Never tested	0.000765889	D001714	Bipolar Disorder
	CHEMBL1108	D002280	DROPERIDOL	Carcinoma, Basal Cell	0	Never tested	0.00154413	D001714	Bipolar Disorder
	CHEMBL1108	D000230	DROPERIDOL	Adenocarcinoma	0	Never tested	0.000752491	D001714	Bipolar Disorder
	CHEMBL1108	D012005	DROPERIDOL	Rectal Prolapse	0	Status unknown	0.00094073	D001714	Bipolar Disorder
	CHEMBL1108	D005756	DROPERIDOL	Gastritis	0	Never tested	0.000688684	D001714	Bipolar Disorder
	CHEMBL1108	D002446	DROPERIDOL	Celiac Disease	0	Never tested	0.000900344	D001714	Bipolar Disorder
	CHEMBL1108	D008105	DROPERIDOL	Liver Cirrhosis, Biliary	0	Never tested	0.00110458	D001714	Bipolar Disorder
	CHEMBL1108	D014820	DROPERIDOL	Vitiligo	0	Never tested	0.0016828	D001714	Bipolar Disorder
	CHEMBL1108	D009447	DROPERIDOL	Neuroblastoma	0	Never tested	0.00073655	D001714	Bipolar Disorder
	CHEMBL1108	D008180	DROPERIDOL	Lupus Erythematosus, Systemic	0	Never tested	0.00247768	D001714	Bipolar Disorder
	CHEMBL1108	D013167	DROPERIDOL	Spondylitis, Ankylosing	0	Never tested	0.000504336	D001714	Bipolar Disorder
	CHEMBL1108	D000419	DROPERIDOL	Albuminuria	0	Never tested	0.00136439	D001714	Bipolar Disorder
	CHEMBL1108	D055623	DROPERIDOL	Keratosis, Actinic	0	Never tested	0.000848757	D001714	Bipolar Disorder
	CHEMBL1108	D001991	DROPERIDOL	Bronchitis	0	Never tested	0.103834	D001714	Bipolar Disorder
	CHEMBL1108	D008175	DROPERIDOL	Lung Neoplasms	0	Never tested	0.216706	D001714	Bipolar Disorder
	CHEMBL1108	D008545	DROPERIDOL	Melanoma	0	Never tested	0.000748261	D001714	Bipolar Disorder
	CHEMBL1108	D008228	DROPERIDOL	Lymphoma, Non-Hodgkin	0	Never tested	0.000619172	D001714	Bipolar Disorder
	CHEMBL1108	D002294	DROPERIDOL	Carcinoma, Squamous Cell	0	Never tested	0.000898665	D001714	Bipolar Disorder
	CHEMBL1108	D018798	DROPERIDOL	Anemia, Iron-Deficiency	0	Never tested	0.000867716	D001714	Bipolar Disorder
	CHEMBL1108	D000380	DROPERIDOL	Agranulocytosis	0	Never tested	0.00576182	D001714	Bipolar Disorder
	CHEMBL1108	D011655	DROPERIDOL	Pulmonary Embolism	0	Never tested	0.000753436	D001714	Bipolar Disorder
	CHEMBL1108	D010689	DROPERIDOL	Phlebitis	0	Never tested	0.00304781	D001714	Bipolar Disorder
	CHEMBL1108	D006484	DROPERIDOL	Hemorrhoids	0	Never tested	0.000710412	D001714	Bipolar Disorder
	CHEMBL1108	D012852	DROPERIDOL	Sinusitis	0	Never tested	0.000974419	D001714	Bipolar Disorder
	CHEMBL1108	D010996	DROPERIDOL	Pleural Effusion	0	Never tested	0.00335665	D001714	Bipolar Disorder
	CHEMBL1108	D004941	DROPERIDOL	Esophagitis	0	Never tested	0.00334026	D001714	Bipolar Disorder
	CHEMBL1108	D013276	DROPERIDOL	Stomach Ulcer	0	Never tested	0.00158058	D001714	Bipolar Disorder
	CHEMBL1108	D004415	DROPERIDOL	Dyspepsia	0	Never tested	0.00253945	D001714	Bipolar Disorder
	CHEMBL1108	D002769	DROPERIDOL	Cholelithiasis	0	Never tested	0.000680864	D001714	Bipolar Disorder
	CHEMBL1108	D002764	DROPERIDOL	Cholecystitis	0	Never tested	0.00345235	D001714	Bipolar Disorder
	CHEMBL1108	D010195	DROPERIDOL	Pancreatitis	0	Never tested	0.000923718	D001714	Bipolar Disorder
	CHEMBL1108	D008286	DROPERIDOL	Malabsorption Syndromes	0	Never tested	0.00428592	D001714	Bipolar Disorder
	CHEMBL1108	D002481	DROPERIDOL	Cellulitis	0	Never tested	0.00317863	D001714	Bipolar Disorder
	CHEMBL1108	D011537	DROPERIDOL	Pruritus	0	Never tested	0.00363031	D001714	Bipolar Disorder
	CHEMBL1108	D017492	DROPERIDOL	Keratosis, Seborrheic	0	Never tested	0.000948558	D001714	Bipolar Disorder
	CHEMBL1108	D011704	DROPERIDOL	Pyelonephritis	0	Never tested	0.0058972	D001714	Bipolar Disorder
	CHEMBL1108	D007676	DROPERIDOL	Kidney Failure, Chronic	0	Never tested	0.0011348	D001714	Bipolar Disorder
	CHEMBL1108	D003556	DROPERIDOL	Cystitis	0	Never tested	0.000955683	D001714	Bipolar Disorder
	CHEMBL1108	D011472	DROPERIDOL	Prostatitis	0	Never tested	0.0026369	D001714	Bipolar Disorder
	CHEMBL1108	D001201	DROPERIDOL	Ascites	0	Never tested	0.00352292	D001714	Bipolar Disorder
	CHEMBL1108	D005076	DROPERIDOL	Exanthema	0	Never tested	0.00357683	D001714	Bipolar Disorder
	CHEMBL1108	D006471	DROPERIDOL	Gastrointestinal Hemorrhage	0	Never tested	0.00245398	D001714	Bipolar Disorder
	CHEMBL1108	D010437	DROPERIDOL	Peptic Ulcer	0	Never tested	0.00118501	D001714	Bipolar Disorder
	CHEMBL1108	D005921	DROPERIDOL	Glomerulonephritis	0	Never tested	0.000965983	D001714	Bipolar Disorder
	CHEMBL1108	D006689	DROPERIDOL	Hodgkin Disease	0	Never tested	0.197623	D001714	Bipolar Disorder
	CHEMBL1108	D008113	DROPERIDOL	Liver Neoplasms	0	Never tested	0.177033	D001714	Bipolar Disorder
	CHEMBL1108	D010051	DROPERIDOL	Ovarian Neoplasms	0	Never tested	0.000616275	D001714	Bipolar Disorder
	CHEMBL1108	D011471	DROPERIDOL	Prostatic Neoplasms	0	Never tested	0.00108457	D001714	Bipolar Disorder
	CHEMBL1108	D007951	DROPERIDOL	Leukemia, Myeloid	0	Never tested	0.00194655	D001714	Bipolar Disorder
	CHEMBL1108	D000740	DROPERIDOL	Anemia	0	Never tested	0.00110217	D001714	Bipolar Disorder
	CHEMBL1108	D001064	DROPERIDOL	Appendicitis	0	Never tested	0.000716144	D001714	Bipolar Disorder
	CHEMBL1108	D004381	DROPERIDOL	Duodenal Ulcer	0	Never tested	0.00239502	D001714	Bipolar Disorder
	CHEMBL1108	D006073	DROPERIDOL	Gout	0	Never tested	0.153633	D001714	Bipolar Disorder
	CHEMBL1108	D043183	DROPERIDOL	Irritable Bowel Syndrome	0	Never tested	0.000834184	D001714	Bipolar Disorder
	CHEMBL1108	D010998	DROPERIDOL	Pleurisy	0	Never tested	0.00377614	D001714	Bipolar Disorder
	CHEMBL1108	D011565	DROPERIDOL	Psoriasis	0	Never tested	0.262303	D001714	Bipolar Disorder
	CHEMBL1108	D013921	DROPERIDOL	Thrombocytopenia	0	Never tested	0.00371501	D001714	Bipolar Disorder
	CHEMBL1108	D015179	DROPERIDOL	Colorectal Neoplasms	0	Never tested	0.000566013	D001714	Bipolar Disorder
	CHEMBL1108	D020246	DROPERIDOL	Venous Thrombosis	0	Never tested	0.000831018	D001714	Bipolar Disorder
	CHEMBL1108	D016055	DROPERIDOL	Urinary Retention	0	Never tested	0.00294688	D001714	Bipolar Disorder
	CHEMBL1108	D009260	DROPERIDOL	Nail Diseases	0	Never tested	0.00245077	D001714	Bipolar Disorder
	CHEMBL1108	D014581	DROPERIDOL	Urticaria	0	Never tested	0.000846612	D001714	Bipolar Disorder
	CHEMBL1108	D014648	DROPERIDOL	Varicose Veins	0	Never tested	0.0119889	D001714	Bipolar Disorder
	CHEMBL111	D003424	RIMONABANT	Crohn Disease	0	Never tested	0.0168115	D009765	Obesity
	CHEMBL111	D017098	RIMONABANT	IgA Deficiency	0	Status unknown	0.000621271	D009765	Obesity
	CHEMBL111	D014012	RIMONABANT	Tinnitus	0	Never tested	0.00789697	D009765	Obesity
	CHEMBL111	D000505	RIMONABANT	Alopecia	0	Never tested	0.000778555	D009765	Obesity
	CHEMBL111	D008881	RIMONABANT	Migraine Disorders	0	Never tested	0.000671237	D009765	Obesity
	CHEMBL111	D012626	RIMONABANT	Sebaceous Gland Neoplasms	0	Status unknown	0.00106693	D009765	Obesity
	CHEMBL111	D001943	RIMONABANT	Breast Neoplasms	0	Never tested	0.00123535	D009765	Obesity
	CHEMBL111	D012005	RIMONABANT	Rectal Prolapse	0	Status unknown	0.000573965	D009765	Obesity
	CHEMBL111	D014029	RIMONABANT	Tobacco Use Disorder	0	Phase II	0.000680914	D009765	Obesity
	CHEMBL111	D000076385	RIMONABANT	Diverticular Diseases	0	Never tested	0.00132718	D009765	Obesity
	CHEMBL111	D001281	RIMONABANT	Atrial Fibrillation	0	Never tested	0.00521139	D009765	Obesity
	CHEMBL111	D008228	RIMONABANT	Lymphoma, Non-Hodgkin	0	Never tested	0.00079261	D009765	Obesity
	CHEMBL111	D000380	RIMONABANT	Agranulocytosis	0	Never tested	0.00833897	D009765	Obesity
	CHEMBL111	D006429	RIMONABANT	Hemiplegia	0	Never tested	0.00367768	D009765	Obesity
	CHEMBL111	D010689	RIMONABANT	Phlebitis	0	Never tested	0.00258257	D009765	Obesity
	CHEMBL111	D010996	RIMONABANT	Pleural Effusion	0	Never tested	0.00491182	D009765	Obesity
	CHEMBL111	D011030	RIMONABANT	Pneumothorax	0	Never tested	0.00113756	D009765	Obesity
	CHEMBL111	D014060	RIMONABANT	Tongue Diseases	0	Status unknown	0.00321442	D009765	Obesity
	CHEMBL111	D002764	RIMONABANT	Cholecystitis	0	Never tested	0.017797	D009765	Obesity
	CHEMBL111	D008010	RIMONABANT	Lichen Planus	0	Never tested	0.0010196	D009765	Obesity
	CHEMBL111	D011470	RIMONABANT	Prostatic Hyperplasia	0	Never tested	0.0142959	D009765	Obesity
	CHEMBL111	D011472	RIMONABANT	Prostatitis	0	Never tested	0.00347221	D009765	Obesity
	CHEMBL111	D005348	RIMONABANT	Fibrocystic Breast Disease	0	Never tested	0.00186444	D009765	Obesity
	CHEMBL111	D003680	RIMONABANT	Deglutition Disorders	0	Never tested	0.005405	D009765	Obesity
	CHEMBL111	D013575	RIMONABANT	Syncope	0	Never tested	0.00426169	D009765	Obesity
	CHEMBL111	D006547	RIMONABANT	Hernia	0	Never tested	0.00098056	D009765	Obesity
	CHEMBL111	D000647	RIMONABANT	Amnesia	0	Never tested	0.000954641	D009765	Obesity
	CHEMBL111	D005705	RIMONABANT	Gallbladder Diseases	0	Never tested	0.000992739	D009765	Obesity
	CHEMBL111	D009443	RIMONABANT	Neuritis	0	Never tested	0.00371293	D009765	Obesity
	CHEMBL111	D010538	RIMONABANT	Peritonitis	0	Never tested	0.00081688	D009765	Obesity
	CHEMBL111	D012393	RIMONABANT	Rosacea	0	Never tested	0.000974551	D009765	Obesity
	CHEMBL111	D010001	RIMONABANT	Osteitis Deformans	0	Never tested	0.000921379	D009765	Obesity
	CHEMBL111	D007762	RIMONABANT	Labyrinthitis	0	Never tested	0.0033305	D009765	Obesity
	CHEMBL111	D012878	RIMONABANT	Skin Neoplasms	0	Never tested	0.00359592	D009765	Obesity
	CHEMBL111	D009260	RIMONABANT	Nail Diseases	0	Never tested	0.0045454	D009765	Obesity
	CHEMBL111	D011111	RIMONABANT	Polymyalgia Rheumatica	0	Never tested	0.00295174	D009765	Obesity
	CHEMBL1110	D017098	ALOSETRON	IgA Deficiency	0	Status unknown	0.00119329	D043183	Irritable Bowel Syndrome
	CHEMBL1110	D008268	ALOSETRON	Macular Degeneration	0	Never tested	0.00112287	D043183 ||| D005242	Irritable Bowel Syndrome ||| Fecal Incontinence
	CHEMBL1110	D000505	ALOSETRON	Alopecia	0	Never tested	0.000579678	D043183	Irritable Bowel Syndrome
	CHEMBL1110	D008881	ALOSETRON	Migraine Disorders	0	Never tested	0.127764	D043183	Irritable Bowel Syndrome
	CHEMBL1110	D012626	ALOSETRON	Sebaceous Gland Neoplasms	0	Status unknown	0.000936976	D043183	Irritable Bowel Syndrome
	CHEMBL1110	D002386	ALOSETRON	Cataract	0	Never tested	0.00423091	D005242	Fecal Incontinence
	CHEMBL1110	D014029	ALOSETRON	Tobacco Use Disorder	0	Never tested	0.000950067	D043183	Irritable Bowel Syndrome
	CHEMBL1110	D009798	ALOSETRON	Ocular Hypertension	0	Never tested	0.000885163	D043183	Irritable Bowel Syndrome
	CHEMBL1110	D001714	ALOSETRON	Bipolar Disorder	0	Never tested	0.000985144	D043183	Irritable Bowel Syndrome
	CHEMBL1110	D005901	ALOSETRON	Glaucoma	0	Never tested	0.00350763	D005242	Fecal Incontinence
	CHEMBL1110	D001281	ALOSETRON	Atrial Fibrillation	0	Never tested	0.000851608	D043183	Irritable Bowel Syndrome
	CHEMBL1110	D008228	ALOSETRON	Lymphoma, Non-Hodgkin	0	Never tested	0.546505	D043183	Irritable Bowel Syndrome
	CHEMBL1110	D000380	ALOSETRON	Agranulocytosis	0	Never tested	0.00273274	D043183	Irritable Bowel Syndrome
	CHEMBL1110	D006429	ALOSETRON	Hemiplegia	0	Never tested	0.0037491	D043183	Irritable Bowel Syndrome
	CHEMBL1110	D013345	ALOSETRON	Subarachnoid Hemorrhage	0	Never tested	0.00108668	D043183	Irritable Bowel Syndrome
	CHEMBL1110	D002543	ALOSETRON	Cerebral Hemorrhage	0	Never tested	0.00113586	D043183	Irritable Bowel Syndrome
	CHEMBL1110	D010689	ALOSETRON	Phlebitis	0	Never tested	0.00280419	D043183	Irritable Bowel Syndrome
	CHEMBL1110	D011030	ALOSETRON	Pneumothorax	0	Never tested	0.00109156	D043183	Irritable Bowel Syndrome
	CHEMBL1110	D008010	ALOSETRON	Lichen Planus	0	Never tested	0.0009985	D043183	Irritable Bowel Syndrome
	CHEMBL1110	D005348	ALOSETRON	Fibrocystic Breast Disease	0	Never tested	0.00307533	D043183	Irritable Bowel Syndrome
	CHEMBL1110	D006177	ALOSETRON	Gynecomastia	0	Never tested	0.00112494	D043183	Irritable Bowel Syndrome
	CHEMBL1110	D014717	ALOSETRON	Vertigo	0	Never tested	0.00105935	D043183	Irritable Bowel Syndrome
	CHEMBL1110	D013575	ALOSETRON	Syncope	0	Never tested	0.00361652	D043183	Irritable Bowel Syndrome
	CHEMBL1110	D007766	ALOSETRON	Lacrimal Apparatus Diseases	0	Never tested	0.0031021	D005242	Fecal Incontinence
	CHEMBL1110	D000647	ALOSETRON	Amnesia	0	Never tested	0.00107591	D043183	Irritable Bowel Syndrome
	CHEMBL1110	D015352	ALOSETRON	Dry Eye Syndromes	0	Never tested	0.00392781	D005242	Fecal Incontinence
	CHEMBL1110	D015837	ALOSETRON	Vestibular Diseases	0	Never tested	0.00652938	D043183	Irritable Bowel Syndrome
	CHEMBL1110	D001851	ALOSETRON	Bone Diseases, Metabolic	0	Never tested	0.00241489	D043183	Irritable Bowel Syndrome
	CHEMBL1110	D010024	ALOSETRON	Osteoporosis	0	Never tested	0.075012	D043183	Irritable Bowel Syndrome
	CHEMBL1110	D009443	ALOSETRON	Neuritis	0	Never tested	0.00474281	D043183	Irritable Bowel Syndrome
	CHEMBL1110	D012163	ALOSETRON	Retinal Detachment	0	Never tested	0.00240054	D005242	Fecal Incontinence
	CHEMBL1110	D012393	ALOSETRON	Rosacea	0	Never tested	0.00108592	D043183	Irritable Bowel Syndrome
	CHEMBL1110	D010001	ALOSETRON	Osteitis Deformans	0	Never tested	0.00104003	D043183	Irritable Bowel Syndrome
	CHEMBL1110	D009260	ALOSETRON	Nail Diseases	0	Never tested	0.00274876	D043183	Irritable Bowel Syndrome
	CHEMBL1110	D011111	ALOSETRON	Polymyalgia Rheumatica	0	Never tested	0.00317732	D043183	Irritable Bowel Syndrome
	CHEMBL1110	D019966	ALOSETRON	Substance-Related Disorders	0	Never tested	0.00321951	D043183	Irritable Bowel Syndrome
	CHEMBL1111	D003424	AMBRISENTAN	Crohn Disease	0	Never tested	0.00085599	D006973	Hypertension
	CHEMBL1111	D017098	AMBRISENTAN	IgA Deficiency	0	Status unknown	0.000656298	D006973	Hypertension
	CHEMBL1111	D014012	AMBRISENTAN	Tinnitus	0	Never tested	0.00585704	D006973	Hypertension
	CHEMBL1111	D000505	AMBRISENTAN	Alopecia	0	Never tested	0.0308917	D006973	Hypertension
	CHEMBL1111	D012626	AMBRISENTAN	Sebaceous Gland Neoplasms	0	Status unknown	0.00221594	D006973	Hypertension
	CHEMBL1111	D001943	AMBRISENTAN	Breast Neoplasms	0	Never tested	0.0073769	D006973	Hypertension
	CHEMBL1111	D014029	AMBRISENTAN	Tobacco Use Disorder	0	Never tested	0.00213296	D006973	Hypertension
	CHEMBL1111	D000076385	AMBRISENTAN	Diverticular Diseases	0	Never tested	0.00407704	D006973	Hypertension
	CHEMBL1111	D008228	AMBRISENTAN	Lymphoma, Non-Hodgkin	0	Never tested	0.000429145	D006973	Hypertension
	CHEMBL1111	D000380	AMBRISENTAN	Agranulocytosis	0	Never tested	0.00237324	D006973	Hypertension
	CHEMBL1111	D006429	AMBRISENTAN	Hemiplegia	0	Never tested	0.00533893	D006973	Hypertension
	CHEMBL1111	D010996	AMBRISENTAN	Pleural Effusion	0	Never tested	0.00332393	D006973	Hypertension
	CHEMBL1111	D011030	AMBRISENTAN	Pneumothorax	0	Never tested	0.000664286	D006973	Hypertension
	CHEMBL1111	D014060	AMBRISENTAN	Tongue Diseases	0	Status unknown	0.0161356	D006973	Hypertension
	CHEMBL1111	D008010	AMBRISENTAN	Lichen Planus	0	Never tested	0.000820739	D006973	Hypertension
	CHEMBL1111	D011470	AMBRISENTAN	Prostatic Hyperplasia	0	Never tested	0.000787793	D006973	Hypertension
	CHEMBL1111	D011472	AMBRISENTAN	Prostatitis	0	Never tested	0.00361766	D006973	Hypertension
	CHEMBL1111	D005348	AMBRISENTAN	Fibrocystic Breast Disease	0	Never tested	0.00451909	D006973	Hypertension
	CHEMBL1111	D006177	AMBRISENTAN	Gynecomastia	0	Never tested	0.00118075	D006973	Hypertension
	CHEMBL1111	D003680	AMBRISENTAN	Deglutition Disorders	0	Never tested	0.0054457	D006973	Hypertension
	CHEMBL1111	D000647	AMBRISENTAN	Amnesia	0	Never tested	0.0311879	D006973	Hypertension
	CHEMBL1111	D005705	AMBRISENTAN	Gallbladder Diseases	0	Never tested	0.00151209	D006973	Hypertension
	CHEMBL1111	D001851	AMBRISENTAN	Bone Diseases, Metabolic	0	Never tested	0.0015508	D006973	Hypertension
	CHEMBL1111	D009443	AMBRISENTAN	Neuritis	0	Never tested	0.00535212	D006973	Hypertension
	CHEMBL1111	D010538	AMBRISENTAN	Peritonitis	0	Never tested	0.00131833	D006973	Hypertension
	CHEMBL1111	D012393	AMBRISENTAN	Rosacea	0	Never tested	0.000752408	D006973	Hypertension
	CHEMBL1111	D010001	AMBRISENTAN	Osteitis Deformans	0	Never tested	0.000771442	D006973	Hypertension
	CHEMBL1111	D007762	AMBRISENTAN	Labyrinthitis	0	Never tested	0.00521695	D006973	Hypertension
	CHEMBL1111	D012878	AMBRISENTAN	Skin Neoplasms	0	Never tested	0.00322686	D006973	Hypertension
	CHEMBL1111	D009260	AMBRISENTAN	Nail Diseases	0	Never tested	0.00432467	D006973	Hypertension
	CHEMBL1111	D011111	AMBRISENTAN	Polymyalgia Rheumatica	0	Never tested	0.00281852	D006973	Hypertension
	CHEMBL1111	D019966	AMBRISENTAN	Substance-Related Disorders	0	Never tested	0.00357907	D006973	Hypertension
	CHEMBL1112	D001172	ARIPIPRAZOLE	Arthritis, Rheumatoid	0	Never tested	0.00191132	D001714	Bipolar Disorder
	CHEMBL1112	D003424	ARIPIPRAZOLE	Crohn Disease	0	Never tested	0.0786321	D001714 ||| D000544 ||| D012559	Bipolar Disorder ||| Alzheimer Disease ||| Schizophrenia
	CHEMBL1112	D003093	ARIPIPRAZOLE	Colitis, Ulcerative	0	Never tested	0.000939194	D001714 ||| D000544	Bipolar Disorder ||| Alzheimer Disease
	CHEMBL1112	D015212	ARIPIPRAZOLE	Inflammatory Bowel Diseases	0	Never tested	0.00086906	D001714	Bipolar Disorder
	CHEMBL1112	D002761	ARIPIPRAZOLE	Cholangitis	0	Never tested	0.003527	D001714 ||| D000544	Bipolar Disorder ||| Alzheimer Disease
	CHEMBL1112	D017098	ARIPIPRAZOLE	IgA Deficiency	0	Status unknown	0.0142872	D000544 ||| D012559	Alzheimer Disease ||| Schizophrenia
	CHEMBL1112	D000505	ARIPIPRAZOLE	Alopecia	0	Never tested	0.000474382	D000544 ||| D012559	Alzheimer Disease ||| Schizophrenia
	CHEMBL1112	D019226	ARIPIPRAZOLE	Oral Ulcer	0	Never tested	0.00192415	D001714	Bipolar Disorder
	CHEMBL1112	D065631	ARIPIPRAZOLE	Rhinitis, Allergic	0	Never tested	0.00322209	D001714	Bipolar Disorder
	CHEMBL1112	D001249	ARIPIPRAZOLE	Asthma	0	Never tested	0.012013	D001714	Bipolar Disorder
	CHEMBL1112	D005764	ARIPIPRAZOLE	Gastroesophageal Reflux	0	Never tested	0.0406616	D001714	Bipolar Disorder
	CHEMBL1112	D004485	ARIPIPRAZOLE	Eczema	0	Never tested	0.000879049	D001714	Bipolar Disorder
	CHEMBL1112	D012626	ARIPIPRAZOLE	Sebaceous Gland Neoplasms	0	Status unknown	0.000756858	D012559	Schizophrenia
	CHEMBL1112	D001943	ARIPIPRAZOLE	Breast Neoplasms	0	Never tested	0.00154357	D000544 ||| D012559	Alzheimer Disease ||| Schizophrenia
	CHEMBL1112	D002280	ARIPIPRAZOLE	Carcinoma, Basal Cell	0	Never tested	0.00191274	D001714	Bipolar Disorder
	CHEMBL1112	D000230	ARIPIPRAZOLE	Adenocarcinoma	0	Never tested	0.00333153	D001714 ||| D000544	Bipolar Disorder ||| Alzheimer Disease
	CHEMBL1112	D012005	ARIPIPRAZOLE	Rectal Prolapse	0	Status unknown	0.000837979	D001714 ||| D000544 ||| D012559	Bipolar Disorder ||| Alzheimer Disease ||| Schizophrenia
	CHEMBL1112	D005756	ARIPIPRAZOLE	Gastritis	0	Never tested	0.00061445	D001714 ||| D000544	Bipolar Disorder ||| Alzheimer Disease
	CHEMBL1112	D000076385	ARIPIPRAZOLE	Diverticular Diseases	0	Never tested	0.00120918	D000544 ||| D012559	Alzheimer Disease ||| Schizophrenia
	CHEMBL1112	D002446	ARIPIPRAZOLE	Celiac Disease	0	Never tested	0.000769288	D001714	Bipolar Disorder
	CHEMBL1112	D008105	ARIPIPRAZOLE	Liver Cirrhosis, Biliary	0	Never tested	0.0011372	D001714	Bipolar Disorder
	CHEMBL1112	D014820	ARIPIPRAZOLE	Vitiligo	0	Never tested	0.00177403	D001714	Bipolar Disorder
	CHEMBL1112	D009447	ARIPIPRAZOLE	Neuroblastoma	0	Never tested	0.000737603	D001714 ||| D000544 ||| D012559	Bipolar Disorder ||| Alzheimer Disease ||| Schizophrenia
	CHEMBL1112	D008180	ARIPIPRAZOLE	Lupus Erythematosus, Systemic	0	Never tested	0.00252794	D001714	Bipolar Disorder
	CHEMBL1112	D051436	ARIPIPRAZOLE	Renal Insufficiency, Chronic	0	Never tested	0.00187154	D012559	Schizophrenia
	CHEMBL1112	D013167	ARIPIPRAZOLE	Spondylitis, Ankylosing	0	Never tested	0.000556862	D001714	Bipolar Disorder
	CHEMBL1112	D000419	ARIPIPRAZOLE	Albuminuria	0	Never tested	0.0013766	D001714	Bipolar Disorder
	CHEMBL1112	D001281	ARIPIPRAZOLE	Atrial Fibrillation	0	Never tested	0.00154853	D012559	Schizophrenia
	CHEMBL1112	D055623	ARIPIPRAZOLE	Keratosis, Actinic	0	Never tested	0.000774034	D001714 ||| D000544	Bipolar Disorder ||| Alzheimer Disease
	CHEMBL1112	D001991	ARIPIPRAZOLE	Bronchitis	0	Never tested	0.111723	D001714	Bipolar Disorder
	CHEMBL1112	D008175	ARIPIPRAZOLE	Lung Neoplasms	0	Never tested	0.21536	D001714	Bipolar Disorder
	CHEMBL1112	D008545	ARIPIPRAZOLE	Melanoma	0	Never tested	0.000711883	D001714	Bipolar Disorder
	CHEMBL1112	D008228	ARIPIPRAZOLE	Lymphoma, Non-Hodgkin	0	Never tested	0.00349969	D001714 ||| D000544 ||| D012559	Bipolar Disorder ||| Alzheimer Disease ||| Schizophrenia
	CHEMBL1112	D002294	ARIPIPRAZOLE	Carcinoma, Squamous Cell	0	Never tested	0.000966023	D001714	Bipolar Disorder
	CHEMBL1112	D001749	ARIPIPRAZOLE	Urinary Bladder Neoplasms	0	Never tested	0.00211673	D000544 ||| D012559	Alzheimer Disease ||| Schizophrenia
	CHEMBL1112	D018798	ARIPIPRAZOLE	Anemia, Iron-Deficiency	0	Never tested	0.000879069	D001714	Bipolar Disorder
	CHEMBL1112	D000380	ARIPIPRAZOLE	Agranulocytosis	0	Never tested	0.00405901	D001714 ||| D012559	Bipolar Disorder ||| Schizophrenia
	CHEMBL1112	D011655	ARIPIPRAZOLE	Pulmonary Embolism	0	Never tested	0.000751331	D001714	Bipolar Disorder
	CHEMBL1112	D010689	ARIPIPRAZOLE	Phlebitis	0	Never tested	0.00446269	D001714 ||| D012559	Bipolar Disorder ||| Schizophrenia
	CHEMBL1112	D006484	ARIPIPRAZOLE	Hemorrhoids	0	Never tested	0.000912523	D001714	Bipolar Disorder
	CHEMBL1112	D012852	ARIPIPRAZOLE	Sinusitis	0	Never tested	0.000910863	D001714	Bipolar Disorder
	CHEMBL1112	D010996	ARIPIPRAZOLE	Pleural Effusion	0	Never tested	0.00325866	D001714 ||| D012559	Bipolar Disorder ||| Schizophrenia
	CHEMBL1112	D011030	ARIPIPRAZOLE	Pneumothorax	0	Never tested	0.0938572	D000544 ||| D012559	Alzheimer Disease ||| Schizophrenia
	CHEMBL1112	D004941	ARIPIPRAZOLE	Esophagitis	0	Never tested	0.00191421	D001714	Bipolar Disorder
	CHEMBL1112	D013276	ARIPIPRAZOLE	Stomach Ulcer	0	Never tested	0.00180641	D001714	Bipolar Disorder
	CHEMBL1112	D004415	ARIPIPRAZOLE	Dyspepsia	0	Never tested	0.00366121	D001714	Bipolar Disorder
	CHEMBL1112	D002769	ARIPIPRAZOLE	Cholelithiasis	0	Never tested	0.000633822	D001714	Bipolar Disorder
	CHEMBL1112	D002764	ARIPIPRAZOLE	Cholecystitis	0	Never tested	0.00307585	D001714 ||| D000544 ||| D012559	Bipolar Disorder ||| Alzheimer Disease ||| Schizophrenia
	CHEMBL1112	D010195	ARIPIPRAZOLE	Pancreatitis	0	Never tested	0.000878328	D001714	Bipolar Disorder
	CHEMBL1112	D008286	ARIPIPRAZOLE	Malabsorption Syndromes	0	Never tested	0.00922799	D001714	Bipolar Disorder
	CHEMBL1112	D002481	ARIPIPRAZOLE	Cellulitis	0	Never tested	0.00334244	D001714	Bipolar Disorder
	CHEMBL1112	D011537	ARIPIPRAZOLE	Pruritus	0	Never tested	0.00303364	D001714	Bipolar Disorder
	CHEMBL1112	D008010	ARIPIPRAZOLE	Lichen Planus	0	Never tested	0.115513	D000544 ||| D012559	Alzheimer Disease ||| Schizophrenia
	CHEMBL1112	D017492	ARIPIPRAZOLE	Keratosis, Seborrheic	0	Never tested	0.000832934	D001714	Bipolar Disorder
	CHEMBL1112	D011704	ARIPIPRAZOLE	Pyelonephritis	0	Never tested	0.00598835	D001714	Bipolar Disorder
	CHEMBL1112	D007676	ARIPIPRAZOLE	Kidney Failure, Chronic	0	Never tested	0.00117115	D001714	Bipolar Disorder
	CHEMBL1112	D003556	ARIPIPRAZOLE	Cystitis	0	Never tested	0.000965893	D001714	Bipolar Disorder
	CHEMBL1112	D011470	ARIPIPRAZOLE	Prostatic Hyperplasia	0	Never tested	0.00400872	D000544 ||| D012559	Alzheimer Disease ||| Schizophrenia
	CHEMBL1112	D011472	ARIPIPRAZOLE	Prostatitis	0	Never tested	0.0025119	D001714 ||| D012559	Bipolar Disorder ||| Schizophrenia
	CHEMBL1112	D005348	ARIPIPRAZOLE	Fibrocystic Breast Disease	0	Never tested	0.00387276	D012559	Schizophrenia
	CHEMBL1112	D006177	ARIPIPRAZOLE	Gynecomastia	0	Never tested	0.00551032	D000544 ||| D012559	Alzheimer Disease ||| Schizophrenia
	CHEMBL1112	D003680	ARIPIPRAZOLE	Deglutition Disorders	0	Never tested	0.00129173	D012559	Schizophrenia
	CHEMBL1112	D001201	ARIPIPRAZOLE	Ascites	0	Never tested	0.00257909	D001714	Bipolar Disorder
	CHEMBL1112	D005076	ARIPIPRAZOLE	Exanthema	0	Never tested	0.00341137	D001714	Bipolar Disorder
	CHEMBL1112	D006471	ARIPIPRAZOLE	Gastrointestinal Hemorrhage	0	Never tested	0.00310576	D001714	Bipolar Disorder
	CHEMBL1112	D010437	ARIPIPRAZOLE	Peptic Ulcer	0	Never tested	0.0253011	D001714 ||| D000544	Bipolar Disorder ||| Alzheimer Disease
	CHEMBL1112	D005921	ARIPIPRAZOLE	Glomerulonephritis	0	Never tested	0.0010149	D001714	Bipolar Disorder
	CHEMBL1112	D006689	ARIPIPRAZOLE	Hodgkin Disease	0	Never tested	0.168874	D001714 ||| D000544 ||| D012559	Bipolar Disorder ||| Alzheimer Disease ||| Schizophrenia
	CHEMBL1112	D008113	ARIPIPRAZOLE	Liver Neoplasms	0	Never tested	0.148356	D001714 ||| D000544 ||| D012559	Bipolar Disorder ||| Alzheimer Disease ||| Schizophrenia
	CHEMBL1112	D010051	ARIPIPRAZOLE	Ovarian Neoplasms	0	Never tested	0.00054441	D001714 ||| D000544	Bipolar Disorder ||| Alzheimer Disease
	CHEMBL1112	D011471	ARIPIPRAZOLE	Prostatic Neoplasms	0	Never tested	0.00106258	D001714	Bipolar Disorder
	CHEMBL1112	D007951	ARIPIPRAZOLE	Leukemia, Myeloid	0	Never tested	0.00511886	D001714 ||| D012559	Bipolar Disorder ||| Schizophrenia
	CHEMBL1112	D000740	ARIPIPRAZOLE	Anemia	0	Never tested	0.000979164	D001714	Bipolar Disorder
	CHEMBL1112	D001064	ARIPIPRAZOLE	Appendicitis	0	Never tested	0.000929672	D001714	Bipolar Disorder
	CHEMBL1112	D004381	ARIPIPRAZOLE	Duodenal Ulcer	0	Never tested	0.166229	D001714 ||| D000544	Bipolar Disorder ||| Alzheimer Disease
	CHEMBL1112	D005705	ARIPIPRAZOLE	Gallbladder Diseases	0	Never tested	0.0307747	D000544 ||| D012559	Alzheimer Disease ||| Schizophrenia
	CHEMBL1112	D006073	ARIPIPRAZOLE	Gout	0	Never tested	0.167924	D001714	Bipolar Disorder
	CHEMBL1112	D043183	ARIPIPRAZOLE	Irritable Bowel Syndrome	0	Never tested	0.000982431	D001714	Bipolar Disorder
	CHEMBL1112	D001851	ARIPIPRAZOLE	Bone Diseases, Metabolic	0	Never tested	0.00416959	D012559	Schizophrenia
	CHEMBL1112	D010538	ARIPIPRAZOLE	Peritonitis	0	Never tested	0.000830867	D000544 ||| D012559	Alzheimer Disease ||| Schizophrenia
	CHEMBL1112	D010998	ARIPIPRAZOLE	Pleurisy	0	Never tested	0.00402524	D001714	Bipolar Disorder
	CHEMBL1112	D011565	ARIPIPRAZOLE	Psoriasis	0	Never tested	0.227548	D001714 ||| D000544	Bipolar Disorder ||| Alzheimer Disease
	CHEMBL1112	D012393	ARIPIPRAZOLE	Rosacea	0	Never tested	0.000960572	D012559	Schizophrenia
	CHEMBL1112	D013921	ARIPIPRAZOLE	Thrombocytopenia	0	Never tested	0.00212631	D001714	Bipolar Disorder
	CHEMBL1112	D015179	ARIPIPRAZOLE	Colorectal Neoplasms	0	Never tested	0.000565842	D001714	Bipolar Disorder
	CHEMBL1112	D010001	ARIPIPRAZOLE	Osteitis Deformans	0	Never tested	0.00134539	D000544 ||| D012559	Alzheimer Disease ||| Schizophrenia
	CHEMBL1112	D020246	ARIPIPRAZOLE	Venous Thrombosis	0	Never tested	0.00079621	D001714	Bipolar Disorder
	CHEMBL1112	D016055	ARIPIPRAZOLE	Urinary Retention	0	Never tested	0.0036031	D001714	Bipolar Disorder
	CHEMBL1112	D012878	ARIPIPRAZOLE	Skin Neoplasms	0	Never tested	0.00348919	D012559	Schizophrenia
	CHEMBL1112	D009260	ARIPIPRAZOLE	Nail Diseases	0	Never tested	0.00420779	D001714 ||| D012559	Bipolar Disorder ||| Schizophrenia
	CHEMBL1112	D011111	ARIPIPRAZOLE	Polymyalgia Rheumatica	0	Never tested	0.00450487	D012559	Schizophrenia
	CHEMBL1112	D014581	ARIPIPRAZOLE	Urticaria	0	Never tested	0.000997505	D001714	Bipolar Disorder
	CHEMBL1112	D014648	ARIPIPRAZOLE	Varicose Veins	0	Never tested	0.00539438	D001714 ||| D000544	Bipolar Disorder ||| Alzheimer Disease
	CHEMBL1113	D003424	AMOXAPINE	Crohn Disease	0	Never tested	0.00198375	D003863	Depression
	CHEMBL1113	D002761	AMOXAPINE	Cholangitis	0	Never tested	0.000852725	D003863	Depression
	CHEMBL1113	D017098	AMOXAPINE	IgA Deficiency	0	Status unknown	0.000551367	D003863	Depression
	CHEMBL1113	D000505	AMOXAPINE	Alopecia	0	Never tested	0.00285416	D003863	Depression
	CHEMBL1113	D012626	AMOXAPINE	Sebaceous Gland Neoplasms	0	Status unknown	0.00154345	D003863	Depression
	CHEMBL1113	D001943	AMOXAPINE	Breast Neoplasms	0	Never tested	0.000732586	D003863	Depression
	CHEMBL1113	D000230	AMOXAPINE	Adenocarcinoma	0	Never tested	0.000726596	D003863	Depression
	CHEMBL1113	D012005	AMOXAPINE	Rectal Prolapse	0	Status unknown	0.000998578	D003863	Depression
	CHEMBL1113	D000076385	AMOXAPINE	Diverticular Diseases	0	Never tested	0.00151548	D003863	Depression
	CHEMBL1113	D009447	AMOXAPINE	Neuroblastoma	0	Never tested	0.00194157	D003863	Depression
	CHEMBL1113	D008228	AMOXAPINE	Lymphoma, Non-Hodgkin	0	Never tested	0.000687977	D003863	Depression
	CHEMBL1113	D001749	AMOXAPINE	Urinary Bladder Neoplasms	0	Never tested	0.000821863	D003863	Depression
	CHEMBL1113	D000380	AMOXAPINE	Agranulocytosis	0	Never tested	0.00319535	D003863	Depression
	CHEMBL1113	D010689	AMOXAPINE	Phlebitis	0	Never tested	0.00457794	D003863	Depression
	CHEMBL1113	D010996	AMOXAPINE	Pleural Effusion	0	Never tested	0.00353016	D003863	Depression
	CHEMBL1113	D011030	AMOXAPINE	Pneumothorax	0	Never tested	0.001122	D003863	Depression
	CHEMBL1113	D002764	AMOXAPINE	Cholecystitis	0	Never tested	0.00222971	D003863	Depression
	CHEMBL1113	D008010	AMOXAPINE	Lichen Planus	0	Never tested	0.00100536	D003863	Depression
	CHEMBL1113	D011470	AMOXAPINE	Prostatic Hyperplasia	0	Never tested	0.000819168	D003863	Depression
	CHEMBL1113	D011472	AMOXAPINE	Prostatitis	0	Never tested	0.00355769	D003863	Depression
	CHEMBL1113	D005348	AMOXAPINE	Fibrocystic Breast Disease	0	Never tested	0.00336096	D003863	Depression
	CHEMBL1113	D006177	AMOXAPINE	Gynecomastia	0	Never tested	0.00235335	D003863	Depression
	CHEMBL1113	D006689	AMOXAPINE	Hodgkin Disease	0	Never tested	0.0374735	D003863	Depression
	CHEMBL1113	D008113	AMOXAPINE	Liver Neoplasms	0	Never tested	0.000896758	D003863	Depression
	CHEMBL1113	D007951	AMOXAPINE	Leukemia, Myeloid	0	Never tested	0.00384123	D003863	Depression
	CHEMBL1113	D005705	AMOXAPINE	Gallbladder Diseases	0	Never tested	0.00169547	D003863	Depression
	CHEMBL1113	D010538	AMOXAPINE	Peritonitis	0	Never tested	0.000801804	D003863	Depression
	CHEMBL1113	D011565	AMOXAPINE	Psoriasis	0	Never tested	0.00568262	D003863	Depression
	CHEMBL1113	D012393	AMOXAPINE	Rosacea	0	Never tested	0.00102174	D003863	Depression
	CHEMBL1113	D010001	AMOXAPINE	Osteitis Deformans	0	Never tested	0.00083188	D003863	Depression
	CHEMBL1113	D012878	AMOXAPINE	Skin Neoplasms	0	Never tested	0.00280391	D003863	Depression
	CHEMBL1113	D009260	AMOXAPINE	Nail Diseases	0	Never tested	0.00499588	D003863	Depression
	CHEMBL1113	D011111	AMOXAPINE	Polymyalgia Rheumatica	0	Never tested	0.00151306	D003863	Depression
	CHEMBL1114	D003424	THEOBROMINE	Crohn Disease	0	Never tested	0.00107841	D001008	Anxiety Disorders
	CHEMBL1114	D002761	THEOBROMINE	Cholangitis	0	Never tested	0.000844654	D001008	Anxiety Disorders
	CHEMBL1114	D017098	THEOBROMINE	IgA Deficiency	0	Status unknown	0.000637573	D001008	Anxiety Disorders
	CHEMBL1114	D000505	THEOBROMINE	Alopecia	0	Never tested	0.000943085	D001008	Anxiety Disorders
	CHEMBL1114	D012626	THEOBROMINE	Sebaceous Gland Neoplasms	0	Status unknown	0.00058278	D001008	Anxiety Disorders
	CHEMBL1114	D001943	THEOBROMINE	Breast Neoplasms	0	Never tested	0.000859233	D001008	Anxiety Disorders
	CHEMBL1114	D000230	THEOBROMINE	Adenocarcinoma	0	Never tested	0.000879262	D001008	Anxiety Disorders
	CHEMBL1114	D012005	THEOBROMINE	Rectal Prolapse	0	Status unknown	0.00110276	D001008	Anxiety Disorders
	CHEMBL1114	D000076385	THEOBROMINE	Diverticular Diseases	0	Never tested	0.0011458	D001008	Anxiety Disorders
	CHEMBL1114	D009447	THEOBROMINE	Neuroblastoma	0	Never tested	0.00103006	D001008	Anxiety Disorders
	CHEMBL1114	D000419	THEOBROMINE	Albuminuria	0	Never tested	0.000672493	D001008	Anxiety Disorders
	CHEMBL1114	D008228	THEOBROMINE	Lymphoma, Non-Hodgkin	0	Never tested	0.00109355	D001008	Anxiety Disorders
	CHEMBL1114	D001749	THEOBROMINE	Urinary Bladder Neoplasms	0	Never tested	0.00126732	D001008	Anxiety Disorders
	CHEMBL1114	D000380	THEOBROMINE	Agranulocytosis	0	Never tested	0.00446979	D001008	Anxiety Disorders
	CHEMBL1114	D010689	THEOBROMINE	Phlebitis	0	Never tested	0.00382654	D001008	Anxiety Disorders
	CHEMBL1114	D010996	THEOBROMINE	Pleural Effusion	0	Never tested	0.00393043	D001008	Anxiety Disorders
	CHEMBL1114	D011030	THEOBROMINE	Pneumothorax	0	Never tested	0.00102208	D001008	Anxiety Disorders
	CHEMBL1114	D002764	THEOBROMINE	Cholecystitis	0	Never tested	0.00101356	D001008	Anxiety Disorders
	CHEMBL1114	D002481	THEOBROMINE	Cellulitis	0	Never tested	0.00259415	D001008	Anxiety Disorders
	CHEMBL1114	D008010	THEOBROMINE	Lichen Planus	0	Never tested	0.00108169	D001008	Anxiety Disorders
	CHEMBL1114	D011470	THEOBROMINE	Prostatic Hyperplasia	0	Never tested	0.00107263	D001008	Anxiety Disorders
	CHEMBL1114	D011472	THEOBROMINE	Prostatitis	0	Never tested	0.00314893	D001008	Anxiety Disorders
	CHEMBL1114	D005348	THEOBROMINE	Fibrocystic Breast Disease	0	Never tested	0.00407092	D001008	Anxiety Disorders
	CHEMBL1114	D006177	THEOBROMINE	Gynecomastia	0	Never tested	0.00109196	D001008	Anxiety Disorders
	CHEMBL1114	D006689	THEOBROMINE	Hodgkin Disease	0	Never tested	0.000840169	D001008	Anxiety Disorders
	CHEMBL1114	D008113	THEOBROMINE	Liver Neoplasms	0	Never tested	0.00107397	D001008	Anxiety Disorders
	CHEMBL1114	D007951	THEOBROMINE	Leukemia, Myeloid	0	Never tested	0.00378651	D001008	Anxiety Disorders
	CHEMBL1114	D005705	THEOBROMINE	Gallbladder Diseases	0	Never tested	0.000826766	D001008	Anxiety Disorders
	CHEMBL1114	D006073	THEOBROMINE	Gout	0	Never tested	0.000577302	D001008	Anxiety Disorders
	CHEMBL1114	D010538	THEOBROMINE	Peritonitis	0	Never tested	0.00078201	D001008	Anxiety Disorders
	CHEMBL1114	D011565	THEOBROMINE	Psoriasis	0	Never tested	0.00127213	D001008	Anxiety Disorders
	CHEMBL1114	D012393	THEOBROMINE	Rosacea	0	Never tested	0.00126237	D001008	Anxiety Disorders
	CHEMBL1114	D010001	THEOBROMINE	Osteitis Deformans	0	Never tested	0.00101354	D001008	Anxiety Disorders
	CHEMBL1114	D012878	THEOBROMINE	Skin Neoplasms	0	Never tested	0.00309624	D001008	Anxiety Disorders
	CHEMBL1114	D009260	THEOBROMINE	Nail Diseases	0	Never tested	0.00277261	D001008	Anxiety Disorders
	CHEMBL1114	D011111	THEOBROMINE	Polymyalgia Rheumatica	0	Never tested	0.00203072	D001008	Anxiety Disorders
	CHEMBL1114	D014648	THEOBROMINE	Varicose Veins	0	Never tested	0.000751081	D001008	Anxiety Disorders
	CHEMBL1115	D008268	PYRIDOSTIGMINE	Macular Degeneration	0	Never tested	0.00236326	D016055	Urinary Retention
	CHEMBL1115	D008881	PYRIDOSTIGMINE	Migraine Disorders	0	Never tested	0.00142234	D016055	Urinary Retention
	CHEMBL1115	D001714	PYRIDOSTIGMINE	Bipolar Disorder	0	Never tested	0.0026711	D016055	Urinary Retention
	CHEMBL1115	D001281	PYRIDOSTIGMINE	Atrial Fibrillation	0	Never tested	0.00241733	D016055	Urinary Retention
	CHEMBL1115	D008228	PYRIDOSTIGMINE	Lymphoma, Non-Hodgkin	0	Never tested	0.00391593	D016055	Urinary Retention
	CHEMBL1115	D000380	PYRIDOSTIGMINE	Agranulocytosis	0	Never tested	0.0031997	D016055	Urinary Retention
	CHEMBL1115	D006429	PYRIDOSTIGMINE	Hemiplegia	0	Never tested	0.00233133	D016055	Urinary Retention
	CHEMBL1115	D013345	PYRIDOSTIGMINE	Subarachnoid Hemorrhage	0	Never tested	0.00381092	D016055	Urinary Retention
	CHEMBL1115	D002543	PYRIDOSTIGMINE	Cerebral Hemorrhage	0	Never tested	0.0042769	D016055	Urinary Retention
	CHEMBL1115	D010689	PYRIDOSTIGMINE	Phlebitis	0	Never tested	0.00391703	D016055	Urinary Retention
	CHEMBL1115	D010996	PYRIDOSTIGMINE	Pleural Effusion	0	Never tested	0.00386325	D016055	Urinary Retention
	CHEMBL1115	D011030	PYRIDOSTIGMINE	Pneumothorax	0	Never tested	0.00375313	D016055	Urinary Retention
	CHEMBL1115	D008010	PYRIDOSTIGMINE	Lichen Planus	0	Never tested	0.00312357	D016055	Urinary Retention
	CHEMBL1115	D005348	PYRIDOSTIGMINE	Fibrocystic Breast Disease	0	Never tested	0.00174299	D016055	Urinary Retention
	CHEMBL1115	D006177	PYRIDOSTIGMINE	Gynecomastia	0	Never tested	0.00321236	D016055	Urinary Retention
	CHEMBL1115	D003680	PYRIDOSTIGMINE	Deglutition Disorders	0	Never tested	0.00272174	D016055	Urinary Retention
	CHEMBL1115	D014717	PYRIDOSTIGMINE	Vertigo	0	Never tested	0.00394639	D016055	Urinary Retention
	CHEMBL1115	D015837	PYRIDOSTIGMINE	Vestibular Diseases	0	Never tested	0.0268511	D016055	Urinary Retention
	CHEMBL1115	D005705	PYRIDOSTIGMINE	Gallbladder Diseases	0	Never tested	0.00268507	D016055	Urinary Retention
	CHEMBL1115	D001851	PYRIDOSTIGMINE	Bone Diseases, Metabolic	0	Never tested	0.00300201	D016055	Urinary Retention
	CHEMBL1115	D009443	PYRIDOSTIGMINE	Neuritis	0	Never tested	0.00340261	D016055	Urinary Retention
	CHEMBL1115	D010538	PYRIDOSTIGMINE	Peritonitis	0	Never tested	0.00343073	D016055	Urinary Retention
	CHEMBL1115	D012393	PYRIDOSTIGMINE	Rosacea	0	Never tested	0.00270107	D016055	Urinary Retention
	CHEMBL1115	D007762	PYRIDOSTIGMINE	Labyrinthitis	0	Never tested	0.00246017	D016055	Urinary Retention
	CHEMBL1115	D009260	PYRIDOSTIGMINE	Nail Diseases	0	Never tested	0.00399608	D016055	Urinary Retention
	CHEMBL1115	D011111	PYRIDOSTIGMINE	Polymyalgia Rheumatica	0	Never tested	0.00349766	D016055	Urinary Retention
	CHEMBL1115	D019966	PYRIDOSTIGMINE	Substance-Related Disorders	0	Never tested	0.00400635	D016055	Urinary Retention
	CHEMBL1117	D001289	IDARUBICIN	Attention Deficit Disorder with Hyperactivity	0	Never tested	0.000707451	D001943	Breast Neoplasms
	CHEMBL1117	D001008	IDARUBICIN	Anxiety Disorders	0	Never tested	0.000694744	D001943	Breast Neoplasms
	CHEMBL1117	D013313	IDARUBICIN	Stress Disorders, Post-Traumatic	0	Never tested	0.000370971	D001943	Breast Neoplasms
	CHEMBL1117	D015228	IDARUBICIN	Hypertriglyceridemia	0	Never tested	0.00086531	D001943	Breast Neoplasms
	CHEMBL1117	D003324	IDARUBICIN	Coronary Artery Disease	0	Never tested	0.000764382	D001943	Breast Neoplasms
	CHEMBL1117	D009765	IDARUBICIN	Obesity	0	Never tested	0.00124467	D001943	Breast Neoplasms
	CHEMBL1117	D020177	IDARUBICIN	Idiopathic Hypersomnia	0	Never tested	0.0010281	D001943	Breast Neoplasms
	CHEMBL1117	D010300	IDARUBICIN	Parkinson Disease	0	Never tested	0.00125017	D001943	Breast Neoplasms
	CHEMBL1117	D013771	IDARUBICIN	Tetralogy of Fallot	0	Never tested	0.00106655	D001943	Breast Neoplasms
	CHEMBL1117	D008268	IDARUBICIN	Macular Degeneration	0	Never tested	0.0017354	D001943	Breast Neoplasms
	CHEMBL1117	D034381	IDARUBICIN	Hearing Loss	0	Never tested	0.000763157	D001943	Breast Neoplasms
	CHEMBL1117	D000787	IDARUBICIN	Angina Pectoris	0	Never tested	0.000661112	D001943	Breast Neoplasms
	CHEMBL1117	D065631	IDARUBICIN	Rhinitis, Allergic	0	Never tested	0.00129743	D001943	Breast Neoplasms
	CHEMBL1117	D008881	IDARUBICIN	Migraine Disorders	0	Never tested	0.000567713	D001943	Breast Neoplasms
	CHEMBL1117	D006937	IDARUBICIN	Hypercholesterolemia	0	Never tested	0.000500286	D001943	Breast Neoplasms
	CHEMBL1117	D002386	IDARUBICIN	Cataract	0	Never tested	0.00133383	D001943	Breast Neoplasms
	CHEMBL1117	D014029	IDARUBICIN	Tobacco Use Disorder	0	Never tested	0.000470965	D001943	Breast Neoplasms
	CHEMBL1117	D009203	IDARUBICIN	Myocardial Infarction	0	Never tested	0.000552416	D001943	Breast Neoplasms
	CHEMBL1117	D007319	IDARUBICIN	Sleep Initiation and Maintenance Disorders	0	Never tested	0.00696161	D001943	Breast Neoplasms
	CHEMBL1117	D003922	IDARUBICIN	Diabetes Mellitus, Type 1	0	Never tested	0.00222179	D001943	Breast Neoplasms
	CHEMBL1117	D014820	IDARUBICIN	Vitiligo	0	Never tested	0.000847685	D001943	Breast Neoplasms
	CHEMBL1117	D009798	IDARUBICIN	Ocular Hypertension	0	Never tested	0.000691211	D001943	Breast Neoplasms
	CHEMBL1117	D012559	IDARUBICIN	Schizophrenia	0	Never tested	0.00055406	D001943	Breast Neoplasms
	CHEMBL1117	D008180	IDARUBICIN	Lupus Erythematosus, Systemic	0	Never tested	0.00149746	D001943	Breast Neoplasms
	CHEMBL1117	D000437	IDARUBICIN	Alcoholism	0	Never tested	0.00120044	D001943	Breast Neoplasms
	CHEMBL1117	D000067877	IDARUBICIN	Autism Spectrum Disorder	0	Never tested	0.000640528	D001943	Breast Neoplasms
	CHEMBL1117	D003924	IDARUBICIN	Diabetes Mellitus, Type 2	0	Never tested	0.00539692	D001943	Breast Neoplasms
	CHEMBL1117	D000544	IDARUBICIN	Alzheimer Disease	0	Never tested	0.000836117	D001943	Breast Neoplasms
	CHEMBL1117	D004827	IDARUBICIN	Epilepsy	0	Never tested	0.000545045	D001943	Breast Neoplasms
	CHEMBL1117	D005901	IDARUBICIN	Glaucoma	0	Never tested	0.00201792	D001943	Breast Neoplasms
	CHEMBL1117	D051436	IDARUBICIN	Renal Insufficiency, Chronic	0	Never tested	0.000632274	D001943	Breast Neoplasms
	CHEMBL1117	D003863	IDARUBICIN	Depression	0	Never tested	0.000666687	D001943	Breast Neoplasms
	CHEMBL1117	D000419	IDARUBICIN	Albuminuria	0	Never tested	0.000773107	D001943	Breast Neoplasms
	CHEMBL1117	D001281	IDARUBICIN	Atrial Fibrillation	0	Never tested	0.000746526	D001943	Breast Neoplasms
	CHEMBL1117	D006973	IDARUBICIN	Hypertension	0	Never tested	0.00595113	D001943	Breast Neoplasms
	CHEMBL1117	D006327	IDARUBICIN	Heart Block	0	Never tested	0.00120356	D001943	Breast Neoplasms
	CHEMBL1117	D016883	IDARUBICIN	Diabetic Ketoacidosis	0	Never tested	0.00807178	D001943	Breast Neoplasms
	CHEMBL1117	D011655	IDARUBICIN	Pulmonary Embolism	0	Never tested	0.000926143	D001943	Breast Neoplasms
	CHEMBL1117	D009202	IDARUBICIN	Cardiomyopathies	0	Never tested	0.00165638	D001943	Breast Neoplasms
	CHEMBL1117	D013345	IDARUBICIN	Subarachnoid Hemorrhage	0	Never tested	0.0904534	D001943	Breast Neoplasms
	CHEMBL1117	D002543	IDARUBICIN	Cerebral Hemorrhage	0	Never tested	0.000667082	D001943	Breast Neoplasms
	CHEMBL1117	D002544	IDARUBICIN	Cerebral Infarction	0	Never tested	0.00294473	D001943	Breast Neoplasms
	CHEMBL1117	D050197	IDARUBICIN	Arteriosclerosis	0	Never tested	0.000929249	D001943	Breast Neoplasms
	CHEMBL1117	D007022	IDARUBICIN	Hypotension	0	Never tested	0.00380444	D001943	Breast Neoplasms
	CHEMBL1117	D012852	IDARUBICIN	Sinusitis	0	Never tested	0.000872377	D001943	Breast Neoplasms
	CHEMBL1117	D002481	IDARUBICIN	Cellulitis	0	Never tested	0.00256166	D001943	Breast Neoplasms
	CHEMBL1117	D058186	IDARUBICIN	Acute Kidney Injury	0	Never tested	0.00181983	D001943	Breast Neoplasms
	CHEMBL1117	D007676	IDARUBICIN	Kidney Failure, Chronic	0	Never tested	0.000497179	D001943	Breast Neoplasms
	CHEMBL1117	D001201	IDARUBICIN	Ascites	0	Never tested	0.00342515	D001943	Breast Neoplasms
	CHEMBL1117	D014717	IDARUBICIN	Vertigo	0	Never tested	0.00107544	D001943	Breast Neoplasms
	CHEMBL1117	D013575	IDARUBICIN	Syncope	0	Never tested	0.00330104	D001943	Breast Neoplasms
	CHEMBL1117	D007766	IDARUBICIN	Lacrimal Apparatus Diseases	0	Never tested	0.00318181	D001943	Breast Neoplasms
	CHEMBL1117	D005921	IDARUBICIN	Glomerulonephritis	0	Never tested	0.000909729	D001943	Breast Neoplasms
	CHEMBL1117	D006333	IDARUBICIN	Heart Failure	0	Never tested	0.00238197	D001943	Breast Neoplasms
	CHEMBL1117	D000647	IDARUBICIN	Amnesia	0	Never tested	0.000928289	D001943	Breast Neoplasms
	CHEMBL1117	D015352	IDARUBICIN	Dry Eye Syndromes	0	Never tested	0.000966683	D001943	Breast Neoplasms
	CHEMBL1117	D015837	IDARUBICIN	Vestibular Diseases	0	Never tested	0.00760525	D001943	Breast Neoplasms
	CHEMBL1117	D001145	IDARUBICIN	Arrhythmias, Cardiac	0	Never tested	0.000894259	D001943	Breast Neoplasms
	CHEMBL1117	D012163	IDARUBICIN	Retinal Detachment	0	Never tested	0.000815814	D001943	Breast Neoplasms
	CHEMBL1117	D012393	IDARUBICIN	Rosacea	0	Never tested	0.00102417	D001943	Breast Neoplasms
	CHEMBL1117	D002546	IDARUBICIN	Ischemic Attack, Transient	0	Never tested	0.00291033	D001943	Breast Neoplasms
	CHEMBL1117	D000083242	IDARUBICIN	Ischemic Stroke	0	Never tested	0.00101019	D001943	Breast Neoplasms
	CHEMBL1117	D013921	IDARUBICIN	Thrombocytopenia	0	Never tested	0.0035974	D001943	Breast Neoplasms
	CHEMBL1117	D020246	IDARUBICIN	Venous Thrombosis	0	Never tested	0.000803689	D001943	Breast Neoplasms
	CHEMBL1117	D000075224	IDARUBICIN	Cardiac Conduction System Disease	0	Never tested	0.00388934	D001943	Breast Neoplasms
	CHEMBL1117	D016491	IDARUBICIN	Peripheral Vascular Diseases	0	Never tested	0.00223918	D001943	Breast Neoplasms
	CHEMBL1117	D010031	IDARUBICIN	Otitis	0	Never tested	0.00104095	D001943	Breast Neoplasms
	CHEMBL1117	D015155	IDARUBICIN	Esophageal Spasm, Diffuse	0	Never tested	0.000836334	D001943	Breast Neoplasms
	CHEMBL1118	D003424	DESVENLAFAXINE	Crohn Disease	0	Never tested	0.00156958	D007319	Sleep Initiation and Maintenance Disorders
	CHEMBL1118	D002761	DESVENLAFAXINE	Cholangitis	0	Never tested	0.00049408	D007319	Sleep Initiation and Maintenance Disorders
	CHEMBL1118	D017098	DESVENLAFAXINE	IgA Deficiency	0	Status unknown	0.000598321	D007319	Sleep Initiation and Maintenance Disorders
	CHEMBL1118	D000505	DESVENLAFAXINE	Alopecia	0	Never tested	0.00121039	D007319	Sleep Initiation and Maintenance Disorders
	CHEMBL1118	D012626	DESVENLAFAXINE	Sebaceous Gland Neoplasms	0	Status unknown	0.00587558	D007319	Sleep Initiation and Maintenance Disorders
	CHEMBL1118	D001943	DESVENLAFAXINE	Breast Neoplasms	0	Never tested	0.00559852	D007319	Sleep Initiation and Maintenance Disorders
	CHEMBL1118	D000230	DESVENLAFAXINE	Adenocarcinoma	0	Never tested	0.000717042	D007319	Sleep Initiation and Maintenance Disorders
	CHEMBL1118	D012005	DESVENLAFAXINE	Rectal Prolapse	0	Status unknown	0.00235161	D007319	Sleep Initiation and Maintenance Disorders
	CHEMBL1118	D000076385	DESVENLAFAXINE	Diverticular Diseases	0	Never tested	0.00773501	D007319	Sleep Initiation and Maintenance Disorders
	CHEMBL1118	D009447	DESVENLAFAXINE	Neuroblastoma	0	Never tested	0.00387642	D007319	Sleep Initiation and Maintenance Disorders
	CHEMBL1118	D008228	DESVENLAFAXINE	Lymphoma, Non-Hodgkin	0	Never tested	0.000813223	D007319	Sleep Initiation and Maintenance Disorders
	CHEMBL1118	D001749	DESVENLAFAXINE	Urinary Bladder Neoplasms	0	Never tested	0.000985286	D007319	Sleep Initiation and Maintenance Disorders
	CHEMBL1118	D000380	DESVENLAFAXINE	Agranulocytosis	0	Never tested	0.0025583	D007319	Sleep Initiation and Maintenance Disorders
	CHEMBL1118	D010689	DESVENLAFAXINE	Phlebitis	0	Never tested	0.00412605	D007319	Sleep Initiation and Maintenance Disorders
	CHEMBL1118	D010996	DESVENLAFAXINE	Pleural Effusion	0	Never tested	0.00376587	D007319	Sleep Initiation and Maintenance Disorders
	CHEMBL1118	D011030	DESVENLAFAXINE	Pneumothorax	0	Never tested	0.00106231	D007319	Sleep Initiation and Maintenance Disorders
	CHEMBL1118	D002764	DESVENLAFAXINE	Cholecystitis	0	Never tested	0.00196967	D007319	Sleep Initiation and Maintenance Disorders
	CHEMBL1118	D002481	DESVENLAFAXINE	Cellulitis	0	Never tested	0.00205354	D007319	Sleep Initiation and Maintenance Disorders
	CHEMBL1118	D008010	DESVENLAFAXINE	Lichen Planus	0	Never tested	0.000962295	D007319	Sleep Initiation and Maintenance Disorders
	CHEMBL1118	D011470	DESVENLAFAXINE	Prostatic Hyperplasia	0	Never tested	0.00192466	D007319	Sleep Initiation and Maintenance Disorders
	CHEMBL1118	D011472	DESVENLAFAXINE	Prostatitis	0	Never tested	0.0032128	D007319	Sleep Initiation and Maintenance Disorders
	CHEMBL1118	D005348	DESVENLAFAXINE	Fibrocystic Breast Disease	0	Never tested	0.00307783	D007319	Sleep Initiation and Maintenance Disorders
	CHEMBL1118	D006177	DESVENLAFAXINE	Gynecomastia	0	Never tested	0.00207468	D007319	Sleep Initiation and Maintenance Disorders
	CHEMBL1118	D006689	DESVENLAFAXINE	Hodgkin Disease	0	Never tested	0.000761973	D007319	Sleep Initiation and Maintenance Disorders
	CHEMBL1118	D008113	DESVENLAFAXINE	Liver Neoplasms	0	Never tested	0.000948645	D007319	Sleep Initiation and Maintenance Disorders
	CHEMBL1118	D007951	DESVENLAFAXINE	Leukemia, Myeloid	0	Never tested	0.00210856	D007319	Sleep Initiation and Maintenance Disorders
	CHEMBL1118	D005705	DESVENLAFAXINE	Gallbladder Diseases	0	Never tested	0.00412522	D007319	Sleep Initiation and Maintenance Disorders
	CHEMBL1118	D006073	DESVENLAFAXINE	Gout	0	Never tested	0.00259393	D007319	Sleep Initiation and Maintenance Disorders
	CHEMBL1118	D010538	DESVENLAFAXINE	Peritonitis	0	Never tested	0.117874	D007319	Sleep Initiation and Maintenance Disorders
	CHEMBL1118	D011565	DESVENLAFAXINE	Psoriasis	0	Never tested	0.000680422	D007319	Sleep Initiation and Maintenance Disorders
	CHEMBL1118	D012393	DESVENLAFAXINE	Rosacea	0	Never tested	0.00162749	D007319	Sleep Initiation and Maintenance Disorders
	CHEMBL1118	D010001	DESVENLAFAXINE	Osteitis Deformans	0	Never tested	0.0180312	D007319	Sleep Initiation and Maintenance Disorders
	CHEMBL1118	D012878	DESVENLAFAXINE	Skin Neoplasms	0	Never tested	0.00425901	D007319	Sleep Initiation and Maintenance Disorders
	CHEMBL1118	D009260	DESVENLAFAXINE	Nail Diseases	0	Never tested	0.00449264	D007319	Sleep Initiation and Maintenance Disorders
	CHEMBL1118	D011111	DESVENLAFAXINE	Polymyalgia Rheumatica	0	Never tested	0.0205769	D007319	Sleep Initiation and Maintenance Disorders
	CHEMBL112	D001008	ACETAMINOPHEN	Anxiety Disorders	0	Phase unknown	0.000591631	D006073	Gout
	CHEMBL112	D000856	ACETAMINOPHEN	Anorexia Nervosa	0	Never tested	0.000706786	D006073	Gout
	CHEMBL112	D009765	ACETAMINOPHEN	Obesity	0	Phase III	0.000721966	D008881	Migraine Disorders
	CHEMBL112	D020177	ACETAMINOPHEN	Idiopathic Hypersomnia	0	Never tested	0.00115411	D006073	Gout
	CHEMBL112	D013771	ACETAMINOPHEN	Tetralogy of Fallot	0	Never tested	0.0274787	D012852 ||| D010003 ||| D006073	Sinusitis ||| Osteoarthritis ||| Gout
	CHEMBL112	D001172	ACETAMINOPHEN	Arthritis, Rheumatoid	0	Phase II	0.000379018	D008881	Migraine Disorders
	CHEMBL112	D003424	ACETAMINOPHEN	Crohn Disease	0	Phase II	0.057533	D012852 ||| D010003 ||| D008881 ||| D006073	Sinusitis ||| Osteoarthritis ||| Migraine Disorders ||| Gout
	CHEMBL112	D003093	ACETAMINOPHEN	Colitis, Ulcerative	0	Never tested	0.000689601	D008881	Migraine Disorders
	CHEMBL112	D015212	ACETAMINOPHEN	Inflammatory Bowel Diseases	0	Never tested	0.000739802	D008881	Migraine Disorders
	CHEMBL112	D002761	ACETAMINOPHEN	Cholangitis	0	Never tested	0.00274504	D010003 ||| D008881 ||| D006073	Osteoarthritis ||| Migraine Disorders ||| Gout
	CHEMBL112	D017098	ACETAMINOPHEN	IgA Deficiency	0	Status unknown	0.000787363	D012852 ||| D010003 ||| D006073	Sinusitis ||| Osteoarthritis ||| Gout
	CHEMBL112	D008268	ACETAMINOPHEN	Macular Degeneration	0	Never tested	0.00299966	D004415	Dyspepsia
	CHEMBL112	D034381	ACETAMINOPHEN	Hearing Loss	0	Never tested	0.000956406	D008881	Migraine Disorders
	CHEMBL112	D014012	ACETAMINOPHEN	Tinnitus	0	Never tested	0.000990869	D006073	Gout
	CHEMBL112	D000505	ACETAMINOPHEN	Alopecia	0	Never tested	0.00230696	D012852 ||| D010003 ||| D006073	Sinusitis ||| Osteoarthritis ||| Gout
	CHEMBL112	D019226	ACETAMINOPHEN	Oral Ulcer	0	Phase II	0.0244635	D008881	Migraine Disorders
	CHEMBL112	D065631	ACETAMINOPHEN	Rhinitis, Allergic	0	Never tested	0.00236202	D008881	Migraine Disorders
	CHEMBL112	D001249	ACETAMINOPHEN	Asthma	0	Phase unknown	0.000868495	D008881	Migraine Disorders
	CHEMBL112	D005764	ACETAMINOPHEN	Gastroesophageal Reflux	0	Never tested	0.000839569	D008881	Migraine Disorders
	CHEMBL112	D008881	ACETAMINOPHEN	Migraine Disorders	1	Approved	0.0251327	D012852 ||| D010003 ||| D004415 ||| D006073	Sinusitis ||| Osteoarthritis ||| Dyspepsia ||| Gout
	CHEMBL112	D004485	ACETAMINOPHEN	Eczema	0	Never tested	0.00130699	D008881	Migraine Disorders
	CHEMBL112	D006937	ACETAMINOPHEN	Hypercholesterolemia	0	Never tested	0.000821174	D008881	Migraine Disorders
	CHEMBL112	D001943	ACETAMINOPHEN	Breast Neoplasms	0	Phase unknown	0.000661688	D012852 ||| D008881	Sinusitis ||| Migraine Disorders
	CHEMBL112	D002280	ACETAMINOPHEN	Carcinoma, Basal Cell	0	Never tested	0.00607165	D008881	Migraine Disorders
	CHEMBL112	D000230	ACETAMINOPHEN	Adenocarcinoma	0	Never tested	0.00125488	D008881	Migraine Disorders
	CHEMBL112	D002386	ACETAMINOPHEN	Cataract	0	Never tested	0.00366657	D004415	Dyspepsia
	CHEMBL112	D006552	ACETAMINOPHEN	Hernia, Inguinal	0	Phase unknown	0.00108991	D008881	Migraine Disorders
	CHEMBL112	D012005	ACETAMINOPHEN	Rectal Prolapse	0	Status unknown	0.00094771	D012852 ||| D010003 ||| D008881 ||| D006073	Sinusitis ||| Osteoarthritis ||| Migraine Disorders ||| Gout
	CHEMBL112	D014029	ACETAMINOPHEN	Tobacco Use Disorder	0	Never tested	0.00243429	D012852 ||| D010003 ||| D006073	Sinusitis ||| Osteoarthritis ||| Gout
	CHEMBL112	D005756	ACETAMINOPHEN	Gastritis	0	Never tested	0.000920259	D008881 ||| D006073	Migraine Disorders ||| Gout
	CHEMBL112	D006548	ACETAMINOPHEN	Hernia, Diaphragmatic	0	Never tested	0.000564701	D008881	Migraine Disorders
	CHEMBL112	D000076385	ACETAMINOPHEN	Diverticular Diseases	0	Never tested	0.000969061	D012852 ||| D010003 ||| D006073	Sinusitis ||| Osteoarthritis ||| Gout
	CHEMBL112	D007319	ACETAMINOPHEN	Sleep Initiation and Maintenance Disorders	0	Phase unknown	0.0024342	D006073	Gout
	CHEMBL112	D009290	ACETAMINOPHEN	Narcolepsy	0	Never tested	0.0483797	D006073	Gout
	CHEMBL112	D002446	ACETAMINOPHEN	Celiac Disease	0	Never tested	0.00109493	D008881	Migraine Disorders
	CHEMBL112	D008105	ACETAMINOPHEN	Liver Cirrhosis, Biliary	0	Never tested	0.151334	D008881 ||| D006073	Migraine Disorders ||| Gout
	CHEMBL112	D014820	ACETAMINOPHEN	Vitiligo	0	Never tested	0.00122373	D008881	Migraine Disorders
	CHEMBL112	D009798	ACETAMINOPHEN	Ocular Hypertension	0	Never tested	0.0122329	D012852 ||| D010003 ||| D006073	Sinusitis ||| Osteoarthritis ||| Gout
	CHEMBL112	D009447	ACETAMINOPHEN	Neuroblastoma	0	Never tested	0.000731871	D008881	Migraine Disorders
	CHEMBL112	D008180	ACETAMINOPHEN	Lupus Erythematosus, Systemic	0	Phase III	0.00228491	D008881	Migraine Disorders
	CHEMBL112	D001714	ACETAMINOPHEN	Bipolar Disorder	0	Never tested	0.144954	D012852 ||| D004415 ||| D006073	Sinusitis ||| Dyspepsia ||| Gout
	CHEMBL112	D005901	ACETAMINOPHEN	Glaucoma	0	Phase I	0.00357768	D004415	Dyspepsia
	CHEMBL112	D051436	ACETAMINOPHEN	Renal Insufficiency, Chronic	0	Never tested	0.00100398	D012852	Sinusitis
	CHEMBL112	D013167	ACETAMINOPHEN	Spondylitis, Ankylosing	0	Never tested	0.000630284	D008881	Migraine Disorders
	CHEMBL112	D010003	ACETAMINOPHEN	Osteoarthritis	1	Approved	0.0033201	D008881	Migraine Disorders
	CHEMBL112	D000419	ACETAMINOPHEN	Albuminuria	0	Never tested	0.00105109	D012852	Sinusitis
	CHEMBL112	D001281	ACETAMINOPHEN	Atrial Fibrillation	0	Never tested	0.00220038	D012852 ||| D010003 ||| D004415 ||| D006073	Sinusitis ||| Osteoarthritis ||| Dyspepsia ||| Gout
	CHEMBL112	D055623	ACETAMINOPHEN	Keratosis, Actinic	0	Phase unknown	0.000719971	D008881	Migraine Disorders
	CHEMBL112	D001991	ACETAMINOPHEN	Bronchitis	0	Never tested	0.000837501	D008881	Migraine Disorders
	CHEMBL112	D008175	ACETAMINOPHEN	Lung Neoplasms	0	Never tested	0.026413	D008881	Migraine Disorders
	CHEMBL112	D008545	ACETAMINOPHEN	Melanoma	0	Phase II	0.00154931	D008881	Migraine Disorders
	CHEMBL112	D008228	ACETAMINOPHEN	Lymphoma, Non-Hodgkin	0	Phase II	0.146297	D008881 ||| D004415	Migraine Disorders ||| Dyspepsia
	CHEMBL112	D002294	ACETAMINOPHEN	Carcinoma, Squamous Cell	0	Never tested	0.0484633	D008881	Migraine Disorders
	CHEMBL112	D016883	ACETAMINOPHEN	Diabetic Ketoacidosis	0	Never tested	0.00117832	D008881	Migraine Disorders
	CHEMBL112	D001749	ACETAMINOPHEN	Urinary Bladder Neoplasms	0	Never tested	0.00098142	D012852	Sinusitis
	CHEMBL112	D007889	ACETAMINOPHEN	Leiomyoma	0	Never tested	0.000663827	D008881	Migraine Disorders
	CHEMBL112	D018798	ACETAMINOPHEN	Anemia, Iron-Deficiency	0	Never tested	0.000962025	D008881	Migraine Disorders
	CHEMBL112	D000380	ACETAMINOPHEN	Agranulocytosis	0	Never tested	0.00218413	D012852 ||| D010003 ||| D004415	Sinusitis ||| Osteoarthritis ||| Dyspepsia
	CHEMBL112	D012893	ACETAMINOPHEN	Sleep Wake Disorders	0	Never tested	0.00101728	D012852 ||| D010003 ||| D006073	Sinusitis ||| Osteoarthritis ||| Gout
	CHEMBL112	D006429	ACETAMINOPHEN	Hemiplegia	0	Never tested	0.00390722	D012852 ||| D010003 ||| D004415 ||| D006073	Sinusitis ||| Osteoarthritis ||| Dyspepsia ||| Gout
	CHEMBL112	D013345	ACETAMINOPHEN	Subarachnoid Hemorrhage	0	Phase unknown	0.0011064	D012852 ||| D004415	Sinusitis ||| Dyspepsia
	CHEMBL112	D002543	ACETAMINOPHEN	Cerebral Hemorrhage	0	Phase III	0.0010694	D012852 ||| D004415	Sinusitis ||| Dyspepsia
	CHEMBL112	D010689	ACETAMINOPHEN	Phlebitis	0	Never tested	0.00618261	D012852 ||| D010003 ||| D004415 ||| D006073	Sinusitis ||| Osteoarthritis ||| Dyspepsia ||| Gout
	CHEMBL112	D012852	ACETAMINOPHEN	Sinusitis	1	Approved	0.016778	D008881	Migraine Disorders
	CHEMBL112	D010996	ACETAMINOPHEN	Pleural Effusion	0	Never tested	0.0026486	D010003 ||| D008881 ||| D006073	Osteoarthritis ||| Migraine Disorders ||| Gout
	CHEMBL112	D011030	ACETAMINOPHEN	Pneumothorax	0	Never tested	0.000922827	D010003 ||| D004415 ||| D006073	Osteoarthritis ||| Dyspepsia ||| Gout
	CHEMBL112	D014060	ACETAMINOPHEN	Tongue Diseases	0	Status unknown	0.00918232	D010003 ||| D006073	Osteoarthritis ||| Gout
	CHEMBL112	D004941	ACETAMINOPHEN	Esophagitis	0	Never tested	0.0020414	D008881	Migraine Disorders
	CHEMBL112	D013276	ACETAMINOPHEN	Stomach Ulcer	0	Never tested	0.000917506	D008881	Migraine Disorders
	CHEMBL112	D004415	ACETAMINOPHEN	Dyspepsia	1	Approved	0.00961384	D008881	Migraine Disorders
	CHEMBL112	D002769	ACETAMINOPHEN	Cholelithiasis	0	Never tested	0.000820494	D008881	Migraine Disorders
	CHEMBL112	D002764	ACETAMINOPHEN	Cholecystitis	0	Phase III	0.0436571	D010003 ||| D008881 ||| D006073	Osteoarthritis ||| Migraine Disorders ||| Gout
	CHEMBL112	D010195	ACETAMINOPHEN	Pancreatitis	0	Phase III	0.00110605	D010003 ||| D008881 ||| D006073	Osteoarthritis ||| Migraine Disorders ||| Gout
	CHEMBL112	D008286	ACETAMINOPHEN	Malabsorption Syndromes	0	Never tested	0.00712361	D008881	Migraine Disorders
	CHEMBL112	D002481	ACETAMINOPHEN	Cellulitis	0	Never tested	0.00316133	D008881	Migraine Disorders
	CHEMBL112	D011537	ACETAMINOPHEN	Pruritus	0	Phase II	0.00480422	D008881	Migraine Disorders
	CHEMBL112	D008010	ACETAMINOPHEN	Lichen Planus	0	Never tested	0.00121331	D010003 ||| D004415 ||| D006073	Osteoarthritis ||| Dyspepsia ||| Gout
	CHEMBL112	D017492	ACETAMINOPHEN	Keratosis, Seborrheic	0	Never tested	0.000829943	D008881	Migraine Disorders
	CHEMBL112	D011704	ACETAMINOPHEN	Pyelonephritis	0	Never tested	0.00366249	D008881	Migraine Disorders
	CHEMBL112	D058186	ACETAMINOPHEN	Acute Kidney Injury	0	Phase III	0.00176269	D008881	Migraine Disorders
	CHEMBL112	D007676	ACETAMINOPHEN	Kidney Failure, Chronic	0	Never tested	0.000693945	D008881	Migraine Disorders
	CHEMBL112	D003556	ACETAMINOPHEN	Cystitis	0	Never tested	0.000973837	D008881	Migraine Disorders
	CHEMBL112	D011470	ACETAMINOPHEN	Prostatic Hyperplasia	0	Never tested	0.00102609	D010003 ||| D006073	Osteoarthritis ||| Gout
	CHEMBL112	D011472	ACETAMINOPHEN	Prostatitis	0	Never tested	0.00316743	D010003 ||| D008881	Osteoarthritis ||| Migraine Disorders
	CHEMBL112	D005348	ACETAMINOPHEN	Fibrocystic Breast Disease	0	Never tested	0.00357083	D012852 ||| D010003 ||| D004415 ||| D006073	Sinusitis ||| Osteoarthritis ||| Dyspepsia ||| Gout
	CHEMBL112	D006177	ACETAMINOPHEN	Gynecomastia	0	Never tested	0.000952186	D012852 ||| D010003 ||| D004415 ||| D006073	Sinusitis ||| Osteoarthritis ||| Dyspepsia ||| Gout
	CHEMBL112	D004715	ACETAMINOPHEN	Endometriosis	0	Never tested	0.00122302	D008881	Migraine Disorders
	CHEMBL112	D003680	ACETAMINOPHEN	Deglutition Disorders	0	Phase unknown	0.00536533	D012852 ||| D010003 ||| D006073	Sinusitis ||| Osteoarthritis ||| Gout
	CHEMBL112	D001201	ACETAMINOPHEN	Ascites	0	Never tested	0.00284394	D008881	Migraine Disorders
	CHEMBL112	D005076	ACETAMINOPHEN	Exanthema	0	Never tested	0.00117846	D008881	Migraine Disorders
	CHEMBL112	D014717	ACETAMINOPHEN	Vertigo	0	Never tested	0.0035649	D004415	Dyspepsia
	CHEMBL112	D013575	ACETAMINOPHEN	Syncope	0	Never tested	0.0145166	D012852 ||| D010003 ||| D004415 ||| D006073	Sinusitis ||| Osteoarthritis ||| Dyspepsia ||| Gout
	CHEMBL112	D007766	ACETAMINOPHEN	Lacrimal Apparatus Diseases	0	Never tested	0.00279248	D004415	Dyspepsia
	CHEMBL112	D006471	ACETAMINOPHEN	Gastrointestinal Hemorrhage	0	Never tested	0.00327483	D008881	Migraine Disorders
	CHEMBL112	D010437	ACETAMINOPHEN	Peptic Ulcer	0	Never tested	0.000760558	D008881	Migraine Disorders
	CHEMBL112	D005921	ACETAMINOPHEN	Glomerulonephritis	0	Never tested	0.000762652	D008881	Migraine Disorders
	CHEMBL112	D006547	ACETAMINOPHEN	Hernia	0	Phase unknown	0.00107492	D012852	Sinusitis
	CHEMBL112	D006689	ACETAMINOPHEN	Hodgkin Disease	0	Phase II	0.000810603	D008881	Migraine Disorders
	CHEMBL112	D008113	ACETAMINOPHEN	Liver Neoplasms	0	Phase unknown	0.00835271	D012852 ||| D010003 ||| D006073	Sinusitis ||| Osteoarthritis ||| Gout
	CHEMBL112	D010051	ACETAMINOPHEN	Ovarian Neoplasms	0	Never tested	0.000576293	D008881	Migraine Disorders
	CHEMBL112	D011471	ACETAMINOPHEN	Prostatic Neoplasms	0	Phase III	0.00160188	D008881	Migraine Disorders
	CHEMBL112	D000647	ACETAMINOPHEN	Amnesia	0	Never tested	0.00100432	D012852 ||| D010003 ||| D004415 ||| D006073	Sinusitis ||| Osteoarthritis ||| Dyspepsia ||| Gout
	CHEMBL112	D007951	ACETAMINOPHEN	Leukemia, Myeloid	0	Phase I	0.112894	D008881	Migraine Disorders
	CHEMBL112	D000152	ACETAMINOPHEN	Acne Vulgaris	0	Never tested	0.000702159	D008881	Migraine Disorders
	CHEMBL112	D000740	ACETAMINOPHEN	Anemia	0	Never tested	0.000905581	D008881	Migraine Disorders
	CHEMBL112	D001064	ACETAMINOPHEN	Appendicitis	0	Phase unknown	0.00118001	D008881	Migraine Disorders
	CHEMBL112	D003248	ACETAMINOPHEN	Constipation	0	Never tested	0.00102012	D010003 ||| D008881 ||| D006073	Osteoarthritis ||| Migraine Disorders ||| Gout
	CHEMBL112	D004381	ACETAMINOPHEN	Duodenal Ulcer	0	Never tested	0.00101919	D008881	Migraine Disorders
	CHEMBL112	D015837	ACETAMINOPHEN	Vestibular Diseases	0	Never tested	0.00298598	D004415	Dyspepsia
	CHEMBL112	D005705	ACETAMINOPHEN	Gallbladder Diseases	0	Never tested	0.198978	D012852 ||| D010003 ||| D006073	Sinusitis ||| Osteoarthritis ||| Gout
	CHEMBL112	D006073	ACETAMINOPHEN	Gout	1	Approved	0.00127921	D008881	Migraine Disorders
	CHEMBL112	D043183	ACETAMINOPHEN	Irritable Bowel Syndrome	0	Never tested	0.0985141	D008881	Migraine Disorders
	CHEMBL112	D001851	ACETAMINOPHEN	Bone Diseases, Metabolic	0	Never tested	0.00455108	D012852 ||| D004415	Sinusitis ||| Dyspepsia
	CHEMBL112	D010024	ACETAMINOPHEN	Osteoporosis	0	Never tested	0.114671	D012852 ||| D004415	Sinusitis ||| Dyspepsia
	CHEMBL112	D009443	ACETAMINOPHEN	Neuritis	0	Never tested	0.0221639	D010003 ||| D004415 ||| D006073	Osteoarthritis ||| Dyspepsia ||| Gout
	CHEMBL112	D010538	ACETAMINOPHEN	Peritonitis	0	Never tested	0.00102976	D010003 ||| D006073	Osteoarthritis ||| Gout
	CHEMBL112	D010998	ACETAMINOPHEN	Pleurisy	0	Never tested	0.00454266	D008881	Migraine Disorders
	CHEMBL112	D011565	ACETAMINOPHEN	Psoriasis	0	Never tested	0.00079215	D008881	Migraine Disorders
	CHEMBL112	D012163	ACETAMINOPHEN	Retinal Detachment	0	Never tested	0.00166091	D004415	Dyspepsia
	CHEMBL112	D012393	ACETAMINOPHEN	Rosacea	0	Never tested	0.000982932	D012852 ||| D010003 ||| D004415 ||| D006073	Sinusitis ||| Osteoarthritis ||| Dyspepsia ||| Gout
	CHEMBL112	D006042	ACETAMINOPHEN	Goiter	0	Never tested	0.00291146	D008881	Migraine Disorders
	CHEMBL112	D012891	ACETAMINOPHEN	Sleep Apnea Syndromes	0	Phase unknown	0.0164078	D010003 ||| D006073	Osteoarthritis ||| Gout
	CHEMBL112	D015179	ACETAMINOPHEN	Colorectal Neoplasms	0	Never tested	0.001475	D008881	Migraine Disorders
	CHEMBL112	D006627	ACETAMINOPHEN	Hirschsprung Disease	0	Never tested	0.000995149	D006073	Gout
	CHEMBL112	D010001	ACETAMINOPHEN	Osteitis Deformans	0	Never tested	0.00096144	D012852	Sinusitis
	CHEMBL112	D000075224	ACETAMINOPHEN	Cardiac Conduction System Disease	0	Never tested	0.004668	D012852 ||| D010003 ||| D006073	Sinusitis ||| Osteoarthritis ||| Gout
	CHEMBL112	D016055	ACETAMINOPHEN	Urinary Retention	0	Never tested	0.00171248	D008881	Migraine Disorders
	CHEMBL112	D011141	ACETAMINOPHEN	Polyuria	0	Never tested	0.00794614	D008881	Migraine Disorders
	CHEMBL112	D007762	ACETAMINOPHEN	Labyrinthitis	0	Never tested	0.00417538	D004415 ||| D006073	Dyspepsia ||| Gout
	CHEMBL112	D009260	ACETAMINOPHEN	Nail Diseases	0	Never tested	0.00422528	D010003 ||| D004415 ||| D006073	Osteoarthritis ||| Dyspepsia ||| Gout
	CHEMBL112	D011111	ACETAMINOPHEN	Polymyalgia Rheumatica	0	Never tested	0.00203877	D012852 ||| D004415	Sinusitis ||| Dyspepsia
	CHEMBL112	D014581	ACETAMINOPHEN	Urticaria	0	Phase unknown	0.000946068	D008881	Migraine Disorders
	CHEMBL112	D019966	ACETAMINOPHEN	Substance-Related Disorders	0	Never tested	0.00407313	D012852 ||| D010003 ||| D004415 ||| D006073	Sinusitis ||| Osteoarthritis ||| Dyspepsia ||| Gout
	CHEMBL112	D015155	ACETAMINOPHEN	Esophageal Spasm, Diffuse	0	Never tested	0.000953856	D008881	Migraine Disorders
	CHEMBL1123	D001289	DICYCLOMINE	Attention Deficit Disorder with Hyperactivity	0	Never tested	0.000972429	D011470	Prostatic Hyperplasia
	CHEMBL1123	D001008	DICYCLOMINE	Anxiety Disorders	0	Never tested	0.000925622	D011470	Prostatic Hyperplasia
	CHEMBL1123	D013313	DICYCLOMINE	Stress Disorders, Post-Traumatic	0	Never tested	0.00111442	D011470	Prostatic Hyperplasia
	CHEMBL1123	D000856	DICYCLOMINE	Anorexia Nervosa	0	Never tested	0.00104049	D011470	Prostatic Hyperplasia
	CHEMBL1123	D015228	DICYCLOMINE	Hypertriglyceridemia	0	Never tested	0.000863547	D011470	Prostatic Hyperplasia
	CHEMBL1123	D003324	DICYCLOMINE	Coronary Artery Disease	0	Never tested	0.000521665	D011470	Prostatic Hyperplasia
	CHEMBL1123	D009765	DICYCLOMINE	Obesity	0	Never tested	0.0152646	D011470	Prostatic Hyperplasia
	CHEMBL1123	D010300	DICYCLOMINE	Parkinson Disease	0	Never tested	0.00211301	D011470	Prostatic Hyperplasia
	CHEMBL1123	D001172	DICYCLOMINE	Arthritis, Rheumatoid	0	Never tested	0.00103453	D011470	Prostatic Hyperplasia
	CHEMBL1123	D017098	DICYCLOMINE	IgA Deficiency	0	Status unknown	0.00114992	D043183	Irritable Bowel Syndrome
	CHEMBL1123	D008268	DICYCLOMINE	Macular Degeneration	0	Never tested	0.00111281	D043183 ||| D011470	Irritable Bowel Syndrome ||| Prostatic Hyperplasia
	CHEMBL1123	D034381	DICYCLOMINE	Hearing Loss	0	Never tested	0.00094285	D011470	Prostatic Hyperplasia
	CHEMBL1123	D000505	DICYCLOMINE	Alopecia	0	Never tested	0.000686464	D043183	Irritable Bowel Syndrome
	CHEMBL1123	D000787	DICYCLOMINE	Angina Pectoris	0	Never tested	0.000806616	D011470	Prostatic Hyperplasia
	CHEMBL1123	D007037	DICYCLOMINE	Hypothyroidism	0	Never tested	0.00085891	D011470	Prostatic Hyperplasia
	CHEMBL1123	D008881	DICYCLOMINE	Migraine Disorders	0	Never tested	0.110147	D043183	Irritable Bowel Syndrome
	CHEMBL1123	D006937	DICYCLOMINE	Hypercholesterolemia	0	Never tested	0.000726778	D011470	Prostatic Hyperplasia
	CHEMBL1123	D012626	DICYCLOMINE	Sebaceous Gland Neoplasms	0	Status unknown	0.00107116	D043183	Irritable Bowel Syndrome
	CHEMBL1123	D002386	DICYCLOMINE	Cataract	0	Never tested	0.000828798	D011470	Prostatic Hyperplasia
	CHEMBL1123	D014029	DICYCLOMINE	Tobacco Use Disorder	0	Never tested	0.00101282	D043183	Irritable Bowel Syndrome
	CHEMBL1123	D009203	DICYCLOMINE	Myocardial Infarction	0	Never tested	0.000603326	D011470	Prostatic Hyperplasia
	CHEMBL1123	D007319	DICYCLOMINE	Sleep Initiation and Maintenance Disorders	0	Never tested	0.00263799	D011470	Prostatic Hyperplasia
	CHEMBL1123	D009290	DICYCLOMINE	Narcolepsy	0	Never tested	0.000897292	D011470	Prostatic Hyperplasia
	CHEMBL1123	D003922	DICYCLOMINE	Diabetes Mellitus, Type 1	0	Never tested	0.000829176	D011470	Prostatic Hyperplasia
	CHEMBL1123	D014820	DICYCLOMINE	Vitiligo	0	Never tested	0.00151905	D011470	Prostatic Hyperplasia
	CHEMBL1123	D009798	DICYCLOMINE	Ocular Hypertension	0	Never tested	0.00082749	D043183 ||| D011470	Irritable Bowel Syndrome ||| Prostatic Hyperplasia
	CHEMBL1123	D012559	DICYCLOMINE	Schizophrenia	0	Never tested	0.000752954	D011470	Prostatic Hyperplasia
	CHEMBL1123	D000690	DICYCLOMINE	Amyotrophic Lateral Sclerosis	0	Never tested	0.000880314	D011470	Prostatic Hyperplasia
	CHEMBL1123	D008180	DICYCLOMINE	Lupus Erythematosus, Systemic	0	Never tested	0.00139602	D011470	Prostatic Hyperplasia
	CHEMBL1123	D000437	DICYCLOMINE	Alcoholism	0	Never tested	0.000855106	D011470	Prostatic Hyperplasia
	CHEMBL1123	D000067877	DICYCLOMINE	Autism Spectrum Disorder	0	Never tested	0.00111316	D011470	Prostatic Hyperplasia
	CHEMBL1123	D001714	DICYCLOMINE	Bipolar Disorder	0	Never tested	0.00117978	D043183	Irritable Bowel Syndrome
	CHEMBL1123	D009771	DICYCLOMINE	Obsessive-Compulsive Disorder	0	Never tested	0.00104444	D011470	Prostatic Hyperplasia
	CHEMBL1123	D003924	DICYCLOMINE	Diabetes Mellitus, Type 2	0	Never tested	0.000900898	D011470	Prostatic Hyperplasia
	CHEMBL1123	D000544	DICYCLOMINE	Alzheimer Disease	0	Never tested	0.00553396	D011470	Prostatic Hyperplasia
	CHEMBL1123	D004827	DICYCLOMINE	Epilepsy	0	Never tested	0.000968216	D011470	Prostatic Hyperplasia
	CHEMBL1123	D005901	DICYCLOMINE	Glaucoma	0	Never tested	0.00100664	D011470	Prostatic Hyperplasia
	CHEMBL1123	D013167	DICYCLOMINE	Spondylitis, Ankylosing	0	Never tested	0.00085429	D011470	Prostatic Hyperplasia
	CHEMBL1123	D003863	DICYCLOMINE	Depression	0	Never tested	0.000702115	D011470	Prostatic Hyperplasia
	CHEMBL1123	D010003	DICYCLOMINE	Osteoarthritis	0	Never tested	0.000967173	D011470	Prostatic Hyperplasia
	CHEMBL1123	D001281	DICYCLOMINE	Atrial Fibrillation	0	Never tested	0.000720986	D043183	Irritable Bowel Syndrome
	CHEMBL1123	D006973	DICYCLOMINE	Hypertension	0	Never tested	0.000790623	D011470	Prostatic Hyperplasia
	CHEMBL1123	D006327	DICYCLOMINE	Heart Block	0	Never tested	0.00113121	D011470	Prostatic Hyperplasia
	CHEMBL1123	D008228	DICYCLOMINE	Lymphoma, Non-Hodgkin	0	Never tested	0.539804	D043183	Irritable Bowel Syndrome
	CHEMBL1123	D002349	DICYCLOMINE	Carpal Tunnel Syndrome	0	Never tested	0.000985934	D011470	Prostatic Hyperplasia
	CHEMBL1123	D016883	DICYCLOMINE	Diabetic Ketoacidosis	0	Never tested	0.000815955	D011470	Prostatic Hyperplasia
	CHEMBL1123	D000380	DICYCLOMINE	Agranulocytosis	0	Never tested	0.00182237	D043183	Irritable Bowel Syndrome
	CHEMBL1123	D006429	DICYCLOMINE	Hemiplegia	0	Never tested	0.00339428	D043183	Irritable Bowel Syndrome
	CHEMBL1123	D011655	DICYCLOMINE	Pulmonary Embolism	0	Never tested	0.00098501	D011470	Prostatic Hyperplasia
	CHEMBL1123	D009202	DICYCLOMINE	Cardiomyopathies	0	Never tested	0.00101012	D011470	Prostatic Hyperplasia
	CHEMBL1123	D013345	DICYCLOMINE	Subarachnoid Hemorrhage	0	Never tested	0.00102403	D043183 ||| D011470	Irritable Bowel Syndrome ||| Prostatic Hyperplasia
	CHEMBL1123	D002543	DICYCLOMINE	Cerebral Hemorrhage	0	Never tested	0.000944694	D043183 ||| D011470	Irritable Bowel Syndrome ||| Prostatic Hyperplasia
	CHEMBL1123	D002544	DICYCLOMINE	Cerebral Infarction	0	Never tested	0.0035908	D011470	Prostatic Hyperplasia
	CHEMBL1123	D050197	DICYCLOMINE	Arteriosclerosis	0	Never tested	0.000718733	D011470	Prostatic Hyperplasia
	CHEMBL1123	D010689	DICYCLOMINE	Phlebitis	0	Never tested	0.00350012	D043183	Irritable Bowel Syndrome
	CHEMBL1123	D007022	DICYCLOMINE	Hypotension	0	Never tested	0.00187722	D011470	Prostatic Hyperplasia
	CHEMBL1123	D011030	DICYCLOMINE	Pneumothorax	0	Never tested	0.000870461	D043183	Irritable Bowel Syndrome
	CHEMBL1123	D008010	DICYCLOMINE	Lichen Planus	0	Never tested	0.00100316	D043183	Irritable Bowel Syndrome
	CHEMBL1123	D058186	DICYCLOMINE	Acute Kidney Injury	0	Never tested	0.0039285	D011470	Prostatic Hyperplasia
	CHEMBL1123	D007676	DICYCLOMINE	Kidney Failure, Chronic	0	Never tested	0.00106066	D011470	Prostatic Hyperplasia
	CHEMBL1123	D005348	DICYCLOMINE	Fibrocystic Breast Disease	0	Never tested	0.00305781	D043183	Irritable Bowel Syndrome
	CHEMBL1123	D006177	DICYCLOMINE	Gynecomastia	0	Never tested	0.000968412	D043183	Irritable Bowel Syndrome
	CHEMBL1123	D014717	DICYCLOMINE	Vertigo	0	Never tested	0.00101596	D043183	Irritable Bowel Syndrome
	CHEMBL1123	D013575	DICYCLOMINE	Syncope	0	Never tested	0.00450924	D043183	Irritable Bowel Syndrome
	CHEMBL1123	D007766	DICYCLOMINE	Lacrimal Apparatus Diseases	0	Never tested	0.00275845	D011470	Prostatic Hyperplasia
	CHEMBL1123	D006333	DICYCLOMINE	Heart Failure	0	Never tested	0.00093204	D011470	Prostatic Hyperplasia
	CHEMBL1123	D000647	DICYCLOMINE	Amnesia	0	Never tested	0.000807496	D043183	Irritable Bowel Syndrome
	CHEMBL1123	D015352	DICYCLOMINE	Dry Eye Syndromes	0	Never tested	0.00124347	D011470	Prostatic Hyperplasia
	CHEMBL1123	D015837	DICYCLOMINE	Vestibular Diseases	0	Never tested	0.0054632	D043183 ||| D011470	Irritable Bowel Syndrome ||| Prostatic Hyperplasia
	CHEMBL1123	D006073	DICYCLOMINE	Gout	0	Never tested	0.000569403	D011470	Prostatic Hyperplasia
	CHEMBL1123	D001145	DICYCLOMINE	Arrhythmias, Cardiac	0	Never tested	0.000957314	D011470	Prostatic Hyperplasia
	CHEMBL1123	D001851	DICYCLOMINE	Bone Diseases, Metabolic	0	Never tested	0.00364597	D043183	Irritable Bowel Syndrome
	CHEMBL1123	D010024	DICYCLOMINE	Osteoporosis	0	Never tested	0.0661251	D043183	Irritable Bowel Syndrome
	CHEMBL1123	D009443	DICYCLOMINE	Neuritis	0	Never tested	0.00390432	D043183	Irritable Bowel Syndrome
	CHEMBL1123	D012163	DICYCLOMINE	Retinal Detachment	0	Never tested	0.000856138	D011470	Prostatic Hyperplasia
	CHEMBL1123	D012393	DICYCLOMINE	Rosacea	0	Never tested	0.00100421	D043183	Irritable Bowel Syndrome
	CHEMBL1123	D006042	DICYCLOMINE	Goiter	0	Never tested	0.000855092	D011470	Prostatic Hyperplasia
	CHEMBL1123	D002546	DICYCLOMINE	Ischemic Attack, Transient	0	Never tested	0.00405439	D011470	Prostatic Hyperplasia
	CHEMBL1123	D000083242	DICYCLOMINE	Ischemic Stroke	0	Never tested	0.000994048	D011470	Prostatic Hyperplasia
	CHEMBL1123	D013921	DICYCLOMINE	Thrombocytopenia	0	Never tested	0.00101874	D011470	Prostatic Hyperplasia
	CHEMBL1123	D010001	DICYCLOMINE	Osteitis Deformans	0	Never tested	0.00106808	D043183	Irritable Bowel Syndrome
	CHEMBL1123	D007018	DICYCLOMINE	Hypopituitarism	0	Never tested	0.00109252	D011470	Prostatic Hyperplasia
	CHEMBL1123	D011141	DICYCLOMINE	Polyuria	0	Never tested	0.00748158	D011470	Prostatic Hyperplasia
	CHEMBL1123	D009260	DICYCLOMINE	Nail Diseases	0	Never tested	0.00266753	D043183	Irritable Bowel Syndrome
	CHEMBL1123	D016491	DICYCLOMINE	Peripheral Vascular Diseases	0	Never tested	0.00237688	D011470	Prostatic Hyperplasia
	CHEMBL1123	D011111	DICYCLOMINE	Polymyalgia Rheumatica	0	Never tested	0.00320371	D043183	Irritable Bowel Syndrome
	CHEMBL1123	D013118	DICYCLOMINE	Spinal Cord Diseases	0	Never tested	0.000903507	D011470	Prostatic Hyperplasia
	CHEMBL1123	D019966	DICYCLOMINE	Substance-Related Disorders	0	Never tested	0.00265385	D043183	Irritable Bowel Syndrome
	CHEMBL1123	D015155	DICYCLOMINE	Esophageal Spasm, Diffuse	0	Never tested	0.00142903	D011470	Prostatic Hyperplasia
	CHEMBL1129	D013771	TRIFLURIDINE	Tetralogy of Fallot	0	Never tested	0.140875	D015179	Colorectal Neoplasms
	CHEMBL1129	D017098	TRIFLURIDINE	IgA Deficiency	0	Status unknown	0.00103646	D015179	Colorectal Neoplasms
	CHEMBL1129	D008268	TRIFLURIDINE	Macular Degeneration	0	Never tested	0.000848239	D015179	Colorectal Neoplasms
	CHEMBL1129	D014012	TRIFLURIDINE	Tinnitus	0	Never tested	0.00154654	D015179	Colorectal Neoplasms
	CHEMBL1129	D000505	TRIFLURIDINE	Alopecia	0	Never tested	0.00118472	D015179	Colorectal Neoplasms
	CHEMBL1129	D008881	TRIFLURIDINE	Migraine Disorders	0	Never tested	0.00156818	D015179	Colorectal Neoplasms
	CHEMBL1129	D002386	TRIFLURIDINE	Cataract	0	Never tested	0.00165651	D015179	Colorectal Neoplasms
	CHEMBL1129	D014029	TRIFLURIDINE	Tobacco Use Disorder	0	Never tested	0.000662987	D015179	Colorectal Neoplasms
	CHEMBL1129	D000076385	TRIFLURIDINE	Diverticular Diseases	0	Never tested	0.00114098	D015179	Colorectal Neoplasms
	CHEMBL1129	D009798	TRIFLURIDINE	Ocular Hypertension	0	Never tested	0.00250129	D015179	Colorectal Neoplasms
	CHEMBL1129	D001714	TRIFLURIDINE	Bipolar Disorder	0	Never tested	0.000613627	D015179	Colorectal Neoplasms
	CHEMBL1129	D005901	TRIFLURIDINE	Glaucoma	0	Never tested	0.000859665	D015179	Colorectal Neoplasms
	CHEMBL1129	D001281	TRIFLURIDINE	Atrial Fibrillation	0	Never tested	0.000389358	D015179	Colorectal Neoplasms
	CHEMBL1129	D012893	TRIFLURIDINE	Sleep Wake Disorders	0	Never tested	0.00109899	D015179	Colorectal Neoplasms
	CHEMBL1129	D013345	TRIFLURIDINE	Subarachnoid Hemorrhage	0	Never tested	0.081043	D015179	Colorectal Neoplasms
	CHEMBL1129	D002543	TRIFLURIDINE	Cerebral Hemorrhage	0	Never tested	0.000943855	D015179	Colorectal Neoplasms
	CHEMBL1129	D011030	TRIFLURIDINE	Pneumothorax	0	Never tested	0.00105516	D015179	Colorectal Neoplasms
	CHEMBL1129	D008010	TRIFLURIDINE	Lichen Planus	0	Never tested	0.00108907	D015179	Colorectal Neoplasms
	CHEMBL1129	D006177	TRIFLURIDINE	Gynecomastia	0	Never tested	0.0277784	D015179	Colorectal Neoplasms
	CHEMBL1129	D014717	TRIFLURIDINE	Vertigo	0	Never tested	0.000847118	D015179	Colorectal Neoplasms
	CHEMBL1129	D000647	TRIFLURIDINE	Amnesia	0	Never tested	0.000980539	D015179	Colorectal Neoplasms
	CHEMBL1129	D005705	TRIFLURIDINE	Gallbladder Diseases	0	Never tested	0.000769302	D015179	Colorectal Neoplasms
	CHEMBL1129	D010538	TRIFLURIDINE	Peritonitis	0	Never tested	0.00138743	D015179	Colorectal Neoplasms
	CHEMBL1129	D012163	TRIFLURIDINE	Retinal Detachment	0	Never tested	0.000805391	D015179	Colorectal Neoplasms
	CHEMBL1129	D012393	TRIFLURIDINE	Rosacea	0	Never tested	0.00103164	D015179	Colorectal Neoplasms
	CHEMBL1129	D010001	TRIFLURIDINE	Osteitis Deformans	0	Never tested	0.000871209	D015179	Colorectal Neoplasms
	CHEMBL113	D009765	CAFFEINE	Obesity	0	Phase unknown	0.000645612	D008881	Migraine Disorders
	CHEMBL113	D013771	CAFFEINE	Tetralogy of Fallot	0	Never tested	0.00179387	D001289	Attention Deficit Disorder with Hyperactivity
	CHEMBL113	D001172	CAFFEINE	Arthritis, Rheumatoid	0	Phase I	0.000441266	D008881	Migraine Disorders
	CHEMBL113	D003424	CAFFEINE	Crohn Disease	0	Phase I	0.000582529	D001289 ||| D008881	Attention Deficit Disorder with Hyperactivity ||| Migraine Disorders
	CHEMBL113	D003093	CAFFEINE	Colitis, Ulcerative	0	Phase I	0.000800375	D008881	Migraine Disorders
	CHEMBL113	D015212	CAFFEINE	Inflammatory Bowel Diseases	0	Never tested	0.000773091	D008881	Migraine Disorders
	CHEMBL113	D002761	CAFFEINE	Cholangitis	0	Never tested	0.00138043	D008881	Migraine Disorders
	CHEMBL113	D017098	CAFFEINE	IgA Deficiency	0	Status unknown	0.000683767	D001289	Attention Deficit Disorder with Hyperactivity
	CHEMBL113	D034381	CAFFEINE	Hearing Loss	0	Never tested	0.000901993	D008881	Migraine Disorders
	CHEMBL113	D000505	CAFFEINE	Alopecia	0	Never tested	0.0168803	D001289	Attention Deficit Disorder with Hyperactivity
	CHEMBL113	D019226	CAFFEINE	Oral Ulcer	0	Never tested	0.0255161	D008881	Migraine Disorders
	CHEMBL113	D065631	CAFFEINE	Rhinitis, Allergic	0	Phase unknown	0.00270337	D008881	Migraine Disorders
	CHEMBL113	D001249	CAFFEINE	Asthma	0	Never tested	0.000894649	D008881	Migraine Disorders
	CHEMBL113	D005764	CAFFEINE	Gastroesophageal Reflux	0	Never tested	0.000649808	D008881	Migraine Disorders
	CHEMBL113	D004485	CAFFEINE	Eczema	0	Phase I	0.00155279	D008881	Migraine Disorders
	CHEMBL113	D006937	CAFFEINE	Hypercholesterolemia	0	Never tested	0.000857913	D008881	Migraine Disorders
	CHEMBL113	D012626	CAFFEINE	Sebaceous Gland Neoplasms	0	Status unknown	0.00081901	D001289	Attention Deficit Disorder with Hyperactivity
	CHEMBL113	D001943	CAFFEINE	Breast Neoplasms	0	Phase II	0.000676108	D001289 ||| D008881	Attention Deficit Disorder with Hyperactivity ||| Migraine Disorders
	CHEMBL113	D002280	CAFFEINE	Carcinoma, Basal Cell	0	Never tested	0.006286	D008881	Migraine Disorders
	CHEMBL113	D000230	CAFFEINE	Adenocarcinoma	0	Never tested	0.00129145	D008881	Migraine Disorders
	CHEMBL113	D006552	CAFFEINE	Hernia, Inguinal	0	Never tested	0.00103922	D008881	Migraine Disorders
	CHEMBL113	D012005	CAFFEINE	Rectal Prolapse	0	Status unknown	0.00103761	D001289 ||| D008881	Attention Deficit Disorder with Hyperactivity ||| Migraine Disorders
	CHEMBL113	D005756	CAFFEINE	Gastritis	0	Never tested	0.000953051	D008881	Migraine Disorders
	CHEMBL113	D006548	CAFFEINE	Hernia, Diaphragmatic	0	Never tested	0.000655591	D008881	Migraine Disorders
	CHEMBL113	D000076385	CAFFEINE	Diverticular Diseases	0	Never tested	0.000837139	D001289	Attention Deficit Disorder with Hyperactivity
	CHEMBL113	D002446	CAFFEINE	Celiac Disease	0	Never tested	0.00101649	D008881	Migraine Disorders
	CHEMBL113	D008105	CAFFEINE	Liver Cirrhosis, Biliary	0	Never tested	0.178574	D008881	Migraine Disorders
	CHEMBL113	D014820	CAFFEINE	Vitiligo	0	Never tested	0.00116856	D008881	Migraine Disorders
	CHEMBL113	D009447	CAFFEINE	Neuroblastoma	0	Never tested	0.0171846	D001289 ||| D008881	Attention Deficit Disorder with Hyperactivity ||| Migraine Disorders
	CHEMBL113	D008180	CAFFEINE	Lupus Erythematosus, Systemic	0	Never tested	0.00167798	D008881	Migraine Disorders
	CHEMBL113	D051436	CAFFEINE	Renal Insufficiency, Chronic	0	Never tested	0.000955172	D001289	Attention Deficit Disorder with Hyperactivity
	CHEMBL113	D013167	CAFFEINE	Spondylitis, Ankylosing	0	Never tested	0.000639583	D008881	Migraine Disorders
	CHEMBL113	D010003	CAFFEINE	Osteoarthritis	0	Never tested	0.00365433	D008881	Migraine Disorders
	CHEMBL113	D001281	CAFFEINE	Atrial Fibrillation	0	Phase unknown	0.000766801	D001289	Attention Deficit Disorder with Hyperactivity
	CHEMBL113	D055623	CAFFEINE	Keratosis, Actinic	0	Never tested	0.000821035	D008881	Migraine Disorders
	CHEMBL113	D001991	CAFFEINE	Bronchitis	0	Never tested	0.0011295	D008881	Migraine Disorders
	CHEMBL113	D008175	CAFFEINE	Lung Neoplasms	0	Never tested	0.0193008	D008881	Migraine Disorders
	CHEMBL113	D008545	CAFFEINE	Melanoma	0	Phase I	0.00164482	D008881	Migraine Disorders
	CHEMBL113	D008228	CAFFEINE	Lymphoma, Non-Hodgkin	0	Never tested	0.121291	D001289 ||| D008881	Attention Deficit Disorder with Hyperactivity ||| Migraine Disorders
	CHEMBL113	D002294	CAFFEINE	Carcinoma, Squamous Cell	0	Never tested	0.0504153	D008881	Migraine Disorders
	CHEMBL113	D016883	CAFFEINE	Diabetic Ketoacidosis	0	Never tested	0.00135019	D008881	Migraine Disorders
	CHEMBL113	D001749	CAFFEINE	Urinary Bladder Neoplasms	0	Never tested	0.000975956	D001289	Attention Deficit Disorder with Hyperactivity
	CHEMBL113	D007889	CAFFEINE	Leiomyoma	0	Never tested	0.000615745	D008881	Migraine Disorders
	CHEMBL113	D018798	CAFFEINE	Anemia, Iron-Deficiency	0	Never tested	0.00114428	D008881	Migraine Disorders
	CHEMBL113	D012852	CAFFEINE	Sinusitis	0	Never tested	0.0271138	D008881	Migraine Disorders
	CHEMBL113	D010996	CAFFEINE	Pleural Effusion	0	Never tested	0.00343228	D008881	Migraine Disorders
	CHEMBL113	D011030	CAFFEINE	Pneumothorax	0	Never tested	0.000961722	D001289	Attention Deficit Disorder with Hyperactivity
	CHEMBL113	D004941	CAFFEINE	Esophagitis	0	Never tested	0.00347523	D008881	Migraine Disorders
	CHEMBL113	D013276	CAFFEINE	Stomach Ulcer	0	Never tested	0.000999064	D008881	Migraine Disorders
	CHEMBL113	D004415	CAFFEINE	Dyspepsia	0	Never tested	0.00422595	D008881	Migraine Disorders
	CHEMBL113	D002769	CAFFEINE	Cholelithiasis	0	Never tested	0.00085163	D008881	Migraine Disorders
	CHEMBL113	D002764	CAFFEINE	Cholecystitis	0	Never tested	0.000872068	D001289 ||| D008881	Attention Deficit Disorder with Hyperactivity ||| Migraine Disorders
	CHEMBL113	D010195	CAFFEINE	Pancreatitis	0	Never tested	0.0010961	D008881	Migraine Disorders
	CHEMBL113	D008286	CAFFEINE	Malabsorption Syndromes	0	Never tested	0.0105148	D008881	Migraine Disorders
	CHEMBL113	D002481	CAFFEINE	Cellulitis	0	Phase III	0.00319078	D008881	Migraine Disorders
	CHEMBL113	D011537	CAFFEINE	Pruritus	0	Never tested	0.00432305	D008881	Migraine Disorders
	CHEMBL113	D008010	CAFFEINE	Lichen Planus	0	Never tested	0.0010218	D001289	Attention Deficit Disorder with Hyperactivity
	CHEMBL113	D017492	CAFFEINE	Keratosis, Seborrheic	0	Never tested	0.000930742	D008881	Migraine Disorders
	CHEMBL113	D011704	CAFFEINE	Pyelonephritis	0	Never tested	0.00183518	D008881	Migraine Disorders
	CHEMBL113	D058186	CAFFEINE	Acute Kidney Injury	0	Phase I	0.00331852	D008881	Migraine Disorders
	CHEMBL113	D007676	CAFFEINE	Kidney Failure, Chronic	0	Never tested	0.000786201	D008881	Migraine Disorders
	CHEMBL113	D003556	CAFFEINE	Cystitis	0	Never tested	0.00122102	D008881	Migraine Disorders
	CHEMBL113	D011470	CAFFEINE	Prostatic Hyperplasia	0	Never tested	0.00101313	D001289	Attention Deficit Disorder with Hyperactivity
	CHEMBL113	D011472	CAFFEINE	Prostatitis	0	Never tested	0.00287286	D008881	Migraine Disorders
	CHEMBL113	D006177	CAFFEINE	Gynecomastia	0	Never tested	0.00109184	D001289	Attention Deficit Disorder with Hyperactivity
	CHEMBL113	D004715	CAFFEINE	Endometriosis	0	Never tested	0.00140641	D008881	Migraine Disorders
	CHEMBL113	D001201	CAFFEINE	Ascites	0	Never tested	0.00105417	D008881	Migraine Disorders
	CHEMBL113	D005076	CAFFEINE	Exanthema	0	Never tested	0.00310808	D008881	Migraine Disorders
	CHEMBL113	D006471	CAFFEINE	Gastrointestinal Hemorrhage	0	Never tested	0.00346962	D008881	Migraine Disorders
	CHEMBL113	D010437	CAFFEINE	Peptic Ulcer	0	Never tested	0.00075034	D008881	Migraine Disorders
	CHEMBL113	D005921	CAFFEINE	Glomerulonephritis	0	Never tested	0.000875079	D008881	Migraine Disorders
	CHEMBL113	D006689	CAFFEINE	Hodgkin Disease	0	Never tested	0.000954609	D001289 ||| D008881	Attention Deficit Disorder with Hyperactivity ||| Migraine Disorders
	CHEMBL113	D008113	CAFFEINE	Liver Neoplasms	0	Never tested	0.000959816	D001289	Attention Deficit Disorder with Hyperactivity
	CHEMBL113	D010051	CAFFEINE	Ovarian Neoplasms	0	Phase I	0.000804847	D008881	Migraine Disorders
	CHEMBL113	D011471	CAFFEINE	Prostatic Neoplasms	0	Phase I	0.00140882	D008881	Migraine Disorders
	CHEMBL113	D007951	CAFFEINE	Leukemia, Myeloid	0	Never tested	0.00786876	D008881	Migraine Disorders
	CHEMBL113	D000152	CAFFEINE	Acne Vulgaris	0	Never tested	0.00064433	D008881	Migraine Disorders
	CHEMBL113	D000740	CAFFEINE	Anemia	0	Phase I	0.000964826	D008881	Migraine Disorders
	CHEMBL113	D001064	CAFFEINE	Appendicitis	0	Never tested	0.00118805	D008881	Migraine Disorders
	CHEMBL113	D003248	CAFFEINE	Constipation	0	Never tested	0.000930707	D008881	Migraine Disorders
	CHEMBL113	D004381	CAFFEINE	Duodenal Ulcer	0	Never tested	0.000810855	D008881	Migraine Disorders
	CHEMBL113	D005705	CAFFEINE	Gallbladder Diseases	0	Never tested	0.000877655	D001289	Attention Deficit Disorder with Hyperactivity
	CHEMBL113	D006073	CAFFEINE	Gout	0	Never tested	0.00126003	D008881	Migraine Disorders
	CHEMBL113	D043183	CAFFEINE	Irritable Bowel Syndrome	0	Never tested	0.121472	D008881	Migraine Disorders
	CHEMBL113	D010538	CAFFEINE	Peritonitis	0	Never tested	0.00103681	D001289	Attention Deficit Disorder with Hyperactivity
	CHEMBL113	D010998	CAFFEINE	Pleurisy	0	Never tested	0.0042915	D008881	Migraine Disorders
	CHEMBL113	D011565	CAFFEINE	Psoriasis	0	Phase I	0.000754568	D008881	Migraine Disorders
	CHEMBL113	D012393	CAFFEINE	Rosacea	0	Never tested	0.00113723	D001289	Attention Deficit Disorder with Hyperactivity
	CHEMBL113	D006042	CAFFEINE	Goiter	0	Never tested	0.00261433	D008881	Migraine Disorders
	CHEMBL113	D015179	CAFFEINE	Colorectal Neoplasms	0	Phase unknown	0.00135138	D008881	Migraine Disorders
	CHEMBL113	D010001	CAFFEINE	Osteitis Deformans	0	Never tested	0.00100168	D001289	Attention Deficit Disorder with Hyperactivity
	CHEMBL113	D016055	CAFFEINE	Urinary Retention	0	Never tested	0.0017917	D008881	Migraine Disorders
	CHEMBL113	D011141	CAFFEINE	Polyuria	0	Never tested	0.00451647	D008881	Migraine Disorders
	CHEMBL113	D014581	CAFFEINE	Urticaria	0	Never tested	0.000981091	D008881	Migraine Disorders
	CHEMBL113	D015155	CAFFEINE	Esophageal Spasm, Diffuse	0	Never tested	0.00109546	D008881	Migraine Disorders
	CHEMBL1131	D001008	ACITRETIN	Anxiety Disorders	0	Never tested	0.00093988	D011565	Psoriasis
	CHEMBL1131	D000856	ACITRETIN	Anorexia Nervosa	0	Never tested	0.000987571	D011565	Psoriasis
	CHEMBL1131	D013771	ACITRETIN	Tetralogy of Fallot	0	Never tested	0.119519	D011565	Psoriasis
	CHEMBL1131	D003424	ACITRETIN	Crohn Disease	0	Never tested	0.0162282	D011565	Psoriasis
	CHEMBL1131	D008268	ACITRETIN	Macular Degeneration	0	Never tested	0.000947541	D011565	Psoriasis
	CHEMBL1131	D007037	ACITRETIN	Hypothyroidism	0	Never tested	0.00929194	D011565	Psoriasis
	CHEMBL1131	D008881	ACITRETIN	Migraine Disorders	0	Never tested	0.000712006	D011565	Psoriasis
	CHEMBL1131	D012005	ACITRETIN	Rectal Prolapse	0	Status unknown	0.00106844	D011565	Psoriasis
	CHEMBL1131	D014029	ACITRETIN	Tobacco Use Disorder	0	Never tested	0.000915105	D011565	Psoriasis
	CHEMBL1131	D000076385	ACITRETIN	Diverticular Diseases	0	Never tested	0.00107083	D011565	Psoriasis
	CHEMBL1131	D007319	ACITRETIN	Sleep Initiation and Maintenance Disorders	0	Never tested	0.00072035	D011565	Psoriasis
	CHEMBL1131	D009798	ACITRETIN	Ocular Hypertension	0	Never tested	0.00116642	D011565	Psoriasis
	CHEMBL1131	D000437	ACITRETIN	Alcoholism	0	Never tested	0.000827996	D011565	Psoriasis
	CHEMBL1131	D001714	ACITRETIN	Bipolar Disorder	0	Never tested	0.26277	D011565	Psoriasis
	CHEMBL1131	D000544	ACITRETIN	Alzheimer Disease	0	Phase II	0.00139871	D011565	Psoriasis
	CHEMBL1131	D051436	ACITRETIN	Renal Insufficiency, Chronic	0	Never tested	0.000805354	D011565	Psoriasis
	CHEMBL1131	D003863	ACITRETIN	Depression	0	Never tested	0.00609033	D011565	Psoriasis
	CHEMBL1131	D000419	ACITRETIN	Albuminuria	0	Never tested	0.00107857	D011565	Psoriasis
	CHEMBL1131	D001281	ACITRETIN	Atrial Fibrillation	0	Never tested	0.00101862	D011565	Psoriasis
	CHEMBL1131	D006327	ACITRETIN	Heart Block	0	Never tested	0.00111057	D011565	Psoriasis
	CHEMBL1131	D000380	ACITRETIN	Agranulocytosis	0	Never tested	0.00319636	D011565	Psoriasis
	CHEMBL1131	D012893	ACITRETIN	Sleep Wake Disorders	0	Never tested	0.000838111	D011565	Psoriasis
	CHEMBL1131	D006429	ACITRETIN	Hemiplegia	0	Never tested	0.00498591	D011565	Psoriasis
	CHEMBL1131	D009202	ACITRETIN	Cardiomyopathies	0	Never tested	0.00117399	D011565	Psoriasis
	CHEMBL1131	D013345	ACITRETIN	Subarachnoid Hemorrhage	0	Never tested	0.000922544	D011565	Psoriasis
	CHEMBL1131	D002543	ACITRETIN	Cerebral Hemorrhage	0	Never tested	0.000976939	D011565	Psoriasis
	CHEMBL1131	D002544	ACITRETIN	Cerebral Infarction	0	Never tested	0.00293543	D011565	Psoriasis
	CHEMBL1131	D050197	ACITRETIN	Arteriosclerosis	0	Never tested	0.00122012	D011565	Psoriasis
	CHEMBL1131	D010689	ACITRETIN	Phlebitis	0	Never tested	0.00628961	D011565	Psoriasis
	CHEMBL1131	D002764	ACITRETIN	Cholecystitis	0	Never tested	0.000796924	D011565	Psoriasis
	CHEMBL1131	D005348	ACITRETIN	Fibrocystic Breast Disease	0	Never tested	0.00198068	D011565	Psoriasis
	CHEMBL1131	D006177	ACITRETIN	Gynecomastia	0	Never tested	0.00112134	D011565	Psoriasis
	CHEMBL1131	D003680	ACITRETIN	Deglutition Disorders	0	Never tested	0.00307678	D011565	Psoriasis
	CHEMBL1131	D013575	ACITRETIN	Syncope	0	Never tested	0.00222462	D011565	Psoriasis
	CHEMBL1131	D006547	ACITRETIN	Hernia	0	Never tested	0.000667879	D011565	Psoriasis
	CHEMBL1131	D008113	ACITRETIN	Liver Neoplasms	0	Never tested	0.000979916	D011565	Psoriasis
	CHEMBL1131	D000647	ACITRETIN	Amnesia	0	Never tested	0.000893936	D011565	Psoriasis
	CHEMBL1131	D005705	ACITRETIN	Gallbladder Diseases	0	Never tested	0.000772024	D011565	Psoriasis
	CHEMBL1131	D001851	ACITRETIN	Bone Diseases, Metabolic	0	Never tested	0.0113497	D011565	Psoriasis
	CHEMBL1131	D009443	ACITRETIN	Neuritis	0	Never tested	0.00476296	D011565	Psoriasis
	CHEMBL1131	D010538	ACITRETIN	Peritonitis	0	Never tested	0.00107202	D011565	Psoriasis
	CHEMBL1131	D002546	ACITRETIN	Ischemic Attack, Transient	0	Never tested	0.0037453	D011565	Psoriasis
	CHEMBL1131	D012891	ACITRETIN	Sleep Apnea Syndromes	0	Never tested	0.00107934	D011565	Psoriasis
	CHEMBL1131	D010001	ACITRETIN	Osteitis Deformans	0	Never tested	0.0007473	D011565	Psoriasis
	CHEMBL1131	D000075224	ACITRETIN	Cardiac Conduction System Disease	0	Never tested	0.00226803	D011565	Psoriasis
	CHEMBL1131	D019966	ACITRETIN	Substance-Related Disorders	0	Never tested	0.00398816	D011565	Psoriasis
	CHEMBL1138	D001289	EZETIMIBE	Attention Deficit Disorder with Hyperactivity	0	Never tested	0.000912255	D051436	Renal Insufficiency, Chronic
	CHEMBL1138	D003424	EZETIMIBE	Crohn Disease	0	Never tested	0.00489299	D006937 ||| D050197	Hypercholesterolemia ||| Arteriosclerosis
	CHEMBL1138	D015212	EZETIMIBE	Inflammatory Bowel Diseases	0	Never tested	0.0029327	D051436	Renal Insufficiency, Chronic
	CHEMBL1138	D017098	EZETIMIBE	IgA Deficiency	0	Status unknown	0.0010879	D006937 ||| D050197	Hypercholesterolemia ||| Arteriosclerosis
	CHEMBL1138	D034381	EZETIMIBE	Hearing Loss	0	Never tested	0.000745342	D051436	Renal Insufficiency, Chronic
	CHEMBL1138	D014012	EZETIMIBE	Tinnitus	0	Never tested	0.0018096	D006937 ||| D051436	Hypercholesterolemia ||| Renal Insufficiency, Chronic
	CHEMBL1138	D000505	EZETIMIBE	Alopecia	0	Phase I	0.00189421	D006937 ||| D050197	Hypercholesterolemia ||| Arteriosclerosis
	CHEMBL1138	D019226	EZETIMIBE	Oral Ulcer	0	Never tested	0.000579489	D051436	Renal Insufficiency, Chronic
	CHEMBL1138	D065631	EZETIMIBE	Rhinitis, Allergic	0	Never tested	0.00111407	D051436	Renal Insufficiency, Chronic
	CHEMBL1138	D008881	EZETIMIBE	Migraine Disorders	0	Never tested	0.00101738	D006937	Hypercholesterolemia
	CHEMBL1138	D004485	EZETIMIBE	Eczema	0	Never tested	0.00286629	D050197 ||| D051436	Arteriosclerosis ||| Renal Insufficiency, Chronic
	CHEMBL1138	D012626	EZETIMIBE	Sebaceous Gland Neoplasms	0	Status unknown	0.012565	D006937 ||| D050197	Hypercholesterolemia ||| Arteriosclerosis
	CHEMBL1138	D001943	EZETIMIBE	Breast Neoplasms	0	Never tested	0.000786982	D006937 ||| D050197 ||| D051436	Hypercholesterolemia ||| Arteriosclerosis ||| Renal Insufficiency, Chronic
	CHEMBL1138	D002280	EZETIMIBE	Carcinoma, Basal Cell	0	Never tested	0.0024551	D050197 ||| D051436	Arteriosclerosis ||| Renal Insufficiency, Chronic
	CHEMBL1138	D000230	EZETIMIBE	Adenocarcinoma	0	Phase I	0.0021245	D050197 ||| D051436	Arteriosclerosis ||| Renal Insufficiency, Chronic
	CHEMBL1138	D012005	EZETIMIBE	Rectal Prolapse	0	Status unknown	0.000694069	D006937 ||| D050197	Hypercholesterolemia ||| Arteriosclerosis
	CHEMBL1138	D000076385	EZETIMIBE	Diverticular Diseases	0	Never tested	0.0013875	D006937 ||| D050197	Hypercholesterolemia ||| Arteriosclerosis
	CHEMBL1138	D009290	EZETIMIBE	Narcolepsy	0	Never tested	0.00107873	D051436	Renal Insufficiency, Chronic
	CHEMBL1138	D002446	EZETIMIBE	Celiac Disease	0	Never tested	0.000871617	D051436	Renal Insufficiency, Chronic
	CHEMBL1138	D014820	EZETIMIBE	Vitiligo	0	Never tested	0.000721527	D051436	Renal Insufficiency, Chronic
	CHEMBL1138	D012559	EZETIMIBE	Schizophrenia	0	Never tested	0.0020236	D051436	Renal Insufficiency, Chronic
	CHEMBL1138	D000690	EZETIMIBE	Amyotrophic Lateral Sclerosis	0	Never tested	0.000538403	D051436	Renal Insufficiency, Chronic
	CHEMBL1138	D009771	EZETIMIBE	Obsessive-Compulsive Disorder	0	Never tested	0.0439975	D051436	Renal Insufficiency, Chronic
	CHEMBL1138	D055623	EZETIMIBE	Keratosis, Actinic	0	Never tested	0.000985065	D050197 ||| D051436	Arteriosclerosis ||| Renal Insufficiency, Chronic
	CHEMBL1138	D001991	EZETIMIBE	Bronchitis	0	Never tested	0.00100633	D051436	Renal Insufficiency, Chronic
	CHEMBL1138	D008175	EZETIMIBE	Lung Neoplasms	0	Never tested	0.000780756	D051436	Renal Insufficiency, Chronic
	CHEMBL1138	D008545	EZETIMIBE	Melanoma	0	Never tested	0.000778544	D051436	Renal Insufficiency, Chronic
	CHEMBL1138	D008228	EZETIMIBE	Lymphoma, Non-Hodgkin	0	Never tested	0.000529109	D006937	Hypercholesterolemia
	CHEMBL1138	D002294	EZETIMIBE	Carcinoma, Squamous Cell	0	Never tested	0.00084316	D051436	Renal Insufficiency, Chronic
	CHEMBL1138	D000380	EZETIMIBE	Agranulocytosis	0	Never tested	0.00391907	D006937 ||| D050197	Hypercholesterolemia ||| Arteriosclerosis
	CHEMBL1138	D006429	EZETIMIBE	Hemiplegia	0	Never tested	0.00487263	D006937 ||| D050197	Hypercholesterolemia ||| Arteriosclerosis
	CHEMBL1138	D010689	EZETIMIBE	Phlebitis	0	Never tested	0.00237032	D006937	Hypercholesterolemia
	CHEMBL1138	D006484	EZETIMIBE	Hemorrhoids	0	Never tested	0.000936836	D051436	Renal Insufficiency, Chronic
	CHEMBL1138	D012852	EZETIMIBE	Sinusitis	0	Never tested	0.000969365	D051436	Renal Insufficiency, Chronic
	CHEMBL1138	D010996	EZETIMIBE	Pleural Effusion	0	Never tested	0.0040972	D006937 ||| D050197	Hypercholesterolemia ||| Arteriosclerosis
	CHEMBL1138	D011030	EZETIMIBE	Pneumothorax	0	Never tested	0.0846797	D006937 ||| D050197	Hypercholesterolemia ||| Arteriosclerosis
	CHEMBL1138	D014060	EZETIMIBE	Tongue Diseases	0	Status unknown	0.0128602	D006937 ||| D050197	Hypercholesterolemia ||| Arteriosclerosis
	CHEMBL1138	D002764	EZETIMIBE	Cholecystitis	0	Phase unknown	0.124188	D006937 ||| D050197	Hypercholesterolemia ||| Arteriosclerosis
	CHEMBL1138	D008010	EZETIMIBE	Lichen Planus	0	Never tested	0.000820465	D006937 ||| D050197 ||| D051436	Hypercholesterolemia ||| Arteriosclerosis ||| Renal Insufficiency, Chronic
	CHEMBL1138	D017492	EZETIMIBE	Keratosis, Seborrheic	0	Never tested	0.00099672	D050197 ||| D051436	Arteriosclerosis ||| Renal Insufficiency, Chronic
	CHEMBL1138	D011470	EZETIMIBE	Prostatic Hyperplasia	0	Never tested	0.000881445	D006937 ||| D050197	Hypercholesterolemia ||| Arteriosclerosis
	CHEMBL1138	D011472	EZETIMIBE	Prostatitis	0	Never tested	0.00336247	D006937 ||| D050197	Hypercholesterolemia ||| Arteriosclerosis
	CHEMBL1138	D005348	EZETIMIBE	Fibrocystic Breast Disease	0	Never tested	0.00403259	D006937 ||| D050197	Hypercholesterolemia ||| Arteriosclerosis
	CHEMBL1138	D006177	EZETIMIBE	Gynecomastia	0	Never tested	0.000813228	D050197	Arteriosclerosis
	CHEMBL1138	D003680	EZETIMIBE	Deglutition Disorders	0	Never tested	0.00512602	D006937 ||| D050197	Hypercholesterolemia ||| Arteriosclerosis
	CHEMBL1138	D013575	EZETIMIBE	Syncope	0	Never tested	0.00486903	D006937	Hypercholesterolemia
	CHEMBL1138	D006547	EZETIMIBE	Hernia	0	Never tested	0.000810082	D006937	Hypercholesterolemia
	CHEMBL1138	D010051	EZETIMIBE	Ovarian Neoplasms	0	Never tested	0.0993465	D050197	Arteriosclerosis
	CHEMBL1138	D011471	EZETIMIBE	Prostatic Neoplasms	0	Phase I	0.000986407	D051436	Renal Insufficiency, Chronic
	CHEMBL1138	D000647	EZETIMIBE	Amnesia	0	Never tested	0.187652	D006937	Hypercholesterolemia
	CHEMBL1138	D000152	EZETIMIBE	Acne Vulgaris	0	Never tested	0.0855266	D050197 ||| D051436	Arteriosclerosis ||| Renal Insufficiency, Chronic
	CHEMBL1138	D015352	EZETIMIBE	Dry Eye Syndromes	0	Never tested	0.000993826	D051436	Renal Insufficiency, Chronic
	CHEMBL1138	D005705	EZETIMIBE	Gallbladder Diseases	0	Never tested	0.0890833	D006937 ||| D050197	Hypercholesterolemia ||| Arteriosclerosis
	CHEMBL1138	D001851	EZETIMIBE	Bone Diseases, Metabolic	0	Never tested	0.00324423	D050197	Arteriosclerosis
	CHEMBL1138	D009443	EZETIMIBE	Neuritis	0	Never tested	0.00396786	D006937 ||| D050197	Hypercholesterolemia ||| Arteriosclerosis
	CHEMBL1138	D010538	EZETIMIBE	Peritonitis	0	Never tested	0.000942698	D006937	Hypercholesterolemia
	CHEMBL1138	D011565	EZETIMIBE	Psoriasis	0	Never tested	0.00135361	D050197 ||| D051436	Arteriosclerosis ||| Renal Insufficiency, Chronic
	CHEMBL1138	D012393	EZETIMIBE	Rosacea	0	Never tested	0.000739767	D006937 ||| D050197	Hypercholesterolemia ||| Arteriosclerosis
	CHEMBL1138	D006042	EZETIMIBE	Goiter	0	Never tested	0.000899238	D051436	Renal Insufficiency, Chronic
	CHEMBL1138	D013964	EZETIMIBE	Thyroid Neoplasms	0	Never tested	0.00101283	D050197 ||| D051436	Arteriosclerosis ||| Renal Insufficiency, Chronic
	CHEMBL1138	D010001	EZETIMIBE	Osteitis Deformans	0	Never tested	0.0131472	D006937 ||| D050197	Hypercholesterolemia ||| Arteriosclerosis
	CHEMBL1138	D007018	EZETIMIBE	Hypopituitarism	0	Never tested	0.000954712	D051436	Renal Insufficiency, Chronic
	CHEMBL1138	D003731	EZETIMIBE	Dental Caries	0	Never tested	0.0010169	D050197 ||| D051436	Arteriosclerosis ||| Renal Insufficiency, Chronic
	CHEMBL1138	D007762	EZETIMIBE	Labyrinthitis	0	Never tested	0.00416075	D006937 ||| D050197	Hypercholesterolemia ||| Arteriosclerosis
	CHEMBL1138	D012878	EZETIMIBE	Skin Neoplasms	0	Never tested	0.00286878	D006937 ||| D050197	Hypercholesterolemia ||| Arteriosclerosis
	CHEMBL1138	D009260	EZETIMIBE	Nail Diseases	0	Never tested	0.00253352	D006937 ||| D050197	Hypercholesterolemia ||| Arteriosclerosis
	CHEMBL1138	D011111	EZETIMIBE	Polymyalgia Rheumatica	0	Never tested	0.00368633	D006937 ||| D050197	Hypercholesterolemia ||| Arteriosclerosis
	CHEMBL1138	D014581	EZETIMIBE	Urticaria	0	Never tested	0.000934237	D051436	Renal Insufficiency, Chronic
	CHEMBL1138	D010031	EZETIMIBE	Otitis	0	Never tested	0.000883883	D050197 ||| D051436	Arteriosclerosis ||| Renal Insufficiency, Chronic
	CHEMBL1139	D001943	EPOPROSTENOL	Breast Neoplasms	0	Never tested	0.00355231	D016491	Peripheral Vascular Diseases
	CHEMBL1139	D000380	EPOPROSTENOL	Agranulocytosis	0	Never tested	0.00514234	D016491	Peripheral Vascular Diseases
	CHEMBL1139	D006429	EPOPROSTENOL	Hemiplegia	0	Never tested	0.00138886	D016491	Peripheral Vascular Diseases
	CHEMBL1139	D010996	EPOPROSTENOL	Pleural Effusion	0	Never tested	0.00403012	D016491	Peripheral Vascular Diseases
	CHEMBL1139	D011030	EPOPROSTENOL	Pneumothorax	0	Never tested	0.00379088	D016491	Peripheral Vascular Diseases
	CHEMBL1139	D014060	EPOPROSTENOL	Tongue Diseases	0	Status unknown	0.00352221	D016491	Peripheral Vascular Diseases
	CHEMBL1139	D002764	EPOPROSTENOL	Cholecystitis	0	Never tested	0.00375223	D016491	Peripheral Vascular Diseases
	CHEMBL1139	D008010	EPOPROSTENOL	Lichen Planus	0	Never tested	0.00388303	D016491	Peripheral Vascular Diseases
	CHEMBL1139	D011470	EPOPROSTENOL	Prostatic Hyperplasia	0	Never tested	0.00410486	D016491	Peripheral Vascular Diseases
	CHEMBL1139	D011472	EPOPROSTENOL	Prostatitis	0	Never tested	0.00269065	D016491	Peripheral Vascular Diseases
	CHEMBL1139	D005348	EPOPROSTENOL	Fibrocystic Breast Disease	0	Never tested	0.00345432	D016491	Peripheral Vascular Diseases
	CHEMBL1139	D006177	EPOPROSTENOL	Gynecomastia	0	Never tested	0.00409478	D016491	Peripheral Vascular Diseases
	CHEMBL1139	D003680	EPOPROSTENOL	Deglutition Disorders	0	Never tested	0.00412234	D016491	Peripheral Vascular Diseases
	CHEMBL1139	D006547	EPOPROSTENOL	Hernia	0	Never tested	0.00410501	D016491	Peripheral Vascular Diseases
	CHEMBL1139	D000647	EPOPROSTENOL	Amnesia	0	Never tested	0.00168272	D016491	Peripheral Vascular Diseases
	CHEMBL1139	D005705	EPOPROSTENOL	Gallbladder Diseases	0	Never tested	0.00396698	D016491	Peripheral Vascular Diseases
	CHEMBL1139	D001851	EPOPROSTENOL	Bone Diseases, Metabolic	0	Never tested	0.0037855	D016491	Peripheral Vascular Diseases
	CHEMBL1139	D009443	EPOPROSTENOL	Neuritis	0	Never tested	0.004721	D016491	Peripheral Vascular Diseases
	CHEMBL1139	D010538	EPOPROSTENOL	Peritonitis	0	Never tested	0.00468512	D016491	Peripheral Vascular Diseases
	CHEMBL1139	D012393	EPOPROSTENOL	Rosacea	0	Never tested	0.00645564	D016491	Peripheral Vascular Diseases
	CHEMBL1139	D007762	EPOPROSTENOL	Labyrinthitis	0	Never tested	0.00344071	D016491	Peripheral Vascular Diseases
	CHEMBL1139	D012878	EPOPROSTENOL	Skin Neoplasms	0	Never tested	0.00354384	D016491	Peripheral Vascular Diseases
	CHEMBL1139	D009260	EPOPROSTENOL	Nail Diseases	0	Never tested	0.00395136	D016491	Peripheral Vascular Diseases
	CHEMBL1139	D011111	EPOPROSTENOL	Polymyalgia Rheumatica	0	Never tested	0.00381751	D016491	Peripheral Vascular Diseases
	CHEMBL1139	D019966	EPOPROSTENOL	Substance-Related Disorders	0	Never tested	0.00617699	D016491	Peripheral Vascular Diseases
	CHEMBL1140	D003324	NIACINAMIDE	Coronary Artery Disease	1	Approved	0.00181043	D000152	Acne Vulgaris
	CHEMBL1140	D013771	NIACINAMIDE	Tetralogy of Fallot	0	Never tested	0.000966571	D000740 ||| D000152	Anemia ||| Acne Vulgaris
	CHEMBL1140	D003424	NIACINAMIDE	Crohn Disease	0	Never tested	0.0296924	D000152 ||| D003324 ||| D006937 ||| D015228	Acne Vulgaris ||| Coronary Artery Disease ||| Hypercholesterolemia ||| Hypertriglyceridemia
	CHEMBL1140	D017098	NIACINAMIDE	IgA Deficiency	0	Status unknown	0.000852078	D000152 ||| D003324 ||| D006937 ||| D015228	Acne Vulgaris ||| Coronary Artery Disease ||| Hypercholesterolemia ||| Hypertriglyceridemia
	CHEMBL1140	D008268	NIACINAMIDE	Macular Degeneration	0	Never tested	0.0288785	D000740 ||| D018798 ||| D000152	Anemia ||| Anemia, Iron-Deficiency ||| Acne Vulgaris
	CHEMBL1140	D014012	NIACINAMIDE	Tinnitus	0	Never tested	0.00336276	D003324 ||| D006937 ||| D015228	Coronary Artery Disease ||| Hypercholesterolemia ||| Hypertriglyceridemia
	CHEMBL1140	D000505	NIACINAMIDE	Alopecia	0	Never tested	0.00182395	D000740 ||| D018798 ||| D003324 ||| D006937 ||| D015228	Anemia ||| Anemia, Iron-Deficiency ||| Coronary Artery Disease ||| Hypercholesterolemia ||| Hypertriglyceridemia
	CHEMBL1140	D008881	NIACINAMIDE	Migraine Disorders	0	Never tested	0.000714582	D000740 ||| D018798 ||| D000152 ||| D006937	Anemia ||| Anemia, Iron-Deficiency ||| Acne Vulgaris ||| Hypercholesterolemia
	CHEMBL1140	D012626	NIACINAMIDE	Sebaceous Gland Neoplasms	0	Status unknown	0.0101939	D000740 ||| D018798 ||| D003324 ||| D006937 ||| D015228	Anemia ||| Anemia, Iron-Deficiency ||| Coronary Artery Disease ||| Hypercholesterolemia ||| Hypertriglyceridemia
	CHEMBL1140	D001943	NIACINAMIDE	Breast Neoplasms	0	Never tested	0.0010095	D003324 ||| D006937 ||| D015228 ||| D016491	Coronary Artery Disease ||| Hypercholesterolemia ||| Hypertriglyceridemia ||| Peripheral Vascular Diseases
	CHEMBL1140	D000230	NIACINAMIDE	Adenocarcinoma	0	Never tested	0.00144926	D003324	Coronary Artery Disease
	CHEMBL1140	D002386	NIACINAMIDE	Cataract	0	Never tested	0.000912633	D018798	Anemia, Iron-Deficiency
	CHEMBL1140	D012005	NIACINAMIDE	Rectal Prolapse	0	Status unknown	0.000596854	D003324 ||| D006937 ||| D015228	Coronary Artery Disease ||| Hypercholesterolemia ||| Hypertriglyceridemia
	CHEMBL1140	D014029	NIACINAMIDE	Tobacco Use Disorder	0	Never tested	0.000895036	D000740 ||| D018798 ||| D000152	Anemia ||| Anemia, Iron-Deficiency ||| Acne Vulgaris
	CHEMBL1140	D000076385	NIACINAMIDE	Diverticular Diseases	0	Never tested	0.00134374	D000740 ||| D000152 ||| D003324 ||| D006937 ||| D015228	Anemia ||| Acne Vulgaris ||| Coronary Artery Disease ||| Hypercholesterolemia ||| Hypertriglyceridemia
	CHEMBL1140	D009798	NIACINAMIDE	Ocular Hypertension	0	Never tested	0.000937014	D000740 ||| D018798 ||| D000152	Anemia ||| Anemia, Iron-Deficiency ||| Acne Vulgaris
	CHEMBL1140	D001714	NIACINAMIDE	Bipolar Disorder	0	Never tested	0.000889226	D000740 ||| D018798	Anemia ||| Anemia, Iron-Deficiency
	CHEMBL1140	D005901	NIACINAMIDE	Glaucoma	0	Never tested	0.000868484	D018798	Anemia, Iron-Deficiency
	CHEMBL1140	D051436	NIACINAMIDE	Renal Insufficiency, Chronic	0	Phase III	0.118837	D000152	Acne Vulgaris
	CHEMBL1140	D000419	NIACINAMIDE	Albuminuria	0	Never tested	0.00102529	D000152	Acne Vulgaris
	CHEMBL1140	D001281	NIACINAMIDE	Atrial Fibrillation	0	Never tested	0.000837285	D000740 ||| D018798 ||| D000152	Anemia ||| Anemia, Iron-Deficiency ||| Acne Vulgaris
	CHEMBL1140	D006327	NIACINAMIDE	Heart Block	0	Never tested	0.00102083	D000152	Acne Vulgaris
	CHEMBL1140	D055623	NIACINAMIDE	Keratosis, Actinic	0	Phase I	0.000763582	D003324	Coronary Artery Disease
	CHEMBL1140	D008228	NIACINAMIDE	Lymphoma, Non-Hodgkin	0	Phase I	0.0704111	D018798 ||| D003324 ||| D006937 ||| D015228	Anemia, Iron-Deficiency ||| Coronary Artery Disease ||| Hypercholesterolemia ||| Hypertriglyceridemia
	CHEMBL1140	D000380	NIACINAMIDE	Agranulocytosis	0	Never tested	0.0148223	D000152 ||| D003324 ||| D006937 ||| D016491	Acne Vulgaris ||| Coronary Artery Disease ||| Hypercholesterolemia ||| Peripheral Vascular Diseases
	CHEMBL1140	D012893	NIACINAMIDE	Sleep Wake Disorders	0	Never tested	0.0010614	D000740	Anemia
	CHEMBL1140	D006429	NIACINAMIDE	Hemiplegia	0	Never tested	0.00424541	D000740 ||| D018798 ||| D000152 ||| D003324 ||| D006937 ||| D016491	Anemia ||| Anemia, Iron-Deficiency ||| Acne Vulgaris ||| Coronary Artery Disease ||| Hypercholesterolemia ||| Peripheral Vascular Diseases
	CHEMBL1140	D009202	NIACINAMIDE	Cardiomyopathies	0	Never tested	0.000932739	D000152	Acne Vulgaris
	CHEMBL1140	D013345	NIACINAMIDE	Subarachnoid Hemorrhage	0	Never tested	0.000953522	D000740 ||| D018798 ||| D000152	Anemia ||| Anemia, Iron-Deficiency ||| Acne Vulgaris
	CHEMBL1140	D002543	NIACINAMIDE	Cerebral Hemorrhage	0	Never tested	0.00103417	D000740 ||| D018798 ||| D000152	Anemia ||| Anemia, Iron-Deficiency ||| Acne Vulgaris
	CHEMBL1140	D050197	NIACINAMIDE	Arteriosclerosis	0	Never tested	0.000704856	D000152	Acne Vulgaris
	CHEMBL1140	D010689	NIACINAMIDE	Phlebitis	0	Never tested	0.0037179	D000740 ||| D018798 ||| D000152 ||| D006937	Anemia ||| Anemia, Iron-Deficiency ||| Acne Vulgaris ||| Hypercholesterolemia
	CHEMBL1140	D010996	NIACINAMIDE	Pleural Effusion	0	Never tested	0.00374433	D003324 ||| D006937 ||| D016491	Coronary Artery Disease ||| Hypercholesterolemia ||| Peripheral Vascular Diseases
	CHEMBL1140	D011030	NIACINAMIDE	Pneumothorax	0	Never tested	0.00208717	D000740 ||| D018798 ||| D000152 ||| D003324 ||| D006937 ||| D015228 ||| D016491	Anemia ||| Anemia, Iron-Deficiency ||| Acne Vulgaris ||| Coronary Artery Disease ||| Hypercholesterolemia ||| Hypertriglyceridemia ||| Peripheral Vascular Diseases
	CHEMBL1140	D014060	NIACINAMIDE	Tongue Diseases	0	Status unknown	0.00594323	D003324 ||| D006937 ||| D016491	Coronary Artery Disease ||| Hypercholesterolemia ||| Peripheral Vascular Diseases
	CHEMBL1140	D002764	NIACINAMIDE	Cholecystitis	0	Never tested	0.0940225	D000152 ||| D006937 ||| D015228 ||| D016491	Acne Vulgaris ||| Hypercholesterolemia ||| Hypertriglyceridemia ||| Peripheral Vascular Diseases
	CHEMBL1140	D008010	NIACINAMIDE	Lichen Planus	0	Never tested	0.00346139	D000740 ||| D018798 ||| D003324 ||| D006937 ||| D015228 ||| D016491	Anemia ||| Anemia, Iron-Deficiency ||| Coronary Artery Disease ||| Hypercholesterolemia ||| Hypertriglyceridemia ||| Peripheral Vascular Diseases
	CHEMBL1140	D017492	NIACINAMIDE	Keratosis, Seborrheic	0	Never tested	0.000889853	D003324	Coronary Artery Disease
	CHEMBL1140	D011470	NIACINAMIDE	Prostatic Hyperplasia	0	Never tested	0.000655627	D003324 ||| D006937 ||| D015228 ||| D016491	Coronary Artery Disease ||| Hypercholesterolemia ||| Hypertriglyceridemia ||| Peripheral Vascular Diseases
	CHEMBL1140	D011472	NIACINAMIDE	Prostatitis	0	Never tested	0.00364033	D003324 ||| D006937 ||| D016491	Coronary Artery Disease ||| Hypercholesterolemia ||| Peripheral Vascular Diseases
	CHEMBL1140	D005348	NIACINAMIDE	Fibrocystic Breast Disease	0	Never tested	0.00457574	D000740 ||| D000152 ||| D003324 ||| D006937 ||| D016491	Anemia ||| Acne Vulgaris ||| Coronary Artery Disease ||| Hypercholesterolemia ||| Peripheral Vascular Diseases
	CHEMBL1140	D006177	NIACINAMIDE	Gynecomastia	0	Never tested	0.00182744	D000740 ||| D018798 ||| D000152 ||| D003324 ||| D016491	Anemia ||| Anemia, Iron-Deficiency ||| Acne Vulgaris ||| Coronary Artery Disease ||| Peripheral Vascular Diseases
	CHEMBL1140	D003680	NIACINAMIDE	Deglutition Disorders	0	Never tested	0.0253183	D000740 ||| D018798 ||| D000152 ||| D003324 ||| D006937 ||| D016491	Anemia ||| Anemia, Iron-Deficiency ||| Acne Vulgaris ||| Coronary Artery Disease ||| Hypercholesterolemia ||| Peripheral Vascular Diseases
	CHEMBL1140	D014717	NIACINAMIDE	Vertigo	0	Never tested	0.0010434	D000740 ||| D018798	Anemia ||| Anemia, Iron-Deficiency
	CHEMBL1140	D013575	NIACINAMIDE	Syncope	0	Never tested	0.0077319	D000740 ||| D018798 ||| D000152 ||| D006937	Anemia ||| Anemia, Iron-Deficiency ||| Acne Vulgaris ||| Hypercholesterolemia
	CHEMBL1140	D007766	NIACINAMIDE	Lacrimal Apparatus Diseases	0	Never tested	0.00351866	D018798	Anemia, Iron-Deficiency
	CHEMBL1140	D006547	NIACINAMIDE	Hernia	0	Never tested	0.00450304	D000152 ||| D006937 ||| D015228 ||| D016491	Acne Vulgaris ||| Hypercholesterolemia ||| Hypertriglyceridemia ||| Peripheral Vascular Diseases
	CHEMBL1140	D008113	NIACINAMIDE	Liver Neoplasms	0	Never tested	0.00433249	D000152	Acne Vulgaris
	CHEMBL1140	D010051	NIACINAMIDE	Ovarian Neoplasms	0	Never tested	0.000643795	D015228	Hypertriglyceridemia
	CHEMBL1140	D000647	NIACINAMIDE	Amnesia	0	Never tested	0.135456	D000740 ||| D018798 ||| D000152 ||| D006937 ||| D016491	Anemia ||| Anemia, Iron-Deficiency ||| Acne Vulgaris ||| Hypercholesterolemia ||| Peripheral Vascular Diseases
	CHEMBL1140	D000152	NIACINAMIDE	Acne Vulgaris	1	Approved	0.00199176	D003324	Coronary Artery Disease
	CHEMBL1140	D003248	NIACINAMIDE	Constipation	0	Never tested	0.00072614	D015228	Hypertriglyceridemia
	CHEMBL1140	D015352	NIACINAMIDE	Dry Eye Syndromes	0	Never tested	0.00109822	D018798	Anemia, Iron-Deficiency
	CHEMBL1140	D015837	NIACINAMIDE	Vestibular Diseases	0	Never tested	0.00395954	D000740 ||| D018798	Anemia ||| Anemia, Iron-Deficiency
	CHEMBL1140	D005705	NIACINAMIDE	Gallbladder Diseases	0	Never tested	0.0377801	D000740 ||| D018798 ||| D000152 ||| D003324 ||| D006937 ||| D015228 ||| D016491	Anemia ||| Anemia, Iron-Deficiency ||| Acne Vulgaris ||| Coronary Artery Disease ||| Hypercholesterolemia ||| Hypertriglyceridemia ||| Peripheral Vascular Diseases
	CHEMBL1140	D001851	NIACINAMIDE	Bone Diseases, Metabolic	0	Never tested	0.00432078	D000740 ||| D018798 ||| D000152 ||| D003324 ||| D016491	Anemia ||| Anemia, Iron-Deficiency ||| Acne Vulgaris ||| Coronary Artery Disease ||| Peripheral Vascular Diseases
	CHEMBL1140	D009443	NIACINAMIDE	Neuritis	0	Never tested	0.00538366	D000740 ||| D018798 ||| D000152 ||| D003324 ||| D006937 ||| D016491	Anemia ||| Anemia, Iron-Deficiency ||| Acne Vulgaris ||| Coronary Artery Disease ||| Hypercholesterolemia ||| Peripheral Vascular Diseases
	CHEMBL1140	D010538	NIACINAMIDE	Peritonitis	0	Never tested	0.00261452	D000740 ||| D018798 ||| D000152 ||| D003324 ||| D006937 ||| D015228 ||| D016491	Anemia ||| Anemia, Iron-Deficiency ||| Acne Vulgaris ||| Coronary Artery Disease ||| Hypercholesterolemia ||| Hypertriglyceridemia ||| Peripheral Vascular Diseases
	CHEMBL1140	D012163	NIACINAMIDE	Retinal Detachment	0	Never tested	0.00112627	D018798	Anemia, Iron-Deficiency
	CHEMBL1140	D012393	NIACINAMIDE	Rosacea	0	Never tested	0.00108997	D000740 ||| D018798 ||| D003324 ||| D006937 ||| D015228 ||| D016491	Anemia ||| Anemia, Iron-Deficiency ||| Coronary Artery Disease ||| Hypercholesterolemia ||| Hypertriglyceridemia ||| Peripheral Vascular Diseases
	CHEMBL1140	D002546	NIACINAMIDE	Ischemic Attack, Transient	0	Never tested	0.00336042	D000152	Acne Vulgaris
	CHEMBL1140	D013964	NIACINAMIDE	Thyroid Neoplasms	0	Never tested	0.000948408	D003324	Coronary Artery Disease
	CHEMBL1140	D010001	NIACINAMIDE	Osteitis Deformans	0	Never tested	0.00317784	D000740 ||| D018798 ||| D000152 ||| D003324 ||| D006937 ||| D015228	Anemia ||| Anemia, Iron-Deficiency ||| Acne Vulgaris ||| Coronary Artery Disease ||| Hypercholesterolemia ||| Hypertriglyceridemia
	CHEMBL1140	D000075224	NIACINAMIDE	Cardiac Conduction System Disease	0	Never tested	0.00960561	D000152	Acne Vulgaris
	CHEMBL1140	D003731	NIACINAMIDE	Dental Caries	0	Never tested	0.0027673	D018798 ||| D003324 ||| D015228	Anemia, Iron-Deficiency ||| Coronary Artery Disease ||| Hypertriglyceridemia
	CHEMBL1140	D007762	NIACINAMIDE	Labyrinthitis	0	Never tested	0.00880426	D000740 ||| D018798 ||| D003324 ||| D006937 ||| D016491	Anemia ||| Anemia, Iron-Deficiency ||| Coronary Artery Disease ||| Hypercholesterolemia ||| Peripheral Vascular Diseases
	CHEMBL1140	D012878	NIACINAMIDE	Skin Neoplasms	0	Never tested	0.00127912	D003324 ||| D006937 ||| D016491	Coronary Artery Disease ||| Hypercholesterolemia ||| Peripheral Vascular Diseases
	CHEMBL1140	D009260	NIACINAMIDE	Nail Diseases	0	Never tested	0.0203301	D000740 ||| D018798 ||| D003324 ||| D006937 ||| D016491	Anemia ||| Anemia, Iron-Deficiency ||| Coronary Artery Disease ||| Hypercholesterolemia ||| Peripheral Vascular Diseases
	CHEMBL1140	D011111	NIACINAMIDE	Polymyalgia Rheumatica	0	Never tested	0.00553213	D000740 ||| D018798 ||| D000152 ||| D003324 ||| D006937 ||| D016491	Anemia ||| Anemia, Iron-Deficiency ||| Acne Vulgaris ||| Coronary Artery Disease ||| Hypercholesterolemia ||| Peripheral Vascular Diseases
	CHEMBL1140	D019966	NIACINAMIDE	Substance-Related Disorders	0	Never tested	0.00443933	D000740 ||| D018798 ||| D016491	Anemia ||| Anemia, Iron-Deficiency ||| Peripheral Vascular Diseases
	CHEMBL1144	D003424	PRAVASTATIN	Crohn Disease	0	Phase unknown	0.0618131	D006937 ||| D009203 ||| D050197 ||| D007037 ||| D003324 ||| D015228	Hypercholesterolemia ||| Myocardial Infarction ||| Arteriosclerosis ||| Hypothyroidism ||| Coronary Artery Disease ||| Hypertriglyceridemia
	CHEMBL1144	D002761	PRAVASTATIN	Cholangitis	0	Never tested	0.114036	D007037	Hypothyroidism
	CHEMBL1144	D017098	PRAVASTATIN	IgA Deficiency	0	Status unknown	0.00825471	D006937 ||| D009203 ||| D050197 ||| D007037 ||| D003324 ||| D015228	Hypercholesterolemia ||| Myocardial Infarction ||| Arteriosclerosis ||| Hypothyroidism ||| Coronary Artery Disease ||| Hypertriglyceridemia
	CHEMBL1144	D014012	PRAVASTATIN	Tinnitus	0	Never tested	0.00345387	D006937 ||| D009203 ||| D003324 ||| D015228	Hypercholesterolemia ||| Myocardial Infarction ||| Coronary Artery Disease ||| Hypertriglyceridemia
	CHEMBL1144	D000505	PRAVASTATIN	Alopecia	0	Never tested	0.00193071	D006937 ||| D009203 ||| D050197 ||| D003324 ||| D015228	Hypercholesterolemia ||| Myocardial Infarction ||| Arteriosclerosis ||| Coronary Artery Disease ||| Hypertriglyceridemia
	CHEMBL1144	D065631	PRAVASTATIN	Rhinitis, Allergic	0	Never tested	0.0193929	D007037	Hypothyroidism
	CHEMBL1144	D008881	PRAVASTATIN	Migraine Disorders	0	Never tested	0.000815986	D006937	Hypercholesterolemia
	CHEMBL1144	D004485	PRAVASTATIN	Eczema	0	Never tested	0.00205847	D050197 ||| D007037	Arteriosclerosis ||| Hypothyroidism
	CHEMBL1144	D012626	PRAVASTATIN	Sebaceous Gland Neoplasms	0	Status unknown	0.0177452	D006937 ||| D009203 ||| D050197 ||| D007037 ||| D003324 ||| D015228	Hypercholesterolemia ||| Myocardial Infarction ||| Arteriosclerosis ||| Hypothyroidism ||| Coronary Artery Disease ||| Hypertriglyceridemia
	CHEMBL1144	D001943	PRAVASTATIN	Breast Neoplasms	0	Phase III	0.000820913	D006937 ||| D009203 ||| D050197 ||| D003324 ||| D015228	Hypercholesterolemia ||| Myocardial Infarction ||| Arteriosclerosis ||| Coronary Artery Disease ||| Hypertriglyceridemia
	CHEMBL1144	D002280	PRAVASTATIN	Carcinoma, Basal Cell	0	Never tested	0.000895236	D050197	Arteriosclerosis
	CHEMBL1144	D000230	PRAVASTATIN	Adenocarcinoma	0	Never tested	0.00218446	D050197 ||| D003324	Arteriosclerosis ||| Coronary Artery Disease
	CHEMBL1144	D012005	PRAVASTATIN	Rectal Prolapse	0	Status unknown	0.000494847	D006937 ||| D009203 ||| D050197 ||| D007037 ||| D003324 ||| D015228	Hypercholesterolemia ||| Myocardial Infarction ||| Arteriosclerosis ||| Hypothyroidism ||| Coronary Artery Disease ||| Hypertriglyceridemia
	CHEMBL1144	D000076385	PRAVASTATIN	Diverticular Diseases	0	Never tested	0.00111599	D006937 ||| D009203 ||| D050197 ||| D007037 ||| D003324 ||| D015228	Hypercholesterolemia ||| Myocardial Infarction ||| Arteriosclerosis ||| Hypothyroidism ||| Coronary Artery Disease ||| Hypertriglyceridemia
	CHEMBL1144	D009447	PRAVASTATIN	Neuroblastoma	0	Never tested	0.000679603	D007037	Hypothyroidism
	CHEMBL1144	D000419	PRAVASTATIN	Albuminuria	0	Never tested	0.000810284	D007037	Hypothyroidism
	CHEMBL1144	D055623	PRAVASTATIN	Keratosis, Actinic	0	Never tested	0.000806353	D050197 ||| D003324	Arteriosclerosis ||| Coronary Artery Disease
	CHEMBL1144	D001991	PRAVASTATIN	Bronchitis	0	Never tested	0.000930455	D007037	Hypothyroidism
	CHEMBL1144	D008228	PRAVASTATIN	Lymphoma, Non-Hodgkin	0	Never tested	0.0499986	D006937 ||| D009203 ||| D007037 ||| D003324 ||| D015228	Hypercholesterolemia ||| Myocardial Infarction ||| Hypothyroidism ||| Coronary Artery Disease ||| Hypertriglyceridemia
	CHEMBL1144	D000380	PRAVASTATIN	Agranulocytosis	0	Never tested	0.00426686	D006937 ||| D050197 ||| D003324	Hypercholesterolemia ||| Arteriosclerosis ||| Coronary Artery Disease
	CHEMBL1144	D006429	PRAVASTATIN	Hemiplegia	0	Never tested	0.022837	D006937 ||| D009203 ||| D050197 ||| D003324	Hypercholesterolemia ||| Myocardial Infarction ||| Arteriosclerosis ||| Coronary Artery Disease
	CHEMBL1144	D010689	PRAVASTATIN	Phlebitis	0	Never tested	0.00209423	D006937	Hypercholesterolemia
	CHEMBL1144	D010996	PRAVASTATIN	Pleural Effusion	0	Never tested	0.00382472	D006937 ||| D009203 ||| D050197 ||| D003324	Hypercholesterolemia ||| Myocardial Infarction ||| Arteriosclerosis ||| Coronary Artery Disease
	CHEMBL1144	D011030	PRAVASTATIN	Pneumothorax	0	Never tested	0.0508059	D006937 ||| D009203 ||| D050197 ||| D007037 ||| D003324 ||| D015228	Hypercholesterolemia ||| Myocardial Infarction ||| Arteriosclerosis ||| Hypothyroidism ||| Coronary Artery Disease ||| Hypertriglyceridemia
	CHEMBL1144	D014060	PRAVASTATIN	Tongue Diseases	0	Status unknown	0.00514832	D006937 ||| D009203 ||| D050197 ||| D003324	Hypercholesterolemia ||| Myocardial Infarction ||| Arteriosclerosis ||| Coronary Artery Disease
	CHEMBL1144	D002764	PRAVASTATIN	Cholecystitis	0	Never tested	0.0746343	D006937 ||| D009203 ||| D050197 ||| D007037 ||| D015228	Hypercholesterolemia ||| Myocardial Infarction ||| Arteriosclerosis ||| Hypothyroidism ||| Hypertriglyceridemia
	CHEMBL1144	D008010	PRAVASTATIN	Lichen Planus	0	Never tested	0.00296657	D006937 ||| D009203 ||| D050197 ||| D007037 ||| D003324 ||| D015228	Hypercholesterolemia ||| Myocardial Infarction ||| Arteriosclerosis ||| Hypothyroidism ||| Coronary Artery Disease ||| Hypertriglyceridemia
	CHEMBL1144	D017492	PRAVASTATIN	Keratosis, Seborrheic	0	Never tested	0.000796105	D050197 ||| D003324	Arteriosclerosis ||| Coronary Artery Disease
	CHEMBL1144	D011470	PRAVASTATIN	Prostatic Hyperplasia	0	Never tested	0.000514775	D006937 ||| D009203 ||| D050197 ||| D007037 ||| D003324 ||| D015228	Hypercholesterolemia ||| Myocardial Infarction ||| Arteriosclerosis ||| Hypothyroidism ||| Coronary Artery Disease ||| Hypertriglyceridemia
	CHEMBL1144	D011472	PRAVASTATIN	Prostatitis	0	Never tested	0.00231304	D006937 ||| D009203 ||| D050197 ||| D003324	Hypercholesterolemia ||| Myocardial Infarction ||| Arteriosclerosis ||| Coronary Artery Disease
	CHEMBL1144	D005348	PRAVASTATIN	Fibrocystic Breast Disease	0	Never tested	0.00437881	D006937 ||| D009203 ||| D050197 ||| D003324	Hypercholesterolemia ||| Myocardial Infarction ||| Arteriosclerosis ||| Coronary Artery Disease
	CHEMBL1144	D006177	PRAVASTATIN	Gynecomastia	0	Never tested	0.00184897	D009203 ||| D050197 ||| D003324	Myocardial Infarction ||| Arteriosclerosis ||| Coronary Artery Disease
	CHEMBL1144	D003680	PRAVASTATIN	Deglutition Disorders	0	Never tested	0.00563451	D006937 ||| D009203 ||| D050197 ||| D003324	Hypercholesterolemia ||| Myocardial Infarction ||| Arteriosclerosis ||| Coronary Artery Disease
	CHEMBL1144	D013575	PRAVASTATIN	Syncope	0	Never tested	0.00577067	D006937 ||| D009203	Hypercholesterolemia ||| Myocardial Infarction
	CHEMBL1144	D005921	PRAVASTATIN	Glomerulonephritis	0	Never tested	0.000882256	D007037	Hypothyroidism
	CHEMBL1144	D006547	PRAVASTATIN	Hernia	0	Never tested	0.000852752	D006937 ||| D009203 ||| D015228	Hypercholesterolemia ||| Myocardial Infarction ||| Hypertriglyceridemia
	CHEMBL1144	D006689	PRAVASTATIN	Hodgkin Disease	0	Never tested	0.000877125	D007037	Hypothyroidism
	CHEMBL1144	D008113	PRAVASTATIN	Liver Neoplasms	0	Phase III	0.000802512	D007037	Hypothyroidism
	CHEMBL1144	D010051	PRAVASTATIN	Ovarian Neoplasms	0	Never tested	0.0205304	D050197 ||| D015228	Arteriosclerosis ||| Hypertriglyceridemia
	CHEMBL1144	D000647	PRAVASTATIN	Amnesia	0	Never tested	0.203311	D006937 ||| D009203	Hypercholesterolemia ||| Myocardial Infarction
	CHEMBL1144	D000152	PRAVASTATIN	Acne Vulgaris	0	Never tested	0.00150647	D050197 ||| D003324	Arteriosclerosis ||| Coronary Artery Disease
	CHEMBL1144	D003248	PRAVASTATIN	Constipation	0	Never tested	0.000717973	D015228	Hypertriglyceridemia
	CHEMBL1144	D005705	PRAVASTATIN	Gallbladder Diseases	0	Never tested	0.0481513	D006937 ||| D009203 ||| D050197 ||| D007037 ||| D003324 ||| D015228	Hypercholesterolemia ||| Myocardial Infarction ||| Arteriosclerosis ||| Hypothyroidism ||| Coronary Artery Disease ||| Hypertriglyceridemia
	CHEMBL1144	D001851	PRAVASTATIN	Bone Diseases, Metabolic	0	Never tested	0.00312277	D009203 ||| D050197 ||| D003324	Myocardial Infarction ||| Arteriosclerosis ||| Coronary Artery Disease
	CHEMBL1144	D009443	PRAVASTATIN	Neuritis	0	Never tested	0.00421125	D006937 ||| D009203 ||| D050197 ||| D003324	Hypercholesterolemia ||| Myocardial Infarction ||| Arteriosclerosis ||| Coronary Artery Disease
	CHEMBL1144	D010538	PRAVASTATIN	Peritonitis	0	Never tested	0.0036481	D006937 ||| D009203 ||| D007037 ||| D003324 ||| D015228	Hypercholesterolemia ||| Myocardial Infarction ||| Hypothyroidism ||| Coronary Artery Disease ||| Hypertriglyceridemia
	CHEMBL1144	D011565	PRAVASTATIN	Psoriasis	0	Never tested	0.00580111	D050197 ||| D007037	Arteriosclerosis ||| Hypothyroidism
	CHEMBL1144	D012393	PRAVASTATIN	Rosacea	0	Never tested	0.000872605	D006937 ||| D009203 ||| D050197 ||| D007037 ||| D003324 ||| D015228	Hypercholesterolemia ||| Myocardial Infarction ||| Arteriosclerosis ||| Hypothyroidism ||| Coronary Artery Disease ||| Hypertriglyceridemia
	CHEMBL1144	D013964	PRAVASTATIN	Thyroid Neoplasms	0	Never tested	0.000883917	D050197 ||| D003324	Arteriosclerosis ||| Coronary Artery Disease
	CHEMBL1144	D010001	PRAVASTATIN	Osteitis Deformans	0	Never tested	0.00729954	D006937 ||| D009203 ||| D050197 ||| D007037 ||| D003324 ||| D015228	Hypercholesterolemia ||| Myocardial Infarction ||| Arteriosclerosis ||| Hypothyroidism ||| Coronary Artery Disease ||| Hypertriglyceridemia
	CHEMBL1144	D020246	PRAVASTATIN	Venous Thrombosis	0	Never tested	0.00119888	D007037	Hypothyroidism
	CHEMBL1144	D003731	PRAVASTATIN	Dental Caries	0	Never tested	0.00210075	D050197 ||| D003324 ||| D015228	Arteriosclerosis ||| Coronary Artery Disease ||| Hypertriglyceridemia
	CHEMBL1144	D007762	PRAVASTATIN	Labyrinthitis	0	Never tested	0.00716181	D006937 ||| D009203 ||| D050197 ||| D003324	Hypercholesterolemia ||| Myocardial Infarction ||| Arteriosclerosis ||| Coronary Artery Disease
	CHEMBL1144	D012878	PRAVASTATIN	Skin Neoplasms	0	Never tested	0.0030504	D006937 ||| D009203 ||| D050197 ||| D003324	Hypercholesterolemia ||| Myocardial Infarction ||| Arteriosclerosis ||| Coronary Artery Disease
	CHEMBL1144	D009260	PRAVASTATIN	Nail Diseases	0	Never tested	0.0102455	D006937 ||| D009203 ||| D050197 ||| D003324	Hypercholesterolemia ||| Myocardial Infarction ||| Arteriosclerosis ||| Coronary Artery Disease
	CHEMBL1144	D011111	PRAVASTATIN	Polymyalgia Rheumatica	0	Never tested	0.00398616	D006937 ||| D009203 ||| D050197 ||| D003324	Hypercholesterolemia ||| Myocardial Infarction ||| Arteriosclerosis ||| Coronary Artery Disease
	CHEMBL1144	D014648	PRAVASTATIN	Varicose Veins	0	Never tested	0.00970404	D007037	Hypothyroidism
	CHEMBL1144	D010031	PRAVASTATIN	Otitis	0	Never tested	0.00103708	D050197	Arteriosclerosis
	CHEMBL114655	D001943	NYLIDRIN	Breast Neoplasms	0	Never tested	0.00208096	D016491	Peripheral Vascular Diseases
	CHEMBL114655	D000380	NYLIDRIN	Agranulocytosis	0	Never tested	0.00537605	D016491	Peripheral Vascular Diseases
	CHEMBL114655	D006429	NYLIDRIN	Hemiplegia	0	Never tested	0.00270024	D016491	Peripheral Vascular Diseases
	CHEMBL114655	D010996	NYLIDRIN	Pleural Effusion	0	Never tested	0.00393244	D016491	Peripheral Vascular Diseases
	CHEMBL114655	D011030	NYLIDRIN	Pneumothorax	0	Never tested	0.00428412	D016491	Peripheral Vascular Diseases
	CHEMBL114655	D014060	NYLIDRIN	Tongue Diseases	0	Status unknown	0.00180915	D016491	Peripheral Vascular Diseases
	CHEMBL114655	D002764	NYLIDRIN	Cholecystitis	0	Never tested	0.00400641	D016491	Peripheral Vascular Diseases
	CHEMBL114655	D008010	NYLIDRIN	Lichen Planus	0	Never tested	0.00336557	D016491	Peripheral Vascular Diseases
	CHEMBL114655	D011470	NYLIDRIN	Prostatic Hyperplasia	0	Never tested	0.00346021	D016491	Peripheral Vascular Diseases
	CHEMBL114655	D011472	NYLIDRIN	Prostatitis	0	Never tested	0.00227954	D016491	Peripheral Vascular Diseases
	CHEMBL114655	D005348	NYLIDRIN	Fibrocystic Breast Disease	0	Never tested	0.0030299	D016491	Peripheral Vascular Diseases
	CHEMBL114655	D006177	NYLIDRIN	Gynecomastia	0	Never tested	0.00566987	D016491	Peripheral Vascular Diseases
	CHEMBL114655	D003680	NYLIDRIN	Deglutition Disorders	0	Never tested	0.00429702	D016491	Peripheral Vascular Diseases
	CHEMBL114655	D006547	NYLIDRIN	Hernia	0	Never tested	0.00384309	D016491	Peripheral Vascular Diseases
	CHEMBL114655	D000647	NYLIDRIN	Amnesia	0	Never tested	0.00308792	D016491	Peripheral Vascular Diseases
	CHEMBL114655	D005705	NYLIDRIN	Gallbladder Diseases	0	Never tested	0.00734834	D016491	Peripheral Vascular Diseases
	CHEMBL114655	D001851	NYLIDRIN	Bone Diseases, Metabolic	0	Never tested	0.00354962	D016491	Peripheral Vascular Diseases
	CHEMBL114655	D009443	NYLIDRIN	Neuritis	0	Never tested	0.00411327	D016491	Peripheral Vascular Diseases
	CHEMBL114655	D010538	NYLIDRIN	Peritonitis	0	Never tested	0.00521016	D016491	Peripheral Vascular Diseases
	CHEMBL114655	D012393	NYLIDRIN	Rosacea	0	Never tested	0.00455961	D016491	Peripheral Vascular Diseases
	CHEMBL114655	D007762	NYLIDRIN	Labyrinthitis	0	Never tested	0.00197356	D016491	Peripheral Vascular Diseases
	CHEMBL114655	D012878	NYLIDRIN	Skin Neoplasms	0	Never tested	0.00378765	D016491	Peripheral Vascular Diseases
	CHEMBL114655	D009260	NYLIDRIN	Nail Diseases	0	Never tested	0.00404524	D016491	Peripheral Vascular Diseases
	CHEMBL114655	D011111	NYLIDRIN	Polymyalgia Rheumatica	0	Never tested	0.00380563	D016491	Peripheral Vascular Diseases
	CHEMBL114655	D019966	NYLIDRIN	Substance-Related Disorders	0	Never tested	0.00556023	D016491	Peripheral Vascular Diseases
	CHEMBL1148	D003424	TORSEMIDE	Crohn Disease	0	Never tested	0.00103651	D006973 ||| D009203 ||| D007676	Hypertension ||| Myocardial Infarction ||| Kidney Failure, Chronic
	CHEMBL1148	D017098	TORSEMIDE	IgA Deficiency	0	Status unknown	0.000738277	D006333 ||| D006973 ||| D009203 ||| D007676	Heart Failure ||| Hypertension ||| Myocardial Infarction ||| Kidney Failure, Chronic
	CHEMBL1148	D008268	TORSEMIDE	Macular Degeneration	0	Never tested	0.00342107	D001201	Ascites
	CHEMBL1148	D014012	TORSEMIDE	Tinnitus	0	Never tested	0.00452599	D006333 ||| D006973 ||| D009203 ||| D007676	Heart Failure ||| Hypertension ||| Myocardial Infarction ||| Kidney Failure, Chronic
	CHEMBL1148	D000505	TORSEMIDE	Alopecia	0	Never tested	0.00939101	D006333 ||| D006973 ||| D009203 ||| D007676	Heart Failure ||| Hypertension ||| Myocardial Infarction ||| Kidney Failure, Chronic
	CHEMBL1148	D008881	TORSEMIDE	Migraine Disorders	0	Never tested	0.000803012	D001201 ||| D007676 ||| D058186	Ascites ||| Kidney Failure, Chronic ||| Acute Kidney Injury
	CHEMBL1148	D012626	TORSEMIDE	Sebaceous Gland Neoplasms	0	Status unknown	0.00149496	D006333 ||| D006973 ||| D009203 ||| D007676	Heart Failure ||| Hypertension ||| Myocardial Infarction ||| Kidney Failure, Chronic
	CHEMBL1148	D001943	TORSEMIDE	Breast Neoplasms	0	Never tested	0.00302732	D006333 ||| D006973 ||| D009203 ||| D001201 ||| D007676 ||| D058186	Heart Failure ||| Hypertension ||| Myocardial Infarction ||| Ascites ||| Kidney Failure, Chronic ||| Acute Kidney Injury
	CHEMBL1148	D012005	TORSEMIDE	Rectal Prolapse	0	Status unknown	0.00066537	D009203	Myocardial Infarction
	CHEMBL1148	D014029	TORSEMIDE	Tobacco Use Disorder	0	Never tested	0.00152608	D006973 ||| D007676	Hypertension ||| Kidney Failure, Chronic
	CHEMBL1148	D000076385	TORSEMIDE	Diverticular Diseases	0	Never tested	0.00240474	D006333 ||| D006973 ||| D009203 ||| D007676	Heart Failure ||| Hypertension ||| Myocardial Infarction ||| Kidney Failure, Chronic
	CHEMBL1148	D001714	TORSEMIDE	Bipolar Disorder	0	Never tested	0.00128175	D001201 ||| D007676	Ascites ||| Kidney Failure, Chronic
	CHEMBL1148	D001281	TORSEMIDE	Atrial Fibrillation	0	Never tested	0.000815987	D001201 ||| D007676	Ascites ||| Kidney Failure, Chronic
	CHEMBL1148	D008228	TORSEMIDE	Lymphoma, Non-Hodgkin	0	Never tested	0.000752752	D006333 ||| D006973 ||| D009203	Heart Failure ||| Hypertension ||| Myocardial Infarction
	CHEMBL1148	D000380	TORSEMIDE	Agranulocytosis	0	Never tested	0.00411381	D006333 ||| D006973 ||| D001201 ||| D007676 ||| D058186	Heart Failure ||| Hypertension ||| Ascites ||| Kidney Failure, Chronic ||| Acute Kidney Injury
	CHEMBL1148	D006429	TORSEMIDE	Hemiplegia	0	Never tested	0.00681675	D006333 ||| D006973 ||| D009203 ||| D001201 ||| D007676 ||| D058186	Heart Failure ||| Hypertension ||| Myocardial Infarction ||| Ascites ||| Kidney Failure, Chronic ||| Acute Kidney Injury
	CHEMBL1148	D013345	TORSEMIDE	Subarachnoid Hemorrhage	0	Never tested	0.00229368	D001201	Ascites
	CHEMBL1148	D002543	TORSEMIDE	Cerebral Hemorrhage	0	Never tested	0.00400424	D001201	Ascites
	CHEMBL1148	D010689	TORSEMIDE	Phlebitis	0	Never tested	0.00571876	D001201 ||| D007676 ||| D058186	Ascites ||| Kidney Failure, Chronic ||| Acute Kidney Injury
	CHEMBL1148	D010996	TORSEMIDE	Pleural Effusion	0	Never tested	0.00418181	D006333 ||| D006973 ||| D009203 ||| D007676	Heart Failure ||| Hypertension ||| Myocardial Infarction ||| Kidney Failure, Chronic
	CHEMBL1148	D011030	TORSEMIDE	Pneumothorax	0	Never tested	0.00466749	D006333 ||| D006973 ||| D009203 ||| D001201 ||| D007676	Heart Failure ||| Hypertension ||| Myocardial Infarction ||| Ascites ||| Kidney Failure, Chronic
	CHEMBL1148	D014060	TORSEMIDE	Tongue Diseases	0	Status unknown	0.0106149	D006333 ||| D006973 ||| D009203 ||| D007676 ||| D058186	Heart Failure ||| Hypertension ||| Myocardial Infarction ||| Kidney Failure, Chronic ||| Acute Kidney Injury
	CHEMBL1148	D002764	TORSEMIDE	Cholecystitis	0	Never tested	0.00190596	D009203	Myocardial Infarction
	CHEMBL1148	D008010	TORSEMIDE	Lichen Planus	0	Never tested	0.000891363	D006333 ||| D006973 ||| D009203 ||| D001201 ||| D007676 ||| D058186	Heart Failure ||| Hypertension ||| Myocardial Infarction ||| Ascites ||| Kidney Failure, Chronic ||| Acute Kidney Injury
	CHEMBL1148	D011470	TORSEMIDE	Prostatic Hyperplasia	0	Never tested	0.000698235	D006333 ||| D006973 ||| D009203 ||| D007676 ||| D058186	Heart Failure ||| Hypertension ||| Myocardial Infarction ||| Kidney Failure, Chronic ||| Acute Kidney Injury
	CHEMBL1148	D011472	TORSEMIDE	Prostatitis	0	Never tested	0.00329011	D006333 ||| D006973 ||| D009203	Heart Failure ||| Hypertension ||| Myocardial Infarction
	CHEMBL1148	D005348	TORSEMIDE	Fibrocystic Breast Disease	0	Never tested	0.00448116	D006333 ||| D006973 ||| D009203 ||| D001201	Heart Failure ||| Hypertension ||| Myocardial Infarction ||| Ascites
	CHEMBL1148	D006177	TORSEMIDE	Gynecomastia	0	Never tested	0.000827558	D006333 ||| D006973 ||| D009203 ||| D001201	Heart Failure ||| Hypertension ||| Myocardial Infarction ||| Ascites
	CHEMBL1148	D003680	TORSEMIDE	Deglutition Disorders	0	Never tested	0.0456954	D006333 ||| D006973 ||| D009203 ||| D007676 ||| D058186	Heart Failure ||| Hypertension ||| Myocardial Infarction ||| Kidney Failure, Chronic ||| Acute Kidney Injury
	CHEMBL1148	D014717	TORSEMIDE	Vertigo	0	Never tested	0.00116189	D006333 ||| D001201	Heart Failure ||| Ascites
	CHEMBL1148	D013575	TORSEMIDE	Syncope	0	Never tested	0.142386	D009203 ||| D007676 ||| D058186	Myocardial Infarction ||| Kidney Failure, Chronic ||| Acute Kidney Injury
	CHEMBL1148	D006547	TORSEMIDE	Hernia	0	Never tested	0.00114121	D009203 ||| D007676	Myocardial Infarction ||| Kidney Failure, Chronic
	CHEMBL1148	D000647	TORSEMIDE	Amnesia	0	Never tested	0.149511	D006333 ||| D006973 ||| D009203 ||| D007676 ||| D058186	Heart Failure ||| Hypertension ||| Myocardial Infarction ||| Kidney Failure, Chronic ||| Acute Kidney Injury
	CHEMBL1148	D015837	TORSEMIDE	Vestibular Diseases	0	Never tested	0.0032778	D006333 ||| D001201	Heart Failure ||| Ascites
	CHEMBL1148	D005705	TORSEMIDE	Gallbladder Diseases	0	Never tested	0.00677629	D006333 ||| D006973 ||| D009203 ||| D007676 ||| D058186	Heart Failure ||| Hypertension ||| Myocardial Infarction ||| Kidney Failure, Chronic ||| Acute Kidney Injury
	CHEMBL1148	D001851	TORSEMIDE	Bone Diseases, Metabolic	0	Never tested	0.00196794	D006333 ||| D006973 ||| D009203 ||| D001201 ||| D007676 ||| D058186	Heart Failure ||| Hypertension ||| Myocardial Infarction ||| Ascites ||| Kidney Failure, Chronic ||| Acute Kidney Injury
	CHEMBL1148	D010024	TORSEMIDE	Osteoporosis	0	Never tested	0.00290616	D001201	Ascites
	CHEMBL1148	D009443	TORSEMIDE	Neuritis	0	Never tested	0.00505596	D006333 ||| D006973 ||| D009203 ||| D001201 ||| D007676 ||| D058186	Heart Failure ||| Hypertension ||| Myocardial Infarction ||| Ascites ||| Kidney Failure, Chronic ||| Acute Kidney Injury
	CHEMBL1148	D010538	TORSEMIDE	Peritonitis	0	Never tested	0.00242763	D006973 ||| D009203 ||| D007676	Hypertension ||| Myocardial Infarction ||| Kidney Failure, Chronic
	CHEMBL1148	D012393	TORSEMIDE	Rosacea	0	Never tested	0.000651711	D006333 ||| D006973 ||| D009203 ||| D001201 ||| D007676 ||| D058186	Heart Failure ||| Hypertension ||| Myocardial Infarction ||| Ascites ||| Kidney Failure, Chronic ||| Acute Kidney Injury
	CHEMBL1148	D010001	TORSEMIDE	Osteitis Deformans	0	Never tested	0.10041	D006333 ||| D006973 ||| D009203 ||| D007676	Heart Failure ||| Hypertension ||| Myocardial Infarction ||| Kidney Failure, Chronic
	CHEMBL1148	D003731	TORSEMIDE	Dental Caries	0	Never tested	0.00109513	D006333	Heart Failure
	CHEMBL1148	D007762	TORSEMIDE	Labyrinthitis	0	Never tested	0.00549697	D006333 ||| D006973 ||| D009203 ||| D001201 ||| D007676 ||| D058186	Heart Failure ||| Hypertension ||| Myocardial Infarction ||| Ascites ||| Kidney Failure, Chronic ||| Acute Kidney Injury
	CHEMBL1148	D012878	TORSEMIDE	Skin Neoplasms	0	Never tested	0.00317307	D006333 ||| D006973 ||| D009203 ||| D001201 ||| D007676 ||| D058186	Heart Failure ||| Hypertension ||| Myocardial Infarction ||| Ascites ||| Kidney Failure, Chronic ||| Acute Kidney Injury
	CHEMBL1148	D009260	TORSEMIDE	Nail Diseases	0	Never tested	0.00429301	D006333 ||| D006973 ||| D009203 ||| D001201 ||| D007676 ||| D058186	Heart Failure ||| Hypertension ||| Myocardial Infarction ||| Ascites ||| Kidney Failure, Chronic ||| Acute Kidney Injury
	CHEMBL1148	D011111	TORSEMIDE	Polymyalgia Rheumatica	0	Never tested	0.00179889	D006333 ||| D006973 ||| D009203 ||| D001201 ||| D007676 ||| D058186	Heart Failure ||| Hypertension ||| Myocardial Infarction ||| Ascites ||| Kidney Failure, Chronic ||| Acute Kidney Injury
	CHEMBL1148	D019966	TORSEMIDE	Substance-Related Disorders	0	Never tested	0.00973916	D006333 ||| D006973 ||| D001201 ||| D007676	Heart Failure ||| Hypertension ||| Ascites ||| Kidney Failure, Chronic
	CHEMBL1149	D003424	LEVOCARNITINE	Crohn Disease	0	Never tested	0.000850181	D007676	Kidney Failure, Chronic
	CHEMBL1149	D017098	LEVOCARNITINE	IgA Deficiency	0	Status unknown	0.000735303	D007676	Kidney Failure, Chronic
	CHEMBL1149	D014012	LEVOCARNITINE	Tinnitus	0	Never tested	0.00142024	D007676	Kidney Failure, Chronic
	CHEMBL1149	D000505	LEVOCARNITINE	Alopecia	0	Never tested	0.00109823	D007676	Kidney Failure, Chronic
	CHEMBL1149	D008881	LEVOCARNITINE	Migraine Disorders	0	Never tested	0.000808738	D007676	Kidney Failure, Chronic
	CHEMBL1149	D012626	LEVOCARNITINE	Sebaceous Gland Neoplasms	0	Status unknown	0.000922656	D007676	Kidney Failure, Chronic
	CHEMBL1149	D001943	LEVOCARNITINE	Breast Neoplasms	0	Never tested	0.000537403	D007676	Kidney Failure, Chronic
	CHEMBL1149	D014029	LEVOCARNITINE	Tobacco Use Disorder	0	Never tested	0.00066308	D007676	Kidney Failure, Chronic
	CHEMBL1149	D000076385	LEVOCARNITINE	Diverticular Diseases	0	Never tested	0.000698657	D007676	Kidney Failure, Chronic
	CHEMBL1149	D001714	LEVOCARNITINE	Bipolar Disorder	0	Never tested	0.00128641	D007676	Kidney Failure, Chronic
	CHEMBL1149	D001281	LEVOCARNITINE	Atrial Fibrillation	0	Phase III	0.000742941	D007676	Kidney Failure, Chronic
	CHEMBL1149	D000380	LEVOCARNITINE	Agranulocytosis	0	Never tested	0.00324888	D007676	Kidney Failure, Chronic
	CHEMBL1149	D006429	LEVOCARNITINE	Hemiplegia	0	Never tested	0.00378421	D007676	Kidney Failure, Chronic
	CHEMBL1149	D010689	LEVOCARNITINE	Phlebitis	0	Never tested	0.0128952	D007676	Kidney Failure, Chronic
	CHEMBL1149	D010996	LEVOCARNITINE	Pleural Effusion	0	Never tested	0.00391731	D007676	Kidney Failure, Chronic
	CHEMBL1149	D011030	LEVOCARNITINE	Pneumothorax	0	Never tested	0.00107144	D007676	Kidney Failure, Chronic
	CHEMBL1149	D014060	LEVOCARNITINE	Tongue Diseases	0	Status unknown	0.00568399	D007676	Kidney Failure, Chronic
	CHEMBL1149	D008010	LEVOCARNITINE	Lichen Planus	0	Never tested	0.00102338	D007676	Kidney Failure, Chronic
	CHEMBL1149	D011470	LEVOCARNITINE	Prostatic Hyperplasia	0	Never tested	0.000950575	D007676	Kidney Failure, Chronic
	CHEMBL1149	D003680	LEVOCARNITINE	Deglutition Disorders	0	Never tested	0.00393151	D007676	Kidney Failure, Chronic
	CHEMBL1149	D013575	LEVOCARNITINE	Syncope	0	Never tested	0.00339	D007676	Kidney Failure, Chronic
	CHEMBL1149	D006547	LEVOCARNITINE	Hernia	0	Never tested	0.000839935	D007676	Kidney Failure, Chronic
	CHEMBL1149	D000647	LEVOCARNITINE	Amnesia	0	Never tested	0.00112355	D007676	Kidney Failure, Chronic
	CHEMBL1149	D005705	LEVOCARNITINE	Gallbladder Diseases	0	Never tested	0.00113488	D007676	Kidney Failure, Chronic
	CHEMBL1149	D001851	LEVOCARNITINE	Bone Diseases, Metabolic	0	Never tested	0.00390625	D007676	Kidney Failure, Chronic
	CHEMBL1149	D009443	LEVOCARNITINE	Neuritis	0	Never tested	0.00366875	D007676	Kidney Failure, Chronic
	CHEMBL1149	D010538	LEVOCARNITINE	Peritonitis	0	Never tested	0.00119027	D007676	Kidney Failure, Chronic
	CHEMBL1149	D012393	LEVOCARNITINE	Rosacea	0	Never tested	0.0010483	D007676	Kidney Failure, Chronic
	CHEMBL1149	D010001	LEVOCARNITINE	Osteitis Deformans	0	Never tested	0.00115056	D007676	Kidney Failure, Chronic
	CHEMBL1149	D007762	LEVOCARNITINE	Labyrinthitis	0	Never tested	0.00380294	D007676	Kidney Failure, Chronic
	CHEMBL1149	D012878	LEVOCARNITINE	Skin Neoplasms	0	Never tested	0.00270087	D007676	Kidney Failure, Chronic
	CHEMBL1149	D009260	LEVOCARNITINE	Nail Diseases	0	Never tested	0.00140893	D007676	Kidney Failure, Chronic
	CHEMBL1149	D011111	LEVOCARNITINE	Polymyalgia Rheumatica	0	Never tested	0.00316146	D007676	Kidney Failure, Chronic
	CHEMBL1149	D019966	LEVOCARNITINE	Substance-Related Disorders	0	Never tested	0.00527294	D007676	Kidney Failure, Chronic
	CHEMBL1159	D003424	PINACIDIL ANHYDROUS	Crohn Disease	0	Never tested	0.000754106	D006973	Hypertension
	CHEMBL1159	D017098	PINACIDIL ANHYDROUS	IgA Deficiency	0	Status unknown	0.000609846	D006973	Hypertension
	CHEMBL1159	D014012	PINACIDIL ANHYDROUS	Tinnitus	0	Never tested	0.00587925	D006973	Hypertension
	CHEMBL1159	D000505	PINACIDIL ANHYDROUS	Alopecia	0	Never tested	0.0306152	D006973	Hypertension
	CHEMBL1159	D012626	PINACIDIL ANHYDROUS	Sebaceous Gland Neoplasms	0	Status unknown	0.0021577	D006973	Hypertension
	CHEMBL1159	D001943	PINACIDIL ANHYDROUS	Breast Neoplasms	0	Never tested	0.00747623	D006973	Hypertension
	CHEMBL1159	D014029	PINACIDIL ANHYDROUS	Tobacco Use Disorder	0	Never tested	0.00188637	D006973	Hypertension
	CHEMBL1159	D000076385	PINACIDIL ANHYDROUS	Diverticular Diseases	0	Never tested	0.0040715	D006973	Hypertension
	CHEMBL1159	D008228	PINACIDIL ANHYDROUS	Lymphoma, Non-Hodgkin	0	Never tested	0.000359785	D006973	Hypertension
	CHEMBL1159	D000380	PINACIDIL ANHYDROUS	Agranulocytosis	0	Never tested	0.00277877	D006973	Hypertension
	CHEMBL1159	D006429	PINACIDIL ANHYDROUS	Hemiplegia	0	Never tested	0.00554563	D006973	Hypertension
	CHEMBL1159	D010996	PINACIDIL ANHYDROUS	Pleural Effusion	0	Never tested	0.00278973	D006973	Hypertension
	CHEMBL1159	D011030	PINACIDIL ANHYDROUS	Pneumothorax	0	Never tested	0.000731469	D006973	Hypertension
	CHEMBL1159	D014060	PINACIDIL ANHYDROUS	Tongue Diseases	0	Status unknown	0.00652305	D006973	Hypertension
	CHEMBL1159	D008010	PINACIDIL ANHYDROUS	Lichen Planus	0	Never tested	0.00083399	D006973	Hypertension
	CHEMBL1159	D011470	PINACIDIL ANHYDROUS	Prostatic Hyperplasia	0	Never tested	0.000898824	D006973	Hypertension
	CHEMBL1159	D011472	PINACIDIL ANHYDROUS	Prostatitis	0	Never tested	0.0046555	D006973	Hypertension
	CHEMBL1159	D005348	PINACIDIL ANHYDROUS	Fibrocystic Breast Disease	0	Never tested	0.00384726	D006973	Hypertension
	CHEMBL1159	D006177	PINACIDIL ANHYDROUS	Gynecomastia	0	Never tested	0.00107413	D006973	Hypertension
	CHEMBL1159	D003680	PINACIDIL ANHYDROUS	Deglutition Disorders	0	Never tested	0.00562816	D006973	Hypertension
	CHEMBL1159	D000647	PINACIDIL ANHYDROUS	Amnesia	0	Never tested	0.0251634	D006973	Hypertension
	CHEMBL1159	D005705	PINACIDIL ANHYDROUS	Gallbladder Diseases	0	Never tested	0.00126794	D006973	Hypertension
	CHEMBL1159	D001851	PINACIDIL ANHYDROUS	Bone Diseases, Metabolic	0	Never tested	0.00275415	D006973	Hypertension
	CHEMBL1159	D009443	PINACIDIL ANHYDROUS	Neuritis	0	Never tested	0.0045164	D006973	Hypertension
	CHEMBL1159	D010538	PINACIDIL ANHYDROUS	Peritonitis	0	Never tested	0.00147965	D006973	Hypertension
	CHEMBL1159	D012393	PINACIDIL ANHYDROUS	Rosacea	0	Never tested	0.00091459	D006973	Hypertension
	CHEMBL1159	D010001	PINACIDIL ANHYDROUS	Osteitis Deformans	0	Never tested	0.000782634	D006973	Hypertension
	CHEMBL1159	D007762	PINACIDIL ANHYDROUS	Labyrinthitis	0	Never tested	0.00502228	D006973	Hypertension
	CHEMBL1159	D012878	PINACIDIL ANHYDROUS	Skin Neoplasms	0	Never tested	0.00233346	D006973	Hypertension
	CHEMBL1159	D009260	PINACIDIL ANHYDROUS	Nail Diseases	0	Never tested	0.00453775	D006973	Hypertension
	CHEMBL1159	D011111	PINACIDIL ANHYDROUS	Polymyalgia Rheumatica	0	Never tested	0.00286716	D006973	Hypertension
	CHEMBL1159	D019966	PINACIDIL ANHYDROUS	Substance-Related Disorders	0	Never tested	0.00390736	D006973	Hypertension
	CHEMBL1159650	D001008	CLOBETASOL PROPIONATE	Anxiety Disorders	0	Never tested	0.000915566	D011565	Psoriasis
	CHEMBL1159650	D000856	CLOBETASOL PROPIONATE	Anorexia Nervosa	0	Never tested	0.00108931	D011565	Psoriasis
	CHEMBL1159650	D013771	CLOBETASOL PROPIONATE	Tetralogy of Fallot	0	Never tested	0.120543	D011565	Psoriasis
	CHEMBL1159650	D003424	CLOBETASOL PROPIONATE	Crohn Disease	0	Never tested	0.0145404	D011565	Psoriasis
	CHEMBL1159650	D008268	CLOBETASOL PROPIONATE	Macular Degeneration	0	Never tested	0.000996851	D011565	Psoriasis
	CHEMBL1159650	D007037	CLOBETASOL PROPIONATE	Hypothyroidism	0	Never tested	0.00973974	D011565	Psoriasis
	CHEMBL1159650	D008881	CLOBETASOL PROPIONATE	Migraine Disorders	0	Never tested	0.000632986	D011565	Psoriasis
	CHEMBL1159650	D012005	CLOBETASOL PROPIONATE	Rectal Prolapse	0	Status unknown	0.00111598	D011565	Psoriasis
	CHEMBL1159650	D014029	CLOBETASOL PROPIONATE	Tobacco Use Disorder	0	Never tested	0.000786178	D011565	Psoriasis
	CHEMBL1159650	D000076385	CLOBETASOL PROPIONATE	Diverticular Diseases	0	Never tested	0.000964113	D011565	Psoriasis
	CHEMBL1159650	D007319	CLOBETASOL PROPIONATE	Sleep Initiation and Maintenance Disorders	0	Never tested	0.000717049	D011565	Psoriasis
	CHEMBL1159650	D009798	CLOBETASOL PROPIONATE	Ocular Hypertension	0	Never tested	0.00124012	D011565	Psoriasis
	CHEMBL1159650	D000437	CLOBETASOL PROPIONATE	Alcoholism	0	Never tested	0.000905261	D011565	Psoriasis
	CHEMBL1159650	D001714	CLOBETASOL PROPIONATE	Bipolar Disorder	0	Never tested	0.256099	D011565	Psoriasis
	CHEMBL1159650	D000544	CLOBETASOL PROPIONATE	Alzheimer Disease	0	Never tested	0.00170192	D011565	Psoriasis
	CHEMBL1159650	D051436	CLOBETASOL PROPIONATE	Renal Insufficiency, Chronic	0	Never tested	0.000839698	D011565	Psoriasis
	CHEMBL1159650	D003863	CLOBETASOL PROPIONATE	Depression	0	Never tested	0.0127171	D011565	Psoriasis
	CHEMBL1159650	D000419	CLOBETASOL PROPIONATE	Albuminuria	0	Never tested	0.00114103	D011565	Psoriasis
	CHEMBL1159650	D001281	CLOBETASOL PROPIONATE	Atrial Fibrillation	0	Never tested	0.00121422	D011565	Psoriasis
	CHEMBL1159650	D006327	CLOBETASOL PROPIONATE	Heart Block	0	Never tested	0.000796339	D011565	Psoriasis
	CHEMBL1159650	D000380	CLOBETASOL PROPIONATE	Agranulocytosis	0	Never tested	0.00142336	D011565	Psoriasis
	CHEMBL1159650	D012893	CLOBETASOL PROPIONATE	Sleep Wake Disorders	0	Never tested	0.000954844	D011565	Psoriasis
	CHEMBL1159650	D006429	CLOBETASOL PROPIONATE	Hemiplegia	0	Never tested	0.00458889	D011565	Psoriasis
	CHEMBL1159650	D009202	CLOBETASOL PROPIONATE	Cardiomyopathies	0	Never tested	0.0011671	D011565	Psoriasis
	CHEMBL1159650	D013345	CLOBETASOL PROPIONATE	Subarachnoid Hemorrhage	0	Never tested	0.0010336	D011565	Psoriasis
	CHEMBL1159650	D002543	CLOBETASOL PROPIONATE	Cerebral Hemorrhage	0	Never tested	0.000914332	D011565	Psoriasis
	CHEMBL1159650	D002544	CLOBETASOL PROPIONATE	Cerebral Infarction	0	Never tested	0.00171902	D011565	Psoriasis
	CHEMBL1159650	D050197	CLOBETASOL PROPIONATE	Arteriosclerosis	0	Never tested	0.00161133	D011565	Psoriasis
	CHEMBL1159650	D010689	CLOBETASOL PROPIONATE	Phlebitis	0	Phase I	0.00495176	D011565	Psoriasis
	CHEMBL1159650	D002764	CLOBETASOL PROPIONATE	Cholecystitis	0	Never tested	0.000810831	D011565	Psoriasis
	CHEMBL1159650	D005348	CLOBETASOL PROPIONATE	Fibrocystic Breast Disease	0	Never tested	0.0031203	D011565	Psoriasis
	CHEMBL1159650	D006177	CLOBETASOL PROPIONATE	Gynecomastia	0	Never tested	0.000926184	D011565	Psoriasis
	CHEMBL1159650	D003680	CLOBETASOL PROPIONATE	Deglutition Disorders	0	Never tested	0.00325421	D011565	Psoriasis
	CHEMBL1159650	D013575	CLOBETASOL PROPIONATE	Syncope	0	Never tested	0.00348466	D011565	Psoriasis
	CHEMBL1159650	D006547	CLOBETASOL PROPIONATE	Hernia	0	Never tested	0.000767354	D011565	Psoriasis
	CHEMBL1159650	D008113	CLOBETASOL PROPIONATE	Liver Neoplasms	0	Never tested	0.000965642	D011565	Psoriasis
	CHEMBL1159650	D000647	CLOBETASOL PROPIONATE	Amnesia	0	Never tested	0.000730367	D011565	Psoriasis
	CHEMBL1159650	D005705	CLOBETASOL PROPIONATE	Gallbladder Diseases	0	Never tested	0.000875688	D011565	Psoriasis
	CHEMBL1159650	D001851	CLOBETASOL PROPIONATE	Bone Diseases, Metabolic	0	Never tested	0.00536202	D011565	Psoriasis
	CHEMBL1159650	D009443	CLOBETASOL PROPIONATE	Neuritis	0	Never tested	0.00420475	D011565	Psoriasis
	CHEMBL1159650	D010538	CLOBETASOL PROPIONATE	Peritonitis	0	Never tested	0.00109962	D011565	Psoriasis
	CHEMBL1159650	D002546	CLOBETASOL PROPIONATE	Ischemic Attack, Transient	0	Never tested	0.00245245	D011565	Psoriasis
	CHEMBL1159650	D012891	CLOBETASOL PROPIONATE	Sleep Apnea Syndromes	0	Never tested	0.000929249	D011565	Psoriasis
	CHEMBL1159650	D010001	CLOBETASOL PROPIONATE	Osteitis Deformans	0	Never tested	0.000951684	D011565	Psoriasis
	CHEMBL1159650	D000075224	CLOBETASOL PROPIONATE	Cardiac Conduction System Disease	0	Never tested	0.00374561	D011565	Psoriasis
	CHEMBL1159650	D019966	CLOBETASOL PROPIONATE	Substance-Related Disorders	0	Never tested	0.00375306	D011565	Psoriasis
	CHEMBL1160571	D008268	PYROPHOSPHORIC ACID	Macular Degeneration	0	Never tested	0.00372618	D006471	Gastrointestinal Hemorrhage
	CHEMBL1160571	D008881	PYROPHOSPHORIC ACID	Migraine Disorders	0	Never tested	0.00373726	D006471	Gastrointestinal Hemorrhage
	CHEMBL1160571	D002386	PYROPHOSPHORIC ACID	Cataract	0	Never tested	0.00215047	D006471	Gastrointestinal Hemorrhage
	CHEMBL1160571	D001714	PYROPHOSPHORIC ACID	Bipolar Disorder	0	Never tested	0.00333863	D006471	Gastrointestinal Hemorrhage
	CHEMBL1160571	D004827	PYROPHOSPHORIC ACID	Epilepsy	0	Never tested	0.0030946	D006471	Gastrointestinal Hemorrhage
	CHEMBL1160571	D005901	PYROPHOSPHORIC ACID	Glaucoma	0	Never tested	0.00606584	D006471	Gastrointestinal Hemorrhage
	CHEMBL1160571	D000380	PYROPHOSPHORIC ACID	Agranulocytosis	0	Never tested	0.00214944	D006471	Gastrointestinal Hemorrhage
	CHEMBL1160571	D012893	PYROPHOSPHORIC ACID	Sleep Wake Disorders	0	Never tested	0.00386778	D006471	Gastrointestinal Hemorrhage
	CHEMBL1160571	D006429	PYROPHOSPHORIC ACID	Hemiplegia	0	Never tested	0.00373165	D006471	Gastrointestinal Hemorrhage
	CHEMBL1160571	D011030	PYROPHOSPHORIC ACID	Pneumothorax	0	Never tested	0.00358986	D006471	Gastrointestinal Hemorrhage
	CHEMBL1160571	D008010	PYROPHOSPHORIC ACID	Lichen Planus	0	Never tested	0.00126091	D006471	Gastrointestinal Hemorrhage
	CHEMBL1160571	D006177	PYROPHOSPHORIC ACID	Gynecomastia	0	Never tested	0.00204928	D006471	Gastrointestinal Hemorrhage
	CHEMBL1160571	D014717	PYROPHOSPHORIC ACID	Vertigo	0	Never tested	0.00441622	D006471	Gastrointestinal Hemorrhage
	CHEMBL1160571	D007766	PYROPHOSPHORIC ACID	Lacrimal Apparatus Diseases	0	Never tested	0.00248254	D006471	Gastrointestinal Hemorrhage
	CHEMBL1160571	D000647	PYROPHOSPHORIC ACID	Amnesia	0	Never tested	0.00428004	D006471	Gastrointestinal Hemorrhage
	CHEMBL1160571	D015352	PYROPHOSPHORIC ACID	Dry Eye Syndromes	0	Never tested	0.00398198	D006471	Gastrointestinal Hemorrhage
	CHEMBL1160571	D015837	PYROPHOSPHORIC ACID	Vestibular Diseases	0	Never tested	0.00375964	D006471	Gastrointestinal Hemorrhage
	CHEMBL1160571	D001851	PYROPHOSPHORIC ACID	Bone Diseases, Metabolic	0	Never tested	0.00217364	D006471	Gastrointestinal Hemorrhage
	CHEMBL1160571	D010024	PYROPHOSPHORIC ACID	Osteoporosis	0	Never tested	0.00401906	D006471	Gastrointestinal Hemorrhage
	CHEMBL1160571	D009443	PYROPHOSPHORIC ACID	Neuritis	0	Never tested	0.00366238	D006471	Gastrointestinal Hemorrhage
	CHEMBL1160571	D012163	PYROPHOSPHORIC ACID	Retinal Detachment	0	Never tested	0.00161928	D006471	Gastrointestinal Hemorrhage
	CHEMBL1160571	D012393	PYROPHOSPHORIC ACID	Rosacea	0	Never tested	0.00358192	D006471	Gastrointestinal Hemorrhage
	CHEMBL1160571	D002546	PYROPHOSPHORIC ACID	Ischemic Attack, Transient	0	Never tested	0.00341032	D006471	Gastrointestinal Hemorrhage
	CHEMBL1160571	D007762	PYROPHOSPHORIC ACID	Labyrinthitis	0	Never tested	0.00391946	D006471	Gastrointestinal Hemorrhage
	CHEMBL1160571	D009260	PYROPHOSPHORIC ACID	Nail Diseases	0	Never tested	0.00426487	D006471	Gastrointestinal Hemorrhage
	CHEMBL1160571	D011111	PYROPHOSPHORIC ACID	Polymyalgia Rheumatica	0	Never tested	0.00427822	D006471	Gastrointestinal Hemorrhage
	CHEMBL1160571	D013118	PYROPHOSPHORIC ACID	Spinal Cord Diseases	0	Never tested	0.0112808	D006471	Gastrointestinal Hemorrhage
	CHEMBL1160571	D019966	PYROPHOSPHORIC ACID	Substance-Related Disorders	0	Never tested	0.0131967	D006471	Gastrointestinal Hemorrhage
	CHEMBL1161	D013771	MOMETASONE FUROATE	Tetralogy of Fallot	0	Never tested	0.00510381	D065631 ||| D001249	Rhinitis, Allergic ||| Asthma
	CHEMBL1161	D003424	MOMETASONE FUROATE	Crohn Disease	0	Never tested	0.221162	D065631	Rhinitis, Allergic
	CHEMBL1161	D017098	MOMETASONE FUROATE	IgA Deficiency	0	Status unknown	0.00316528	D001249	Asthma
	CHEMBL1161	D008268	MOMETASONE FUROATE	Macular Degeneration	0	Never tested	0.00103742	D001249	Asthma
	CHEMBL1161	D014012	MOMETASONE FUROATE	Tinnitus	0	Never tested	0.00187737	D001249	Asthma
	CHEMBL1161	D000505	MOMETASONE FUROATE	Alopecia	0	Phase I	0.00355914	D001249	Asthma
	CHEMBL1161	D007037	MOMETASONE FUROATE	Hypothyroidism	0	Never tested	0.0219292	D065631	Rhinitis, Allergic
	CHEMBL1161	D008881	MOMETASONE FUROATE	Migraine Disorders	0	Never tested	0.00195321	D065631 ||| D001249 ||| D011537	Rhinitis, Allergic ||| Asthma ||| Pruritus
	CHEMBL1161	D012626	MOMETASONE FUROATE	Sebaceous Gland Neoplasms	0	Status unknown	0.000829069	D001249	Asthma
	CHEMBL1161	D001943	MOMETASONE FUROATE	Breast Neoplasms	0	Phase III	0.00130959	D065631	Rhinitis, Allergic
	CHEMBL1161	D012005	MOMETASONE FUROATE	Rectal Prolapse	0	Status unknown	0.000858227	D065631	Rhinitis, Allergic
	CHEMBL1161	D014029	MOMETASONE FUROATE	Tobacco Use Disorder	0	Never tested	0.00664672	D065631 ||| D001249	Rhinitis, Allergic ||| Asthma
	CHEMBL1161	D000076385	MOMETASONE FUROATE	Diverticular Diseases	0	Never tested	0.00167067	D065631 ||| D001249	Rhinitis, Allergic ||| Asthma
	CHEMBL1161	D009798	MOMETASONE FUROATE	Ocular Hypertension	0	Never tested	0.00135371	D065631 ||| D001249	Rhinitis, Allergic ||| Asthma
	CHEMBL1161	D001714	MOMETASONE FUROATE	Bipolar Disorder	0	Never tested	0.0138982	D065631 ||| D001249 ||| D011537	Rhinitis, Allergic ||| Asthma ||| Pruritus
	CHEMBL1161	D051436	MOMETASONE FUROATE	Renal Insufficiency, Chronic	0	Never tested	0.000881194	D065631	Rhinitis, Allergic
	CHEMBL1161	D000419	MOMETASONE FUROATE	Albuminuria	0	Never tested	0.000942735	D065631	Rhinitis, Allergic
	CHEMBL1161	D001281	MOMETASONE FUROATE	Atrial Fibrillation	0	Never tested	0.0255363	D065631 ||| D001249 ||| D011537	Rhinitis, Allergic ||| Asthma ||| Pruritus
	CHEMBL1161	D001749	MOMETASONE FUROATE	Urinary Bladder Neoplasms	0	Never tested	0.00126138	D065631	Rhinitis, Allergic
	CHEMBL1161	D000380	MOMETASONE FUROATE	Agranulocytosis	0	Never tested	0.00395188	D065631 ||| D001249 ||| D011537	Rhinitis, Allergic ||| Asthma ||| Pruritus
	CHEMBL1161	D012893	MOMETASONE FUROATE	Sleep Wake Disorders	0	Never tested	0.00117419	D001249 ||| D011537	Asthma ||| Pruritus
	CHEMBL1161	D006429	MOMETASONE FUROATE	Hemiplegia	0	Never tested	0.00397481	D065631 ||| D001249 ||| D011537	Rhinitis, Allergic ||| Asthma ||| Pruritus
	CHEMBL1161	D013345	MOMETASONE FUROATE	Subarachnoid Hemorrhage	0	Never tested	0.00108157	D065631 ||| D001249 ||| D011537	Rhinitis, Allergic ||| Asthma ||| Pruritus
	CHEMBL1161	D002543	MOMETASONE FUROATE	Cerebral Hemorrhage	0	Never tested	0.00216846	D065631 ||| D001249 ||| D011537	Rhinitis, Allergic ||| Asthma ||| Pruritus
	CHEMBL1161	D010689	MOMETASONE FUROATE	Phlebitis	0	Never tested	0.00443181	D065631 ||| D001249 ||| D011537	Rhinitis, Allergic ||| Asthma ||| Pruritus
	CHEMBL1161	D011030	MOMETASONE FUROATE	Pneumothorax	0	Never tested	0.00214571	D011537	Pruritus
	CHEMBL1161	D002764	MOMETASONE FUROATE	Cholecystitis	0	Never tested	0.00205331	D065631 ||| D011537	Rhinitis, Allergic ||| Pruritus
	CHEMBL1161	D005348	MOMETASONE FUROATE	Fibrocystic Breast Disease	0	Never tested	0.00301636	D065631 ||| D001249 ||| D011537	Rhinitis, Allergic ||| Asthma ||| Pruritus
	CHEMBL1161	D006177	MOMETASONE FUROATE	Gynecomastia	0	Never tested	0.000765395	D065631 ||| D001249 ||| D011537	Rhinitis, Allergic ||| Asthma ||| Pruritus
	CHEMBL1161	D003680	MOMETASONE FUROATE	Deglutition Disorders	0	Never tested	0.00420192	D065631 ||| D001249 ||| D011537	Rhinitis, Allergic ||| Asthma ||| Pruritus
	CHEMBL1161	D013575	MOMETASONE FUROATE	Syncope	0	Never tested	0.00461354	D065631 ||| D001249 ||| D011537	Rhinitis, Allergic ||| Asthma ||| Pruritus
	CHEMBL1161	D006547	MOMETASONE FUROATE	Hernia	0	Never tested	0.000933696	D065631 ||| D001249 ||| D011537	Rhinitis, Allergic ||| Asthma ||| Pruritus
	CHEMBL1161	D008113	MOMETASONE FUROATE	Liver Neoplasms	0	Never tested	0.000834882	D065631 ||| D001249 ||| D011537	Rhinitis, Allergic ||| Asthma ||| Pruritus
	CHEMBL1161	D000647	MOMETASONE FUROATE	Amnesia	0	Never tested	0.00105953	D065631 ||| D001249 ||| D011537	Rhinitis, Allergic ||| Asthma ||| Pruritus
	CHEMBL1161	D005705	MOMETASONE FUROATE	Gallbladder Diseases	0	Never tested	0.00130337	D065631 ||| D001249 ||| D011537	Rhinitis, Allergic ||| Asthma ||| Pruritus
	CHEMBL1161	D001851	MOMETASONE FUROATE	Bone Diseases, Metabolic	0	Never tested	0.00399105	D065631 ||| D001249 ||| D011537	Rhinitis, Allergic ||| Asthma ||| Pruritus
	CHEMBL1161	D010024	MOMETASONE FUROATE	Osteoporosis	0	Never tested	0.035642	D065631 ||| D001249 ||| D011537	Rhinitis, Allergic ||| Asthma ||| Pruritus
	CHEMBL1161	D009443	MOMETASONE FUROATE	Neuritis	0	Never tested	0.00578139	D065631 ||| D001249 ||| D011537	Rhinitis, Allergic ||| Asthma ||| Pruritus
	CHEMBL1161	D010538	MOMETASONE FUROATE	Peritonitis	0	Never tested	0.000849674	D065631 ||| D001249 ||| D011537	Rhinitis, Allergic ||| Asthma ||| Pruritus
	CHEMBL1161	D012393	MOMETASONE FUROATE	Rosacea	0	Never tested	0.00107121	D065631 ||| D001249	Rhinitis, Allergic ||| Asthma
	CHEMBL1161	D010001	MOMETASONE FUROATE	Osteitis Deformans	0	Never tested	0.0010946	D065631 ||| D001249	Rhinitis, Allergic ||| Asthma
	CHEMBL1161	D000075224	MOMETASONE FUROATE	Cardiac Conduction System Disease	0	Never tested	0.00478367	D065631 ||| D011537	Rhinitis, Allergic ||| Pruritus
	CHEMBL1161	D009260	MOMETASONE FUROATE	Nail Diseases	0	Never tested	0.00219021	D001249	Asthma
	CHEMBL1161	D011111	MOMETASONE FUROATE	Polymyalgia Rheumatica	0	Never tested	0.00187786	D001249 ||| D011537	Asthma ||| Pruritus
	CHEMBL1161	D019966	MOMETASONE FUROATE	Substance-Related Disorders	0	Never tested	0.00298451	D001249 ||| D011537	Asthma ||| Pruritus
	CHEMBL1161632	D003424	BICARBONATE	Crohn Disease	0	Never tested	0.00519821	D001145 ||| D016883	Arrhythmias, Cardiac ||| Diabetic Ketoacidosis
	CHEMBL1161632	D017098	BICARBONATE	IgA Deficiency	0	Status unknown	0.0027842	D001145 ||| D016883 ||| D006333	Arrhythmias, Cardiac ||| Diabetic Ketoacidosis ||| Heart Failure
	CHEMBL1161632	D008268	BICARBONATE	Macular Degeneration	0	Never tested	0.00340107	D001201	Ascites
	CHEMBL1161632	D014012	BICARBONATE	Tinnitus	0	Never tested	0.00168777	D006333	Heart Failure
	CHEMBL1161632	D000505	BICARBONATE	Alopecia	0	Never tested	0.000686242	D001145 ||| D016883 ||| D006333	Arrhythmias, Cardiac ||| Diabetic Ketoacidosis ||| Heart Failure
	CHEMBL1161632	D008881	BICARBONATE	Migraine Disorders	0	Never tested	0.000985925	D001201 ||| D016883	Ascites ||| Diabetic Ketoacidosis
	CHEMBL1161632	D012626	BICARBONATE	Sebaceous Gland Neoplasms	0	Status unknown	0.000709142	D001145 ||| D016883 ||| D006333	Arrhythmias, Cardiac ||| Diabetic Ketoacidosis ||| Heart Failure
	CHEMBL1161632	D001943	BICARBONATE	Breast Neoplasms	0	Never tested	0.00495045	D001145 ||| D001201 ||| D016883 ||| D006333	Arrhythmias, Cardiac ||| Ascites ||| Diabetic Ketoacidosis ||| Heart Failure
	CHEMBL1161632	D012005	BICARBONATE	Rectal Prolapse	0	Status unknown	0.00111641	D001145 ||| D016883	Arrhythmias, Cardiac ||| Diabetic Ketoacidosis
	CHEMBL1161632	D000076385	BICARBONATE	Diverticular Diseases	0	Never tested	0.000749597	D001145 ||| D016883 ||| D006333	Arrhythmias, Cardiac ||| Diabetic Ketoacidosis ||| Heart Failure
	CHEMBL1161632	D001714	BICARBONATE	Bipolar Disorder	0	Never tested	0.00395253	D001201	Ascites
	CHEMBL1161632	D001281	BICARBONATE	Atrial Fibrillation	0	Never tested	0.00292523	D001201	Ascites
	CHEMBL1161632	D008228	BICARBONATE	Lymphoma, Non-Hodgkin	0	Never tested	0.00745885	D001145 ||| D016883 ||| D006333	Arrhythmias, Cardiac ||| Diabetic Ketoacidosis ||| Heart Failure
	CHEMBL1161632	D000380	BICARBONATE	Agranulocytosis	0	Never tested	0.00474785	D001145 ||| D001201 ||| D016883 ||| D006333	Arrhythmias, Cardiac ||| Ascites ||| Diabetic Ketoacidosis ||| Heart Failure
	CHEMBL1161632	D006429	BICARBONATE	Hemiplegia	0	Never tested	0.00485342	D001145 ||| D001201 ||| D016883 ||| D006333	Arrhythmias, Cardiac ||| Ascites ||| Diabetic Ketoacidosis ||| Heart Failure
	CHEMBL1161632	D013345	BICARBONATE	Subarachnoid Hemorrhage	0	Never tested	0.00285293	D001201	Ascites
	CHEMBL1161632	D002543	BICARBONATE	Cerebral Hemorrhage	0	Never tested	0.00428515	D001201	Ascites
	CHEMBL1161632	D010689	BICARBONATE	Phlebitis	0	Never tested	0.00413584	D001201 ||| D016883	Ascites ||| Diabetic Ketoacidosis
	CHEMBL1161632	D010996	BICARBONATE	Pleural Effusion	0	Never tested	0.00454397	D001145 ||| D016883 ||| D006333	Arrhythmias, Cardiac ||| Diabetic Ketoacidosis ||| Heart Failure
	CHEMBL1161632	D011030	BICARBONATE	Pneumothorax	0	Never tested	0.000937598	D001145 ||| D001201 ||| D016883 ||| D006333	Arrhythmias, Cardiac ||| Ascites ||| Diabetic Ketoacidosis ||| Heart Failure
	CHEMBL1161632	D014060	BICARBONATE	Tongue Diseases	0	Status unknown	0.0041031	D001145 ||| D016883 ||| D006333	Arrhythmias, Cardiac ||| Diabetic Ketoacidosis ||| Heart Failure
	CHEMBL1161632	D002764	BICARBONATE	Cholecystitis	0	Never tested	0.000835803	D016883	Diabetic Ketoacidosis
	CHEMBL1161632	D008010	BICARBONATE	Lichen Planus	0	Never tested	0.197942	D001145 ||| D001201 ||| D016883 ||| D006333	Arrhythmias, Cardiac ||| Ascites ||| Diabetic Ketoacidosis ||| Heart Failure
	CHEMBL1161632	D011470	BICARBONATE	Prostatic Hyperplasia	0	Never tested	0.000769916	D001145 ||| D016883 ||| D006333	Arrhythmias, Cardiac ||| Diabetic Ketoacidosis ||| Heart Failure
	CHEMBL1161632	D011472	BICARBONATE	Prostatitis	0	Never tested	0.00334286	D001145 ||| D016883 ||| D006333	Arrhythmias, Cardiac ||| Diabetic Ketoacidosis ||| Heart Failure
	CHEMBL1161632	D005348	BICARBONATE	Fibrocystic Breast Disease	0	Never tested	0.00331351	D001145 ||| D001201 ||| D016883 ||| D006333	Arrhythmias, Cardiac ||| Ascites ||| Diabetic Ketoacidosis ||| Heart Failure
	CHEMBL1161632	D006177	BICARBONATE	Gynecomastia	0	Never tested	0.000969325	D001145 ||| D001201 ||| D006333	Arrhythmias, Cardiac ||| Ascites ||| Heart Failure
	CHEMBL1161632	D003680	BICARBONATE	Deglutition Disorders	0	Never tested	0.00272267	D001145 ||| D016883 ||| D006333	Arrhythmias, Cardiac ||| Diabetic Ketoacidosis ||| Heart Failure
	CHEMBL1161632	D014717	BICARBONATE	Vertigo	0	Never tested	0.00112339	D001201 ||| D006333	Ascites ||| Heart Failure
	CHEMBL1161632	D013575	BICARBONATE	Syncope	0	Never tested	0.00696135	D016883	Diabetic Ketoacidosis
	CHEMBL1161632	D006547	BICARBONATE	Hernia	0	Never tested	0.00105798	D016883	Diabetic Ketoacidosis
	CHEMBL1161632	D000647	BICARBONATE	Amnesia	0	Never tested	0.000754001	D001145 ||| D016883 ||| D006333	Arrhythmias, Cardiac ||| Diabetic Ketoacidosis ||| Heart Failure
	CHEMBL1161632	D015837	BICARBONATE	Vestibular Diseases	0	Never tested	0.00174254	D001201 ||| D006333	Ascites ||| Heart Failure
	CHEMBL1161632	D005705	BICARBONATE	Gallbladder Diseases	0	Never tested	0.000752271	D001145 ||| D016883 ||| D006333	Arrhythmias, Cardiac ||| Diabetic Ketoacidosis ||| Heart Failure
	CHEMBL1161632	D001851	BICARBONATE	Bone Diseases, Metabolic	0	Never tested	0.0099642	D001145 ||| D001201 ||| D006333	Arrhythmias, Cardiac ||| Ascites ||| Heart Failure
	CHEMBL1161632	D010024	BICARBONATE	Osteoporosis	0	Never tested	0.00268885	D001201	Ascites
	CHEMBL1161632	D009443	BICARBONATE	Neuritis	0	Never tested	0.0043596	D001145 ||| D001201 ||| D016883 ||| D006333	Arrhythmias, Cardiac ||| Ascites ||| Diabetic Ketoacidosis ||| Heart Failure
	CHEMBL1161632	D010538	BICARBONATE	Peritonitis	0	Never tested	0.00103359	D001145 ||| D016883	Arrhythmias, Cardiac ||| Diabetic Ketoacidosis
	CHEMBL1161632	D012393	BICARBONATE	Rosacea	0	Never tested	0.000929322	D001145 ||| D001201 ||| D016883 ||| D006333	Arrhythmias, Cardiac ||| Ascites ||| Diabetic Ketoacidosis ||| Heart Failure
	CHEMBL1161632	D010001	BICARBONATE	Osteitis Deformans	0	Never tested	0.107894	D001145 ||| D016883 ||| D006333	Arrhythmias, Cardiac ||| Diabetic Ketoacidosis ||| Heart Failure
	CHEMBL1161632	D003731	BICARBONATE	Dental Caries	0	Never tested	0.00104539	D016883 ||| D006333	Diabetic Ketoacidosis ||| Heart Failure
	CHEMBL1161632	D007762	BICARBONATE	Labyrinthitis	0	Never tested	0.00459042	D001145 ||| D001201 ||| D016883 ||| D006333	Arrhythmias, Cardiac ||| Ascites ||| Diabetic Ketoacidosis ||| Heart Failure
	CHEMBL1161632	D012878	BICARBONATE	Skin Neoplasms	0	Never tested	0.00372841	D001145 ||| D001201 ||| D016883 ||| D006333	Arrhythmias, Cardiac ||| Ascites ||| Diabetic Ketoacidosis ||| Heart Failure
	CHEMBL1161632	D009260	BICARBONATE	Nail Diseases	0	Never tested	0.00278653	D001145 ||| D001201 ||| D016883 ||| D006333	Arrhythmias, Cardiac ||| Ascites ||| Diabetic Ketoacidosis ||| Heart Failure
	CHEMBL1161632	D011111	BICARBONATE	Polymyalgia Rheumatica	0	Never tested	0.00996479	D001145 ||| D001201 ||| D016883 ||| D006333	Arrhythmias, Cardiac ||| Ascites ||| Diabetic Ketoacidosis ||| Heart Failure
	CHEMBL1161632	D019966	BICARBONATE	Substance-Related Disorders	0	Never tested	0.00401243	D001201 ||| D006333	Ascites ||| Heart Failure
	CHEMBL1162	D003324	NORETHINDRONE	Coronary Artery Disease	0	Never tested	0.00200601	D000152	Acne Vulgaris
	CHEMBL1162	D013771	NORETHINDRONE	Tetralogy of Fallot	0	Never tested	0.000951331	D004715 ||| D000152	Endometriosis ||| Acne Vulgaris
	CHEMBL1162	D003424	NORETHINDRONE	Crohn Disease	0	Never tested	0.00197791	D000152	Acne Vulgaris
	CHEMBL1162	D003093	NORETHINDRONE	Colitis, Ulcerative	0	Never tested	0.00604737	D010024	Osteoporosis
	CHEMBL1162	D002761	NORETHINDRONE	Cholangitis	0	Never tested	0.00417278	D010024	Osteoporosis
	CHEMBL1162	D017098	NORETHINDRONE	IgA Deficiency	0	Status unknown	0.000924171	D004715 ||| D000152	Endometriosis ||| Acne Vulgaris
	CHEMBL1162	D008268	NORETHINDRONE	Macular Degeneration	0	Never tested	0.0356084	D004715 ||| D000152	Endometriosis ||| Acne Vulgaris
	CHEMBL1162	D000505	NORETHINDRONE	Alopecia	0	Never tested	0.00103352	D004715	Endometriosis
	CHEMBL1162	D065631	NORETHINDRONE	Rhinitis, Allergic	0	Never tested	0.0293233	D010024	Osteoporosis
	CHEMBL1162	D001249	NORETHINDRONE	Asthma	0	Never tested	0.000678007	D010024	Osteoporosis
	CHEMBL1162	D005764	NORETHINDRONE	Gastroesophageal Reflux	0	Never tested	0.00114575	D010024	Osteoporosis
	CHEMBL1162	D008881	NORETHINDRONE	Migraine Disorders	0	Never tested	0.00124688	D004715 ||| D000152	Endometriosis ||| Acne Vulgaris
	CHEMBL1162	D004485	NORETHINDRONE	Eczema	0	Never tested	0.0205297	D010024	Osteoporosis
	CHEMBL1162	D012626	NORETHINDRONE	Sebaceous Gland Neoplasms	0	Status unknown	0.000959986	D004715	Endometriosis
	CHEMBL1162	D002386	NORETHINDRONE	Cataract	0	Never tested	0.00181404	D004715	Endometriosis
	CHEMBL1162	D012005	NORETHINDRONE	Rectal Prolapse	0	Status unknown	0.00102917	D010024	Osteoporosis
	CHEMBL1162	D014029	NORETHINDRONE	Tobacco Use Disorder	0	Never tested	0.000961278	D004715 ||| D000152	Endometriosis ||| Acne Vulgaris
	CHEMBL1162	D005756	NORETHINDRONE	Gastritis	0	Never tested	0.00113298	D010024	Osteoporosis
	CHEMBL1162	D000076385	NORETHINDRONE	Diverticular Diseases	0	Never tested	0.00104788	D004715 ||| D000152	Endometriosis ||| Acne Vulgaris
	CHEMBL1162	D008105	NORETHINDRONE	Liver Cirrhosis, Biliary	0	Never tested	0.143416	D010024	Osteoporosis
	CHEMBL1162	D009798	NORETHINDRONE	Ocular Hypertension	0	Never tested	0.000601503	D004715 ||| D000152	Endometriosis ||| Acne Vulgaris
	CHEMBL1162	D005901	NORETHINDRONE	Glaucoma	0	Never tested	0.00134737	D004715	Endometriosis
	CHEMBL1162	D051436	NORETHINDRONE	Renal Insufficiency, Chronic	0	Never tested	0.115616	D000152	Acne Vulgaris
	CHEMBL1162	D000419	NORETHINDRONE	Albuminuria	0	Never tested	0.000958413	D004715 ||| D000152	Endometriosis ||| Acne Vulgaris
	CHEMBL1162	D001281	NORETHINDRONE	Atrial Fibrillation	0	Never tested	0.00113317	D004715 ||| D000152	Endometriosis ||| Acne Vulgaris
	CHEMBL1162	D006327	NORETHINDRONE	Heart Block	0	Never tested	0.00109093	D000152	Acne Vulgaris
	CHEMBL1162	D001991	NORETHINDRONE	Bronchitis	0	Never tested	0.000881259	D010024	Osteoporosis
	CHEMBL1162	D008228	NORETHINDRONE	Lymphoma, Non-Hodgkin	0	Never tested	0.00102139	D004715	Endometriosis
	CHEMBL1162	D000380	NORETHINDRONE	Agranulocytosis	0	Never tested	0.00624439	D004715 ||| D000152	Endometriosis ||| Acne Vulgaris
	CHEMBL1162	D006429	NORETHINDRONE	Hemiplegia	0	Never tested	0.00421631	D004715 ||| D000152	Endometriosis ||| Acne Vulgaris
	CHEMBL1162	D009202	NORETHINDRONE	Cardiomyopathies	0	Never tested	0.00110003	D000152	Acne Vulgaris
	CHEMBL1162	D013345	NORETHINDRONE	Subarachnoid Hemorrhage	0	Never tested	0.175794	D004715 ||| D000152	Endometriosis ||| Acne Vulgaris
	CHEMBL1162	D002543	NORETHINDRONE	Cerebral Hemorrhage	0	Never tested	0.00106226	D004715 ||| D000152	Endometriosis ||| Acne Vulgaris
	CHEMBL1162	D050197	NORETHINDRONE	Arteriosclerosis	0	Never tested	0.000594173	D000152	Acne Vulgaris
	CHEMBL1162	D010689	NORETHINDRONE	Phlebitis	0	Never tested	0.00285897	D004715 ||| D000152	Endometriosis ||| Acne Vulgaris
	CHEMBL1162	D006484	NORETHINDRONE	Hemorrhoids	0	Never tested	0.00101233	D010024	Osteoporosis
	CHEMBL1162	D012852	NORETHINDRONE	Sinusitis	0	Never tested	0.114417	D010024	Osteoporosis
	CHEMBL1162	D011030	NORETHINDRONE	Pneumothorax	0	Never tested	0.000958488	D004715 ||| D000152	Endometriosis ||| Acne Vulgaris
	CHEMBL1162	D004941	NORETHINDRONE	Esophagitis	0	Never tested	0.00427583	D010024	Osteoporosis
	CHEMBL1162	D013276	NORETHINDRONE	Stomach Ulcer	0	Never tested	0.00107738	D010024	Osteoporosis
	CHEMBL1162	D004415	NORETHINDRONE	Dyspepsia	0	Never tested	0.00568462	D010024	Osteoporosis
	CHEMBL1162	D002769	NORETHINDRONE	Cholelithiasis	0	Never tested	0.000577971	D010024	Osteoporosis
	CHEMBL1162	D002764	NORETHINDRONE	Cholecystitis	0	Never tested	0.000662532	D000152	Acne Vulgaris
	CHEMBL1162	D010195	NORETHINDRONE	Pancreatitis	0	Never tested	0.00093594	D010024	Osteoporosis
	CHEMBL1162	D008286	NORETHINDRONE	Malabsorption Syndromes	0	Never tested	0.39001	D010024	Osteoporosis
	CHEMBL1162	D011537	NORETHINDRONE	Pruritus	0	Never tested	0.00259379	D010024	Osteoporosis
	CHEMBL1162	D008010	NORETHINDRONE	Lichen Planus	0	Never tested	0.17937	D010024	Osteoporosis
	CHEMBL1162	D017492	NORETHINDRONE	Keratosis, Seborrheic	0	Never tested	0.00105647	D010024	Osteoporosis
	CHEMBL1162	D011704	NORETHINDRONE	Pyelonephritis	0	Never tested	0.00343781	D010024	Osteoporosis
	CHEMBL1162	D003556	NORETHINDRONE	Cystitis	0	Never tested	0.000694147	D010024	Osteoporosis
	CHEMBL1162	D005348	NORETHINDRONE	Fibrocystic Breast Disease	0	Never tested	0.00165888	D000152	Acne Vulgaris
	CHEMBL1162	D006177	NORETHINDRONE	Gynecomastia	0	Never tested	0.000691765	D000152	Acne Vulgaris
	CHEMBL1162	D003680	NORETHINDRONE	Deglutition Disorders	0	Never tested	0.00348891	D004715 ||| D000152	Endometriosis ||| Acne Vulgaris
	CHEMBL1162	D001201	NORETHINDRONE	Ascites	0	Never tested	0.00378407	D010024	Osteoporosis
	CHEMBL1162	D005076	NORETHINDRONE	Exanthema	0	Never tested	0.00382014	D010024	Osteoporosis
	CHEMBL1162	D014717	NORETHINDRONE	Vertigo	0	Never tested	0.00115567	D004715	Endometriosis
	CHEMBL1162	D013575	NORETHINDRONE	Syncope	0	Never tested	0.00455786	D004715 ||| D000152	Endometriosis ||| Acne Vulgaris
	CHEMBL1162	D006471	NORETHINDRONE	Gastrointestinal Hemorrhage	0	Never tested	0.00253641	D010024	Osteoporosis
	CHEMBL1162	D010437	NORETHINDRONE	Peptic Ulcer	0	Never tested	0.000922859	D010024	Osteoporosis
	CHEMBL1162	D006547	NORETHINDRONE	Hernia	0	Never tested	0.00607979	D000152	Acne Vulgaris
	CHEMBL1162	D008113	NORETHINDRONE	Liver Neoplasms	0	Never tested	0.00496273	D000152	Acne Vulgaris
	CHEMBL1162	D000647	NORETHINDRONE	Amnesia	0	Never tested	0.000864904	D004715 ||| D000152	Endometriosis ||| Acne Vulgaris
	CHEMBL1162	D001064	NORETHINDRONE	Appendicitis	0	Never tested	0.00242969	D010024	Osteoporosis
	CHEMBL1162	D004381	NORETHINDRONE	Duodenal Ulcer	0	Never tested	0.000891172	D010024	Osteoporosis
	CHEMBL1162	D015837	NORETHINDRONE	Vestibular Diseases	0	Never tested	0.00150927	D004715	Endometriosis
	CHEMBL1162	D005705	NORETHINDRONE	Gallbladder Diseases	0	Never tested	0.000885632	D004715 ||| D000152	Endometriosis ||| Acne Vulgaris
	CHEMBL1162	D043183	NORETHINDRONE	Irritable Bowel Syndrome	0	Never tested	0.0612943	D010024	Osteoporosis
	CHEMBL1162	D001851	NORETHINDRONE	Bone Diseases, Metabolic	0	Never tested	0.00412451	D004715 ||| D000152	Endometriosis ||| Acne Vulgaris
	CHEMBL1162	D009443	NORETHINDRONE	Neuritis	0	Never tested	0.00369276	D004715 ||| D000152	Endometriosis ||| Acne Vulgaris
	CHEMBL1162	D010538	NORETHINDRONE	Peritonitis	0	Never tested	0.00113893	D004715 ||| D000152	Endometriosis ||| Acne Vulgaris
	CHEMBL1162	D012163	NORETHINDRONE	Retinal Detachment	0	Never tested	0.00109336	D004715	Endometriosis
	CHEMBL1162	D012393	NORETHINDRONE	Rosacea	0	Never tested	0.00100594	D004715	Endometriosis
	CHEMBL1162	D002546	NORETHINDRONE	Ischemic Attack, Transient	0	Never tested	0.00354454	D004715 ||| D000152	Endometriosis ||| Acne Vulgaris
	CHEMBL1162	D010001	NORETHINDRONE	Osteitis Deformans	0	Never tested	0.000881234	D004715 ||| D000152	Endometriosis ||| Acne Vulgaris
	CHEMBL1162	D000075224	NORETHINDRONE	Cardiac Conduction System Disease	0	Never tested	0.0087548	D000152	Acne Vulgaris
	CHEMBL1162	D009260	NORETHINDRONE	Nail Diseases	0	Never tested	0.00492745	D004715	Endometriosis
	CHEMBL1162	D011111	NORETHINDRONE	Polymyalgia Rheumatica	0	Never tested	0.00299698	D004715 ||| D000152	Endometriosis ||| Acne Vulgaris
	CHEMBL1162	D014581	NORETHINDRONE	Urticaria	0	Never tested	0.00223307	D010024	Osteoporosis
	CHEMBL1162	D014648	NORETHINDRONE	Varicose Veins	0	Never tested	0.00151527	D010024	Osteoporosis
	CHEMBL1162	D015155	NORETHINDRONE	Esophageal Spasm, Diffuse	0	Never tested	0.000951202	D010024	Osteoporosis
	CHEMBL1164729	D001008	FEBUXOSTAT	Anxiety Disorders	0	Never tested	0.000554458	D006073	Gout
	CHEMBL1164729	D000856	FEBUXOSTAT	Anorexia Nervosa	0	Never tested	0.000703335	D006073	Gout
	CHEMBL1164729	D020177	FEBUXOSTAT	Idiopathic Hypersomnia	0	Never tested	0.00112989	D006073	Gout
	CHEMBL1164729	D013771	FEBUXOSTAT	Tetralogy of Fallot	0	Never tested	0.0646228	D006073	Gout
	CHEMBL1164729	D003424	FEBUXOSTAT	Crohn Disease	0	Never tested	0.00276977	D006073	Gout
	CHEMBL1164729	D002761	FEBUXOSTAT	Cholangitis	0	Never tested	0.000764031	D006073	Gout
	CHEMBL1164729	D017098	FEBUXOSTAT	IgA Deficiency	0	Status unknown	0.000809426	D006073	Gout
	CHEMBL1164729	D014012	FEBUXOSTAT	Tinnitus	0	Never tested	0.00106715	D006073	Gout
	CHEMBL1164729	D000505	FEBUXOSTAT	Alopecia	0	Never tested	0.000507598	D006073	Gout
	CHEMBL1164729	D008881	FEBUXOSTAT	Migraine Disorders	0	Never tested	0.00149932	D006073	Gout
	CHEMBL1164729	D012005	FEBUXOSTAT	Rectal Prolapse	0	Status unknown	0.000631943	D006073	Gout
	CHEMBL1164729	D014029	FEBUXOSTAT	Tobacco Use Disorder	0	Never tested	0.000605719	D006073	Gout
	CHEMBL1164729	D005756	FEBUXOSTAT	Gastritis	0	Never tested	0.000567254	D006073	Gout
	CHEMBL1164729	D000076385	FEBUXOSTAT	Diverticular Diseases	0	Never tested	0.000825521	D006073	Gout
	CHEMBL1164729	D007319	FEBUXOSTAT	Sleep Initiation and Maintenance Disorders	0	Never tested	0.00236478	D006073	Gout
	CHEMBL1164729	D009290	FEBUXOSTAT	Narcolepsy	0	Never tested	0.0493073	D006073	Gout
	CHEMBL1164729	D008105	FEBUXOSTAT	Liver Cirrhosis, Biliary	0	Never tested	0.0133585	D006073	Gout
	CHEMBL1164729	D009798	FEBUXOSTAT	Ocular Hypertension	0	Never tested	0.000991946	D006073	Gout
	CHEMBL1164729	D001714	FEBUXOSTAT	Bipolar Disorder	0	Never tested	0.153469	D006073	Gout
	CHEMBL1164729	D001281	FEBUXOSTAT	Atrial Fibrillation	0	Never tested	0.000941673	D006073	Gout
	CHEMBL1164729	D012893	FEBUXOSTAT	Sleep Wake Disorders	0	Never tested	0.000965274	D006073	Gout
	CHEMBL1164729	D006429	FEBUXOSTAT	Hemiplegia	0	Never tested	0.00471346	D006073	Gout
	CHEMBL1164729	D010689	FEBUXOSTAT	Phlebitis	0	Never tested	0.00392249	D006073	Gout
	CHEMBL1164729	D010996	FEBUXOSTAT	Pleural Effusion	0	Never tested	0.00320925	D006073	Gout
	CHEMBL1164729	D011030	FEBUXOSTAT	Pneumothorax	0	Never tested	0.000836229	D006073	Gout
	CHEMBL1164729	D014060	FEBUXOSTAT	Tongue Diseases	0	Status unknown	0.00363464	D006073	Gout
	CHEMBL1164729	D002764	FEBUXOSTAT	Cholecystitis	0	Never tested	0.074931	D006073	Gout
	CHEMBL1164729	D010195	FEBUXOSTAT	Pancreatitis	0	Never tested	0.000843854	D006073	Gout
	CHEMBL1164729	D008010	FEBUXOSTAT	Lichen Planus	0	Never tested	0.00101813	D006073	Gout
	CHEMBL1164729	D011470	FEBUXOSTAT	Prostatic Hyperplasia	0	Never tested	0.000775254	D006073	Gout
	CHEMBL1164729	D005348	FEBUXOSTAT	Fibrocystic Breast Disease	0	Never tested	0.00213023	D006073	Gout
	CHEMBL1164729	D006177	FEBUXOSTAT	Gynecomastia	0	Never tested	0.000829788	D006073	Gout
	CHEMBL1164729	D003680	FEBUXOSTAT	Deglutition Disorders	0	Never tested	0.00462293	D006073	Gout
	CHEMBL1164729	D013575	FEBUXOSTAT	Syncope	0	Never tested	0.0041293	D006073	Gout
	CHEMBL1164729	D008113	FEBUXOSTAT	Liver Neoplasms	0	Never tested	0.0159387	D006073	Gout
	CHEMBL1164729	D000647	FEBUXOSTAT	Amnesia	0	Never tested	0.000980982	D006073	Gout
	CHEMBL1164729	D003248	FEBUXOSTAT	Constipation	0	Never tested	0.000922012	D006073	Gout
	CHEMBL1164729	D005705	FEBUXOSTAT	Gallbladder Diseases	0	Never tested	0.000830115	D006073	Gout
	CHEMBL1164729	D009443	FEBUXOSTAT	Neuritis	0	Never tested	0.00398039	D006073	Gout
	CHEMBL1164729	D010538	FEBUXOSTAT	Peritonitis	0	Never tested	0.00106568	D006073	Gout
	CHEMBL1164729	D012393	FEBUXOSTAT	Rosacea	0	Never tested	0.000973608	D006073	Gout
	CHEMBL1164729	D012891	FEBUXOSTAT	Sleep Apnea Syndromes	0	Never tested	0.00125196	D006073	Gout
	CHEMBL1164729	D006627	FEBUXOSTAT	Hirschsprung Disease	0	Never tested	0.000988581	D006073	Gout
	CHEMBL1164729	D000075224	FEBUXOSTAT	Cardiac Conduction System Disease	0	Never tested	0.00319618	D006073	Gout
	CHEMBL1164729	D007762	FEBUXOSTAT	Labyrinthitis	0	Never tested	0.00475165	D006073	Gout
	CHEMBL1164729	D009260	FEBUXOSTAT	Nail Diseases	0	Never tested	0.00176069	D006073	Gout
	CHEMBL1164729	D019966	FEBUXOSTAT	Substance-Related Disorders	0	Never tested	0.00521162	D006073	Gout
	CHEMBL1165	D003424	MOEXIPRIL	Crohn Disease	0	Never tested	0.000726714	D006973	Hypertension
	CHEMBL1165	D017098	MOEXIPRIL	IgA Deficiency	0	Status unknown	0.000721339	D006973 ||| D006333	Hypertension ||| Heart Failure
	CHEMBL1165	D014012	MOEXIPRIL	Tinnitus	0	Never tested	0.00474569	D006973 ||| D006333	Hypertension ||| Heart Failure
	CHEMBL1165	D000505	MOEXIPRIL	Alopecia	0	Never tested	0.0188748	D006973 ||| D006333	Hypertension ||| Heart Failure
	CHEMBL1165	D012626	MOEXIPRIL	Sebaceous Gland Neoplasms	0	Status unknown	0.00168733	D006973 ||| D006333	Hypertension ||| Heart Failure
	CHEMBL1165	D001943	MOEXIPRIL	Breast Neoplasms	0	Never tested	0.00562363	D006973 ||| D006333	Hypertension ||| Heart Failure
	CHEMBL1165	D014029	MOEXIPRIL	Tobacco Use Disorder	0	Never tested	0.00225899	D006973	Hypertension
	CHEMBL1165	D000076385	MOEXIPRIL	Diverticular Diseases	0	Never tested	0.00340522	D006973 ||| D006333	Hypertension ||| Heart Failure
	CHEMBL1165	D008228	MOEXIPRIL	Lymphoma, Non-Hodgkin	0	Never tested	0.000832585	D006973 ||| D006333	Hypertension ||| Heart Failure
	CHEMBL1165	D000380	MOEXIPRIL	Agranulocytosis	0	Never tested	0.00267216	D006973 ||| D006333	Hypertension ||| Heart Failure
	CHEMBL1165	D006429	MOEXIPRIL	Hemiplegia	0	Never tested	0.00559879	D006973 ||| D006333	Hypertension ||| Heart Failure
	CHEMBL1165	D010996	MOEXIPRIL	Pleural Effusion	0	Never tested	0.00365229	D006973 ||| D006333	Hypertension ||| Heart Failure
	CHEMBL1165	D011030	MOEXIPRIL	Pneumothorax	0	Never tested	0.000763623	D006973 ||| D006333	Hypertension ||| Heart Failure
	CHEMBL1165	D014060	MOEXIPRIL	Tongue Diseases	0	Status unknown	0.0163041	D006973 ||| D006333	Hypertension ||| Heart Failure
	CHEMBL1165	D008010	MOEXIPRIL	Lichen Planus	0	Never tested	0.00106547	D006973 ||| D006333	Hypertension ||| Heart Failure
	CHEMBL1165	D011470	MOEXIPRIL	Prostatic Hyperplasia	0	Never tested	0.000808327	D006973 ||| D006333	Hypertension ||| Heart Failure
	CHEMBL1165	D011472	MOEXIPRIL	Prostatitis	0	Never tested	0.00370884	D006973 ||| D006333	Hypertension ||| Heart Failure
	CHEMBL1165	D005348	MOEXIPRIL	Fibrocystic Breast Disease	0	Never tested	0.00399237	D006973 ||| D006333	Hypertension ||| Heart Failure
	CHEMBL1165	D006177	MOEXIPRIL	Gynecomastia	0	Never tested	0.00115307	D006973 ||| D006333	Hypertension ||| Heart Failure
	CHEMBL1165	D003680	MOEXIPRIL	Deglutition Disorders	0	Never tested	0.00606491	D006973 ||| D006333	Hypertension ||| Heart Failure
	CHEMBL1165	D014717	MOEXIPRIL	Vertigo	0	Never tested	0.00116995	D006333	Heart Failure
	CHEMBL1165	D000647	MOEXIPRIL	Amnesia	0	Never tested	0.0211478	D006973 ||| D006333	Hypertension ||| Heart Failure
	CHEMBL1165	D015837	MOEXIPRIL	Vestibular Diseases	0	Never tested	0.00322576	D006333	Heart Failure
	CHEMBL1165	D005705	MOEXIPRIL	Gallbladder Diseases	0	Never tested	0.00128596	D006973 ||| D006333	Hypertension ||| Heart Failure
	CHEMBL1165	D001851	MOEXIPRIL	Bone Diseases, Metabolic	0	Never tested	0.00343307	D006973 ||| D006333	Hypertension ||| Heart Failure
	CHEMBL1165	D009443	MOEXIPRIL	Neuritis	0	Never tested	0.00595247	D006973 ||| D006333	Hypertension ||| Heart Failure
	CHEMBL1165	D010538	MOEXIPRIL	Peritonitis	0	Never tested	0.0015325	D006973	Hypertension
	CHEMBL1165	D012393	MOEXIPRIL	Rosacea	0	Never tested	0.000913535	D006973 ||| D006333	Hypertension ||| Heart Failure
	CHEMBL1165	D010001	MOEXIPRIL	Osteitis Deformans	0	Never tested	0.125374	D006973 ||| D006333	Hypertension ||| Heart Failure
	CHEMBL1165	D003731	MOEXIPRIL	Dental Caries	0	Never tested	0.00122057	D006333	Heart Failure
	CHEMBL1165	D007762	MOEXIPRIL	Labyrinthitis	0	Never tested	0.00628591	D006973 ||| D006333	Hypertension ||| Heart Failure
	CHEMBL1165	D012878	MOEXIPRIL	Skin Neoplasms	0	Never tested	0.00342658	D006973 ||| D006333	Hypertension ||| Heart Failure
	CHEMBL1165	D009260	MOEXIPRIL	Nail Diseases	0	Never tested	0.00450127	D006973 ||| D006333	Hypertension ||| Heart Failure
	CHEMBL1165	D011111	MOEXIPRIL	Polymyalgia Rheumatica	0	Never tested	0.00228525	D006973 ||| D006333	Hypertension ||| Heart Failure
	CHEMBL1165	D019966	MOEXIPRIL	Substance-Related Disorders	0	Never tested	0.00429088	D006973 ||| D006333	Hypertension ||| Heart Failure
	CHEMBL1166	D001943	ARGATROBAN	Breast Neoplasms	0	Never tested	0.0039349	D013921	Thrombocytopenia
	CHEMBL1166	D001714	ARGATROBAN	Bipolar Disorder	0	Never tested	0.00383847	D013921	Thrombocytopenia
	CHEMBL1166	D012893	ARGATROBAN	Sleep Wake Disorders	0	Never tested	0.00331627	D013921	Thrombocytopenia
	CHEMBL1166	D006429	ARGATROBAN	Hemiplegia	0	Never tested	0.00368354	D013921	Thrombocytopenia
	CHEMBL1166	D011030	ARGATROBAN	Pneumothorax	0	Never tested	0.00459239	D013921	Thrombocytopenia
	CHEMBL1166	D014060	ARGATROBAN	Tongue Diseases	0	Status unknown	0.00457539	D013921	Thrombocytopenia
	CHEMBL1166	D008010	ARGATROBAN	Lichen Planus	0	Never tested	0.00238297	D013921	Thrombocytopenia
	CHEMBL1166	D011470	ARGATROBAN	Prostatic Hyperplasia	0	Never tested	0.00292025	D013921	Thrombocytopenia
	CHEMBL1166	D005348	ARGATROBAN	Fibrocystic Breast Disease	0	Never tested	0.00349287	D013921	Thrombocytopenia
	CHEMBL1166	D006177	ARGATROBAN	Gynecomastia	0	Never tested	0.00360614	D013921	Thrombocytopenia
	CHEMBL1166	D003680	ARGATROBAN	Deglutition Disorders	0	Never tested	0.0045737	D013921	Thrombocytopenia
	CHEMBL1166	D014717	ARGATROBAN	Vertigo	0	Never tested	0.00646764	D013921	Thrombocytopenia
	CHEMBL1166	D013575	ARGATROBAN	Syncope	0	Never tested	0.00435486	D013921	Thrombocytopenia
	CHEMBL1166	D006547	ARGATROBAN	Hernia	0	Never tested	0.00343253	D013921	Thrombocytopenia
	CHEMBL1166	D000647	ARGATROBAN	Amnesia	0	Never tested	0.00401452	D013921	Thrombocytopenia
	CHEMBL1166	D005705	ARGATROBAN	Gallbladder Diseases	0	Never tested	0.00185893	D013921	Thrombocytopenia
	CHEMBL1166	D001851	ARGATROBAN	Bone Diseases, Metabolic	0	Never tested	0.00270788	D013921	Thrombocytopenia
	CHEMBL1166	D009443	ARGATROBAN	Neuritis	0	Never tested	0.00342284	D013921	Thrombocytopenia
	CHEMBL1166	D010538	ARGATROBAN	Peritonitis	0	Never tested	0.00381127	D013921	Thrombocytopenia
	CHEMBL1166	D012393	ARGATROBAN	Rosacea	0	Never tested	0.00197174	D013921	Thrombocytopenia
	CHEMBL1166	D007762	ARGATROBAN	Labyrinthitis	0	Never tested	0.003037	D013921	Thrombocytopenia
	CHEMBL1166	D012878	ARGATROBAN	Skin Neoplasms	0	Never tested	0.00178303	D013921	Thrombocytopenia
	CHEMBL1166	D009260	ARGATROBAN	Nail Diseases	0	Never tested	0.00388199	D013921	Thrombocytopenia
	CHEMBL1166	D011111	ARGATROBAN	Polymyalgia Rheumatica	0	Never tested	0.0037015	D013921	Thrombocytopenia
	CHEMBL1166	D019966	ARGATROBAN	Substance-Related Disorders	0	Never tested	0.00350831	D013921	Thrombocytopenia
	CHEMBL1168	D003424	RAMIPRIL	Crohn Disease	0	Never tested	0.00156018	D006973 ||| D009203 ||| D003324	Hypertension ||| Myocardial Infarction ||| Coronary Artery Disease
	CHEMBL1168	D017098	RAMIPRIL	IgA Deficiency	0	Status unknown	0.000896753	D006973 ||| D006333 ||| D009203 ||| D003324	Hypertension ||| Heart Failure ||| Myocardial Infarction ||| Coronary Artery Disease
	CHEMBL1168	D014012	RAMIPRIL	Tinnitus	0	Never tested	0.00404453	D006973 ||| D006333 ||| D009203 ||| D003324	Hypertension ||| Heart Failure ||| Myocardial Infarction ||| Coronary Artery Disease
	CHEMBL1168	D000505	RAMIPRIL	Alopecia	0	Never tested	0.0143471	D006973 ||| D006333 ||| D009203 ||| D003324	Hypertension ||| Heart Failure ||| Myocardial Infarction ||| Coronary Artery Disease
	CHEMBL1168	D012626	RAMIPRIL	Sebaceous Gland Neoplasms	0	Status unknown	0.00158793	D006973 ||| D006333 ||| D009203 ||| D003324	Hypertension ||| Heart Failure ||| Myocardial Infarction ||| Coronary Artery Disease
	CHEMBL1168	D001943	RAMIPRIL	Breast Neoplasms	0	Phase III	0.00307212	D006973 ||| D006333 ||| D009203 ||| D003324	Hypertension ||| Heart Failure ||| Myocardial Infarction ||| Coronary Artery Disease
	CHEMBL1168	D000230	RAMIPRIL	Adenocarcinoma	0	Never tested	0.00136455	D003324	Coronary Artery Disease
	CHEMBL1168	D012005	RAMIPRIL	Rectal Prolapse	0	Status unknown	0.000590182	D009203 ||| D003324	Myocardial Infarction ||| Coronary Artery Disease
	CHEMBL1168	D014029	RAMIPRIL	Tobacco Use Disorder	0	Never tested	0.00182891	D006973	Hypertension
	CHEMBL1168	D000076385	RAMIPRIL	Diverticular Diseases	0	Never tested	0.00275805	D006973 ||| D006333 ||| D009203 ||| D003324	Hypertension ||| Heart Failure ||| Myocardial Infarction ||| Coronary Artery Disease
	CHEMBL1168	D055623	RAMIPRIL	Keratosis, Actinic	0	Never tested	0.000785537	D003324	Coronary Artery Disease
	CHEMBL1168	D008228	RAMIPRIL	Lymphoma, Non-Hodgkin	0	Never tested	0.0482003	D006973 ||| D006333 ||| D009203 ||| D003324	Hypertension ||| Heart Failure ||| Myocardial Infarction ||| Coronary Artery Disease
	CHEMBL1168	D000380	RAMIPRIL	Agranulocytosis	0	Never tested	0.00343635	D006973 ||| D006333 ||| D003324	Hypertension ||| Heart Failure ||| Coronary Artery Disease
	CHEMBL1168	D006429	RAMIPRIL	Hemiplegia	0	Never tested	0.00733951	D006973 ||| D006333 ||| D009203 ||| D003324	Hypertension ||| Heart Failure ||| Myocardial Infarction ||| Coronary Artery Disease
	CHEMBL1168	D010996	RAMIPRIL	Pleural Effusion	0	Never tested	0.00443867	D006973 ||| D006333 ||| D009203 ||| D003324	Hypertension ||| Heart Failure ||| Myocardial Infarction ||| Coronary Artery Disease
	CHEMBL1168	D011030	RAMIPRIL	Pneumothorax	0	Never tested	0.00583948	D006973 ||| D006333 ||| D009203 ||| D003324	Hypertension ||| Heart Failure ||| Myocardial Infarction ||| Coronary Artery Disease
	CHEMBL1168	D014060	RAMIPRIL	Tongue Diseases	0	Status unknown	0.00891623	D006973 ||| D006333 ||| D009203 ||| D003324	Hypertension ||| Heart Failure ||| Myocardial Infarction ||| Coronary Artery Disease
	CHEMBL1168	D002764	RAMIPRIL	Cholecystitis	0	Never tested	0.00174316	D009203	Myocardial Infarction
	CHEMBL1168	D008010	RAMIPRIL	Lichen Planus	0	Never tested	0.000928968	D006973 ||| D006333 ||| D009203 ||| D003324	Hypertension ||| Heart Failure ||| Myocardial Infarction ||| Coronary Artery Disease
	CHEMBL1168	D017492	RAMIPRIL	Keratosis, Seborrheic	0	Never tested	0.000686812	D003324	Coronary Artery Disease
	CHEMBL1168	D011470	RAMIPRIL	Prostatic Hyperplasia	0	Never tested	0.00057783	D006973 ||| D006333 ||| D009203 ||| D003324	Hypertension ||| Heart Failure ||| Myocardial Infarction ||| Coronary Artery Disease
	CHEMBL1168	D011472	RAMIPRIL	Prostatitis	0	Never tested	0.0037101	D006973 ||| D006333 ||| D009203 ||| D003324	Hypertension ||| Heart Failure ||| Myocardial Infarction ||| Coronary Artery Disease
	CHEMBL1168	D005348	RAMIPRIL	Fibrocystic Breast Disease	0	Never tested	0.00443783	D006973 ||| D006333 ||| D009203 ||| D003324	Hypertension ||| Heart Failure ||| Myocardial Infarction ||| Coronary Artery Disease
	CHEMBL1168	D006177	RAMIPRIL	Gynecomastia	0	Never tested	0.00162301	D006973 ||| D006333 ||| D009203 ||| D003324	Hypertension ||| Heart Failure ||| Myocardial Infarction ||| Coronary Artery Disease
	CHEMBL1168	D003680	RAMIPRIL	Deglutition Disorders	0	Never tested	0.0572727	D006973 ||| D006333 ||| D009203 ||| D003324	Hypertension ||| Heart Failure ||| Myocardial Infarction ||| Coronary Artery Disease
	CHEMBL1168	D014717	RAMIPRIL	Vertigo	0	Never tested	0.00120998	D006333	Heart Failure
	CHEMBL1168	D013575	RAMIPRIL	Syncope	0	Never tested	0.128158	D009203	Myocardial Infarction
	CHEMBL1168	D006547	RAMIPRIL	Hernia	0	Never tested	0.00114609	D009203	Myocardial Infarction
	CHEMBL1168	D000647	RAMIPRIL	Amnesia	0	Never tested	0.171655	D006973 ||| D006333 ||| D009203	Hypertension ||| Heart Failure ||| Myocardial Infarction
	CHEMBL1168	D000152	RAMIPRIL	Acne Vulgaris	0	Never tested	0.00181073	D003324	Coronary Artery Disease
	CHEMBL1168	D015837	RAMIPRIL	Vestibular Diseases	0	Never tested	0.00302593	D006333	Heart Failure
	CHEMBL1168	D005705	RAMIPRIL	Gallbladder Diseases	0	Never tested	0.00750757	D006973 ||| D006333 ||| D009203 ||| D003324	Hypertension ||| Heart Failure ||| Myocardial Infarction ||| Coronary Artery Disease
	CHEMBL1168	D001851	RAMIPRIL	Bone Diseases, Metabolic	0	Never tested	0.00167636	D006973 ||| D006333 ||| D009203 ||| D003324	Hypertension ||| Heart Failure ||| Myocardial Infarction ||| Coronary Artery Disease
	CHEMBL1168	D009443	RAMIPRIL	Neuritis	0	Never tested	0.00641477	D006973 ||| D006333 ||| D009203 ||| D003324	Hypertension ||| Heart Failure ||| Myocardial Infarction ||| Coronary Artery Disease
	CHEMBL1168	D010538	RAMIPRIL	Peritonitis	0	Never tested	0.00533586	D006973 ||| D009203 ||| D003324	Hypertension ||| Myocardial Infarction ||| Coronary Artery Disease
	CHEMBL1168	D012393	RAMIPRIL	Rosacea	0	Never tested	0.000682549	D006973 ||| D006333 ||| D009203 ||| D003324	Hypertension ||| Heart Failure ||| Myocardial Infarction ||| Coronary Artery Disease
	CHEMBL1168	D013964	RAMIPRIL	Thyroid Neoplasms	0	Never tested	0.000876032	D003324	Coronary Artery Disease
	CHEMBL1168	D010001	RAMIPRIL	Osteitis Deformans	0	Never tested	0.108987	D006973 ||| D006333 ||| D009203 ||| D003324	Hypertension ||| Heart Failure ||| Myocardial Infarction ||| Coronary Artery Disease
	CHEMBL1168	D003731	RAMIPRIL	Dental Caries	0	Never tested	0.00100984	D006333 ||| D003324	Heart Failure ||| Coronary Artery Disease
	CHEMBL1168	D007762	RAMIPRIL	Labyrinthitis	0	Never tested	0.00649576	D006973 ||| D006333 ||| D009203 ||| D003324	Hypertension ||| Heart Failure ||| Myocardial Infarction ||| Coronary Artery Disease
	CHEMBL1168	D012878	RAMIPRIL	Skin Neoplasms	0	Never tested	0.00318699	D006973 ||| D006333 ||| D009203 ||| D003324	Hypertension ||| Heart Failure ||| Myocardial Infarction ||| Coronary Artery Disease
	CHEMBL1168	D009260	RAMIPRIL	Nail Diseases	0	Never tested	0.00509486	D006973 ||| D006333 ||| D009203 ||| D003324	Hypertension ||| Heart Failure ||| Myocardial Infarction ||| Coronary Artery Disease
	CHEMBL1168	D011111	RAMIPRIL	Polymyalgia Rheumatica	0	Never tested	0.00189737	D006973 ||| D006333 ||| D009203 ||| D003324	Hypertension ||| Heart Failure ||| Myocardial Infarction ||| Coronary Artery Disease
	CHEMBL1168	D019966	RAMIPRIL	Substance-Related Disorders	0	Never tested	0.00439709	D006973 ||| D006333	Hypertension ||| Heart Failure
	CHEMBL1169	D001289	AMINOSALICYLIC ACID	Attention Deficit Disorder with Hyperactivity	0	Never tested	0.000536061	D003424	Crohn Disease
	CHEMBL1169	D001008	AMINOSALICYLIC ACID	Anxiety Disorders	0	Never tested	0.000951719	D003424	Crohn Disease
	CHEMBL1169	D013313	AMINOSALICYLIC ACID	Stress Disorders, Post-Traumatic	0	Never tested	0.00062026	D003424	Crohn Disease
	CHEMBL1169	D000856	AMINOSALICYLIC ACID	Anorexia Nervosa	0	Never tested	0.000694069	D003424	Crohn Disease
	CHEMBL1169	D015228	AMINOSALICYLIC ACID	Hypertriglyceridemia	0	Never tested	0.0486385	D003424	Crohn Disease
	CHEMBL1169	D003324	AMINOSALICYLIC ACID	Coronary Artery Disease	0	Never tested	0.00338084	D003424	Crohn Disease
	CHEMBL1169	D009765	AMINOSALICYLIC ACID	Obesity	0	Never tested	0.0146671	D003424	Crohn Disease
	CHEMBL1169	D020177	AMINOSALICYLIC ACID	Idiopathic Hypersomnia	0	Never tested	0.00396828	D003424	Crohn Disease
	CHEMBL1169	D010300	AMINOSALICYLIC ACID	Parkinson Disease	0	Never tested	0.00354573	D003424	Crohn Disease
	CHEMBL1169	D001172	AMINOSALICYLIC ACID	Arthritis, Rheumatoid	0	Never tested	0.233671	D003424	Crohn Disease
	CHEMBL1169	D008268	AMINOSALICYLIC ACID	Macular Degeneration	0	Never tested	0.00223652	D003424	Crohn Disease
	CHEMBL1169	D034381	AMINOSALICYLIC ACID	Hearing Loss	0	Never tested	0.000889682	D003424	Crohn Disease
	CHEMBL1169	D014012	AMINOSALICYLIC ACID	Tinnitus	0	Never tested	0.00163389	D003424	Crohn Disease
	CHEMBL1169	D000787	AMINOSALICYLIC ACID	Angina Pectoris	0	Never tested	0.000638505	D003424	Crohn Disease
	CHEMBL1169	D065631	AMINOSALICYLIC ACID	Rhinitis, Allergic	0	Never tested	0.220444	D003424	Crohn Disease
	CHEMBL1169	D007037	AMINOSALICYLIC ACID	Hypothyroidism	0	Never tested	0.0999933	D003424	Crohn Disease
	CHEMBL1169	D008881	AMINOSALICYLIC ACID	Migraine Disorders	0	Never tested	0.000471118	D003424	Crohn Disease
	CHEMBL1169	D006937	AMINOSALICYLIC ACID	Hypercholesterolemia	0	Never tested	0.00955794	D003424	Crohn Disease
	CHEMBL1169	D012626	AMINOSALICYLIC ACID	Sebaceous Gland Neoplasms	0	Status unknown	0.0019996	D003424	Crohn Disease
	CHEMBL1169	D002386	AMINOSALICYLIC ACID	Cataract	0	Never tested	0.000579926	D003424	Crohn Disease
	CHEMBL1169	D009203	AMINOSALICYLIC ACID	Myocardial Infarction	0	Never tested	0.000804961	D003424	Crohn Disease
	CHEMBL1169	D007319	AMINOSALICYLIC ACID	Sleep Initiation and Maintenance Disorders	0	Never tested	0.00169471	D003424	Crohn Disease
	CHEMBL1169	D009290	AMINOSALICYLIC ACID	Narcolepsy	0	Never tested	0.00333636	D003424	Crohn Disease
	CHEMBL1169	D003922	AMINOSALICYLIC ACID	Diabetes Mellitus, Type 1	0	Never tested	0.192134	D003424	Crohn Disease
	CHEMBL1169	D014820	AMINOSALICYLIC ACID	Vitiligo	0	Never tested	0.00280169	D003424	Crohn Disease
	CHEMBL1169	D009798	AMINOSALICYLIC ACID	Ocular Hypertension	0	Never tested	0.000670082	D003424	Crohn Disease
	CHEMBL1169	D012559	AMINOSALICYLIC ACID	Schizophrenia	0	Never tested	0.00205994	D003424	Crohn Disease
	CHEMBL1169	D000690	AMINOSALICYLIC ACID	Amyotrophic Lateral Sclerosis	0	Never tested	0.00304161	D003424	Crohn Disease
	CHEMBL1169	D008180	AMINOSALICYLIC ACID	Lupus Erythematosus, Systemic	0	Never tested	0.121134	D003424	Crohn Disease
	CHEMBL1169	D000437	AMINOSALICYLIC ACID	Alcoholism	0	Never tested	0.00057182	D003424	Crohn Disease
	CHEMBL1169	D000067877	AMINOSALICYLIC ACID	Autism Spectrum Disorder	0	Never tested	0.000597707	D003424	Crohn Disease
	CHEMBL1169	D001714	AMINOSALICYLIC ACID	Bipolar Disorder	0	Never tested	0.00183775	D003424	Crohn Disease
	CHEMBL1169	D009771	AMINOSALICYLIC ACID	Obsessive-Compulsive Disorder	0	Never tested	0.000912343	D003424	Crohn Disease
	CHEMBL1169	D003924	AMINOSALICYLIC ACID	Diabetes Mellitus, Type 2	0	Never tested	0.00684865	D003424	Crohn Disease
	CHEMBL1169	D000544	AMINOSALICYLIC ACID	Alzheimer Disease	0	Never tested	0.0566477	D003424	Crohn Disease
	CHEMBL1169	D004827	AMINOSALICYLIC ACID	Epilepsy	0	Never tested	0.00104951	D003424	Crohn Disease
	CHEMBL1169	D005901	AMINOSALICYLIC ACID	Glaucoma	0	Never tested	0.00056196	D003424	Crohn Disease
	CHEMBL1169	D013167	AMINOSALICYLIC ACID	Spondylitis, Ankylosing	0	Never tested	0.264993	D003424	Crohn Disease
	CHEMBL1169	D003863	AMINOSALICYLIC ACID	Depression	0	Never tested	0.00187884	D003424	Crohn Disease
	CHEMBL1169	D010003	AMINOSALICYLIC ACID	Osteoarthritis	0	Never tested	0.0289629	D003424	Crohn Disease
	CHEMBL1169	D006973	AMINOSALICYLIC ACID	Hypertension	0	Never tested	0.000799271	D003424	Crohn Disease
	CHEMBL1169	D008175	AMINOSALICYLIC ACID	Lung Neoplasms	0	Never tested	0.000590517	D003424	Crohn Disease
	CHEMBL1169	D002294	AMINOSALICYLIC ACID	Carcinoma, Squamous Cell	0	Never tested	0.00214143	D003424	Crohn Disease
	CHEMBL1169	D002349	AMINOSALICYLIC ACID	Carpal Tunnel Syndrome	0	Never tested	0.00127079	D003424	Crohn Disease
	CHEMBL1169	D016883	AMINOSALICYLIC ACID	Diabetic Ketoacidosis	0	Never tested	0.00101664	D003424	Crohn Disease
	CHEMBL1169	D012893	AMINOSALICYLIC ACID	Sleep Wake Disorders	0	Never tested	0.000834686	D003424	Crohn Disease
	CHEMBL1169	D011655	AMINOSALICYLIC ACID	Pulmonary Embolism	0	Never tested	0.000671344	D003424	Crohn Disease
	CHEMBL1169	D009202	AMINOSALICYLIC ACID	Cardiomyopathies	0	Never tested	0.00149474	D003424	Crohn Disease
	CHEMBL1169	D013345	AMINOSALICYLIC ACID	Subarachnoid Hemorrhage	0	Never tested	0.00109686	D003424	Crohn Disease
	CHEMBL1169	D002543	AMINOSALICYLIC ACID	Cerebral Hemorrhage	0	Never tested	0.000805825	D003424	Crohn Disease
	CHEMBL1169	D050197	AMINOSALICYLIC ACID	Arteriosclerosis	0	Never tested	0.000647106	D003424	Crohn Disease
	CHEMBL1169	D012852	AMINOSALICYLIC ACID	Sinusitis	0	Never tested	0.0923748	D003424	Crohn Disease
	CHEMBL1169	D007676	AMINOSALICYLIC ACID	Kidney Failure, Chronic	0	Never tested	0.000706561	D003424	Crohn Disease
	CHEMBL1169	D014717	AMINOSALICYLIC ACID	Vertigo	0	Never tested	0.000915081	D003424	Crohn Disease
	CHEMBL1169	D000647	AMINOSALICYLIC ACID	Amnesia	0	Never tested	0.000743497	D003424	Crohn Disease
	CHEMBL1169	D000152	AMINOSALICYLIC ACID	Acne Vulgaris	0	Never tested	0.0019279	D003424	Crohn Disease
	CHEMBL1169	D015352	AMINOSALICYLIC ACID	Dry Eye Syndromes	0	Never tested	0.000935906	D003424	Crohn Disease
	CHEMBL1169	D006073	AMINOSALICYLIC ACID	Gout	0	Never tested	0.00369866	D003424	Crohn Disease
	CHEMBL1169	D001145	AMINOSALICYLIC ACID	Arrhythmias, Cardiac	0	Never tested	0.00802999	D003424	Crohn Disease
	CHEMBL1169	D011565	AMINOSALICYLIC ACID	Psoriasis	0	Never tested	0.0141798	D003424	Crohn Disease
	CHEMBL1169	D012163	AMINOSALICYLIC ACID	Retinal Detachment	0	Never tested	0.000767012	D003424	Crohn Disease
	CHEMBL1169	D006042	AMINOSALICYLIC ACID	Goiter	0	Never tested	0.000848956	D003424	Crohn Disease
	CHEMBL1169	D000083242	AMINOSALICYLIC ACID	Ischemic Stroke	0	Never tested	0.000968408	D003424	Crohn Disease
	CHEMBL1169	D013964	AMINOSALICYLIC ACID	Thyroid Neoplasms	0	Never tested	0.00101373	D003424	Crohn Disease
	CHEMBL1169	D007018	AMINOSALICYLIC ACID	Hypopituitarism	0	Never tested	0.000897312	D003424	Crohn Disease
	CHEMBL1169	D013118	AMINOSALICYLIC ACID	Spinal Cord Diseases	0	Never tested	0.000961539	D003424	Crohn Disease
	CHEMBL1169	D010031	AMINOSALICYLIC ACID	Otitis	0	Never tested	0.0009432	D003424	Crohn Disease
	CHEMBL1171837	D001008	PONATINIB	Anxiety Disorders	0	Never tested	0.00379312	D007951	Leukemia, Myeloid
	CHEMBL1171837	D003424	PONATINIB	Crohn Disease	0	Never tested	0.000774222	D006973	Hypertension
	CHEMBL1171837	D017098	PONATINIB	IgA Deficiency	0	Status unknown	0.000817516	D006973	Hypertension
	CHEMBL1171837	D008268	PONATINIB	Macular Degeneration	0	Never tested	0.00213426	D007951	Leukemia, Myeloid
	CHEMBL1171837	D014012	PONATINIB	Tinnitus	0	Never tested	0.00727356	D006973	Hypertension
	CHEMBL1171837	D000505	PONATINIB	Alopecia	0	Never tested	0.0364812	D006973	Hypertension
	CHEMBL1171837	D008881	PONATINIB	Migraine Disorders	0	Never tested	0.193662	D007951	Leukemia, Myeloid
	CHEMBL1171837	D012626	PONATINIB	Sebaceous Gland Neoplasms	0	Status unknown	0.00200709	D006973	Hypertension
	CHEMBL1171837	D001943	PONATINIB	Breast Neoplasms	0	Phase I	0.00550464	D006973	Hypertension
	CHEMBL1171837	D014029	PONATINIB	Tobacco Use Disorder	0	Never tested	0.00161688	D006973	Hypertension
	CHEMBL1171837	D000076385	PONATINIB	Diverticular Diseases	0	Never tested	0.00428983	D006973	Hypertension
	CHEMBL1171837	D007319	PONATINIB	Sleep Initiation and Maintenance Disorders	0	Never tested	0.00224871	D007951	Leukemia, Myeloid
	CHEMBL1171837	D009290	PONATINIB	Narcolepsy	0	Never tested	0.00426306	D007951	Leukemia, Myeloid
	CHEMBL1171837	D012559	PONATINIB	Schizophrenia	0	Never tested	0.00572191	D007951	Leukemia, Myeloid
	CHEMBL1171837	D001714	PONATINIB	Bipolar Disorder	0	Never tested	0.00150096	D007951	Leukemia, Myeloid
	CHEMBL1171837	D004827	PONATINIB	Epilepsy	0	Never tested	0.00310855	D007951	Leukemia, Myeloid
	CHEMBL1171837	D003863	PONATINIB	Depression	0	Never tested	0.00382298	D007951	Leukemia, Myeloid
	CHEMBL1171837	D001281	PONATINIB	Atrial Fibrillation	0	Never tested	0.00239549	D007951	Leukemia, Myeloid
	CHEMBL1171837	D008228	PONATINIB	Lymphoma, Non-Hodgkin	0	Phase I	0.000511613	D006973	Hypertension
	CHEMBL1171837	D000380	PONATINIB	Agranulocytosis	0	Never tested	0.253444	D007951 ||| D006973	Leukemia, Myeloid ||| Hypertension
	CHEMBL1171837	D012893	PONATINIB	Sleep Wake Disorders	0	Never tested	0.00501183	D007951	Leukemia, Myeloid
	CHEMBL1171837	D006429	PONATINIB	Hemiplegia	0	Never tested	0.00519977	D007951 ||| D006973	Leukemia, Myeloid ||| Hypertension
	CHEMBL1171837	D013345	PONATINIB	Subarachnoid Hemorrhage	0	Never tested	0.00319837	D007951	Leukemia, Myeloid
	CHEMBL1171837	D002543	PONATINIB	Cerebral Hemorrhage	0	Never tested	0.00225222	D007951	Leukemia, Myeloid
	CHEMBL1171837	D002544	PONATINIB	Cerebral Infarction	0	Never tested	0.00256038	D007951	Leukemia, Myeloid
	CHEMBL1171837	D010689	PONATINIB	Phlebitis	0	Never tested	0.00418914	D007951	Leukemia, Myeloid
	CHEMBL1171837	D010996	PONATINIB	Pleural Effusion	0	Never tested	0.00286966	D006973	Hypertension
	CHEMBL1171837	D011030	PONATINIB	Pneumothorax	0	Never tested	0.000934433	D007951 ||| D006973	Leukemia, Myeloid ||| Hypertension
	CHEMBL1171837	D014060	PONATINIB	Tongue Diseases	0	Status unknown	0.00536006	D006973	Hypertension
	CHEMBL1171837	D008010	PONATINIB	Lichen Planus	0	Never tested	0.000830714	D007951 ||| D006973	Leukemia, Myeloid ||| Hypertension
	CHEMBL1171837	D011470	PONATINIB	Prostatic Hyperplasia	0	Never tested	0.000824733	D006973	Hypertension
	CHEMBL1171837	D011472	PONATINIB	Prostatitis	0	Never tested	0.00316022	D006973	Hypertension
	CHEMBL1171837	D005348	PONATINIB	Fibrocystic Breast Disease	0	Never tested	0.00382367	D007951 ||| D006973	Leukemia, Myeloid ||| Hypertension
	CHEMBL1171837	D006177	PONATINIB	Gynecomastia	0	Never tested	0.00113129	D007951 ||| D006973	Leukemia, Myeloid ||| Hypertension
	CHEMBL1171837	D003680	PONATINIB	Deglutition Disorders	0	Never tested	0.00896347	D007951 ||| D006973	Leukemia, Myeloid ||| Hypertension
	CHEMBL1171837	D014717	PONATINIB	Vertigo	0	Never tested	0.00254249	D007951	Leukemia, Myeloid
	CHEMBL1171837	D013575	PONATINIB	Syncope	0	Never tested	0.00470065	D007951	Leukemia, Myeloid
	CHEMBL1171837	D000647	PONATINIB	Amnesia	0	Never tested	0.0271287	D007951 ||| D006973	Leukemia, Myeloid ||| Hypertension
	CHEMBL1171837	D015837	PONATINIB	Vestibular Diseases	0	Never tested	0.00180071	D007951	Leukemia, Myeloid
	CHEMBL1171837	D005705	PONATINIB	Gallbladder Diseases	0	Never tested	0.00138903	D007951 ||| D006973	Leukemia, Myeloid ||| Hypertension
	CHEMBL1171837	D001851	PONATINIB	Bone Diseases, Metabolic	0	Never tested	0.00300783	D007951 ||| D006973	Leukemia, Myeloid ||| Hypertension
	CHEMBL1171837	D009443	PONATINIB	Neuritis	0	Never tested	0.0054306	D007951 ||| D006973	Leukemia, Myeloid ||| Hypertension
	CHEMBL1171837	D010538	PONATINIB	Peritonitis	0	Never tested	0.00142143	D007951 ||| D006973	Leukemia, Myeloid ||| Hypertension
	CHEMBL1171837	D012393	PONATINIB	Rosacea	0	Never tested	0.000592283	D007951 ||| D006973	Leukemia, Myeloid ||| Hypertension
	CHEMBL1171837	D002546	PONATINIB	Ischemic Attack, Transient	0	Never tested	0.00433639	D007951	Leukemia, Myeloid
	CHEMBL1171837	D000083242	PONATINIB	Ischemic Stroke	0	Never tested	0.00330771	D007951	Leukemia, Myeloid
	CHEMBL1171837	D012891	PONATINIB	Sleep Apnea Syndromes	0	Never tested	0.00341648	D007951	Leukemia, Myeloid
	CHEMBL1171837	D010001	PONATINIB	Osteitis Deformans	0	Never tested	0.000764689	D006973	Hypertension
	CHEMBL1171837	D003731	PONATINIB	Dental Caries	0	Never tested	0.00242055	D007951	Leukemia, Myeloid
	CHEMBL1171837	D007762	PONATINIB	Labyrinthitis	0	Never tested	0.00808205	D007951 ||| D006973	Leukemia, Myeloid ||| Hypertension
	CHEMBL1171837	D012878	PONATINIB	Skin Neoplasms	0	Never tested	0.00300881	D006973	Hypertension
	CHEMBL1171837	D009260	PONATINIB	Nail Diseases	0	Never tested	0.00448481	D007951 ||| D006973	Leukemia, Myeloid ||| Hypertension
	CHEMBL1171837	D011111	PONATINIB	Polymyalgia Rheumatica	0	Never tested	0.00350775	D007951 ||| D006973	Leukemia, Myeloid ||| Hypertension
	CHEMBL1171837	D019966	PONATINIB	Substance-Related Disorders	0	Never tested	0.0037402	D007951 ||| D006973	Leukemia, Myeloid ||| Hypertension
	CHEMBL1172	D013771	DESLORATADINE	Tetralogy of Fallot	0	Never tested	0.000811453	D014581 ||| D065631	Urticaria ||| Rhinitis, Allergic
	CHEMBL1172	D003424	DESLORATADINE	Crohn Disease	0	Never tested	0.218397	D065631	Rhinitis, Allergic
	CHEMBL1172	D017098	DESLORATADINE	IgA Deficiency	0	Status unknown	0.00089893	D014581	Urticaria
	CHEMBL1172	D008268	DESLORATADINE	Macular Degeneration	0	Never tested	0.00198623	D014581	Urticaria
	CHEMBL1172	D007037	DESLORATADINE	Hypothyroidism	0	Never tested	0.0446696	D065631	Rhinitis, Allergic
	CHEMBL1172	D008881	DESLORATADINE	Migraine Disorders	0	Never tested	0.00202405	D014581 ||| D011537 ||| D065631	Urticaria ||| Pruritus ||| Rhinitis, Allergic
	CHEMBL1172	D012626	DESLORATADINE	Sebaceous Gland Neoplasms	0	Status unknown	0.00104708	D014581	Urticaria
	CHEMBL1172	D001943	DESLORATADINE	Breast Neoplasms	0	Never tested	0.00144429	D065631	Rhinitis, Allergic
	CHEMBL1172	D012005	DESLORATADINE	Rectal Prolapse	0	Status unknown	0.000847548	D065631	Rhinitis, Allergic
	CHEMBL1172	D014029	DESLORATADINE	Tobacco Use Disorder	0	Never tested	0.00294991	D014581 ||| D065631	Urticaria ||| Rhinitis, Allergic
	CHEMBL1172	D000076385	DESLORATADINE	Diverticular Diseases	0	Never tested	0.00153847	D014581 ||| D065631	Urticaria ||| Rhinitis, Allergic
	CHEMBL1172	D009798	DESLORATADINE	Ocular Hypertension	0	Never tested	0.00143972	D014581 ||| D065631	Urticaria ||| Rhinitis, Allergic
	CHEMBL1172	D001714	DESLORATADINE	Bipolar Disorder	0	Never tested	0.00422531	D014581 ||| D011537 ||| D065631	Urticaria ||| Pruritus ||| Rhinitis, Allergic
	CHEMBL1172	D051436	DESLORATADINE	Renal Insufficiency, Chronic	0	Never tested	0.00111708	D014581 ||| D065631	Urticaria ||| Rhinitis, Allergic
	CHEMBL1172	D000419	DESLORATADINE	Albuminuria	0	Never tested	0.0010102	D065631	Rhinitis, Allergic
	CHEMBL1172	D001281	DESLORATADINE	Atrial Fibrillation	0	Never tested	0.00445803	D014581 ||| D011537 ||| D065631	Urticaria ||| Pruritus ||| Rhinitis, Allergic
	CHEMBL1172	D001749	DESLORATADINE	Urinary Bladder Neoplasms	0	Never tested	0.00126832	D065631	Rhinitis, Allergic
	CHEMBL1172	D000380	DESLORATADINE	Agranulocytosis	0	Never tested	0.00303763	D014581 ||| D011537 ||| D065631	Urticaria ||| Pruritus ||| Rhinitis, Allergic
	CHEMBL1172	D012893	DESLORATADINE	Sleep Wake Disorders	0	Never tested	0.00385363	D011537	Pruritus
	CHEMBL1172	D006429	DESLORATADINE	Hemiplegia	0	Never tested	0.00175209	D014581 ||| D011537 ||| D065631	Urticaria ||| Pruritus ||| Rhinitis, Allergic
	CHEMBL1172	D013345	DESLORATADINE	Subarachnoid Hemorrhage	0	Never tested	0.00102555	D014581 ||| D011537 ||| D065631	Urticaria ||| Pruritus ||| Rhinitis, Allergic
	CHEMBL1172	D002543	DESLORATADINE	Cerebral Hemorrhage	0	Never tested	0.000924878	D014581 ||| D011537 ||| D065631	Urticaria ||| Pruritus ||| Rhinitis, Allergic
	CHEMBL1172	D010689	DESLORATADINE	Phlebitis	0	Never tested	0.00271031	D014581 ||| D011537 ||| D065631	Urticaria ||| Pruritus ||| Rhinitis, Allergic
	CHEMBL1172	D011030	DESLORATADINE	Pneumothorax	0	Never tested	0.00114846	D014581 ||| D011537	Urticaria ||| Pruritus
	CHEMBL1172	D002764	DESLORATADINE	Cholecystitis	0	Never tested	0.00323373	D011537 ||| D065631	Pruritus ||| Rhinitis, Allergic
	CHEMBL1172	D005348	DESLORATADINE	Fibrocystic Breast Disease	0	Never tested	0.00302472	D014581 ||| D011537 ||| D065631	Urticaria ||| Pruritus ||| Rhinitis, Allergic
	CHEMBL1172	D006177	DESLORATADINE	Gynecomastia	0	Never tested	0.00110462	D014581 ||| D011537 ||| D065631	Urticaria ||| Pruritus ||| Rhinitis, Allergic
	CHEMBL1172	D003680	DESLORATADINE	Deglutition Disorders	0	Never tested	0.0047584	D014581 ||| D011537 ||| D065631	Urticaria ||| Pruritus ||| Rhinitis, Allergic
	CHEMBL1172	D013575	DESLORATADINE	Syncope	0	Never tested	0.00240539	D014581 ||| D011537 ||| D065631	Urticaria ||| Pruritus ||| Rhinitis, Allergic
	CHEMBL1172	D006547	DESLORATADINE	Hernia	0	Never tested	0.00108627	D014581 ||| D011537 ||| D065631	Urticaria ||| Pruritus ||| Rhinitis, Allergic
	CHEMBL1172	D008113	DESLORATADINE	Liver Neoplasms	0	Never tested	0.00104075	D014581 ||| D011537 ||| D065631	Urticaria ||| Pruritus ||| Rhinitis, Allergic
	CHEMBL1172	D000647	DESLORATADINE	Amnesia	0	Never tested	0.000931166	D014581 ||| D011537 ||| D065631	Urticaria ||| Pruritus ||| Rhinitis, Allergic
	CHEMBL1172	D005705	DESLORATADINE	Gallbladder Diseases	0	Never tested	0.00175704	D014581 ||| D011537 ||| D065631	Urticaria ||| Pruritus ||| Rhinitis, Allergic
	CHEMBL1172	D001851	DESLORATADINE	Bone Diseases, Metabolic	0	Never tested	0.00433244	D014581 ||| D011537 ||| D065631	Urticaria ||| Pruritus ||| Rhinitis, Allergic
	CHEMBL1172	D010024	DESLORATADINE	Osteoporosis	0	Never tested	0.0235814	D014581 ||| D011537 ||| D065631	Urticaria ||| Pruritus ||| Rhinitis, Allergic
	CHEMBL1172	D009443	DESLORATADINE	Neuritis	0	Never tested	0.00424805	D014581 ||| D011537 ||| D065631	Urticaria ||| Pruritus ||| Rhinitis, Allergic
	CHEMBL1172	D010538	DESLORATADINE	Peritonitis	0	Never tested	0.00105248	D014581 ||| D011537 ||| D065631	Urticaria ||| Pruritus ||| Rhinitis, Allergic
	CHEMBL1172	D012393	DESLORATADINE	Rosacea	0	Never tested	0.00116347	D065631	Rhinitis, Allergic
	CHEMBL1172	D010001	DESLORATADINE	Osteitis Deformans	0	Never tested	0.000779841	D014581 ||| D065631	Urticaria ||| Rhinitis, Allergic
	CHEMBL1172	D000075224	DESLORATADINE	Cardiac Conduction System Disease	0	Never tested	0.00405933	D011537 ||| D065631	Pruritus ||| Rhinitis, Allergic
	CHEMBL1172	D011111	DESLORATADINE	Polymyalgia Rheumatica	0	Never tested	0.00500292	D014581 ||| D011537	Urticaria ||| Pruritus
	CHEMBL1172	D019966	DESLORATADINE	Substance-Related Disorders	0	Never tested	0.00347868	D014581 ||| D011537	Urticaria ||| Pruritus
	CHEMBL117287	D015228	PRUCALOPRIDE	Hypertriglyceridemia	0	Never tested	0.000780114	D003248	Constipation
	CHEMBL117287	D001172	PRUCALOPRIDE	Arthritis, Rheumatoid	0	Never tested	0.00102603	D003248	Constipation
	CHEMBL117287	D017098	PRUCALOPRIDE	IgA Deficiency	0	Status unknown	0.00101081	D003248	Constipation
	CHEMBL117287	D008268	PRUCALOPRIDE	Macular Degeneration	0	Never tested	0.0017356	D003248	Constipation
	CHEMBL117287	D000505	PRUCALOPRIDE	Alopecia	0	Never tested	0.000753042	D003248	Constipation
	CHEMBL117287	D008881	PRUCALOPRIDE	Migraine Disorders	0	Never tested	0.00107805	D003248	Constipation
	CHEMBL117287	D012626	PRUCALOPRIDE	Sebaceous Gland Neoplasms	0	Status unknown	0.00101201	D003248	Constipation
	CHEMBL117287	D002386	PRUCALOPRIDE	Cataract	0	Never tested	0.000854947	D003248	Constipation
	CHEMBL117287	D003922	PRUCALOPRIDE	Diabetes Mellitus, Type 1	0	Never tested	0.00369601	D003248	Constipation
	CHEMBL117287	D009798	PRUCALOPRIDE	Ocular Hypertension	0	Never tested	0.000930071	D003248	Constipation
	CHEMBL117287	D003924	PRUCALOPRIDE	Diabetes Mellitus, Type 2	0	Never tested	0.000983095	D003248	Constipation
	CHEMBL117287	D004827	PRUCALOPRIDE	Epilepsy	0	Never tested	0.0010045	D003248	Constipation
	CHEMBL117287	D005901	PRUCALOPRIDE	Glaucoma	0	Never tested	0.000869221	D003248	Constipation
	CHEMBL117287	D013167	PRUCALOPRIDE	Spondylitis, Ankylosing	0	Never tested	0.000949197	D003248	Constipation
	CHEMBL117287	D010003	PRUCALOPRIDE	Osteoarthritis	0	Never tested	0.00110973	D003248	Constipation
	CHEMBL117287	D008228	PRUCALOPRIDE	Lymphoma, Non-Hodgkin	0	Never tested	0.000883263	D003248	Constipation
	CHEMBL117287	D002349	PRUCALOPRIDE	Carpal Tunnel Syndrome	0	Never tested	0.000961931	D003248	Constipation
	CHEMBL117287	D000380	PRUCALOPRIDE	Agranulocytosis	0	Never tested	0.00325459	D003248	Constipation
	CHEMBL117287	D006429	PRUCALOPRIDE	Hemiplegia	0	Never tested	0.00322686	D003248	Constipation
	CHEMBL117287	D013345	PRUCALOPRIDE	Subarachnoid Hemorrhage	0	Never tested	0.00119945	D003248	Constipation
	CHEMBL117287	D002543	PRUCALOPRIDE	Cerebral Hemorrhage	0	Never tested	0.000956941	D003248	Constipation
	CHEMBL117287	D002544	PRUCALOPRIDE	Cerebral Infarction	0	Never tested	0.00363325	D003248	Constipation
	CHEMBL117287	D010689	PRUCALOPRIDE	Phlebitis	0	Never tested	0.00315559	D003248	Constipation
	CHEMBL117287	D014717	PRUCALOPRIDE	Vertigo	0	Never tested	0.00101118	D003248	Constipation
	CHEMBL117287	D013575	PRUCALOPRIDE	Syncope	0	Never tested	0.00319533	D003248	Constipation
	CHEMBL117287	D007766	PRUCALOPRIDE	Lacrimal Apparatus Diseases	0	Never tested	0.00415703	D003248	Constipation
	CHEMBL117287	D000647	PRUCALOPRIDE	Amnesia	0	Never tested	0.000897841	D003248	Constipation
	CHEMBL117287	D015352	PRUCALOPRIDE	Dry Eye Syndromes	0	Never tested	0.00122518	D003248	Constipation
	CHEMBL117287	D015837	PRUCALOPRIDE	Vestibular Diseases	0	Never tested	0.00429811	D003248	Constipation
	CHEMBL117287	D006073	PRUCALOPRIDE	Gout	0	Never tested	0.000832237	D003248	Constipation
	CHEMBL117287	D001851	PRUCALOPRIDE	Bone Diseases, Metabolic	0	Never tested	0.00427155	D003248	Constipation
	CHEMBL117287	D009443	PRUCALOPRIDE	Neuritis	0	Never tested	0.00472102	D003248	Constipation
	CHEMBL117287	D012163	PRUCALOPRIDE	Retinal Detachment	0	Never tested	0.000983517	D003248	Constipation
	CHEMBL117287	D012393	PRUCALOPRIDE	Rosacea	0	Never tested	0.00124232	D003248	Constipation
	CHEMBL117287	D002546	PRUCALOPRIDE	Ischemic Attack, Transient	0	Never tested	0.00805297	D003248	Constipation
	CHEMBL117287	D000083242	PRUCALOPRIDE	Ischemic Stroke	0	Never tested	0.000971426	D003248	Constipation
	CHEMBL117287	D010001	PRUCALOPRIDE	Osteitis Deformans	0	Never tested	0.00100316	D003248	Constipation
	CHEMBL117287	D011111	PRUCALOPRIDE	Polymyalgia Rheumatica	0	Never tested	0.00497492	D003248	Constipation
	CHEMBL117287	D013118	PRUCALOPRIDE	Spinal Cord Diseases	0	Never tested	0.0013264	D003248	Constipation
	CHEMBL1173055	D015228	RUCAPARIB	Hypertriglyceridemia	0	Never tested	0.000581201	D010051	Ovarian Neoplasms
	CHEMBL1173055	D013771	RUCAPARIB	Tetralogy of Fallot	0	Never tested	0.00105003	D010051	Ovarian Neoplasms
	CHEMBL1173055	D017098	RUCAPARIB	IgA Deficiency	0	Status unknown	0.000610206	D010051	Ovarian Neoplasms
	CHEMBL1173055	D008268	RUCAPARIB	Macular Degeneration	0	Never tested	0.000803235	D010051	Ovarian Neoplasms
	CHEMBL1173055	D014012	RUCAPARIB	Tinnitus	0	Never tested	0.00131431	D010051	Ovarian Neoplasms
	CHEMBL1173055	D000505	RUCAPARIB	Alopecia	0	Never tested	0.00217221	D010051	Ovarian Neoplasms
	CHEMBL1173055	D008881	RUCAPARIB	Migraine Disorders	0	Never tested	0.000682184	D010051	Ovarian Neoplasms
	CHEMBL1173055	D002386	RUCAPARIB	Cataract	0	Never tested	0.000709193	D010051	Ovarian Neoplasms
	CHEMBL1173055	D014029	RUCAPARIB	Tobacco Use Disorder	0	Never tested	0.0896299	D010051	Ovarian Neoplasms
	CHEMBL1173055	D009798	RUCAPARIB	Ocular Hypertension	0	Never tested	0.0141535	D010051	Ovarian Neoplasms
	CHEMBL1173055	D001714	RUCAPARIB	Bipolar Disorder	0	Never tested	0.000564876	D010051	Ovarian Neoplasms
	CHEMBL1173055	D000544	RUCAPARIB	Alzheimer Disease	0	Never tested	0.000616143	D010051	Ovarian Neoplasms
	CHEMBL1173055	D004827	RUCAPARIB	Epilepsy	0	Never tested	0.000708007	D010051	Ovarian Neoplasms
	CHEMBL1173055	D005901	RUCAPARIB	Glaucoma	0	Never tested	0.00175349	D010051	Ovarian Neoplasms
	CHEMBL1173055	D001281	RUCAPARIB	Atrial Fibrillation	0	Never tested	0.000499927	D010051	Ovarian Neoplasms
	CHEMBL1173055	D002349	RUCAPARIB	Carpal Tunnel Syndrome	0	Never tested	0.000586873	D010051	Ovarian Neoplasms
	CHEMBL1173055	D000380	RUCAPARIB	Agranulocytosis	0	Never tested	0.00379517	D010051	Ovarian Neoplasms
	CHEMBL1173055	D006429	RUCAPARIB	Hemiplegia	0	Never tested	0.00457967	D010051	Ovarian Neoplasms
	CHEMBL1173055	D013345	RUCAPARIB	Subarachnoid Hemorrhage	0	Never tested	0.00106834	D010051	Ovarian Neoplasms
	CHEMBL1173055	D002543	RUCAPARIB	Cerebral Hemorrhage	0	Never tested	0.00101335	D010051	Ovarian Neoplasms
	CHEMBL1173055	D002544	RUCAPARIB	Cerebral Infarction	0	Never tested	0.00339482	D010051	Ovarian Neoplasms
	CHEMBL1173055	D050197	RUCAPARIB	Arteriosclerosis	0	Never tested	0.101717	D010051	Ovarian Neoplasms
	CHEMBL1173055	D010689	RUCAPARIB	Phlebitis	0	Never tested	0.00545229	D010051	Ovarian Neoplasms
	CHEMBL1173055	D011030	RUCAPARIB	Pneumothorax	0	Never tested	0.00102341	D010051	Ovarian Neoplasms
	CHEMBL1173055	D003680	RUCAPARIB	Deglutition Disorders	0	Never tested	0.00264981	D010051	Ovarian Neoplasms
	CHEMBL1173055	D014717	RUCAPARIB	Vertigo	0	Never tested	0.00100209	D010051	Ovarian Neoplasms
	CHEMBL1173055	D013575	RUCAPARIB	Syncope	0	Never tested	0.00401345	D010051	Ovarian Neoplasms
	CHEMBL1173055	D007766	RUCAPARIB	Lacrimal Apparatus Diseases	0	Never tested	0.00332775	D010051	Ovarian Neoplasms
	CHEMBL1173055	D000647	RUCAPARIB	Amnesia	0	Never tested	0.00103221	D010051	Ovarian Neoplasms
	CHEMBL1173055	D015352	RUCAPARIB	Dry Eye Syndromes	0	Never tested	0.0010387	D010051	Ovarian Neoplasms
	CHEMBL1173055	D015837	RUCAPARIB	Vestibular Diseases	0	Never tested	0.0034041	D010051	Ovarian Neoplasms
	CHEMBL1173055	D005705	RUCAPARIB	Gallbladder Diseases	0	Never tested	0.00642497	D010051	Ovarian Neoplasms
	CHEMBL1173055	D001851	RUCAPARIB	Bone Diseases, Metabolic	0	Never tested	0.00212089	D010051	Ovarian Neoplasms
	CHEMBL1173055	D009443	RUCAPARIB	Neuritis	0	Never tested	0.00373014	D010051	Ovarian Neoplasms
	CHEMBL1173055	D012163	RUCAPARIB	Retinal Detachment	0	Never tested	0.000799622	D010051	Ovarian Neoplasms
	CHEMBL1173055	D012393	RUCAPARIB	Rosacea	0	Never tested	0.0011064	D010051	Ovarian Neoplasms
	CHEMBL1173055	D002546	RUCAPARIB	Ischemic Attack, Transient	0	Never tested	0.00665333	D010051	Ovarian Neoplasms
	CHEMBL1173055	D000083242	RUCAPARIB	Ischemic Stroke	0	Never tested	0.00121638	D010051	Ovarian Neoplasms
	CHEMBL1173055	D010001	RUCAPARIB	Osteitis Deformans	0	Never tested	0.000955569	D010051	Ovarian Neoplasms
	CHEMBL1173055	D009260	RUCAPARIB	Nail Diseases	0	Never tested	0.00341626	D010051	Ovarian Neoplasms
	CHEMBL1173055	D011111	RUCAPARIB	Polymyalgia Rheumatica	0	Never tested	0.00282008	D010051	Ovarian Neoplasms
	CHEMBL1173055	D019966	RUCAPARIB	Substance-Related Disorders	0	Never tested	0.00218921	D010051	Ovarian Neoplasms
	CHEMBL1173655	D013771	AFATINIB	Tetralogy of Fallot	0	Never tested	0.00109583	D002294	Carcinoma, Squamous Cell
	CHEMBL1173655	D003424	AFATINIB	Crohn Disease	0	Never tested	0.00238343	D002294	Carcinoma, Squamous Cell
	CHEMBL1173655	D017098	AFATINIB	IgA Deficiency	0	Status unknown	0.000919182	D002294	Carcinoma, Squamous Cell
	CHEMBL1173655	D008268	AFATINIB	Macular Degeneration	0	Never tested	0.00107456	D002294	Carcinoma, Squamous Cell
	CHEMBL1173655	D000505	AFATINIB	Alopecia	0	Never tested	0.0119638	D002294	Carcinoma, Squamous Cell
	CHEMBL1173655	D008881	AFATINIB	Migraine Disorders	0	Never tested	0.0542393	D002294	Carcinoma, Squamous Cell
	CHEMBL1173655	D014029	AFATINIB	Tobacco Use Disorder	0	Never tested	0.000768606	D002294	Carcinoma, Squamous Cell
	CHEMBL1173655	D000076385	AFATINIB	Diverticular Diseases	0	Never tested	0.0010508	D002294	Carcinoma, Squamous Cell
	CHEMBL1173655	D009798	AFATINIB	Ocular Hypertension	0	Never tested	0.0213666	D002294	Carcinoma, Squamous Cell
	CHEMBL1173655	D001714	AFATINIB	Bipolar Disorder	0	Never tested	0.000955664	D002294	Carcinoma, Squamous Cell
	CHEMBL1173655	D051436	AFATINIB	Renal Insufficiency, Chronic	0	Never tested	0.00075169	D002294	Carcinoma, Squamous Cell
	CHEMBL1173655	D000419	AFATINIB	Albuminuria	0	Never tested	0.000982945	D002294	Carcinoma, Squamous Cell
	CHEMBL1173655	D001281	AFATINIB	Atrial Fibrillation	0	Never tested	0.000785821	D002294	Carcinoma, Squamous Cell
	CHEMBL1173655	D000380	AFATINIB	Agranulocytosis	0	Never tested	0.00339131	D002294	Carcinoma, Squamous Cell
	CHEMBL1173655	D006429	AFATINIB	Hemiplegia	0	Never tested	0.00308309	D002294	Carcinoma, Squamous Cell
	CHEMBL1173655	D013345	AFATINIB	Subarachnoid Hemorrhage	0	Never tested	0.0011145	D002294	Carcinoma, Squamous Cell
	CHEMBL1173655	D002543	AFATINIB	Cerebral Hemorrhage	0	Never tested	0.000975991	D002294	Carcinoma, Squamous Cell
	CHEMBL1173655	D010689	AFATINIB	Phlebitis	0	Never tested	0.00420379	D002294	Carcinoma, Squamous Cell
	CHEMBL1173655	D011030	AFATINIB	Pneumothorax	0	Never tested	0.000949707	D002294	Carcinoma, Squamous Cell
	CHEMBL1173655	D005348	AFATINIB	Fibrocystic Breast Disease	0	Never tested	0.00342303	D002294	Carcinoma, Squamous Cell
	CHEMBL1173655	D006177	AFATINIB	Gynecomastia	0	Never tested	0.0123185	D002294	Carcinoma, Squamous Cell
	CHEMBL1173655	D003680	AFATINIB	Deglutition Disorders	0	Never tested	0.00279419	D002294	Carcinoma, Squamous Cell
	CHEMBL1173655	D013575	AFATINIB	Syncope	0	Never tested	0.00319244	D002294	Carcinoma, Squamous Cell
	CHEMBL1173655	D006547	AFATINIB	Hernia	0	Never tested	0.000925908	D002294	Carcinoma, Squamous Cell
	CHEMBL1173655	D000647	AFATINIB	Amnesia	0	Never tested	0.000732732	D002294	Carcinoma, Squamous Cell
	CHEMBL1173655	D015837	AFATINIB	Vestibular Diseases	0	Never tested	0.00334527	D002294	Carcinoma, Squamous Cell
	CHEMBL1173655	D005705	AFATINIB	Gallbladder Diseases	0	Never tested	0.000815484	D002294	Carcinoma, Squamous Cell
	CHEMBL1173655	D001851	AFATINIB	Bone Diseases, Metabolic	0	Never tested	0.0039302	D002294	Carcinoma, Squamous Cell
	CHEMBL1173655	D009443	AFATINIB	Neuritis	0	Never tested	0.00320408	D002294	Carcinoma, Squamous Cell
	CHEMBL1173655	D010538	AFATINIB	Peritonitis	0	Never tested	0.00101739	D002294	Carcinoma, Squamous Cell
	CHEMBL1173655	D012393	AFATINIB	Rosacea	0	Never tested	0.00116746	D002294	Carcinoma, Squamous Cell
	CHEMBL1173655	D010001	AFATINIB	Osteitis Deformans	0	Never tested	0.000852226	D002294	Carcinoma, Squamous Cell
	CHEMBL1173655	D000075224	AFATINIB	Cardiac Conduction System Disease	0	Never tested	0.00328866	D002294	Carcinoma, Squamous Cell
	CHEMBL1173655	D009260	AFATINIB	Nail Diseases	0	Never tested	0.00310002	D002294	Carcinoma, Squamous Cell
	CHEMBL1173655	D011111	AFATINIB	Polymyalgia Rheumatica	0	Never tested	0.0023742	D002294	Carcinoma, Squamous Cell
	CHEMBL1173655	D019966	AFATINIB	Substance-Related Disorders	0	Never tested	0.00229466	D002294	Carcinoma, Squamous Cell
	CHEMBL1174	D003424	EPTIFIBATIDE	Crohn Disease	0	Never tested	0.000772582	D009203	Myocardial Infarction
	CHEMBL1174	D017098	EPTIFIBATIDE	IgA Deficiency	0	Status unknown	0.000731924	D009203	Myocardial Infarction
	CHEMBL1174	D014012	EPTIFIBATIDE	Tinnitus	0	Never tested	0.00141858	D009203	Myocardial Infarction
	CHEMBL1174	D000505	EPTIFIBATIDE	Alopecia	0	Never tested	0.00106421	D009203	Myocardial Infarction
	CHEMBL1174	D012626	EPTIFIBATIDE	Sebaceous Gland Neoplasms	0	Status unknown	0.000734331	D009203	Myocardial Infarction
	CHEMBL1174	D001943	EPTIFIBATIDE	Breast Neoplasms	0	Never tested	0.000555231	D009203	Myocardial Infarction
	CHEMBL1174	D012005	EPTIFIBATIDE	Rectal Prolapse	0	Status unknown	0.000641989	D009203	Myocardial Infarction
	CHEMBL1174	D000076385	EPTIFIBATIDE	Diverticular Diseases	0	Never tested	0.00115101	D009203	Myocardial Infarction
	CHEMBL1174	D008228	EPTIFIBATIDE	Lymphoma, Non-Hodgkin	0	Never tested	0.000727292	D009203	Myocardial Infarction
	CHEMBL1174	D006429	EPTIFIBATIDE	Hemiplegia	0	Never tested	0.00518896	D009203	Myocardial Infarction
	CHEMBL1174	D010996	EPTIFIBATIDE	Pleural Effusion	0	Never tested	0.00392974	D009203	Myocardial Infarction
	CHEMBL1174	D011030	EPTIFIBATIDE	Pneumothorax	0	Never tested	0.0104452	D009203	Myocardial Infarction
	CHEMBL1174	D014060	EPTIFIBATIDE	Tongue Diseases	0	Status unknown	0.00375105	D009203	Myocardial Infarction
	CHEMBL1174	D002764	EPTIFIBATIDE	Cholecystitis	0	Never tested	0.0021241	D009203	Myocardial Infarction
	CHEMBL1174	D008010	EPTIFIBATIDE	Lichen Planus	0	Never tested	0.000869895	D009203	Myocardial Infarction
	CHEMBL1174	D011470	EPTIFIBATIDE	Prostatic Hyperplasia	0	Never tested	0.000658201	D009203	Myocardial Infarction
	CHEMBL1174	D011472	EPTIFIBATIDE	Prostatitis	0	Never tested	0.00329115	D009203	Myocardial Infarction
	CHEMBL1174	D005348	EPTIFIBATIDE	Fibrocystic Breast Disease	0	Never tested	0.00454182	D009203	Myocardial Infarction
	CHEMBL1174	D006177	EPTIFIBATIDE	Gynecomastia	0	Never tested	0.000779588	D009203	Myocardial Infarction
	CHEMBL1174	D003680	EPTIFIBATIDE	Deglutition Disorders	0	Never tested	0.00470225	D009203	Myocardial Infarction
	CHEMBL1174	D013575	EPTIFIBATIDE	Syncope	0	Never tested	0.118987	D009203	Myocardial Infarction
	CHEMBL1174	D006547	EPTIFIBATIDE	Hernia	0	Never tested	0.00119741	D009203	Myocardial Infarction
	CHEMBL1174	D000647	EPTIFIBATIDE	Amnesia	0	Never tested	0.204896	D009203	Myocardial Infarction
	CHEMBL1174	D005705	EPTIFIBATIDE	Gallbladder Diseases	0	Never tested	0.0101255	D009203	Myocardial Infarction
	CHEMBL1174	D001851	EPTIFIBATIDE	Bone Diseases, Metabolic	0	Never tested	0.00371564	D009203	Myocardial Infarction
	CHEMBL1174	D009443	EPTIFIBATIDE	Neuritis	0	Never tested	0.00442852	D009203	Myocardial Infarction
	CHEMBL1174	D010538	EPTIFIBATIDE	Peritonitis	0	Never tested	0.00277716	D009203	Myocardial Infarction
	CHEMBL1174	D012393	EPTIFIBATIDE	Rosacea	0	Never tested	0.00077504	D009203	Myocardial Infarction
	CHEMBL1174	D010001	EPTIFIBATIDE	Osteitis Deformans	0	Never tested	0.00544564	D009203	Myocardial Infarction
	CHEMBL1174	D007762	EPTIFIBATIDE	Labyrinthitis	0	Never tested	0.00197915	D009203	Myocardial Infarction
	CHEMBL1174	D012878	EPTIFIBATIDE	Skin Neoplasms	0	Never tested	0.00298537	D009203	Myocardial Infarction
	CHEMBL1174	D009260	EPTIFIBATIDE	Nail Diseases	0	Never tested	0.00411875	D009203	Myocardial Infarction
	CHEMBL1174	D011111	EPTIFIBATIDE	Polymyalgia Rheumatica	0	Never tested	0.0020627	D009203	Myocardial Infarction
	CHEMBL1175	D003424	DULOXETINE	Crohn Disease	0	Never tested	0.000874794	D001008	Anxiety Disorders
	CHEMBL1175	D002761	DULOXETINE	Cholangitis	0	Never tested	0.000704942	D001008	Anxiety Disorders
	CHEMBL1175	D017098	DULOXETINE	IgA Deficiency	0	Status unknown	0.000691892	D001008	Anxiety Disorders
	CHEMBL1175	D000505	DULOXETINE	Alopecia	0	Never tested	0.00103806	D001008	Anxiety Disorders
	CHEMBL1175	D012626	DULOXETINE	Sebaceous Gland Neoplasms	0	Status unknown	0.000576986	D001008	Anxiety Disorders
	CHEMBL1175	D001943	DULOXETINE	Breast Neoplasms	0	Phase unknown	0.000763853	D001008	Anxiety Disorders
	CHEMBL1175	D000230	DULOXETINE	Adenocarcinoma	0	Never tested	0.000829427	D001008	Anxiety Disorders
	CHEMBL1175	D012005	DULOXETINE	Rectal Prolapse	0	Status unknown	0.00114476	D001008	Anxiety Disorders
	CHEMBL1175	D000076385	DULOXETINE	Diverticular Diseases	0	Never tested	0.00128924	D001008	Anxiety Disorders
	CHEMBL1175	D009447	DULOXETINE	Neuroblastoma	0	Never tested	0.000990453	D001008	Anxiety Disorders
	CHEMBL1175	D000419	DULOXETINE	Albuminuria	0	Never tested	0.000733757	D001008	Anxiety Disorders
	CHEMBL1175	D008228	DULOXETINE	Lymphoma, Non-Hodgkin	0	Never tested	0.000991666	D001008	Anxiety Disorders
	CHEMBL1175	D001749	DULOXETINE	Urinary Bladder Neoplasms	0	Never tested	0.00109421	D001008	Anxiety Disorders
	CHEMBL1175	D000380	DULOXETINE	Agranulocytosis	0	Never tested	0.0034922	D001008	Anxiety Disorders
	CHEMBL1175	D010689	DULOXETINE	Phlebitis	0	Never tested	0.00522469	D001008	Anxiety Disorders
	CHEMBL1175	D010996	DULOXETINE	Pleural Effusion	0	Never tested	0.00388349	D001008	Anxiety Disorders
	CHEMBL1175	D011030	DULOXETINE	Pneumothorax	0	Never tested	0.00101714	D001008	Anxiety Disorders
	CHEMBL1175	D002764	DULOXETINE	Cholecystitis	0	Never tested	0.000959272	D001008	Anxiety Disorders
	CHEMBL1175	D002481	DULOXETINE	Cellulitis	0	Never tested	0.00385083	D001008	Anxiety Disorders
	CHEMBL1175	D008010	DULOXETINE	Lichen Planus	0	Never tested	0.00105173	D001008	Anxiety Disorders
	CHEMBL1175	D011470	DULOXETINE	Prostatic Hyperplasia	0	Never tested	0.00108476	D001008	Anxiety Disorders
	CHEMBL1175	D011472	DULOXETINE	Prostatitis	0	Never tested	0.00164394	D001008	Anxiety Disorders
	CHEMBL1175	D005348	DULOXETINE	Fibrocystic Breast Disease	0	Never tested	0.00403499	D001008	Anxiety Disorders
	CHEMBL1175	D006177	DULOXETINE	Gynecomastia	0	Never tested	0.00102297	D001008	Anxiety Disorders
	CHEMBL1175	D006689	DULOXETINE	Hodgkin Disease	0	Never tested	0.00107228	D001008	Anxiety Disorders
	CHEMBL1175	D008113	DULOXETINE	Liver Neoplasms	0	Never tested	0.00116014	D001008	Anxiety Disorders
	CHEMBL1175	D007951	DULOXETINE	Leukemia, Myeloid	0	Never tested	0.00310731	D001008	Anxiety Disorders
	CHEMBL1175	D005705	DULOXETINE	Gallbladder Diseases	0	Never tested	0.000912097	D001008	Anxiety Disorders
	CHEMBL1175	D006073	DULOXETINE	Gout	0	Never tested	0.000519473	D001008	Anxiety Disorders
	CHEMBL1175	D010538	DULOXETINE	Peritonitis	0	Never tested	0.00102929	D001008	Anxiety Disorders
	CHEMBL1175	D011565	DULOXETINE	Psoriasis	0	Never tested	0.00103996	D001008	Anxiety Disorders
	CHEMBL1175	D012393	DULOXETINE	Rosacea	0	Never tested	0.00120843	D001008	Anxiety Disorders
	CHEMBL1175	D010001	DULOXETINE	Osteitis Deformans	0	Never tested	0.00129584	D001008	Anxiety Disorders
	CHEMBL1175	D012878	DULOXETINE	Skin Neoplasms	0	Never tested	0.00293652	D001008	Anxiety Disorders
	CHEMBL1175	D009260	DULOXETINE	Nail Diseases	0	Never tested	0.00217896	D001008	Anxiety Disorders
	CHEMBL1175	D011111	DULOXETINE	Polymyalgia Rheumatica	0	Never tested	0.003982	D001008	Anxiety Disorders
	CHEMBL1175	D014648	DULOXETINE	Varicose Veins	0	Never tested	0.00101396	D001008	Anxiety Disorders
	CHEMBL1177	D013771	PEMOLINE	Tetralogy of Fallot	0	Never tested	0.00139589	D001289 ||| D009290	Attention Deficit Disorder with Hyperactivity ||| Narcolepsy
	CHEMBL1177	D003424	PEMOLINE	Crohn Disease	0	Never tested	0.00193626	D001289 ||| D009290	Attention Deficit Disorder with Hyperactivity ||| Narcolepsy
	CHEMBL1177	D017098	PEMOLINE	IgA Deficiency	0	Status unknown	0.00102215	D001289 ||| D009290	Attention Deficit Disorder with Hyperactivity ||| Narcolepsy
	CHEMBL1177	D000505	PEMOLINE	Alopecia	0	Never tested	0.00826425	D001289 ||| D009290	Attention Deficit Disorder with Hyperactivity ||| Narcolepsy
	CHEMBL1177	D012626	PEMOLINE	Sebaceous Gland Neoplasms	0	Status unknown	0.000732345	D001289 ||| D009290	Attention Deficit Disorder with Hyperactivity ||| Narcolepsy
	CHEMBL1177	D001943	PEMOLINE	Breast Neoplasms	0	Never tested	0.000638777	D001289	Attention Deficit Disorder with Hyperactivity
	CHEMBL1177	D012005	PEMOLINE	Rectal Prolapse	0	Status unknown	0.00097181	D001289 ||| D009290	Attention Deficit Disorder with Hyperactivity ||| Narcolepsy
	CHEMBL1177	D000076385	PEMOLINE	Diverticular Diseases	0	Never tested	0.00102311	D001289 ||| D009290	Attention Deficit Disorder with Hyperactivity ||| Narcolepsy
	CHEMBL1177	D009447	PEMOLINE	Neuroblastoma	0	Never tested	0.0203647	D001289 ||| D009290	Attention Deficit Disorder with Hyperactivity ||| Narcolepsy
	CHEMBL1177	D051436	PEMOLINE	Renal Insufficiency, Chronic	0	Never tested	0.00110527	D001289 ||| D009290	Attention Deficit Disorder with Hyperactivity ||| Narcolepsy
	CHEMBL1177	D000419	PEMOLINE	Albuminuria	0	Never tested	0.000673299	D009290	Narcolepsy
	CHEMBL1177	D001281	PEMOLINE	Atrial Fibrillation	0	Never tested	0.000904057	D001289 ||| D009290	Attention Deficit Disorder with Hyperactivity ||| Narcolepsy
	CHEMBL1177	D008228	PEMOLINE	Lymphoma, Non-Hodgkin	0	Never tested	0.000901486	D001289 ||| D009290	Attention Deficit Disorder with Hyperactivity ||| Narcolepsy
	CHEMBL1177	D001749	PEMOLINE	Urinary Bladder Neoplasms	0	Never tested	0.00101513	D001289 ||| D009290	Attention Deficit Disorder with Hyperactivity ||| Narcolepsy
	CHEMBL1177	D000380	PEMOLINE	Agranulocytosis	0	Never tested	0.00291699	D009290	Narcolepsy
	CHEMBL1177	D010689	PEMOLINE	Phlebitis	0	Never tested	0.00197274	D009290	Narcolepsy
	CHEMBL1177	D010996	PEMOLINE	Pleural Effusion	0	Never tested	0.00170851	D009290	Narcolepsy
	CHEMBL1177	D011030	PEMOLINE	Pneumothorax	0	Never tested	0.00101684	D001289 ||| D009290	Attention Deficit Disorder with Hyperactivity ||| Narcolepsy
	CHEMBL1177	D002764	PEMOLINE	Cholecystitis	0	Never tested	0.144458	D001289 ||| D009290	Attention Deficit Disorder with Hyperactivity ||| Narcolepsy
	CHEMBL1177	D008010	PEMOLINE	Lichen Planus	0	Never tested	0.000830674	D001289 ||| D009290	Attention Deficit Disorder with Hyperactivity ||| Narcolepsy
	CHEMBL1177	D011470	PEMOLINE	Prostatic Hyperplasia	0	Never tested	0.000909492	D001289 ||| D009290	Attention Deficit Disorder with Hyperactivity ||| Narcolepsy
	CHEMBL1177	D011472	PEMOLINE	Prostatitis	0	Never tested	0.00383817	D009290	Narcolepsy
	CHEMBL1177	D005348	PEMOLINE	Fibrocystic Breast Disease	0	Never tested	0.00420803	D009290	Narcolepsy
	CHEMBL1177	D006177	PEMOLINE	Gynecomastia	0	Never tested	0.000959384	D001289 ||| D009290	Attention Deficit Disorder with Hyperactivity ||| Narcolepsy
	CHEMBL1177	D006689	PEMOLINE	Hodgkin Disease	0	Never tested	0.00101129	D001289 ||| D009290	Attention Deficit Disorder with Hyperactivity ||| Narcolepsy
	CHEMBL1177	D008113	PEMOLINE	Liver Neoplasms	0	Never tested	0.000969214	D001289 ||| D009290	Attention Deficit Disorder with Hyperactivity ||| Narcolepsy
	CHEMBL1177	D007951	PEMOLINE	Leukemia, Myeloid	0	Never tested	0.0065015	D009290	Narcolepsy
	CHEMBL1177	D005705	PEMOLINE	Gallbladder Diseases	0	Never tested	0.000758218	D001289 ||| D009290	Attention Deficit Disorder with Hyperactivity ||| Narcolepsy
	CHEMBL1177	D006073	PEMOLINE	Gout	0	Never tested	0.066278	D009290	Narcolepsy
	CHEMBL1177	D001851	PEMOLINE	Bone Diseases, Metabolic	0	Never tested	0.00353286	D009290	Narcolepsy
	CHEMBL1177	D010538	PEMOLINE	Peritonitis	0	Never tested	0.00099556	D001289 ||| D009290	Attention Deficit Disorder with Hyperactivity ||| Narcolepsy
	CHEMBL1177	D012393	PEMOLINE	Rosacea	0	Never tested	0.000977707	D001289 ||| D009290	Attention Deficit Disorder with Hyperactivity ||| Narcolepsy
	CHEMBL1177	D010001	PEMOLINE	Osteitis Deformans	0	Never tested	0.00120866	D001289 ||| D009290	Attention Deficit Disorder with Hyperactivity ||| Narcolepsy
	CHEMBL1177	D012878	PEMOLINE	Skin Neoplasms	0	Never tested	0.00218411	D009290	Narcolepsy
	CHEMBL1177	D009260	PEMOLINE	Nail Diseases	0	Never tested	0.00254566	D009290	Narcolepsy
	CHEMBL1177	D011111	PEMOLINE	Polymyalgia Rheumatica	0	Never tested	0.00382645	D009290	Narcolepsy
	CHEMBL118	D009765	CELECOXIB	Obesity	0	Phase I	0.000695197	D008881	Migraine Disorders
	CHEMBL118	D020177	CELECOXIB	Idiopathic Hypersomnia	0	Never tested	0.00113903	D001172	Arthritis, Rheumatoid
	CHEMBL118	D013771	CELECOXIB	Tetralogy of Fallot	0	Never tested	0.090124	D013167 ||| D001172 ||| D010003	Spondylitis, Ankylosing ||| Arthritis, Rheumatoid ||| Osteoarthritis
	CHEMBL118	D001172	CELECOXIB	Arthritis, Rheumatoid	1	Approved	0.00044711	D008881	Migraine Disorders
	CHEMBL118	D003424	CELECOXIB	Crohn Disease	0	Never tested	0.200586	D013167 ||| D001172 ||| D006973 ||| D010003 ||| D008881	Spondylitis, Ankylosing ||| Arthritis, Rheumatoid ||| Hypertension ||| Osteoarthritis ||| Migraine Disorders
	CHEMBL118	D003093	CELECOXIB	Colitis, Ulcerative	0	Never tested	0.000811742	D008881	Migraine Disorders
	CHEMBL118	D015212	CELECOXIB	Inflammatory Bowel Diseases	0	Never tested	0.000685298	D008881	Migraine Disorders
	CHEMBL118	D002761	CELECOXIB	Cholangitis	0	Never tested	0.140786	D013167 ||| D001172 ||| D010003 ||| D008881	Spondylitis, Ankylosing ||| Arthritis, Rheumatoid ||| Osteoarthritis ||| Migraine Disorders
	CHEMBL118	D017098	CELECOXIB	IgA Deficiency	0	Status unknown	0.000904348	D006973 ||| D010437 ||| D010003	Hypertension ||| Peptic Ulcer ||| Osteoarthritis
	CHEMBL118	D008268	CELECOXIB	Macular Degeneration	0	Phase III	0.000892661	D010437	Peptic Ulcer
	CHEMBL118	D034381	CELECOXIB	Hearing Loss	0	Never tested	0.000852116	D008881	Migraine Disorders
	CHEMBL118	D014012	CELECOXIB	Tinnitus	0	Never tested	0.00503701	D001172 ||| D006973	Arthritis, Rheumatoid ||| Hypertension
	CHEMBL118	D000505	CELECOXIB	Alopecia	0	Never tested	0.0313543	D006973 ||| D010437 ||| D010003	Hypertension ||| Peptic Ulcer ||| Osteoarthritis
	CHEMBL118	D019226	CELECOXIB	Oral Ulcer	0	Never tested	0.026991	D008881	Migraine Disorders
	CHEMBL118	D065631	CELECOXIB	Rhinitis, Allergic	0	Never tested	0.00270107	D008881	Migraine Disorders
	CHEMBL118	D001249	CELECOXIB	Asthma	0	Never tested	0.000898171	D008881	Migraine Disorders
	CHEMBL118	D005764	CELECOXIB	Gastroesophageal Reflux	0	Never tested	0.000785024	D008881	Migraine Disorders
	CHEMBL118	D008881	CELECOXIB	Migraine Disorders	1	Approved	0.00157934	D013167 ||| D001172 ||| D010437 ||| D010003	Spondylitis, Ankylosing ||| Arthritis, Rheumatoid ||| Peptic Ulcer ||| Osteoarthritis
	CHEMBL118	D004485	CELECOXIB	Eczema	0	Never tested	0.00160488	D008881	Migraine Disorders
	CHEMBL118	D006937	CELECOXIB	Hypercholesterolemia	0	Never tested	0.000871591	D008881	Migraine Disorders
	CHEMBL118	D012626	CELECOXIB	Sebaceous Gland Neoplasms	0	Status unknown	0.00179544	D006973 ||| D010437	Hypertension ||| Peptic Ulcer
	CHEMBL118	D001943	CELECOXIB	Breast Neoplasms	0	Phase III	0.00407068	D006973 ||| D008881	Hypertension ||| Migraine Disorders
	CHEMBL118	D002280	CELECOXIB	Carcinoma, Basal Cell	0	Never tested	0.00511426	D008881	Migraine Disorders
	CHEMBL118	D000230	CELECOXIB	Adenocarcinoma	0	Phase II	0.00124481	D008881	Migraine Disorders
	CHEMBL118	D002386	CELECOXIB	Cataract	0	Never tested	0.00169595	D010437	Peptic Ulcer
	CHEMBL118	D006552	CELECOXIB	Hernia, Inguinal	0	Never tested	0.000905366	D008881	Migraine Disorders
	CHEMBL118	D012005	CELECOXIB	Rectal Prolapse	0	Status unknown	0.000972184	D013167 ||| D001172 ||| D010003 ||| D008881	Spondylitis, Ankylosing ||| Arthritis, Rheumatoid ||| Osteoarthritis ||| Migraine Disorders
	CHEMBL118	D014029	CELECOXIB	Tobacco Use Disorder	0	Phase III	0.00363881	D013167 ||| D001172 ||| D006973 ||| D010437 ||| D010003	Spondylitis, Ankylosing ||| Arthritis, Rheumatoid ||| Hypertension ||| Peptic Ulcer ||| Osteoarthritis
	CHEMBL118	D005756	CELECOXIB	Gastritis	0	Never tested	0.000951537	D008881	Migraine Disorders
	CHEMBL118	D006548	CELECOXIB	Hernia, Diaphragmatic	0	Never tested	0.00065847	D008881	Migraine Disorders
	CHEMBL118	D000076385	CELECOXIB	Diverticular Diseases	0	Never tested	0.00239678	D013167 ||| D001172 ||| D006973 ||| D010003	Spondylitis, Ankylosing ||| Arthritis, Rheumatoid ||| Hypertension ||| Osteoarthritis
	CHEMBL118	D002446	CELECOXIB	Celiac Disease	0	Never tested	0.00107287	D008881	Migraine Disorders
	CHEMBL118	D008105	CELECOXIB	Liver Cirrhosis, Biliary	0	Never tested	0.168376	D008881	Migraine Disorders
	CHEMBL118	D014820	CELECOXIB	Vitiligo	0	Never tested	0.00125927	D008881	Migraine Disorders
	CHEMBL118	D009798	CELECOXIB	Ocular Hypertension	0	Never tested	0.00266822	D013167 ||| D001172 ||| D010437 ||| D010003	Spondylitis, Ankylosing ||| Arthritis, Rheumatoid ||| Peptic Ulcer ||| Osteoarthritis
	CHEMBL118	D009447	CELECOXIB	Neuroblastoma	0	Phase II	0.0010212	D008881	Migraine Disorders
	CHEMBL118	D008180	CELECOXIB	Lupus Erythematosus, Systemic	0	Never tested	0.00163558	D008881	Migraine Disorders
	CHEMBL118	D001714	CELECOXIB	Bipolar Disorder	0	Phase III	0.00121328	D013167 ||| D001172 ||| D010437	Spondylitis, Ankylosing ||| Arthritis, Rheumatoid ||| Peptic Ulcer
	CHEMBL118	D000544	CELECOXIB	Alzheimer Disease	0	Phase unknown	0.0481879	D010437	Peptic Ulcer
	CHEMBL118	D004827	CELECOXIB	Epilepsy	0	Never tested	0.00103674	D010437	Peptic Ulcer
	CHEMBL118	D005901	CELECOXIB	Glaucoma	0	Never tested	0.000773769	D010437	Peptic Ulcer
	CHEMBL118	D013167	CELECOXIB	Spondylitis, Ankylosing	1	Approved	0.000656682	D008881	Migraine Disorders
	CHEMBL118	D010003	CELECOXIB	Osteoarthritis	1	Approved	0.00299091	D008881	Migraine Disorders
	CHEMBL118	D000419	CELECOXIB	Albuminuria	0	Never tested	0.000749982	D013167 ||| D001172	Spondylitis, Ankylosing ||| Arthritis, Rheumatoid
	CHEMBL118	D001281	CELECOXIB	Atrial Fibrillation	0	Never tested	0.0214306	D013167 ||| D001172 ||| D010437 ||| D010003	Spondylitis, Ankylosing ||| Arthritis, Rheumatoid ||| Peptic Ulcer ||| Osteoarthritis
	CHEMBL118	D055623	CELECOXIB	Keratosis, Actinic	0	Phase III	0.000935836	D008881	Migraine Disorders
	CHEMBL118	D001991	CELECOXIB	Bronchitis	0	Never tested	0.00115651	D008881	Migraine Disorders
	CHEMBL118	D008175	CELECOXIB	Lung Neoplasms	0	Phase unknown	0.033278	D008881	Migraine Disorders
	CHEMBL118	D008545	CELECOXIB	Melanoma	0	Phase unknown	0.00157696	D008881	Migraine Disorders
	CHEMBL118	D008228	CELECOXIB	Lymphoma, Non-Hodgkin	0	Phase I	0.116144	D006973 ||| D008881	Hypertension ||| Migraine Disorders
	CHEMBL118	D002294	CELECOXIB	Carcinoma, Squamous Cell	0	Phase unknown	0.0508034	D008881	Migraine Disorders
	CHEMBL118	D016883	CELECOXIB	Diabetic Ketoacidosis	0	Never tested	0.00134558	D008881	Migraine Disorders
	CHEMBL118	D007889	CELECOXIB	Leiomyoma	0	Never tested	0.00072865	D008881	Migraine Disorders
	CHEMBL118	D018798	CELECOXIB	Anemia, Iron-Deficiency	0	Never tested	0.0010833	D008881	Migraine Disorders
	CHEMBL118	D000380	CELECOXIB	Agranulocytosis	0	Never tested	0.00282816	D001172 ||| D006973 ||| D010437 ||| D010003	Arthritis, Rheumatoid ||| Hypertension ||| Peptic Ulcer ||| Osteoarthritis
	CHEMBL118	D012893	CELECOXIB	Sleep Wake Disorders	0	Never tested	0.00229142	D013167 ||| D001172 ||| D010437 ||| D010003	Spondylitis, Ankylosing ||| Arthritis, Rheumatoid ||| Peptic Ulcer ||| Osteoarthritis
	CHEMBL118	D006429	CELECOXIB	Hemiplegia	0	Never tested	0.00527783	D001172 ||| D006973 ||| D010437 ||| D010003	Arthritis, Rheumatoid ||| Hypertension ||| Peptic Ulcer ||| Osteoarthritis
	CHEMBL118	D013345	CELECOXIB	Subarachnoid Hemorrhage	0	Never tested	0.00109221	D010437	Peptic Ulcer
	CHEMBL118	D002543	CELECOXIB	Cerebral Hemorrhage	0	Phase unknown	0.000892436	D013167 ||| D001172 ||| D010437	Spondylitis, Ankylosing ||| Arthritis, Rheumatoid ||| Peptic Ulcer
	CHEMBL118	D010689	CELECOXIB	Phlebitis	0	Never tested	0.00911733	D001172 ||| D010437 ||| D010003	Arthritis, Rheumatoid ||| Peptic Ulcer ||| Osteoarthritis
	CHEMBL118	D012852	CELECOXIB	Sinusitis	0	Never tested	0.0243097	D008881	Migraine Disorders
	CHEMBL118	D010996	CELECOXIB	Pleural Effusion	0	Never tested	0.00298579	D001172 ||| D006973 ||| D010003 ||| D008881	Arthritis, Rheumatoid ||| Hypertension ||| Osteoarthritis ||| Migraine Disorders
	CHEMBL118	D011030	CELECOXIB	Pneumothorax	0	Never tested	0.000859336	D013167 ||| D001172 ||| D006973 ||| D010437 ||| D010003	Spondylitis, Ankylosing ||| Arthritis, Rheumatoid ||| Hypertension ||| Peptic Ulcer ||| Osteoarthritis
	CHEMBL118	D014060	CELECOXIB	Tongue Diseases	0	Status unknown	0.0157775	D001172 ||| D006973 ||| D010003	Arthritis, Rheumatoid ||| Hypertension ||| Osteoarthritis
	CHEMBL118	D004941	CELECOXIB	Esophagitis	0	Never tested	0.00234165	D008881	Migraine Disorders
	CHEMBL118	D013276	CELECOXIB	Stomach Ulcer	0	Phase III	0.00092443	D008881	Migraine Disorders
	CHEMBL118	D004415	CELECOXIB	Dyspepsia	0	Never tested	0.00550004	D008881	Migraine Disorders
	CHEMBL118	D002769	CELECOXIB	Cholelithiasis	0	Never tested	0.000764612	D008881	Migraine Disorders
	CHEMBL118	D002764	CELECOXIB	Cholecystitis	0	Never tested	0.000877493	D013167 ||| D001172 ||| D010003 ||| D008881	Spondylitis, Ankylosing ||| Arthritis, Rheumatoid ||| Osteoarthritis ||| Migraine Disorders
	CHEMBL118	D010195	CELECOXIB	Pancreatitis	0	Never tested	0.00111865	D010003 ||| D008881	Osteoarthritis ||| Migraine Disorders
	CHEMBL118	D008286	CELECOXIB	Malabsorption Syndromes	0	Never tested	0.0112789	D008881	Migraine Disorders
	CHEMBL118	D002481	CELECOXIB	Cellulitis	0	Never tested	0.00190659	D008881	Migraine Disorders
	CHEMBL118	D011537	CELECOXIB	Pruritus	0	Never tested	0.00437969	D008881	Migraine Disorders
	CHEMBL118	D008010	CELECOXIB	Lichen Planus	0	Never tested	0.000867101	D006973 ||| D010437 ||| D010003	Hypertension ||| Peptic Ulcer ||| Osteoarthritis
	CHEMBL118	D017492	CELECOXIB	Keratosis, Seborrheic	0	Never tested	0.000859359	D008881	Migraine Disorders
	CHEMBL118	D011704	CELECOXIB	Pyelonephritis	0	Never tested	0.00301836	D008881	Migraine Disorders
	CHEMBL118	D058186	CELECOXIB	Acute Kidney Injury	0	Never tested	0.00214681	D008881	Migraine Disorders
	CHEMBL118	D007676	CELECOXIB	Kidney Failure, Chronic	0	Never tested	0.000620358	D008881	Migraine Disorders
	CHEMBL118	D003556	CELECOXIB	Cystitis	0	Phase unknown	0.00102905	D008881	Migraine Disorders
	CHEMBL118	D011470	CELECOXIB	Prostatic Hyperplasia	0	Phase II	0.000803914	D013167 ||| D001172 ||| D006973 ||| D010003	Spondylitis, Ankylosing ||| Arthritis, Rheumatoid ||| Hypertension ||| Osteoarthritis
	CHEMBL118	D011472	CELECOXIB	Prostatitis	0	Never tested	0.00368859	D006973 ||| D010003 ||| D008881	Hypertension ||| Osteoarthritis ||| Migraine Disorders
	CHEMBL118	D005348	CELECOXIB	Fibrocystic Breast Disease	0	Never tested	0.0040763	D001172 ||| D006973 ||| D010003	Arthritis, Rheumatoid ||| Hypertension ||| Osteoarthritis
	CHEMBL118	D006177	CELECOXIB	Gynecomastia	0	Never tested	0.000902871	D013167 ||| D001172 ||| D006973 ||| D010437 ||| D010003	Spondylitis, Ankylosing ||| Arthritis, Rheumatoid ||| Hypertension ||| Peptic Ulcer ||| Osteoarthritis
	CHEMBL118	D004715	CELECOXIB	Endometriosis	0	Never tested	0.00131618	D008881	Migraine Disorders
	CHEMBL118	D003680	CELECOXIB	Deglutition Disorders	0	Never tested	0.00930831	D001172 ||| D006973 ||| D010003	Arthritis, Rheumatoid ||| Hypertension ||| Osteoarthritis
	CHEMBL118	D001201	CELECOXIB	Ascites	0	Never tested	0.0010609	D008881	Migraine Disorders
	CHEMBL118	D005076	CELECOXIB	Exanthema	0	Never tested	0.00143224	D008881	Migraine Disorders
	CHEMBL118	D014717	CELECOXIB	Vertigo	0	Never tested	0.00103616	D010437	Peptic Ulcer
	CHEMBL118	D013575	CELECOXIB	Syncope	0	Never tested	0.00813449	D001172 ||| D010437 ||| D010003	Arthritis, Rheumatoid ||| Peptic Ulcer ||| Osteoarthritis
	CHEMBL118	D007766	CELECOXIB	Lacrimal Apparatus Diseases	0	Never tested	0.00404435	D010437	Peptic Ulcer
	CHEMBL118	D006471	CELECOXIB	Gastrointestinal Hemorrhage	0	Never tested	0.00298421	D008881	Migraine Disorders
	CHEMBL118	D010437	CELECOXIB	Peptic Ulcer	1	Approved	0.000798475	D008881	Migraine Disorders
	CHEMBL118	D005921	CELECOXIB	Glomerulonephritis	0	Never tested	0.00094005	D008881	Migraine Disorders
	CHEMBL118	D006689	CELECOXIB	Hodgkin Disease	0	Phase I	0.000935857	D008881	Migraine Disorders
	CHEMBL118	D008113	CELECOXIB	Liver Neoplasms	0	Phase III	0.000816339	D013167 ||| D001172 ||| D010003	Spondylitis, Ankylosing ||| Arthritis, Rheumatoid ||| Osteoarthritis
	CHEMBL118	D010051	CELECOXIB	Ovarian Neoplasms	0	Phase unknown	0.00061764	D008881	Migraine Disorders
	CHEMBL118	D011471	CELECOXIB	Prostatic Neoplasms	0	Phase III	0.00145583	D008881	Migraine Disorders
	CHEMBL118	D000647	CELECOXIB	Amnesia	0	Never tested	0.0096276	D013167 ||| D001172 ||| D006973 ||| D010437 ||| D010003	Spondylitis, Ankylosing ||| Arthritis, Rheumatoid ||| Hypertension ||| Peptic Ulcer ||| Osteoarthritis
	CHEMBL118	D007951	CELECOXIB	Leukemia, Myeloid	0	Phase I	0.183857	D008881	Migraine Disorders
	CHEMBL118	D000152	CELECOXIB	Acne Vulgaris	0	Never tested	0.000763026	D008881	Migraine Disorders
	CHEMBL118	D000740	CELECOXIB	Anemia	0	Never tested	0.00102278	D008881	Migraine Disorders
	CHEMBL118	D001064	CELECOXIB	Appendicitis	0	Never tested	0.00130666	D008881	Migraine Disorders
	CHEMBL118	D003248	CELECOXIB	Constipation	0	Never tested	0.000811989	D013167 ||| D001172 ||| D010003 ||| D008881	Spondylitis, Ankylosing ||| Arthritis, Rheumatoid ||| Osteoarthritis ||| Migraine Disorders
	CHEMBL118	D015352	CELECOXIB	Dry Eye Syndromes	0	Never tested	0.00105466	D010437	Peptic Ulcer
	CHEMBL118	D004381	CELECOXIB	Duodenal Ulcer	0	Never tested	0.000931828	D008881	Migraine Disorders
	CHEMBL118	D015837	CELECOXIB	Vestibular Diseases	0	Never tested	0.00238496	D010437	Peptic Ulcer
	CHEMBL118	D005705	CELECOXIB	Gallbladder Diseases	0	Never tested	0.000966288	D013167 ||| D001172 ||| D006973 ||| D010003	Spondylitis, Ankylosing ||| Arthritis, Rheumatoid ||| Hypertension ||| Osteoarthritis
	CHEMBL118	D006073	CELECOXIB	Gout	0	Phase III	0.00116533	D008881	Migraine Disorders
	CHEMBL118	D043183	CELECOXIB	Irritable Bowel Syndrome	0	Never tested	0.110052	D008881	Migraine Disorders
	CHEMBL118	D001851	CELECOXIB	Bone Diseases, Metabolic	0	Never tested	0.00135523	D006973 ||| D010437	Hypertension ||| Peptic Ulcer
	CHEMBL118	D010024	CELECOXIB	Osteoporosis	0	Never tested	0.0008159	D010437	Peptic Ulcer
	CHEMBL118	D009443	CELECOXIB	Neuritis	0	Never tested	0.0193821	D001172 ||| D006973 ||| D010437 ||| D010003	Arthritis, Rheumatoid ||| Hypertension ||| Peptic Ulcer ||| Osteoarthritis
	CHEMBL118	D010538	CELECOXIB	Peritonitis	0	Never tested	0.00109158	D013167 ||| D001172 ||| D006973 ||| D010003	Spondylitis, Ankylosing ||| Arthritis, Rheumatoid ||| Hypertension ||| Osteoarthritis
	CHEMBL118	D010998	CELECOXIB	Pleurisy	0	Never tested	0.00445875	D008881	Migraine Disorders
	CHEMBL118	D011565	CELECOXIB	Psoriasis	0	Never tested	0.000646594	D008881	Migraine Disorders
	CHEMBL118	D012163	CELECOXIB	Retinal Detachment	0	Never tested	0.000948873	D010437	Peptic Ulcer
	CHEMBL118	D012393	CELECOXIB	Rosacea	0	Never tested	0.000852901	D013167 ||| D001172 ||| D006973 ||| D010437 ||| D010003	Spondylitis, Ankylosing ||| Arthritis, Rheumatoid ||| Hypertension ||| Peptic Ulcer ||| Osteoarthritis
	CHEMBL118	D006042	CELECOXIB	Goiter	0	Never tested	0.00287549	D008881	Migraine Disorders
	CHEMBL118	D002546	CELECOXIB	Ischemic Attack, Transient	0	Never tested	0.00369384	D010437	Peptic Ulcer
	CHEMBL118	D012891	CELECOXIB	Sleep Apnea Syndromes	0	Phase II	0.0105116	D013167 ||| D001172 ||| D010003	Spondylitis, Ankylosing ||| Arthritis, Rheumatoid ||| Osteoarthritis
	CHEMBL118	D015179	CELECOXIB	Colorectal Neoplasms	0	Phase III	0.00136735	D008881	Migraine Disorders
	CHEMBL118	D010001	CELECOXIB	Osteitis Deformans	0	Never tested	0.000730126	D006973 ||| D010437	Hypertension ||| Peptic Ulcer
	CHEMBL118	D000075224	CELECOXIB	Cardiac Conduction System Disease	0	Never tested	0.00379187	D001172 ||| D010003	Arthritis, Rheumatoid ||| Osteoarthritis
	CHEMBL118	D016055	CELECOXIB	Urinary Retention	0	Never tested	0.00172915	D008881	Migraine Disorders
	CHEMBL118	D011141	CELECOXIB	Polyuria	0	Never tested	0.00748833	D008881	Migraine Disorders
	CHEMBL118	D007762	CELECOXIB	Labyrinthitis	0	Never tested	0.00483782	D001172 ||| D006973 ||| D010437	Arthritis, Rheumatoid ||| Hypertension ||| Peptic Ulcer
	CHEMBL118	D012878	CELECOXIB	Skin Neoplasms	0	Phase II	0.0025475	D006973	Hypertension
	CHEMBL118	D009260	CELECOXIB	Nail Diseases	0	Never tested	0.00899572	D001172 ||| D006973 ||| D010437 ||| D010003	Arthritis, Rheumatoid ||| Hypertension ||| Peptic Ulcer ||| Osteoarthritis
	CHEMBL118	D011111	CELECOXIB	Polymyalgia Rheumatica	0	Never tested	0.00668262	D006973 ||| D010437	Hypertension ||| Peptic Ulcer
	CHEMBL118	D013118	CELECOXIB	Spinal Cord Diseases	0	Never tested	0.00102392	D010437	Peptic Ulcer
	CHEMBL118	D014581	CELECOXIB	Urticaria	0	Never tested	0.000816325	D008881	Migraine Disorders
	CHEMBL118	D019966	CELECOXIB	Substance-Related Disorders	0	Never tested	0.00465936	D001172 ||| D006973 ||| D010437 ||| D010003	Arthritis, Rheumatoid ||| Hypertension ||| Peptic Ulcer ||| Osteoarthritis
	CHEMBL118	D015155	CELECOXIB	Esophageal Spasm, Diffuse	0	Never tested	0.00102099	D008881	Migraine Disorders
	CHEMBL1180725	D001289	PROPANTHELINE	Attention Deficit Disorder with Hyperactivity	0	Never tested	0.000763108	D002764	Cholecystitis
	CHEMBL1180725	D001008	PROPANTHELINE	Anxiety Disorders	0	Never tested	0.0011038	D002764	Cholecystitis
	CHEMBL1180725	D013313	PROPANTHELINE	Stress Disorders, Post-Traumatic	0	Never tested	0.000922208	D002764	Cholecystitis
	CHEMBL1180725	D015228	PROPANTHELINE	Hypertriglyceridemia	0	Never tested	0.00190436	D002764	Cholecystitis
	CHEMBL1180725	D009765	PROPANTHELINE	Obesity	0	Never tested	0.0193834	D002764	Cholecystitis
	CHEMBL1180725	D010300	PROPANTHELINE	Parkinson Disease	0	Never tested	0.00197629	D002764	Cholecystitis
	CHEMBL1180725	D001172	PROPANTHELINE	Arthritis, Rheumatoid	0	Never tested	0.00115526	D002764	Cholecystitis
	CHEMBL1180725	D017098	PROPANTHELINE	IgA Deficiency	0	Status unknown	0.000850917	D010437 ||| D010195 ||| D043183 ||| D003093 ||| D005756	Peptic Ulcer ||| Pancreatitis ||| Irritable Bowel Syndrome ||| Colitis, Ulcerative ||| Gastritis
	CHEMBL1180725	D008268	PROPANTHELINE	Macular Degeneration	0	Never tested	0.0833066	D010437 ||| D010195 ||| D043183 ||| D002764 ||| D003093 ||| D005756	Peptic Ulcer ||| Pancreatitis ||| Irritable Bowel Syndrome ||| Cholecystitis ||| Colitis, Ulcerative ||| Gastritis
	CHEMBL1180725	D034381	PROPANTHELINE	Hearing Loss	0	Never tested	0.00102622	D002764	Cholecystitis
	CHEMBL1180725	D014012	PROPANTHELINE	Tinnitus	0	Never tested	0.00243019	D003093 ||| D005756	Colitis, Ulcerative ||| Gastritis
	CHEMBL1180725	D000505	PROPANTHELINE	Alopecia	0	Never tested	0.00203249	D010437 ||| D010195 ||| D043183 ||| D003093 ||| D005756	Peptic Ulcer ||| Pancreatitis ||| Irritable Bowel Syndrome ||| Colitis, Ulcerative ||| Gastritis
	CHEMBL1180725	D065631	PROPANTHELINE	Rhinitis, Allergic	0	Never tested	0.00323953	D002764	Cholecystitis
	CHEMBL1180725	D007037	PROPANTHELINE	Hypothyroidism	0	Never tested	0.000682054	D002764	Cholecystitis
	CHEMBL1180725	D008881	PROPANTHELINE	Migraine Disorders	0	Never tested	0.0288492	D010437 ||| D010195 ||| D043183 ||| D002764 ||| D003093 ||| D005756	Peptic Ulcer ||| Pancreatitis ||| Irritable Bowel Syndrome ||| Cholecystitis ||| Colitis, Ulcerative ||| Gastritis
	CHEMBL1180725	D006937	PROPANTHELINE	Hypercholesterolemia	0	Never tested	0.134031	D002764	Cholecystitis
	CHEMBL1180725	D012626	PROPANTHELINE	Sebaceous Gland Neoplasms	0	Status unknown	0.0013733	D010437 ||| D010195 ||| D043183 ||| D002764 ||| D003093 ||| D005756	Peptic Ulcer ||| Pancreatitis ||| Irritable Bowel Syndrome ||| Cholecystitis ||| Colitis, Ulcerative ||| Gastritis
	CHEMBL1180725	D002280	PROPANTHELINE	Carcinoma, Basal Cell	0	Never tested	0.000756548	D002764	Cholecystitis
	CHEMBL1180725	D002386	PROPANTHELINE	Cataract	0	Never tested	0.000668847	D010437 ||| D002764 ||| D005756	Peptic Ulcer ||| Cholecystitis ||| Gastritis
	CHEMBL1180725	D014029	PROPANTHELINE	Tobacco Use Disorder	0	Never tested	0.00508644	D010437 ||| D043183 ||| D003093 ||| D005756	Peptic Ulcer ||| Irritable Bowel Syndrome ||| Colitis, Ulcerative ||| Gastritis
	CHEMBL1180725	D009203	PROPANTHELINE	Myocardial Infarction	0	Never tested	0.00197054	D002764	Cholecystitis
	CHEMBL1180725	D007319	PROPANTHELINE	Sleep Initiation and Maintenance Disorders	0	Never tested	0.00148248	D002764	Cholecystitis
	CHEMBL1180725	D009290	PROPANTHELINE	Narcolepsy	0	Never tested	0.168915	D002764	Cholecystitis
	CHEMBL1180725	D003922	PROPANTHELINE	Diabetes Mellitus, Type 1	0	Never tested	0.00101168	D002764	Cholecystitis
	CHEMBL1180725	D014820	PROPANTHELINE	Vitiligo	0	Never tested	0.000788953	D002764	Cholecystitis
	CHEMBL1180725	D009798	PROPANTHELINE	Ocular Hypertension	0	Never tested	0.00130226	D010437 ||| D043183 ||| D002764 ||| D003093 ||| D005756	Peptic Ulcer ||| Irritable Bowel Syndrome ||| Cholecystitis ||| Colitis, Ulcerative ||| Gastritis
	CHEMBL1180725	D012559	PROPANTHELINE	Schizophrenia	0	Never tested	0.0023403	D002764	Cholecystitis
	CHEMBL1180725	D000690	PROPANTHELINE	Amyotrophic Lateral Sclerosis	0	Never tested	0.000726847	D002764	Cholecystitis
	CHEMBL1180725	D008180	PROPANTHELINE	Lupus Erythematosus, Systemic	0	Never tested	0.00137502	D002764	Cholecystitis
	CHEMBL1180725	D000067877	PROPANTHELINE	Autism Spectrum Disorder	0	Never tested	0.000922155	D002764	Cholecystitis
	CHEMBL1180725	D001714	PROPANTHELINE	Bipolar Disorder	0	Never tested	0.00240752	D010437 ||| D010195 ||| D043183 ||| D002764 ||| D003093 ||| D005756	Peptic Ulcer ||| Pancreatitis ||| Irritable Bowel Syndrome ||| Cholecystitis ||| Colitis, Ulcerative ||| Gastritis
	CHEMBL1180725	D009771	PROPANTHELINE	Obsessive-Compulsive Disorder	0	Never tested	0.00092017	D002764	Cholecystitis
	CHEMBL1180725	D003924	PROPANTHELINE	Diabetes Mellitus, Type 2	0	Never tested	0.00325208	D002764	Cholecystitis
	CHEMBL1180725	D000544	PROPANTHELINE	Alzheimer Disease	0	Never tested	0.0112611	D010437 ||| D002764 ||| D003093 ||| D005756	Peptic Ulcer ||| Cholecystitis ||| Colitis, Ulcerative ||| Gastritis
	CHEMBL1180725	D004827	PROPANTHELINE	Epilepsy	0	Never tested	0.000614555	D010437 ||| D002764 ||| D005756	Peptic Ulcer ||| Cholecystitis ||| Gastritis
	CHEMBL1180725	D005901	PROPANTHELINE	Glaucoma	0	Never tested	0.000580531	D010437 ||| D002764 ||| D003093 ||| D005756	Peptic Ulcer ||| Cholecystitis ||| Colitis, Ulcerative ||| Gastritis
	CHEMBL1180725	D013167	PROPANTHELINE	Spondylitis, Ankylosing	0	Never tested	0.00097535	D002764	Cholecystitis
	CHEMBL1180725	D003863	PROPANTHELINE	Depression	0	Never tested	0.00215836	D002764	Cholecystitis
	CHEMBL1180725	D010003	PROPANTHELINE	Osteoarthritis	0	Never tested	0.00103365	D010195 ||| D002764	Pancreatitis ||| Cholecystitis
	CHEMBL1180725	D001281	PROPANTHELINE	Atrial Fibrillation	0	Never tested	0.00150153	D010437 ||| D043183 ||| D003093 ||| D005756	Peptic Ulcer ||| Irritable Bowel Syndrome ||| Colitis, Ulcerative ||| Gastritis
	CHEMBL1180725	D008175	PROPANTHELINE	Lung Neoplasms	0	Never tested	0.000739292	D002764	Cholecystitis
	CHEMBL1180725	D008545	PROPANTHELINE	Melanoma	0	Never tested	0.000688446	D002764	Cholecystitis
	CHEMBL1180725	D008228	PROPANTHELINE	Lymphoma, Non-Hodgkin	0	Never tested	0.54812	D043183	Irritable Bowel Syndrome
	CHEMBL1180725	D002349	PROPANTHELINE	Carpal Tunnel Syndrome	0	Never tested	0.0015103	D010195 ||| D002764	Pancreatitis ||| Cholecystitis
	CHEMBL1180725	D016883	PROPANTHELINE	Diabetic Ketoacidosis	0	Never tested	0.000958495	D002764	Cholecystitis
	CHEMBL1180725	D000380	PROPANTHELINE	Agranulocytosis	0	Never tested	0.00821572	D010437 ||| D010195 ||| D043183 ||| D005756	Peptic Ulcer ||| Pancreatitis ||| Irritable Bowel Syndrome ||| Gastritis
	CHEMBL1180725	D012893	PROPANTHELINE	Sleep Wake Disorders	0	Never tested	0.000851745	D010437 ||| D003093	Peptic Ulcer ||| Colitis, Ulcerative
	CHEMBL1180725	D006429	PROPANTHELINE	Hemiplegia	0	Never tested	0.00826059	D010437 ||| D010195 ||| D043183 ||| D005756	Peptic Ulcer ||| Pancreatitis ||| Irritable Bowel Syndrome ||| Gastritis
	CHEMBL1180725	D013345	PROPANTHELINE	Subarachnoid Hemorrhage	0	Never tested	0.000768965	D010437 ||| D010195 ||| D043183 ||| D002764 ||| D003093 ||| D005756	Peptic Ulcer ||| Pancreatitis ||| Irritable Bowel Syndrome ||| Cholecystitis ||| Colitis, Ulcerative ||| Gastritis
	CHEMBL1180725	D002543	PROPANTHELINE	Cerebral Hemorrhage	0	Never tested	0.0008035	D010437 ||| D010195 ||| D043183 ||| D002764 ||| D003093 ||| D005756	Peptic Ulcer ||| Pancreatitis ||| Irritable Bowel Syndrome ||| Cholecystitis ||| Colitis, Ulcerative ||| Gastritis
	CHEMBL1180725	D002544	PROPANTHELINE	Cerebral Infarction	0	Never tested	0.00245778	D002764	Cholecystitis
	CHEMBL1180725	D050197	PROPANTHELINE	Arteriosclerosis	0	Never tested	0.014221	D002764	Cholecystitis
	CHEMBL1180725	D010689	PROPANTHELINE	Phlebitis	0	Never tested	0.00417506	D010437 ||| D010195 ||| D043183 ||| D005756	Peptic Ulcer ||| Pancreatitis ||| Irritable Bowel Syndrome ||| Gastritis
	CHEMBL1180725	D007022	PROPANTHELINE	Hypotension	0	Never tested	0.00419105	D002764	Cholecystitis
	CHEMBL1180725	D011030	PROPANTHELINE	Pneumothorax	0	Never tested	0.000761639	D010437 ||| D043183 ||| D003093 ||| D005756	Peptic Ulcer ||| Irritable Bowel Syndrome ||| Colitis, Ulcerative ||| Gastritis
	CHEMBL1180725	D011537	PROPANTHELINE	Pruritus	0	Never tested	0.00320213	D002764	Cholecystitis
	CHEMBL1180725	D008010	PROPANTHELINE	Lichen Planus	0	Never tested	0.000852043	D010437 ||| D010195 ||| D043183 ||| D003093 ||| D005756	Peptic Ulcer ||| Pancreatitis ||| Irritable Bowel Syndrome ||| Colitis, Ulcerative ||| Gastritis
	CHEMBL1180725	D005348	PROPANTHELINE	Fibrocystic Breast Disease	0	Never tested	0.00330013	D010195 ||| D043183	Pancreatitis ||| Irritable Bowel Syndrome
	CHEMBL1180725	D006177	PROPANTHELINE	Gynecomastia	0	Never tested	0.000917329	D010437 ||| D010195 ||| D043183 ||| D003093 ||| D005756	Peptic Ulcer ||| Pancreatitis ||| Irritable Bowel Syndrome ||| Colitis, Ulcerative ||| Gastritis
	CHEMBL1180725	D005076	PROPANTHELINE	Exanthema	0	Never tested	0.00363363	D002764	Cholecystitis
	CHEMBL1180725	D014717	PROPANTHELINE	Vertigo	0	Never tested	0.000770983	D010437 ||| D010195 ||| D043183 ||| D002764 ||| D003093 ||| D005756	Peptic Ulcer ||| Pancreatitis ||| Irritable Bowel Syndrome ||| Cholecystitis ||| Colitis, Ulcerative ||| Gastritis
	CHEMBL1180725	D013575	PROPANTHELINE	Syncope	0	Never tested	0.00476091	D010437 ||| D010195 ||| D043183 ||| D005756	Peptic Ulcer ||| Pancreatitis ||| Irritable Bowel Syndrome ||| Gastritis
	CHEMBL1180725	D007766	PROPANTHELINE	Lacrimal Apparatus Diseases	0	Never tested	0.00421787	D010437 ||| D002764 ||| D005756	Peptic Ulcer ||| Cholecystitis ||| Gastritis
	CHEMBL1180725	D000647	PROPANTHELINE	Amnesia	0	Never tested	0.00094368	D010437 ||| D010195 ||| D043183 ||| D003093 ||| D005756	Peptic Ulcer ||| Pancreatitis ||| Irritable Bowel Syndrome ||| Colitis, Ulcerative ||| Gastritis
	CHEMBL1180725	D000152	PROPANTHELINE	Acne Vulgaris	0	Never tested	0.000693741	D002764	Cholecystitis
	CHEMBL1180725	D015352	PROPANTHELINE	Dry Eye Syndromes	0	Never tested	0.00102436	D010437 ||| D002764 ||| D005756	Peptic Ulcer ||| Cholecystitis ||| Gastritis
	CHEMBL1180725	D015837	PROPANTHELINE	Vestibular Diseases	0	Never tested	0.00397053	D010437 ||| D010195 ||| D043183 ||| D002764 ||| D005756	Peptic Ulcer ||| Pancreatitis ||| Irritable Bowel Syndrome ||| Cholecystitis ||| Gastritis
	CHEMBL1180725	D006073	PROPANTHELINE	Gout	0	Never tested	0.0072601	D010195 ||| D002764 ||| D005756	Pancreatitis ||| Cholecystitis ||| Gastritis
	CHEMBL1180725	D001851	PROPANTHELINE	Bone Diseases, Metabolic	0	Never tested	0.00360376	D010437 ||| D010195 ||| D043183 ||| D005756	Peptic Ulcer ||| Pancreatitis ||| Irritable Bowel Syndrome ||| Gastritis
	CHEMBL1180725	D010024	PROPANTHELINE	Osteoporosis	0	Never tested	0.030291	D010437 ||| D010195 ||| D043183 ||| D003093 ||| D005756	Peptic Ulcer ||| Pancreatitis ||| Irritable Bowel Syndrome ||| Colitis, Ulcerative ||| Gastritis
	CHEMBL1180725	D009443	PROPANTHELINE	Neuritis	0	Never tested	0.00434658	D010437 ||| D043183	Peptic Ulcer ||| Irritable Bowel Syndrome
	CHEMBL1180725	D011565	PROPANTHELINE	Psoriasis	0	Never tested	0.000893098	D002764	Cholecystitis
	CHEMBL1180725	D012163	PROPANTHELINE	Retinal Detachment	0	Never tested	0.000905796	D010437 ||| D002764 ||| D003093 ||| D005756	Peptic Ulcer ||| Cholecystitis ||| Colitis, Ulcerative ||| Gastritis
	CHEMBL1180725	D012393	PROPANTHELINE	Rosacea	0	Never tested	0.000831772	D010437 ||| D010195 ||| D043183 ||| D003093 ||| D005756	Peptic Ulcer ||| Pancreatitis ||| Irritable Bowel Syndrome ||| Colitis, Ulcerative ||| Gastritis
	CHEMBL1180725	D006042	PROPANTHELINE	Goiter	0	Never tested	0.000766986	D002764	Cholecystitis
	CHEMBL1180725	D002546	PROPANTHELINE	Ischemic Attack, Transient	0	Never tested	0.0236256	D010437 ||| D002764 ||| D005756	Peptic Ulcer ||| Cholecystitis ||| Gastritis
	CHEMBL1180725	D000083242	PROPANTHELINE	Ischemic Stroke	0	Never tested	0.000951629	D002764	Cholecystitis
	CHEMBL1180725	D010001	PROPANTHELINE	Osteitis Deformans	0	Never tested	0.000761798	D010437 ||| D010195 ||| D043183 ||| D003093 ||| D005756	Peptic Ulcer ||| Pancreatitis ||| Irritable Bowel Syndrome ||| Colitis, Ulcerative ||| Gastritis
	CHEMBL1180725	D007018	PROPANTHELINE	Hypopituitarism	0	Never tested	0.00107912	D002764	Cholecystitis
	CHEMBL1180725	D007762	PROPANTHELINE	Labyrinthitis	0	Never tested	0.00386303	D010437	Peptic Ulcer
	CHEMBL1180725	D009260	PROPANTHELINE	Nail Diseases	0	Never tested	0.00671874	D010437 ||| D010195 ||| D043183 ||| D005756	Peptic Ulcer ||| Pancreatitis ||| Irritable Bowel Syndrome ||| Gastritis
	CHEMBL1180725	D016491	PROPANTHELINE	Peripheral Vascular Diseases	0	Never tested	0.00354098	D002764	Cholecystitis
	CHEMBL1180725	D011111	PROPANTHELINE	Polymyalgia Rheumatica	0	Never tested	0.00755201	D010437 ||| D010195 ||| D043183 ||| D005756	Peptic Ulcer ||| Pancreatitis ||| Irritable Bowel Syndrome ||| Gastritis
	CHEMBL1180725	D013118	PROPANTHELINE	Spinal Cord Diseases	0	Never tested	0.000896952	D010437 ||| D010195 ||| D002764 ||| D005756	Peptic Ulcer ||| Pancreatitis ||| Cholecystitis ||| Gastritis
	CHEMBL1180725	D010031	PROPANTHELINE	Otitis	0	Never tested	0.00109433	D010195 ||| D002764	Pancreatitis ||| Cholecystitis
	CHEMBL1180725	D019966	PROPANTHELINE	Substance-Related Disorders	0	Never tested	0.0047945	D010437 ||| D010195 ||| D043183 ||| D005756	Peptic Ulcer ||| Pancreatitis ||| Irritable Bowel Syndrome ||| Gastritis
	CHEMBL1185	D009765	ZOLMITRIPTAN	Obesity	0	Never tested	0.000738387	D008881	Migraine Disorders
	CHEMBL1185	D001172	ZOLMITRIPTAN	Arthritis, Rheumatoid	0	Never tested	0.000427277	D008881	Migraine Disorders
	CHEMBL1185	D003424	ZOLMITRIPTAN	Crohn Disease	0	Never tested	0.000487716	D008881	Migraine Disorders
	CHEMBL1185	D003093	ZOLMITRIPTAN	Colitis, Ulcerative	0	Never tested	0.000699038	D008881	Migraine Disorders
	CHEMBL1185	D015212	ZOLMITRIPTAN	Inflammatory Bowel Diseases	0	Never tested	0.000756705	D008881	Migraine Disorders
	CHEMBL1185	D002761	ZOLMITRIPTAN	Cholangitis	0	Never tested	0.00143832	D008881	Migraine Disorders
	CHEMBL1185	D034381	ZOLMITRIPTAN	Hearing Loss	0	Never tested	0.000828446	D008881	Migraine Disorders
	CHEMBL1185	D019226	ZOLMITRIPTAN	Oral Ulcer	0	Never tested	0.0358689	D008881	Migraine Disorders
	CHEMBL1185	D065631	ZOLMITRIPTAN	Rhinitis, Allergic	0	Never tested	0.00289279	D008881	Migraine Disorders
	CHEMBL1185	D001249	ZOLMITRIPTAN	Asthma	0	Never tested	0.000788211	D008881	Migraine Disorders
	CHEMBL1185	D005764	ZOLMITRIPTAN	Gastroesophageal Reflux	0	Never tested	0.000749901	D008881	Migraine Disorders
	CHEMBL1185	D004485	ZOLMITRIPTAN	Eczema	0	Never tested	0.00141734	D008881	Migraine Disorders
	CHEMBL1185	D006937	ZOLMITRIPTAN	Hypercholesterolemia	0	Never tested	0.00091799	D008881	Migraine Disorders
	CHEMBL1185	D001943	ZOLMITRIPTAN	Breast Neoplasms	0	Never tested	0.000598806	D008881	Migraine Disorders
	CHEMBL1185	D002280	ZOLMITRIPTAN	Carcinoma, Basal Cell	0	Never tested	0.00744519	D008881	Migraine Disorders
	CHEMBL1185	D000230	ZOLMITRIPTAN	Adenocarcinoma	0	Never tested	0.00112653	D008881	Migraine Disorders
	CHEMBL1185	D006552	ZOLMITRIPTAN	Hernia, Inguinal	0	Never tested	0.00110808	D008881	Migraine Disorders
	CHEMBL1185	D012005	ZOLMITRIPTAN	Rectal Prolapse	0	Status unknown	0.000784898	D008881	Migraine Disorders
	CHEMBL1185	D005756	ZOLMITRIPTAN	Gastritis	0	Never tested	0.000680784	D008881	Migraine Disorders
	CHEMBL1185	D006548	ZOLMITRIPTAN	Hernia, Diaphragmatic	0	Never tested	0.000728521	D008881	Migraine Disorders
	CHEMBL1185	D002446	ZOLMITRIPTAN	Celiac Disease	0	Never tested	0.00112912	D008881	Migraine Disorders
	CHEMBL1185	D008105	ZOLMITRIPTAN	Liver Cirrhosis, Biliary	0	Never tested	0.167895	D008881	Migraine Disorders
	CHEMBL1185	D014820	ZOLMITRIPTAN	Vitiligo	0	Never tested	0.00116546	D008881	Migraine Disorders
	CHEMBL1185	D009447	ZOLMITRIPTAN	Neuroblastoma	0	Never tested	0.000812263	D008881	Migraine Disorders
	CHEMBL1185	D008180	ZOLMITRIPTAN	Lupus Erythematosus, Systemic	0	Never tested	0.00197057	D008881	Migraine Disorders
	CHEMBL1185	D013167	ZOLMITRIPTAN	Spondylitis, Ankylosing	0	Never tested	0.00053708	D008881	Migraine Disorders
	CHEMBL1185	D010003	ZOLMITRIPTAN	Osteoarthritis	0	Never tested	0.00343451	D008881	Migraine Disorders
	CHEMBL1185	D055623	ZOLMITRIPTAN	Keratosis, Actinic	0	Never tested	0.000848662	D008881	Migraine Disorders
	CHEMBL1185	D001991	ZOLMITRIPTAN	Bronchitis	0	Never tested	0.000894744	D008881	Migraine Disorders
	CHEMBL1185	D008175	ZOLMITRIPTAN	Lung Neoplasms	0	Never tested	0.0261593	D008881	Migraine Disorders
	CHEMBL1185	D008545	ZOLMITRIPTAN	Melanoma	0	Never tested	0.00155462	D008881	Migraine Disorders
	CHEMBL1185	D008228	ZOLMITRIPTAN	Lymphoma, Non-Hodgkin	0	Never tested	0.143777	D008881	Migraine Disorders
	CHEMBL1185	D002294	ZOLMITRIPTAN	Carcinoma, Squamous Cell	0	Never tested	0.0400262	D008881	Migraine Disorders
	CHEMBL1185	D016883	ZOLMITRIPTAN	Diabetic Ketoacidosis	0	Never tested	0.000943756	D008881	Migraine Disorders
	CHEMBL1185	D007889	ZOLMITRIPTAN	Leiomyoma	0	Never tested	0.00063679	D008881	Migraine Disorders
	CHEMBL1185	D018798	ZOLMITRIPTAN	Anemia, Iron-Deficiency	0	Never tested	0.00100663	D008881	Migraine Disorders
	CHEMBL1185	D012852	ZOLMITRIPTAN	Sinusitis	0	Never tested	0.0253681	D008881	Migraine Disorders
	CHEMBL1185	D010996	ZOLMITRIPTAN	Pleural Effusion	0	Never tested	0.00370953	D008881	Migraine Disorders
	CHEMBL1185	D004941	ZOLMITRIPTAN	Esophagitis	0	Never tested	0.00215776	D008881	Migraine Disorders
	CHEMBL1185	D013276	ZOLMITRIPTAN	Stomach Ulcer	0	Never tested	0.000982265	D008881	Migraine Disorders
	CHEMBL1185	D004415	ZOLMITRIPTAN	Dyspepsia	0	Never tested	0.00897265	D008881	Migraine Disorders
	CHEMBL1185	D002769	ZOLMITRIPTAN	Cholelithiasis	0	Never tested	0.000878738	D008881	Migraine Disorders
	CHEMBL1185	D002764	ZOLMITRIPTAN	Cholecystitis	0	Never tested	0.000806012	D008881	Migraine Disorders
	CHEMBL1185	D010195	ZOLMITRIPTAN	Pancreatitis	0	Never tested	0.00107928	D008881	Migraine Disorders
	CHEMBL1185	D008286	ZOLMITRIPTAN	Malabsorption Syndromes	0	Never tested	0.00447916	D008881	Migraine Disorders
	CHEMBL1185	D002481	ZOLMITRIPTAN	Cellulitis	0	Never tested	0.00200231	D008881	Migraine Disorders
	CHEMBL1185	D011537	ZOLMITRIPTAN	Pruritus	0	Never tested	0.00464053	D008881	Migraine Disorders
	CHEMBL1185	D017492	ZOLMITRIPTAN	Keratosis, Seborrheic	0	Never tested	0.00110221	D008881	Migraine Disorders
	CHEMBL1185	D011704	ZOLMITRIPTAN	Pyelonephritis	0	Never tested	0.0033833	D008881	Migraine Disorders
	CHEMBL1185	D058186	ZOLMITRIPTAN	Acute Kidney Injury	0	Never tested	0.00305964	D008881	Migraine Disorders
	CHEMBL1185	D007676	ZOLMITRIPTAN	Kidney Failure, Chronic	0	Never tested	0.000821688	D008881	Migraine Disorders
	CHEMBL1185	D003556	ZOLMITRIPTAN	Cystitis	0	Never tested	0.001172	D008881	Migraine Disorders
	CHEMBL1185	D011472	ZOLMITRIPTAN	Prostatitis	0	Never tested	0.00351275	D008881	Migraine Disorders
	CHEMBL1185	D004715	ZOLMITRIPTAN	Endometriosis	0	Never tested	0.00135265	D008881	Migraine Disorders
	CHEMBL1185	D001201	ZOLMITRIPTAN	Ascites	0	Never tested	0.00111577	D008881	Migraine Disorders
	CHEMBL1185	D005076	ZOLMITRIPTAN	Exanthema	0	Never tested	0.00140688	D008881	Migraine Disorders
	CHEMBL1185	D006471	ZOLMITRIPTAN	Gastrointestinal Hemorrhage	0	Never tested	0.00379085	D008881	Migraine Disorders
	CHEMBL1185	D010437	ZOLMITRIPTAN	Peptic Ulcer	0	Never tested	0.000739646	D008881	Migraine Disorders
	CHEMBL1185	D005921	ZOLMITRIPTAN	Glomerulonephritis	0	Never tested	0.000810374	D008881	Migraine Disorders
	CHEMBL1185	D006689	ZOLMITRIPTAN	Hodgkin Disease	0	Never tested	0.000854898	D008881	Migraine Disorders
	CHEMBL1185	D010051	ZOLMITRIPTAN	Ovarian Neoplasms	0	Never tested	0.000686789	D008881	Migraine Disorders
	CHEMBL1185	D011471	ZOLMITRIPTAN	Prostatic Neoplasms	0	Never tested	0.00145635	D008881	Migraine Disorders
	CHEMBL1185	D007951	ZOLMITRIPTAN	Leukemia, Myeloid	0	Never tested	0.00713182	D008881	Migraine Disorders
	CHEMBL1185	D000152	ZOLMITRIPTAN	Acne Vulgaris	0	Never tested	0.000680313	D008881	Migraine Disorders
	CHEMBL1185	D000740	ZOLMITRIPTAN	Anemia	0	Never tested	0.00104777	D008881	Migraine Disorders
	CHEMBL1185	D001064	ZOLMITRIPTAN	Appendicitis	0	Never tested	0.00130503	D008881	Migraine Disorders
	CHEMBL1185	D003248	ZOLMITRIPTAN	Constipation	0	Never tested	0.00106748	D008881	Migraine Disorders
	CHEMBL1185	D004381	ZOLMITRIPTAN	Duodenal Ulcer	0	Never tested	0.000970855	D008881	Migraine Disorders
	CHEMBL1185	D006073	ZOLMITRIPTAN	Gout	0	Never tested	0.0011686	D008881	Migraine Disorders
	CHEMBL1185	D043183	ZOLMITRIPTAN	Irritable Bowel Syndrome	0	Never tested	0.109983	D008881	Migraine Disorders
	CHEMBL1185	D010998	ZOLMITRIPTAN	Pleurisy	0	Never tested	0.00448322	D008881	Migraine Disorders
	CHEMBL1185	D011565	ZOLMITRIPTAN	Psoriasis	0	Never tested	0.000631431	D008881	Migraine Disorders
	CHEMBL1185	D006042	ZOLMITRIPTAN	Goiter	0	Never tested	0.00250377	D008881	Migraine Disorders
	CHEMBL1185	D015179	ZOLMITRIPTAN	Colorectal Neoplasms	0	Never tested	0.00142744	D008881	Migraine Disorders
	CHEMBL1185	D016055	ZOLMITRIPTAN	Urinary Retention	0	Never tested	0.00241309	D008881	Migraine Disorders
	CHEMBL1185	D011141	ZOLMITRIPTAN	Polyuria	0	Never tested	0.00728602	D008881	Migraine Disorders
	CHEMBL1185	D014581	ZOLMITRIPTAN	Urticaria	0	Never tested	0.000899355	D008881	Migraine Disorders
	CHEMBL1185	D015155	ZOLMITRIPTAN	Esophageal Spasm, Diffuse	0	Never tested	0.000911828	D008881	Migraine Disorders
	CHEMBL1186579	D015228	METHYLNALTREXONE	Hypertriglyceridemia	0	Never tested	0.000682792	D003248	Constipation
	CHEMBL1186579	D001172	METHYLNALTREXONE	Arthritis, Rheumatoid	0	Never tested	0.00098855	D003248	Constipation
	CHEMBL1186579	D017098	METHYLNALTREXONE	IgA Deficiency	0	Status unknown	0.0010521	D003248	Constipation
	CHEMBL1186579	D008268	METHYLNALTREXONE	Macular Degeneration	0	Never tested	0.00159987	D003248	Constipation
	CHEMBL1186579	D000505	METHYLNALTREXONE	Alopecia	0	Never tested	0.000795007	D003248	Constipation
	CHEMBL1186579	D008881	METHYLNALTREXONE	Migraine Disorders	0	Never tested	0.00106932	D003248	Constipation
	CHEMBL1186579	D012626	METHYLNALTREXONE	Sebaceous Gland Neoplasms	0	Status unknown	0.00104894	D003248	Constipation
	CHEMBL1186579	D002386	METHYLNALTREXONE	Cataract	0	Never tested	0.000798047	D003248	Constipation
	CHEMBL1186579	D003922	METHYLNALTREXONE	Diabetes Mellitus, Type 1	0	Never tested	0.00415933	D003248	Constipation
	CHEMBL1186579	D009798	METHYLNALTREXONE	Ocular Hypertension	0	Never tested	0.000982282	D003248	Constipation
	CHEMBL1186579	D003924	METHYLNALTREXONE	Diabetes Mellitus, Type 2	0	Never tested	0.00110362	D003248	Constipation
	CHEMBL1186579	D004827	METHYLNALTREXONE	Epilepsy	0	Never tested	0.00129236	D003248	Constipation
	CHEMBL1186579	D005901	METHYLNALTREXONE	Glaucoma	0	Never tested	0.00104746	D003248	Constipation
	CHEMBL1186579	D013167	METHYLNALTREXONE	Spondylitis, Ankylosing	0	Never tested	0.000951927	D003248	Constipation
	CHEMBL1186579	D010003	METHYLNALTREXONE	Osteoarthritis	0	Never tested	0.00109519	D003248	Constipation
	CHEMBL1186579	D008228	METHYLNALTREXONE	Lymphoma, Non-Hodgkin	0	Never tested	0.0010291	D003248	Constipation
	CHEMBL1186579	D002349	METHYLNALTREXONE	Carpal Tunnel Syndrome	0	Never tested	0.00100035	D003248	Constipation
	CHEMBL1186579	D000380	METHYLNALTREXONE	Agranulocytosis	0	Never tested	0.00351906	D003248	Constipation
	CHEMBL1186579	D006429	METHYLNALTREXONE	Hemiplegia	0	Never tested	0.00334134	D003248	Constipation
	CHEMBL1186579	D013345	METHYLNALTREXONE	Subarachnoid Hemorrhage	0	Never tested	0.0012191	D003248	Constipation
	CHEMBL1186579	D002543	METHYLNALTREXONE	Cerebral Hemorrhage	0	Never tested	0.00103155	D003248	Constipation
	CHEMBL1186579	D002544	METHYLNALTREXONE	Cerebral Infarction	0	Never tested	0.00317023	D003248	Constipation
	CHEMBL1186579	D010689	METHYLNALTREXONE	Phlebitis	0	Never tested	0.00355403	D003248	Constipation
	CHEMBL1186579	D014717	METHYLNALTREXONE	Vertigo	0	Never tested	0.000906433	D003248	Constipation
	CHEMBL1186579	D013575	METHYLNALTREXONE	Syncope	0	Never tested	0.00305915	D003248	Constipation
	CHEMBL1186579	D007766	METHYLNALTREXONE	Lacrimal Apparatus Diseases	0	Never tested	0.00402109	D003248	Constipation
	CHEMBL1186579	D000647	METHYLNALTREXONE	Amnesia	0	Never tested	0.000817347	D003248	Constipation
	CHEMBL1186579	D015352	METHYLNALTREXONE	Dry Eye Syndromes	0	Never tested	0.00120274	D003248	Constipation
	CHEMBL1186579	D015837	METHYLNALTREXONE	Vestibular Diseases	0	Never tested	0.00390863	D003248	Constipation
	CHEMBL1186579	D006073	METHYLNALTREXONE	Gout	0	Never tested	0.000937086	D003248	Constipation
	CHEMBL1186579	D001851	METHYLNALTREXONE	Bone Diseases, Metabolic	0	Never tested	0.00395599	D003248	Constipation
	CHEMBL1186579	D009443	METHYLNALTREXONE	Neuritis	0	Never tested	0.00447828	D003248	Constipation
	CHEMBL1186579	D012163	METHYLNALTREXONE	Retinal Detachment	0	Never tested	0.000922544	D003248	Constipation
	CHEMBL1186579	D012393	METHYLNALTREXONE	Rosacea	0	Never tested	0.00108789	D003248	Constipation
	CHEMBL1186579	D002546	METHYLNALTREXONE	Ischemic Attack, Transient	0	Never tested	0.00843406	D003248	Constipation
	CHEMBL1186579	D000083242	METHYLNALTREXONE	Ischemic Stroke	0	Never tested	0.00101927	D003248	Constipation
	CHEMBL1186579	D010001	METHYLNALTREXONE	Osteitis Deformans	0	Never tested	0.000982656	D003248	Constipation
	CHEMBL1186579	D011111	METHYLNALTREXONE	Polymyalgia Rheumatica	0	Never tested	0.00494695	D003248	Constipation
	CHEMBL1186579	D013118	METHYLNALTREXONE	Spinal Cord Diseases	0	Never tested	0.0011741	D003248	Constipation
	CHEMBL1186610	D017098	ANISOTROPINE	IgA Deficiency	0	Status unknown	0.00089486	D010437	Peptic Ulcer
	CHEMBL1186610	D008268	ANISOTROPINE	Macular Degeneration	0	Never tested	0.00112611	D010437	Peptic Ulcer
	CHEMBL1186610	D000505	ANISOTROPINE	Alopecia	0	Never tested	0.0013462	D010437	Peptic Ulcer
	CHEMBL1186610	D008881	ANISOTROPINE	Migraine Disorders	0	Never tested	0.000727455	D010437	Peptic Ulcer
	CHEMBL1186610	D012626	ANISOTROPINE	Sebaceous Gland Neoplasms	0	Status unknown	0.00109679	D010437	Peptic Ulcer
	CHEMBL1186610	D002386	ANISOTROPINE	Cataract	0	Never tested	0.00190511	D010437	Peptic Ulcer
	CHEMBL1186610	D014029	ANISOTROPINE	Tobacco Use Disorder	0	Never tested	0.00095087	D010437	Peptic Ulcer
	CHEMBL1186610	D009798	ANISOTROPINE	Ocular Hypertension	0	Never tested	0.00299461	D010437	Peptic Ulcer
	CHEMBL1186610	D001714	ANISOTROPINE	Bipolar Disorder	0	Never tested	0.00100482	D010437	Peptic Ulcer
	CHEMBL1186610	D000544	ANISOTROPINE	Alzheimer Disease	0	Never tested	0.0425012	D010437	Peptic Ulcer
	CHEMBL1186610	D004827	ANISOTROPINE	Epilepsy	0	Never tested	0.00121838	D010437	Peptic Ulcer
	CHEMBL1186610	D005901	ANISOTROPINE	Glaucoma	0	Never tested	0.000748325	D010437	Peptic Ulcer
	CHEMBL1186610	D001281	ANISOTROPINE	Atrial Fibrillation	0	Never tested	0.00182453	D010437	Peptic Ulcer
	CHEMBL1186610	D000380	ANISOTROPINE	Agranulocytosis	0	Never tested	0.00309216	D010437	Peptic Ulcer
	CHEMBL1186610	D012893	ANISOTROPINE	Sleep Wake Disorders	0	Never tested	0.00114946	D010437	Peptic Ulcer
	CHEMBL1186610	D006429	ANISOTROPINE	Hemiplegia	0	Never tested	0.00398084	D010437	Peptic Ulcer
	CHEMBL1186610	D013345	ANISOTROPINE	Subarachnoid Hemorrhage	0	Never tested	0.00101541	D010437	Peptic Ulcer
	CHEMBL1186610	D002543	ANISOTROPINE	Cerebral Hemorrhage	0	Never tested	0.0010727	D010437	Peptic Ulcer
	CHEMBL1186610	D010689	ANISOTROPINE	Phlebitis	0	Never tested	0.00240181	D010437	Peptic Ulcer
	CHEMBL1186610	D011030	ANISOTROPINE	Pneumothorax	0	Never tested	0.00103567	D010437	Peptic Ulcer
	CHEMBL1186610	D008010	ANISOTROPINE	Lichen Planus	0	Never tested	0.00116854	D010437	Peptic Ulcer
	CHEMBL1186610	D006177	ANISOTROPINE	Gynecomastia	0	Never tested	0.000800288	D010437	Peptic Ulcer
	CHEMBL1186610	D014717	ANISOTROPINE	Vertigo	0	Never tested	0.000804443	D010437	Peptic Ulcer
	CHEMBL1186610	D013575	ANISOTROPINE	Syncope	0	Never tested	0.00404649	D010437	Peptic Ulcer
	CHEMBL1186610	D007766	ANISOTROPINE	Lacrimal Apparatus Diseases	0	Never tested	0.00688052	D010437	Peptic Ulcer
	CHEMBL1186610	D000647	ANISOTROPINE	Amnesia	0	Never tested	0.0010042	D010437	Peptic Ulcer
	CHEMBL1186610	D015352	ANISOTROPINE	Dry Eye Syndromes	0	Never tested	0.000808854	D010437	Peptic Ulcer
	CHEMBL1186610	D015837	ANISOTROPINE	Vestibular Diseases	0	Never tested	0.00337053	D010437	Peptic Ulcer
	CHEMBL1186610	D001851	ANISOTROPINE	Bone Diseases, Metabolic	0	Never tested	0.00333878	D010437	Peptic Ulcer
	CHEMBL1186610	D010024	ANISOTROPINE	Osteoporosis	0	Never tested	0.000928794	D010437	Peptic Ulcer
	CHEMBL1186610	D009443	ANISOTROPINE	Neuritis	0	Never tested	0.00170455	D010437	Peptic Ulcer
	CHEMBL1186610	D012163	ANISOTROPINE	Retinal Detachment	0	Never tested	0.00102099	D010437	Peptic Ulcer
	CHEMBL1186610	D012393	ANISOTROPINE	Rosacea	0	Never tested	0.000801636	D010437	Peptic Ulcer
	CHEMBL1186610	D002546	ANISOTROPINE	Ischemic Attack, Transient	0	Never tested	0.0039334	D010437	Peptic Ulcer
	CHEMBL1186610	D010001	ANISOTROPINE	Osteitis Deformans	0	Never tested	0.000912265	D010437	Peptic Ulcer
	CHEMBL1186610	D007762	ANISOTROPINE	Labyrinthitis	0	Never tested	0.00368887	D010437	Peptic Ulcer
	CHEMBL1186610	D009260	ANISOTROPINE	Nail Diseases	0	Never tested	0.00546467	D010437	Peptic Ulcer
	CHEMBL1186610	D011111	ANISOTROPINE	Polymyalgia Rheumatica	0	Never tested	0.00439155	D010437	Peptic Ulcer
	CHEMBL1186610	D013118	ANISOTROPINE	Spinal Cord Diseases	0	Never tested	0.00124361	D010437	Peptic Ulcer
	CHEMBL1186610	D019966	ANISOTROPINE	Substance-Related Disorders	0	Never tested	0.00448621	D010437	Peptic Ulcer
	CHEMBL1189432	D008881	OLOPATADINE	Migraine Disorders	0	Never tested	0.00444157	D011537	Pruritus
	CHEMBL1189432	D001714	OLOPATADINE	Bipolar Disorder	0	Never tested	0.00192262	D011537	Pruritus
	CHEMBL1189432	D001281	OLOPATADINE	Atrial Fibrillation	0	Never tested	0.0034008	D011537	Pruritus
	CHEMBL1189432	D000380	OLOPATADINE	Agranulocytosis	0	Never tested	0.00306476	D011537	Pruritus
	CHEMBL1189432	D012893	OLOPATADINE	Sleep Wake Disorders	0	Never tested	0.00460485	D011537	Pruritus
	CHEMBL1189432	D006429	OLOPATADINE	Hemiplegia	0	Never tested	0.00225535	D011537	Pruritus
	CHEMBL1189432	D013345	OLOPATADINE	Subarachnoid Hemorrhage	0	Never tested	0.00471783	D011537	Pruritus
	CHEMBL1189432	D002543	OLOPATADINE	Cerebral Hemorrhage	0	Never tested	0.00393709	D011537	Pruritus
	CHEMBL1189432	D010689	OLOPATADINE	Phlebitis	0	Never tested	0.00305838	D011537	Pruritus
	CHEMBL1189432	D011030	OLOPATADINE	Pneumothorax	0	Never tested	0.00173184	D011537	Pruritus
	CHEMBL1189432	D002764	OLOPATADINE	Cholecystitis	0	Never tested	0.00178835	D011537	Pruritus
	CHEMBL1189432	D005348	OLOPATADINE	Fibrocystic Breast Disease	0	Never tested	0.00325653	D011537	Pruritus
	CHEMBL1189432	D006177	OLOPATADINE	Gynecomastia	0	Never tested	0.00216787	D011537	Pruritus
	CHEMBL1189432	D003680	OLOPATADINE	Deglutition Disorders	0	Never tested	0.00557163	D011537	Pruritus
	CHEMBL1189432	D013575	OLOPATADINE	Syncope	0	Never tested	0.00207044	D011537	Pruritus
	CHEMBL1189432	D006547	OLOPATADINE	Hernia	0	Never tested	0.0045355	D011537	Pruritus
	CHEMBL1189432	D008113	OLOPATADINE	Liver Neoplasms	0	Never tested	0.00333322	D011537	Pruritus
	CHEMBL1189432	D000647	OLOPATADINE	Amnesia	0	Never tested	0.00395077	D011537	Pruritus
	CHEMBL1189432	D005705	OLOPATADINE	Gallbladder Diseases	0	Never tested	0.00378116	D011537	Pruritus
	CHEMBL1189432	D001851	OLOPATADINE	Bone Diseases, Metabolic	0	Never tested	0.00358216	D011537	Pruritus
	CHEMBL1189432	D010024	OLOPATADINE	Osteoporosis	0	Never tested	0.00359301	D011537	Pruritus
	CHEMBL1189432	D009443	OLOPATADINE	Neuritis	0	Never tested	0.00178574	D011537	Pruritus
	CHEMBL1189432	D010538	OLOPATADINE	Peritonitis	0	Never tested	0.00395554	D011537	Pruritus
	CHEMBL1189432	D000075224	OLOPATADINE	Cardiac Conduction System Disease	0	Never tested	0.00154408	D011537	Pruritus
	CHEMBL1189432	D011111	OLOPATADINE	Polymyalgia Rheumatica	0	Never tested	0.00320364	D011537	Pruritus
	CHEMBL1189432	D019966	OLOPATADINE	Substance-Related Disorders	0	Never tested	0.00330428	D011537	Pruritus
	CHEMBL1189679	D020177	PALONOSETRON	Idiopathic Hypersomnia	0	Never tested	0.000997076	D001172	Arthritis, Rheumatoid
	CHEMBL1189679	D013771	PALONOSETRON	Tetralogy of Fallot	0	Never tested	0.0329193	D001172	Arthritis, Rheumatoid
	CHEMBL1189679	D003424	PALONOSETRON	Crohn Disease	0	Never tested	0.233307	D001172	Arthritis, Rheumatoid
	CHEMBL1189679	D002761	PALONOSETRON	Cholangitis	0	Never tested	0.178016	D001172	Arthritis, Rheumatoid
	CHEMBL1189679	D014012	PALONOSETRON	Tinnitus	0	Never tested	0.00178402	D001172	Arthritis, Rheumatoid
	CHEMBL1189679	D008881	PALONOSETRON	Migraine Disorders	0	Never tested	0.000526579	D001172	Arthritis, Rheumatoid
	CHEMBL1189679	D012005	PALONOSETRON	Rectal Prolapse	0	Status unknown	0.000544299	D001172	Arthritis, Rheumatoid
	CHEMBL1189679	D014029	PALONOSETRON	Tobacco Use Disorder	0	Never tested	0.00189185	D001172	Arthritis, Rheumatoid
	CHEMBL1189679	D000076385	PALONOSETRON	Diverticular Diseases	0	Never tested	0.000951467	D001172	Arthritis, Rheumatoid
	CHEMBL1189679	D009798	PALONOSETRON	Ocular Hypertension	0	Never tested	0.000539249	D001172	Arthritis, Rheumatoid
	CHEMBL1189679	D001714	PALONOSETRON	Bipolar Disorder	0	Never tested	0.00116464	D001172	Arthritis, Rheumatoid
	CHEMBL1189679	D000419	PALONOSETRON	Albuminuria	0	Never tested	0.000641562	D001172	Arthritis, Rheumatoid
	CHEMBL1189679	D001281	PALONOSETRON	Atrial Fibrillation	0	Never tested	0.00517519	D001172	Arthritis, Rheumatoid
	CHEMBL1189679	D000380	PALONOSETRON	Agranulocytosis	0	Never tested	0.00303327	D001172	Arthritis, Rheumatoid
	CHEMBL1189679	D012893	PALONOSETRON	Sleep Wake Disorders	0	Never tested	0.00311271	D001172	Arthritis, Rheumatoid
	CHEMBL1189679	D006429	PALONOSETRON	Hemiplegia	0	Never tested	0.00478118	D001172	Arthritis, Rheumatoid
	CHEMBL1189679	D002543	PALONOSETRON	Cerebral Hemorrhage	0	Never tested	0.000691271	D001172	Arthritis, Rheumatoid
	CHEMBL1189679	D010689	PALONOSETRON	Phlebitis	0	Never tested	0.00403587	D001172	Arthritis, Rheumatoid
	CHEMBL1189679	D010996	PALONOSETRON	Pleural Effusion	0	Never tested	0.00377313	D001172	Arthritis, Rheumatoid
	CHEMBL1189679	D011030	PALONOSETRON	Pneumothorax	0	Never tested	0.000620188	D001172	Arthritis, Rheumatoid
	CHEMBL1189679	D014060	PALONOSETRON	Tongue Diseases	0	Status unknown	0.00421684	D001172	Arthritis, Rheumatoid
	CHEMBL1189679	D002764	PALONOSETRON	Cholecystitis	0	Never tested	0.000991857	D001172	Arthritis, Rheumatoid
	CHEMBL1189679	D011470	PALONOSETRON	Prostatic Hyperplasia	0	Never tested	0.00105261	D001172	Arthritis, Rheumatoid
	CHEMBL1189679	D005348	PALONOSETRON	Fibrocystic Breast Disease	0	Never tested	0.00413989	D001172	Arthritis, Rheumatoid
	CHEMBL1189679	D006177	PALONOSETRON	Gynecomastia	0	Never tested	0.00114291	D001172	Arthritis, Rheumatoid
	CHEMBL1189679	D003680	PALONOSETRON	Deglutition Disorders	0	Never tested	0.00310478	D001172	Arthritis, Rheumatoid
	CHEMBL1189679	D013575	PALONOSETRON	Syncope	0	Never tested	0.0036584	D001172	Arthritis, Rheumatoid
	CHEMBL1189679	D008113	PALONOSETRON	Liver Neoplasms	0	Never tested	0.000643087	D001172	Arthritis, Rheumatoid
	CHEMBL1189679	D000647	PALONOSETRON	Amnesia	0	Never tested	0.000910546	D001172	Arthritis, Rheumatoid
	CHEMBL1189679	D003248	PALONOSETRON	Constipation	0	Never tested	0.000839955	D001172	Arthritis, Rheumatoid
	CHEMBL1189679	D005705	PALONOSETRON	Gallbladder Diseases	0	Phase unknown	0.000481591	D001172	Arthritis, Rheumatoid
	CHEMBL1189679	D009443	PALONOSETRON	Neuritis	0	Never tested	0.0127506	D001172	Arthritis, Rheumatoid
	CHEMBL1189679	D010538	PALONOSETRON	Peritonitis	0	Never tested	0.0009243	D001172	Arthritis, Rheumatoid
	CHEMBL1189679	D012393	PALONOSETRON	Rosacea	0	Never tested	0.000817655	D001172	Arthritis, Rheumatoid
	CHEMBL1189679	D012891	PALONOSETRON	Sleep Apnea Syndromes	0	Never tested	0.000927062	D001172	Arthritis, Rheumatoid
	CHEMBL1189679	D000075224	PALONOSETRON	Cardiac Conduction System Disease	0	Never tested	0.0038022	D001172	Arthritis, Rheumatoid
	CHEMBL1189679	D007762	PALONOSETRON	Labyrinthitis	0	Never tested	0.00308933	D001172	Arthritis, Rheumatoid
	CHEMBL1189679	D009260	PALONOSETRON	Nail Diseases	0	Never tested	0.00413223	D001172	Arthritis, Rheumatoid
	CHEMBL1189679	D019966	PALONOSETRON	Substance-Related Disorders	0	Phase unknown	0.00411576	D001172	Arthritis, Rheumatoid
	CHEMBL1193	D013771	PHENIRAMINE	Tetralogy of Fallot	0	Never tested	0.000990092	D014581	Urticaria
	CHEMBL1193	D017098	PHENIRAMINE	IgA Deficiency	0	Status unknown	0.00108094	D014581	Urticaria
	CHEMBL1193	D008268	PHENIRAMINE	Macular Degeneration	0	Never tested	0.00123786	D014581	Urticaria
	CHEMBL1193	D008881	PHENIRAMINE	Migraine Disorders	0	Never tested	0.000924237	D011537 ||| D014581	Pruritus ||| Urticaria
	CHEMBL1193	D012626	PHENIRAMINE	Sebaceous Gland Neoplasms	0	Status unknown	0.000982451	D014581	Urticaria
	CHEMBL1193	D014029	PHENIRAMINE	Tobacco Use Disorder	0	Never tested	0.000935227	D014581	Urticaria
	CHEMBL1193	D000076385	PHENIRAMINE	Diverticular Diseases	0	Never tested	0.00110332	D014581	Urticaria
	CHEMBL1193	D009798	PHENIRAMINE	Ocular Hypertension	0	Never tested	0.000797721	D014581	Urticaria
	CHEMBL1193	D001714	PHENIRAMINE	Bipolar Disorder	0	Never tested	0.000892942	D011537 ||| D014581	Pruritus ||| Urticaria
	CHEMBL1193	D051436	PHENIRAMINE	Renal Insufficiency, Chronic	0	Never tested	0.000968212	D014581	Urticaria
	CHEMBL1193	D001281	PHENIRAMINE	Atrial Fibrillation	0	Never tested	0.0013023	D011537 ||| D014581	Pruritus ||| Urticaria
	CHEMBL1193	D000380	PHENIRAMINE	Agranulocytosis	0	Never tested	0.00177944	D011537 ||| D014581	Pruritus ||| Urticaria
	CHEMBL1193	D012893	PHENIRAMINE	Sleep Wake Disorders	0	Never tested	0.00257716	D011537	Pruritus
	CHEMBL1193	D006429	PHENIRAMINE	Hemiplegia	0	Never tested	0.00352343	D011537 ||| D014581	Pruritus ||| Urticaria
	CHEMBL1193	D013345	PHENIRAMINE	Subarachnoid Hemorrhage	0	Never tested	0.00119311	D011537 ||| D014581	Pruritus ||| Urticaria
	CHEMBL1193	D002543	PHENIRAMINE	Cerebral Hemorrhage	0	Never tested	0.000848432	D011537 ||| D014581	Pruritus ||| Urticaria
	CHEMBL1193	D010689	PHENIRAMINE	Phlebitis	0	Never tested	0.0025172	D011537 ||| D014581	Pruritus ||| Urticaria
	CHEMBL1193	D011030	PHENIRAMINE	Pneumothorax	0	Never tested	0.00115779	D011537 ||| D014581	Pruritus ||| Urticaria
	CHEMBL1193	D002764	PHENIRAMINE	Cholecystitis	0	Never tested	0.00289216	D011537	Pruritus
	CHEMBL1193	D005348	PHENIRAMINE	Fibrocystic Breast Disease	0	Never tested	0.00182806	D011537 ||| D014581	Pruritus ||| Urticaria
	CHEMBL1193	D006177	PHENIRAMINE	Gynecomastia	0	Never tested	0.00107536	D011537 ||| D014581	Pruritus ||| Urticaria
	CHEMBL1193	D003680	PHENIRAMINE	Deglutition Disorders	0	Never tested	0.00398919	D011537 ||| D014581	Pruritus ||| Urticaria
	CHEMBL1193	D013575	PHENIRAMINE	Syncope	0	Never tested	0.00434614	D011537 ||| D014581	Pruritus ||| Urticaria
	CHEMBL1193	D006547	PHENIRAMINE	Hernia	0	Never tested	0.00109912	D011537 ||| D014581	Pruritus ||| Urticaria
	CHEMBL1193	D008113	PHENIRAMINE	Liver Neoplasms	0	Never tested	0.000817024	D011537 ||| D014581	Pruritus ||| Urticaria
	CHEMBL1193	D000647	PHENIRAMINE	Amnesia	0	Never tested	0.0011091	D011537 ||| D014581	Pruritus ||| Urticaria
	CHEMBL1193	D005705	PHENIRAMINE	Gallbladder Diseases	0	Never tested	0.00150662	D011537 ||| D014581	Pruritus ||| Urticaria
	CHEMBL1193	D001851	PHENIRAMINE	Bone Diseases, Metabolic	0	Never tested	0.00493893	D011537 ||| D014581	Pruritus ||| Urticaria
	CHEMBL1193	D010024	PHENIRAMINE	Osteoporosis	0	Never tested	0.00287505	D011537 ||| D014581	Pruritus ||| Urticaria
	CHEMBL1193	D009443	PHENIRAMINE	Neuritis	0	Never tested	0.0138499	D011537 ||| D014581	Pruritus ||| Urticaria
	CHEMBL1193	D010538	PHENIRAMINE	Peritonitis	0	Never tested	0.0013778	D011537 ||| D014581	Pruritus ||| Urticaria
	CHEMBL1193	D010001	PHENIRAMINE	Osteitis Deformans	0	Never tested	0.000993423	D014581	Urticaria
	CHEMBL1193	D000075224	PHENIRAMINE	Cardiac Conduction System Disease	0	Never tested	0.00297128	D011537	Pruritus
	CHEMBL1193	D011111	PHENIRAMINE	Polymyalgia Rheumatica	0	Never tested	0.00410423	D011537 ||| D014581	Pruritus ||| Urticaria
	CHEMBL1193	D019966	PHENIRAMINE	Substance-Related Disorders	0	Never tested	0.00342485	D011537 ||| D014581	Pruritus ||| Urticaria
	CHEMBL119423	D001008	TISOPURINE	Anxiety Disorders	0	Never tested	0.000564475	D006073	Gout
	CHEMBL119423	D000856	TISOPURINE	Anorexia Nervosa	0	Never tested	0.000819987	D006073	Gout
	CHEMBL119423	D020177	TISOPURINE	Idiopathic Hypersomnia	0	Never tested	0.00106336	D006073	Gout
	CHEMBL119423	D013771	TISOPURINE	Tetralogy of Fallot	0	Never tested	0.0746749	D006073	Gout
	CHEMBL119423	D003424	TISOPURINE	Crohn Disease	0	Never tested	0.00376828	D006073	Gout
	CHEMBL119423	D002761	TISOPURINE	Cholangitis	0	Never tested	0.000624678	D006073	Gout
	CHEMBL119423	D017098	TISOPURINE	IgA Deficiency	0	Status unknown	0.000722237	D006073	Gout
	CHEMBL119423	D014012	TISOPURINE	Tinnitus	0	Never tested	0.00105642	D006073	Gout
	CHEMBL119423	D000505	TISOPURINE	Alopecia	0	Never tested	0.000417616	D006073	Gout
	CHEMBL119423	D008881	TISOPURINE	Migraine Disorders	0	Never tested	0.00130412	D006073	Gout
	CHEMBL119423	D012005	TISOPURINE	Rectal Prolapse	0	Status unknown	0.000635945	D006073	Gout
	CHEMBL119423	D014029	TISOPURINE	Tobacco Use Disorder	0	Never tested	0.000569127	D006073	Gout
	CHEMBL119423	D005756	TISOPURINE	Gastritis	0	Never tested	0.00077766	D006073	Gout
	CHEMBL119423	D000076385	TISOPURINE	Diverticular Diseases	0	Never tested	0.000696318	D006073	Gout
	CHEMBL119423	D007319	TISOPURINE	Sleep Initiation and Maintenance Disorders	0	Never tested	0.00327454	D006073	Gout
	CHEMBL119423	D009290	TISOPURINE	Narcolepsy	0	Never tested	0.0553302	D006073	Gout
	CHEMBL119423	D008105	TISOPURINE	Liver Cirrhosis, Biliary	0	Never tested	0.0164949	D006073	Gout
	CHEMBL119423	D009798	TISOPURINE	Ocular Hypertension	0	Never tested	0.000894436	D006073	Gout
	CHEMBL119423	D001714	TISOPURINE	Bipolar Disorder	0	Never tested	0.167666	D006073	Gout
	CHEMBL119423	D001281	TISOPURINE	Atrial Fibrillation	0	Never tested	0.00084902	D006073	Gout
	CHEMBL119423	D012893	TISOPURINE	Sleep Wake Disorders	0	Never tested	0.00103139	D006073	Gout
	CHEMBL119423	D006429	TISOPURINE	Hemiplegia	0	Never tested	0.00428842	D006073	Gout
	CHEMBL119423	D010689	TISOPURINE	Phlebitis	0	Never tested	0.00499087	D006073	Gout
	CHEMBL119423	D010996	TISOPURINE	Pleural Effusion	0	Never tested	0.00199782	D006073	Gout
	CHEMBL119423	D011030	TISOPURINE	Pneumothorax	0	Never tested	0.00092692	D006073	Gout
	CHEMBL119423	D014060	TISOPURINE	Tongue Diseases	0	Status unknown	0.00244607	D006073	Gout
	CHEMBL119423	D002764	TISOPURINE	Cholecystitis	0	Never tested	0.0686368	D006073	Gout
	CHEMBL119423	D010195	TISOPURINE	Pancreatitis	0	Never tested	0.0010693	D006073	Gout
	CHEMBL119423	D008010	TISOPURINE	Lichen Planus	0	Never tested	0.00107576	D006073	Gout
	CHEMBL119423	D011470	TISOPURINE	Prostatic Hyperplasia	0	Never tested	0.00074518	D006073	Gout
	CHEMBL119423	D005348	TISOPURINE	Fibrocystic Breast Disease	0	Never tested	0.00350856	D006073	Gout
	CHEMBL119423	D006177	TISOPURINE	Gynecomastia	0	Never tested	0.000681517	D006073	Gout
	CHEMBL119423	D003680	TISOPURINE	Deglutition Disorders	0	Never tested	0.00585026	D006073	Gout
	CHEMBL119423	D013575	TISOPURINE	Syncope	0	Never tested	0.00457755	D006073	Gout
	CHEMBL119423	D008113	TISOPURINE	Liver Neoplasms	0	Never tested	0.0158821	D006073	Gout
	CHEMBL119423	D000647	TISOPURINE	Amnesia	0	Never tested	0.000825122	D006073	Gout
	CHEMBL119423	D003248	TISOPURINE	Constipation	0	Never tested	0.00102199	D006073	Gout
	CHEMBL119423	D005705	TISOPURINE	Gallbladder Diseases	0	Never tested	0.000859876	D006073	Gout
	CHEMBL119423	D009443	TISOPURINE	Neuritis	0	Never tested	0.00495693	D006073	Gout
	CHEMBL119423	D010538	TISOPURINE	Peritonitis	0	Never tested	0.00105065	D006073	Gout
	CHEMBL119423	D012393	TISOPURINE	Rosacea	0	Never tested	0.00104753	D006073	Gout
	CHEMBL119423	D012891	TISOPURINE	Sleep Apnea Syndromes	0	Never tested	0.000996676	D006073	Gout
	CHEMBL119423	D006627	TISOPURINE	Hirschsprung Disease	0	Never tested	0.00086644	D006073	Gout
	CHEMBL119423	D000075224	TISOPURINE	Cardiac Conduction System Disease	0	Never tested	0.00239424	D006073	Gout
	CHEMBL119423	D007762	TISOPURINE	Labyrinthitis	0	Never tested	0.005692	D006073	Gout
	CHEMBL119423	D009260	TISOPURINE	Nail Diseases	0	Never tested	0.00298883	D006073	Gout
	CHEMBL119423	D019966	TISOPURINE	Substance-Related Disorders	0	Never tested	0.00489986	D006073	Gout
	CHEMBL1194666	D003424	DIETHYLPROPION	Crohn Disease	0	Never tested	0.0245222	D009765 ||| D006973	Obesity ||| Hypertension
	CHEMBL1194666	D017098	DIETHYLPROPION	IgA Deficiency	0	Status unknown	0.00106078	D009765 ||| D006973	Obesity ||| Hypertension
	CHEMBL1194666	D014012	DIETHYLPROPION	Tinnitus	0	Never tested	0.00843197	D009765 ||| D006973	Obesity ||| Hypertension
	CHEMBL1194666	D000505	DIETHYLPROPION	Alopecia	0	Never tested	0.0226895	D009765 ||| D006973	Obesity ||| Hypertension
	CHEMBL1194666	D008881	DIETHYLPROPION	Migraine Disorders	0	Never tested	0.000734133	D009765	Obesity
	CHEMBL1194666	D012626	DIETHYLPROPION	Sebaceous Gland Neoplasms	0	Status unknown	0.00336708	D009765 ||| D006973	Obesity ||| Hypertension
	CHEMBL1194666	D001943	DIETHYLPROPION	Breast Neoplasms	0	Never tested	0.00434156	D009765 ||| D006973	Obesity ||| Hypertension
	CHEMBL1194666	D012005	DIETHYLPROPION	Rectal Prolapse	0	Status unknown	0.000607345	D009765	Obesity
	CHEMBL1194666	D014029	DIETHYLPROPION	Tobacco Use Disorder	0	Never tested	0.00151576	D009765 ||| D006973	Obesity ||| Hypertension
	CHEMBL1194666	D000076385	DIETHYLPROPION	Diverticular Diseases	0	Never tested	0.00297583	D009765 ||| D006973	Obesity ||| Hypertension
	CHEMBL1194666	D001281	DIETHYLPROPION	Atrial Fibrillation	0	Never tested	0.00488095	D009765	Obesity
	CHEMBL1194666	D008228	DIETHYLPROPION	Lymphoma, Non-Hodgkin	0	Never tested	0.00059766	D009765 ||| D006973	Obesity ||| Hypertension
	CHEMBL1194666	D000380	DIETHYLPROPION	Agranulocytosis	0	Never tested	0.00608863	D009765 ||| D006973	Obesity ||| Hypertension
	CHEMBL1194666	D006429	DIETHYLPROPION	Hemiplegia	0	Never tested	0.0350461	D009765 ||| D006973	Obesity ||| Hypertension
	CHEMBL1194666	D010689	DIETHYLPROPION	Phlebitis	0	Never tested	0.00382237	D009765	Obesity
	CHEMBL1194666	D010996	DIETHYLPROPION	Pleural Effusion	0	Never tested	0.00511776	D009765 ||| D006973	Obesity ||| Hypertension
	CHEMBL1194666	D011030	DIETHYLPROPION	Pneumothorax	0	Never tested	0.000809682	D009765 ||| D006973	Obesity ||| Hypertension
	CHEMBL1194666	D014060	DIETHYLPROPION	Tongue Diseases	0	Status unknown	0.00817037	D009765 ||| D006973	Obesity ||| Hypertension
	CHEMBL1194666	D002764	DIETHYLPROPION	Cholecystitis	0	Never tested	0.0183118	D009765	Obesity
	CHEMBL1194666	D008010	DIETHYLPROPION	Lichen Planus	0	Never tested	0.00102724	D009765 ||| D006973	Obesity ||| Hypertension
	CHEMBL1194666	D011470	DIETHYLPROPION	Prostatic Hyperplasia	0	Never tested	0.0100728	D009765 ||| D006973	Obesity ||| Hypertension
	CHEMBL1194666	D011472	DIETHYLPROPION	Prostatitis	0	Never tested	0.00292977	D009765 ||| D006973	Obesity ||| Hypertension
	CHEMBL1194666	D005348	DIETHYLPROPION	Fibrocystic Breast Disease	0	Never tested	0.0044497	D009765 ||| D006973	Obesity ||| Hypertension
	CHEMBL1194666	D006177	DIETHYLPROPION	Gynecomastia	0	Never tested	0.00104784	D006973	Hypertension
	CHEMBL1194666	D003680	DIETHYLPROPION	Deglutition Disorders	0	Never tested	0.0550586	D009765 ||| D006973	Obesity ||| Hypertension
	CHEMBL1194666	D013575	DIETHYLPROPION	Syncope	0	Never tested	0.00930834	D009765	Obesity
	CHEMBL1194666	D006547	DIETHYLPROPION	Hernia	0	Never tested	0.000988163	D009765	Obesity
	CHEMBL1194666	D000647	DIETHYLPROPION	Amnesia	0	Never tested	0.0212905	D009765 ||| D006973	Obesity ||| Hypertension
	CHEMBL1194666	D005705	DIETHYLPROPION	Gallbladder Diseases	0	Never tested	0.00126172	D009765 ||| D006973	Obesity ||| Hypertension
	CHEMBL1194666	D001851	DIETHYLPROPION	Bone Diseases, Metabolic	0	Never tested	0.00105729	D006973	Hypertension
	CHEMBL1194666	D009443	DIETHYLPROPION	Neuritis	0	Never tested	0.00623119	D009765 ||| D006973	Obesity ||| Hypertension
	CHEMBL1194666	D010538	DIETHYLPROPION	Peritonitis	0	Never tested	0.00143997	D009765 ||| D006973	Obesity ||| Hypertension
	CHEMBL1194666	D012393	DIETHYLPROPION	Rosacea	0	Never tested	0.000919621	D009765 ||| D006973	Obesity ||| Hypertension
	CHEMBL1194666	D010001	DIETHYLPROPION	Osteitis Deformans	0	Never tested	0.000784168	D009765 ||| D006973	Obesity ||| Hypertension
	CHEMBL1194666	D007762	DIETHYLPROPION	Labyrinthitis	0	Never tested	0.0043452	D009765 ||| D006973	Obesity ||| Hypertension
	CHEMBL1194666	D012878	DIETHYLPROPION	Skin Neoplasms	0	Never tested	0.00336967	D009765 ||| D006973	Obesity ||| Hypertension
	CHEMBL1194666	D009260	DIETHYLPROPION	Nail Diseases	0	Never tested	0.0041415	D009765 ||| D006973	Obesity ||| Hypertension
	CHEMBL1194666	D011111	DIETHYLPROPION	Polymyalgia Rheumatica	0	Never tested	0.0037082	D009765 ||| D006973	Obesity ||| Hypertension
	CHEMBL1194666	D019966	DIETHYLPROPION	Substance-Related Disorders	0	Never tested	0.00406527	D006973	Hypertension
	CHEMBL1197051	D001943	ISOXSUPRINE	Breast Neoplasms	0	Never tested	0.00358006	D016491	Peripheral Vascular Diseases
	CHEMBL1197051	D000380	ISOXSUPRINE	Agranulocytosis	0	Never tested	0.00365035	D016491	Peripheral Vascular Diseases
	CHEMBL1197051	D006429	ISOXSUPRINE	Hemiplegia	0	Never tested	0.0016076	D016491	Peripheral Vascular Diseases
	CHEMBL1197051	D010996	ISOXSUPRINE	Pleural Effusion	0	Never tested	0.00393524	D016491	Peripheral Vascular Diseases
	CHEMBL1197051	D011030	ISOXSUPRINE	Pneumothorax	0	Never tested	0.00385307	D016491	Peripheral Vascular Diseases
	CHEMBL1197051	D014060	ISOXSUPRINE	Tongue Diseases	0	Status unknown	0.00316025	D016491	Peripheral Vascular Diseases
	CHEMBL1197051	D002764	ISOXSUPRINE	Cholecystitis	0	Never tested	0.00380171	D016491	Peripheral Vascular Diseases
	CHEMBL1197051	D008010	ISOXSUPRINE	Lichen Planus	0	Never tested	0.00339125	D016491	Peripheral Vascular Diseases
	CHEMBL1197051	D011470	ISOXSUPRINE	Prostatic Hyperplasia	0	Never tested	0.00366396	D016491	Peripheral Vascular Diseases
	CHEMBL1197051	D011472	ISOXSUPRINE	Prostatitis	0	Never tested	0.00372985	D016491	Peripheral Vascular Diseases
	CHEMBL1197051	D005348	ISOXSUPRINE	Fibrocystic Breast Disease	0	Never tested	0.00180987	D016491	Peripheral Vascular Diseases
	CHEMBL1197051	D006177	ISOXSUPRINE	Gynecomastia	0	Never tested	0.00370713	D016491	Peripheral Vascular Diseases
	CHEMBL1197051	D003680	ISOXSUPRINE	Deglutition Disorders	0	Never tested	0.00468593	D016491	Peripheral Vascular Diseases
	CHEMBL1197051	D006547	ISOXSUPRINE	Hernia	0	Never tested	0.00340274	D016491	Peripheral Vascular Diseases
	CHEMBL1197051	D000647	ISOXSUPRINE	Amnesia	0	Never tested	0.00201397	D016491	Peripheral Vascular Diseases
	CHEMBL1197051	D005705	ISOXSUPRINE	Gallbladder Diseases	0	Never tested	0.00449217	D016491	Peripheral Vascular Diseases
	CHEMBL1197051	D001851	ISOXSUPRINE	Bone Diseases, Metabolic	0	Never tested	0.00270246	D016491	Peripheral Vascular Diseases
	CHEMBL1197051	D009443	ISOXSUPRINE	Neuritis	0	Never tested	0.0126334	D016491	Peripheral Vascular Diseases
	CHEMBL1197051	D010538	ISOXSUPRINE	Peritonitis	0	Never tested	0.00430168	D016491	Peripheral Vascular Diseases
	CHEMBL1197051	D012393	ISOXSUPRINE	Rosacea	0	Never tested	0.00632987	D016491	Peripheral Vascular Diseases
	CHEMBL1197051	D007762	ISOXSUPRINE	Labyrinthitis	0	Never tested	0.00267745	D016491	Peripheral Vascular Diseases
	CHEMBL1197051	D012878	ISOXSUPRINE	Skin Neoplasms	0	Never tested	0.00187686	D016491	Peripheral Vascular Diseases
	CHEMBL1197051	D009260	ISOXSUPRINE	Nail Diseases	0	Never tested	0.00447818	D016491	Peripheral Vascular Diseases
	CHEMBL1197051	D011111	ISOXSUPRINE	Polymyalgia Rheumatica	0	Never tested	0.00261377	D016491	Peripheral Vascular Diseases
	CHEMBL1197051	D019966	ISOXSUPRINE	Substance-Related Disorders	0	Never tested	0.00392771	D016491	Peripheral Vascular Diseases
	CHEMBL1198	D017098	PRAMOXINE	IgA Deficiency	0	Status unknown	0.00098137	D006484	Hemorrhoids
	CHEMBL1198	D008268	PRAMOXINE	Macular Degeneration	0	Never tested	0.00102852	D006484	Hemorrhoids
	CHEMBL1198	D000505	PRAMOXINE	Alopecia	0	Never tested	0.00176704	D006484	Hemorrhoids
	CHEMBL1198	D008881	PRAMOXINE	Migraine Disorders	0	Never tested	0.00483322	D011537	Pruritus
	CHEMBL1198	D012626	PRAMOXINE	Sebaceous Gland Neoplasms	0	Status unknown	0.00099429	D006484	Hemorrhoids
	CHEMBL1198	D014029	PRAMOXINE	Tobacco Use Disorder	0	Never tested	0.168859	D006484	Hemorrhoids
	CHEMBL1198	D001714	PRAMOXINE	Bipolar Disorder	0	Never tested	0.00073017	D011537 ||| D006484	Pruritus ||| Hemorrhoids
	CHEMBL1198	D051436	PRAMOXINE	Renal Insufficiency, Chronic	0	Never tested	0.000801662	D006484	Hemorrhoids
	CHEMBL1198	D001281	PRAMOXINE	Atrial Fibrillation	0	Never tested	0.00324238	D011537	Pruritus
	CHEMBL1198	D000380	PRAMOXINE	Agranulocytosis	0	Never tested	0.00148086	D011537 ||| D006484	Pruritus ||| Hemorrhoids
	CHEMBL1198	D012893	PRAMOXINE	Sleep Wake Disorders	0	Never tested	0.000987982	D011537 ||| D006484	Pruritus ||| Hemorrhoids
	CHEMBL1198	D006429	PRAMOXINE	Hemiplegia	0	Never tested	0.0017032	D011537 ||| D006484	Pruritus ||| Hemorrhoids
	CHEMBL1198	D013345	PRAMOXINE	Subarachnoid Hemorrhage	0	Never tested	0.0055369	D011537	Pruritus
	CHEMBL1198	D002543	PRAMOXINE	Cerebral Hemorrhage	0	Never tested	0.00312963	D011537	Pruritus
	CHEMBL1198	D010689	PRAMOXINE	Phlebitis	0	Never tested	0.00289441	D011537	Pruritus
	CHEMBL1198	D011030	PRAMOXINE	Pneumothorax	0	Never tested	0.000841652	D011537 ||| D006484	Pruritus ||| Hemorrhoids
	CHEMBL1198	D002764	PRAMOXINE	Cholecystitis	0	Never tested	0.00291907	D011537	Pruritus
	CHEMBL1198	D005348	PRAMOXINE	Fibrocystic Breast Disease	0	Never tested	0.00372669	D011537 ||| D006484	Pruritus ||| Hemorrhoids
	CHEMBL1198	D006177	PRAMOXINE	Gynecomastia	0	Never tested	0.000993153	D011537 ||| D006484	Pruritus ||| Hemorrhoids
	CHEMBL1198	D003680	PRAMOXINE	Deglutition Disorders	0	Never tested	0.00459218	D011537 ||| D006484	Pruritus ||| Hemorrhoids
	CHEMBL1198	D014717	PRAMOXINE	Vertigo	0	Never tested	0.00125774	D006484	Hemorrhoids
	CHEMBL1198	D013575	PRAMOXINE	Syncope	0	Never tested	0.00347593	D011537	Pruritus
	CHEMBL1198	D006547	PRAMOXINE	Hernia	0	Never tested	0.00389807	D011537	Pruritus
	CHEMBL1198	D008113	PRAMOXINE	Liver Neoplasms	0	Never tested	0.00391615	D011537	Pruritus
	CHEMBL1198	D000647	PRAMOXINE	Amnesia	0	Never tested	0.00114829	D011537 ||| D006484	Pruritus ||| Hemorrhoids
	CHEMBL1198	D015837	PRAMOXINE	Vestibular Diseases	0	Never tested	0.00680824	D006484	Hemorrhoids
	CHEMBL1198	D005705	PRAMOXINE	Gallbladder Diseases	0	Never tested	0.0033383	D011537	Pruritus
	CHEMBL1198	D001851	PRAMOXINE	Bone Diseases, Metabolic	0	Never tested	0.00362727	D011537 ||| D006484	Pruritus ||| Hemorrhoids
	CHEMBL1198	D010024	PRAMOXINE	Osteoporosis	0	Never tested	0.00103557	D011537 ||| D006484	Pruritus ||| Hemorrhoids
	CHEMBL1198	D009443	PRAMOXINE	Neuritis	0	Never tested	0.00402825	D011537 ||| D006484	Pruritus ||| Hemorrhoids
	CHEMBL1198	D010538	PRAMOXINE	Peritonitis	0	Never tested	0.00406957	D011537	Pruritus
	CHEMBL1198	D012393	PRAMOXINE	Rosacea	0	Never tested	0.00115435	D006484	Hemorrhoids
	CHEMBL1198	D010001	PRAMOXINE	Osteitis Deformans	0	Never tested	0.0023923	D006484	Hemorrhoids
	CHEMBL1198	D000075224	PRAMOXINE	Cardiac Conduction System Disease	0	Never tested	0.00216799	D011537	Pruritus
	CHEMBL1198	D009260	PRAMOXINE	Nail Diseases	0	Never tested	0.00506067	D006484	Hemorrhoids
	CHEMBL1198	D011111	PRAMOXINE	Polymyalgia Rheumatica	0	Never tested	0.00187144	D011537 ||| D006484	Pruritus ||| Hemorrhoids
	CHEMBL1198	D019966	PRAMOXINE	Substance-Related Disorders	0	Never tested	0.00417361	D011537 ||| D006484	Pruritus ||| Hemorrhoids
	CHEMBL1198857	D013771	VILANTEROL	Tetralogy of Fallot	0	Never tested	0.00537153	D001249	Asthma
	CHEMBL1198857	D017098	VILANTEROL	IgA Deficiency	0	Status unknown	0.00328828	D001249	Asthma
	CHEMBL1198857	D008268	VILANTEROL	Macular Degeneration	0	Never tested	0.00106116	D001249	Asthma
	CHEMBL1198857	D014012	VILANTEROL	Tinnitus	0	Never tested	0.00176132	D001249	Asthma
	CHEMBL1198857	D000505	VILANTEROL	Alopecia	0	Never tested	0.00384194	D001249	Asthma
	CHEMBL1198857	D008881	VILANTEROL	Migraine Disorders	0	Never tested	0.000921038	D001249	Asthma
	CHEMBL1198857	D012626	VILANTEROL	Sebaceous Gland Neoplasms	0	Status unknown	0.000849002	D001249	Asthma
	CHEMBL1198857	D014029	VILANTEROL	Tobacco Use Disorder	0	Never tested	0.00155788	D001249	Asthma
	CHEMBL1198857	D000076385	VILANTEROL	Diverticular Diseases	0	Never tested	0.00119602	D001249	Asthma
	CHEMBL1198857	D009798	VILANTEROL	Ocular Hypertension	0	Never tested	0.000629452	D001249	Asthma
	CHEMBL1198857	D001714	VILANTEROL	Bipolar Disorder	0	Never tested	0.0111477	D001249	Asthma
	CHEMBL1198857	D001281	VILANTEROL	Atrial Fibrillation	0	Never tested	0.0182886	D001249	Asthma
	CHEMBL1198857	D000380	VILANTEROL	Agranulocytosis	0	Never tested	0.0035057	D001249	Asthma
	CHEMBL1198857	D012893	VILANTEROL	Sleep Wake Disorders	0	Never tested	0.00116744	D001249	Asthma
	CHEMBL1198857	D006429	VILANTEROL	Hemiplegia	0	Never tested	0.00329204	D001249	Asthma
	CHEMBL1198857	D013345	VILANTEROL	Subarachnoid Hemorrhage	0	Never tested	0.00067582	D001249	Asthma
	CHEMBL1198857	D002543	VILANTEROL	Cerebral Hemorrhage	0	Never tested	0.002782	D001249	Asthma
	CHEMBL1198857	D010689	VILANTEROL	Phlebitis	0	Never tested	0.0127878	D001249	Asthma
	CHEMBL1198857	D005348	VILANTEROL	Fibrocystic Breast Disease	0	Never tested	0.00356335	D001249	Asthma
	CHEMBL1198857	D006177	VILANTEROL	Gynecomastia	0	Never tested	0.000911135	D001249	Asthma
	CHEMBL1198857	D003680	VILANTEROL	Deglutition Disorders	0	Never tested	0.0288315	D001249	Asthma
	CHEMBL1198857	D013575	VILANTEROL	Syncope	0	Never tested	0.00658585	D001249	Asthma
	CHEMBL1198857	D006547	VILANTEROL	Hernia	0	Never tested	0.000771938	D001249	Asthma
	CHEMBL1198857	D008113	VILANTEROL	Liver Neoplasms	0	Never tested	0.000725511	D001249	Asthma
	CHEMBL1198857	D000647	VILANTEROL	Amnesia	0	Never tested	0.000857177	D001249	Asthma
	CHEMBL1198857	D005705	VILANTEROL	Gallbladder Diseases	0	Never tested	0.00147929	D001249	Asthma
	CHEMBL1198857	D001851	VILANTEROL	Bone Diseases, Metabolic	0	Never tested	0.00481993	D001249	Asthma
	CHEMBL1198857	D010024	VILANTEROL	Osteoporosis	0	Never tested	0.000606954	D001249	Asthma
	CHEMBL1198857	D009443	VILANTEROL	Neuritis	0	Never tested	0.00433279	D001249	Asthma
	CHEMBL1198857	D010538	VILANTEROL	Peritonitis	0	Never tested	0.000928874	D001249	Asthma
	CHEMBL1198857	D012393	VILANTEROL	Rosacea	0	Never tested	0.000843194	D001249	Asthma
	CHEMBL1198857	D010001	VILANTEROL	Osteitis Deformans	0	Never tested	0.0010268	D001249	Asthma
	CHEMBL1198857	D009260	VILANTEROL	Nail Diseases	0	Never tested	0.0034266	D001249	Asthma
	CHEMBL1198857	D011111	VILANTEROL	Polymyalgia Rheumatica	0	Never tested	0.0021086	D001249	Asthma
	CHEMBL1198857	D019966	VILANTEROL	Substance-Related Disorders	0	Never tested	0.00391495	D001249	Asthma
	CHEMBL1199080	D003424	BRETYLIUM	Crohn Disease	0	Never tested	0.00618253	D001145	Arrhythmias, Cardiac
	CHEMBL1199080	D017098	BRETYLIUM	IgA Deficiency	0	Status unknown	0.00101534	D001145	Arrhythmias, Cardiac
	CHEMBL1199080	D000505	BRETYLIUM	Alopecia	0	Never tested	0.000930284	D001145	Arrhythmias, Cardiac
	CHEMBL1199080	D012626	BRETYLIUM	Sebaceous Gland Neoplasms	0	Status unknown	0.00107223	D001145	Arrhythmias, Cardiac
	CHEMBL1199080	D001943	BRETYLIUM	Breast Neoplasms	0	Never tested	0.000894205	D001145	Arrhythmias, Cardiac
	CHEMBL1199080	D012005	BRETYLIUM	Rectal Prolapse	0	Status unknown	0.00110352	D001145	Arrhythmias, Cardiac
	CHEMBL1199080	D000076385	BRETYLIUM	Diverticular Diseases	0	Never tested	0.0011288	D001145	Arrhythmias, Cardiac
	CHEMBL1199080	D008228	BRETYLIUM	Lymphoma, Non-Hodgkin	0	Never tested	0.000815104	D001145	Arrhythmias, Cardiac
	CHEMBL1199080	D000380	BRETYLIUM	Agranulocytosis	0	Never tested	0.00252404	D001145	Arrhythmias, Cardiac
	CHEMBL1199080	D006429	BRETYLIUM	Hemiplegia	0	Never tested	0.00359003	D001145	Arrhythmias, Cardiac
	CHEMBL1199080	D010996	BRETYLIUM	Pleural Effusion	0	Never tested	0.00327279	D001145	Arrhythmias, Cardiac
	CHEMBL1199080	D011030	BRETYLIUM	Pneumothorax	0	Never tested	0.0011907	D001145	Arrhythmias, Cardiac
	CHEMBL1199080	D014060	BRETYLIUM	Tongue Diseases	0	Status unknown	0.00244443	D001145	Arrhythmias, Cardiac
	CHEMBL1199080	D008010	BRETYLIUM	Lichen Planus	0	Never tested	0.00112063	D001145	Arrhythmias, Cardiac
	CHEMBL1199080	D011470	BRETYLIUM	Prostatic Hyperplasia	0	Never tested	0.000947041	D001145	Arrhythmias, Cardiac
	CHEMBL1199080	D011472	BRETYLIUM	Prostatitis	0	Never tested	0.00385912	D001145	Arrhythmias, Cardiac
	CHEMBL1199080	D005348	BRETYLIUM	Fibrocystic Breast Disease	0	Never tested	0.00328782	D001145	Arrhythmias, Cardiac
	CHEMBL1199080	D006177	BRETYLIUM	Gynecomastia	0	Never tested	0.00107192	D001145	Arrhythmias, Cardiac
	CHEMBL1199080	D003680	BRETYLIUM	Deglutition Disorders	0	Never tested	0.00396526	D001145	Arrhythmias, Cardiac
	CHEMBL1199080	D000647	BRETYLIUM	Amnesia	0	Never tested	0.000960646	D001145	Arrhythmias, Cardiac
	CHEMBL1199080	D005705	BRETYLIUM	Gallbladder Diseases	0	Never tested	0.000712534	D001145	Arrhythmias, Cardiac
	CHEMBL1199080	D001851	BRETYLIUM	Bone Diseases, Metabolic	0	Never tested	0.0132403	D001145	Arrhythmias, Cardiac
	CHEMBL1199080	D009443	BRETYLIUM	Neuritis	0	Never tested	0.00557845	D001145	Arrhythmias, Cardiac
	CHEMBL1199080	D010538	BRETYLIUM	Peritonitis	0	Never tested	0.00107746	D001145	Arrhythmias, Cardiac
	CHEMBL1199080	D012393	BRETYLIUM	Rosacea	0	Never tested	0.00101163	D001145	Arrhythmias, Cardiac
	CHEMBL1199080	D010001	BRETYLIUM	Osteitis Deformans	0	Never tested	0.000906943	D001145	Arrhythmias, Cardiac
	CHEMBL1199080	D007762	BRETYLIUM	Labyrinthitis	0	Never tested	0.00282881	D001145	Arrhythmias, Cardiac
	CHEMBL1199080	D012878	BRETYLIUM	Skin Neoplasms	0	Never tested	0.00413169	D001145	Arrhythmias, Cardiac
	CHEMBL1199080	D009260	BRETYLIUM	Nail Diseases	0	Never tested	0.00316379	D001145	Arrhythmias, Cardiac
	CHEMBL1199080	D011111	BRETYLIUM	Polymyalgia Rheumatica	0	Never tested	0.00283033	D001145	Arrhythmias, Cardiac
	CHEMBL12	D009765	DIAZEPAM	Obesity	0	Never tested	0.000681696	D008881	Migraine Disorders
	CHEMBL12	D001172	DIAZEPAM	Arthritis, Rheumatoid	0	Phase unknown	0.00045479	D008881	Migraine Disorders
	CHEMBL12	D003424	DIAZEPAM	Crohn Disease	0	Never tested	0.00143249	D004827 ||| D001008 ||| D008881 ||| D007319	Epilepsy ||| Anxiety Disorders ||| Migraine Disorders ||| Sleep Initiation and Maintenance Disorders
	CHEMBL12	D003093	DIAZEPAM	Colitis, Ulcerative	0	Never tested	0.000766314	D008881	Migraine Disorders
	CHEMBL12	D015212	DIAZEPAM	Inflammatory Bowel Diseases	0	Never tested	0.00072052	D008881	Migraine Disorders
	CHEMBL12	D002761	DIAZEPAM	Cholangitis	0	Never tested	0.00137949	D004827 ||| D001008 ||| D008881 ||| D007319	Epilepsy ||| Anxiety Disorders ||| Migraine Disorders ||| Sleep Initiation and Maintenance Disorders
	CHEMBL12	D017098	DIAZEPAM	IgA Deficiency	0	Status unknown	0.000872731	D004827 ||| D001008 ||| D007319	Epilepsy ||| Anxiety Disorders ||| Sleep Initiation and Maintenance Disorders
	CHEMBL12	D034381	DIAZEPAM	Hearing Loss	0	Never tested	0.000988282	D008881	Migraine Disorders
	CHEMBL12	D000505	DIAZEPAM	Alopecia	0	Never tested	0.00115475	D004827 ||| D001008 ||| D007319	Epilepsy ||| Anxiety Disorders ||| Sleep Initiation and Maintenance Disorders
	CHEMBL12	D019226	DIAZEPAM	Oral Ulcer	0	Never tested	0.0425822	D008881	Migraine Disorders
	CHEMBL12	D065631	DIAZEPAM	Rhinitis, Allergic	0	Never tested	0.00249099	D008881	Migraine Disorders
	CHEMBL12	D001249	DIAZEPAM	Asthma	0	Never tested	0.000952325	D008881	Migraine Disorders
	CHEMBL12	D005764	DIAZEPAM	Gastroesophageal Reflux	0	Never tested	0.000988543	D008881	Migraine Disorders
	CHEMBL12	D004485	DIAZEPAM	Eczema	0	Never tested	0.00153769	D008881	Migraine Disorders
	CHEMBL12	D006937	DIAZEPAM	Hypercholesterolemia	0	Never tested	0.00096235	D008881	Migraine Disorders
	CHEMBL12	D012626	DIAZEPAM	Sebaceous Gland Neoplasms	0	Status unknown	0.0042721	D001008 ||| D007319	Anxiety Disorders ||| Sleep Initiation and Maintenance Disorders
	CHEMBL12	D001943	DIAZEPAM	Breast Neoplasms	0	Never tested	0.00252271	D004827 ||| D001008 ||| D008881 ||| D007319	Epilepsy ||| Anxiety Disorders ||| Migraine Disorders ||| Sleep Initiation and Maintenance Disorders
	CHEMBL12	D002280	DIAZEPAM	Carcinoma, Basal Cell	0	Never tested	0.00673559	D008881	Migraine Disorders
	CHEMBL12	D000230	DIAZEPAM	Adenocarcinoma	0	Never tested	0.000993978	D004827 ||| D001008 ||| D008881 ||| D007319	Epilepsy ||| Anxiety Disorders ||| Migraine Disorders ||| Sleep Initiation and Maintenance Disorders
	CHEMBL12	D006552	DIAZEPAM	Hernia, Inguinal	0	Never tested	0.000975541	D008881	Migraine Disorders
	CHEMBL12	D012005	DIAZEPAM	Rectal Prolapse	0	Status unknown	0.00156033	D004827 ||| D001008 ||| D008881 ||| D007319	Epilepsy ||| Anxiety Disorders ||| Migraine Disorders ||| Sleep Initiation and Maintenance Disorders
	CHEMBL12	D005756	DIAZEPAM	Gastritis	0	Never tested	0.000830986	D004827 ||| D008881	Epilepsy ||| Migraine Disorders
	CHEMBL12	D006548	DIAZEPAM	Hernia, Diaphragmatic	0	Never tested	0.000596242	D008881	Migraine Disorders
	CHEMBL12	D000076385	DIAZEPAM	Diverticular Diseases	0	Never tested	0.00499079	D004827 ||| D001008 ||| D007319	Epilepsy ||| Anxiety Disorders ||| Sleep Initiation and Maintenance Disorders
	CHEMBL12	D002446	DIAZEPAM	Celiac Disease	0	Never tested	0.00109701	D008881	Migraine Disorders
	CHEMBL12	D008105	DIAZEPAM	Liver Cirrhosis, Biliary	0	Never tested	0.167333	D008881	Migraine Disorders
	CHEMBL12	D014820	DIAZEPAM	Vitiligo	0	Never tested	0.00140169	D008881	Migraine Disorders
	CHEMBL12	D009447	DIAZEPAM	Neuroblastoma	0	Never tested	0.00284773	D004827 ||| D001008 ||| D008881 ||| D007319	Epilepsy ||| Anxiety Disorders ||| Migraine Disorders ||| Sleep Initiation and Maintenance Disorders
	CHEMBL12	D008180	DIAZEPAM	Lupus Erythematosus, Systemic	0	Never tested	0.0016473	D008881	Migraine Disorders
	CHEMBL12	D013167	DIAZEPAM	Spondylitis, Ankylosing	0	Never tested	0.000646508	D008881	Migraine Disorders
	CHEMBL12	D010003	DIAZEPAM	Osteoarthritis	0	Never tested	0.00329674	D008881	Migraine Disorders
	CHEMBL12	D000419	DIAZEPAM	Albuminuria	0	Never tested	0.000669012	D001008	Anxiety Disorders
	CHEMBL12	D055623	DIAZEPAM	Keratosis, Actinic	0	Never tested	0.000770414	D008881	Migraine Disorders
	CHEMBL12	D001991	DIAZEPAM	Bronchitis	0	Never tested	0.000968896	D008881	Migraine Disorders
	CHEMBL12	D008175	DIAZEPAM	Lung Neoplasms	0	Never tested	0.0367737	D008881	Migraine Disorders
	CHEMBL12	D008545	DIAZEPAM	Melanoma	0	Never tested	0.00164861	D008881	Migraine Disorders
	CHEMBL12	D008228	DIAZEPAM	Lymphoma, Non-Hodgkin	0	Never tested	0.0931144	D004827 ||| D001008 ||| D008881 ||| D007319	Epilepsy ||| Anxiety Disorders ||| Migraine Disorders ||| Sleep Initiation and Maintenance Disorders
	CHEMBL12	D002294	DIAZEPAM	Carcinoma, Squamous Cell	0	Never tested	0.0544701	D008881	Migraine Disorders
	CHEMBL12	D016883	DIAZEPAM	Diabetic Ketoacidosis	0	Never tested	0.000979731	D008881	Migraine Disorders
	CHEMBL12	D001749	DIAZEPAM	Urinary Bladder Neoplasms	0	Never tested	0.00108572	D004827 ||| D001008 ||| D007319	Epilepsy ||| Anxiety Disorders ||| Sleep Initiation and Maintenance Disorders
	CHEMBL12	D007889	DIAZEPAM	Leiomyoma	0	Never tested	0.000668525	D008881	Migraine Disorders
	CHEMBL12	D018798	DIAZEPAM	Anemia, Iron-Deficiency	0	Never tested	0.00125368	D008881	Migraine Disorders
	CHEMBL12	D000380	DIAZEPAM	Agranulocytosis	0	Never tested	0.00252818	D004827 ||| D001008 ||| D007319	Epilepsy ||| Anxiety Disorders ||| Sleep Initiation and Maintenance Disorders
	CHEMBL12	D010689	DIAZEPAM	Phlebitis	0	Never tested	0.00420892	D004827 ||| D001008 ||| D007319	Epilepsy ||| Anxiety Disorders ||| Sleep Initiation and Maintenance Disorders
	CHEMBL12	D012852	DIAZEPAM	Sinusitis	0	Never tested	0.0173489	D008881	Migraine Disorders
	CHEMBL12	D010996	DIAZEPAM	Pleural Effusion	0	Never tested	0.00404639	D004827 ||| D001008 ||| D008881 ||| D007319	Epilepsy ||| Anxiety Disorders ||| Migraine Disorders ||| Sleep Initiation and Maintenance Disorders
	CHEMBL12	D011030	DIAZEPAM	Pneumothorax	0	Never tested	0.00109321	D004827 ||| D001008 ||| D007319	Epilepsy ||| Anxiety Disorders ||| Sleep Initiation and Maintenance Disorders
	CHEMBL12	D004941	DIAZEPAM	Esophagitis	0	Never tested	0.00341739	D008881	Migraine Disorders
	CHEMBL12	D013276	DIAZEPAM	Stomach Ulcer	0	Never tested	0.00104561	D008881	Migraine Disorders
	CHEMBL12	D004415	DIAZEPAM	Dyspepsia	0	Never tested	0.00508156	D008881	Migraine Disorders
	CHEMBL12	D002769	DIAZEPAM	Cholelithiasis	0	Never tested	0.000907232	D008881	Migraine Disorders
	CHEMBL12	D002764	DIAZEPAM	Cholecystitis	0	Never tested	0.00128933	D004827 ||| D001008 ||| D008881 ||| D007319	Epilepsy ||| Anxiety Disorders ||| Migraine Disorders ||| Sleep Initiation and Maintenance Disorders
	CHEMBL12	D010195	DIAZEPAM	Pancreatitis	0	Phase II	0.00109914	D008881	Migraine Disorders
	CHEMBL12	D008286	DIAZEPAM	Malabsorption Syndromes	0	Never tested	0.00941265	D008881	Migraine Disorders
	CHEMBL12	D002481	DIAZEPAM	Cellulitis	0	Never tested	0.00346349	D001008 ||| D008881 ||| D007319	Anxiety Disorders ||| Migraine Disorders ||| Sleep Initiation and Maintenance Disorders
	CHEMBL12	D011537	DIAZEPAM	Pruritus	0	Never tested	0.00441076	D008881	Migraine Disorders
	CHEMBL12	D008010	DIAZEPAM	Lichen Planus	0	Never tested	0.000929471	D004827 ||| D001008 ||| D007319	Epilepsy ||| Anxiety Disorders ||| Sleep Initiation and Maintenance Disorders
	CHEMBL12	D017492	DIAZEPAM	Keratosis, Seborrheic	0	Never tested	0.00104485	D008881	Migraine Disorders
	CHEMBL12	D011704	DIAZEPAM	Pyelonephritis	0	Never tested	0.00273278	D008881	Migraine Disorders
	CHEMBL12	D058186	DIAZEPAM	Acute Kidney Injury	0	Never tested	0.00166017	D008881	Migraine Disorders
	CHEMBL12	D007676	DIAZEPAM	Kidney Failure, Chronic	0	Never tested	0.000932274	D008881	Migraine Disorders
	CHEMBL12	D003556	DIAZEPAM	Cystitis	0	Never tested	0.00121113	D008881	Migraine Disorders
	CHEMBL12	D011470	DIAZEPAM	Prostatic Hyperplasia	0	Never tested	0.00179085	D004827 ||| D001008 ||| D007319	Epilepsy ||| Anxiety Disorders ||| Sleep Initiation and Maintenance Disorders
	CHEMBL12	D011472	DIAZEPAM	Prostatitis	0	Never tested	0.00403314	D004827 ||| D001008 ||| D008881 ||| D007319	Epilepsy ||| Anxiety Disorders ||| Migraine Disorders ||| Sleep Initiation and Maintenance Disorders
	CHEMBL12	D005348	DIAZEPAM	Fibrocystic Breast Disease	0	Never tested	0.00303869	D004827 ||| D001008 ||| D007319	Epilepsy ||| Anxiety Disorders ||| Sleep Initiation and Maintenance Disorders
	CHEMBL12	D006177	DIAZEPAM	Gynecomastia	0	Never tested	0.00158187	D004827 ||| D001008 ||| D007319	Epilepsy ||| Anxiety Disorders ||| Sleep Initiation and Maintenance Disorders
	CHEMBL12	D004715	DIAZEPAM	Endometriosis	0	Never tested	0.00130105	D008881	Migraine Disorders
	CHEMBL12	D001201	DIAZEPAM	Ascites	0	Never tested	0.00362957	D008881	Migraine Disorders
	CHEMBL12	D005076	DIAZEPAM	Exanthema	0	Never tested	0.0023038	D008881	Migraine Disorders
	CHEMBL12	D006471	DIAZEPAM	Gastrointestinal Hemorrhage	0	Never tested	0.00270117	D004827 ||| D008881	Epilepsy ||| Migraine Disorders
	CHEMBL12	D010437	DIAZEPAM	Peptic Ulcer	0	Never tested	0.00095737	D004827 ||| D008881	Epilepsy ||| Migraine Disorders
	CHEMBL12	D005921	DIAZEPAM	Glomerulonephritis	0	Never tested	0.00065006	D008881	Migraine Disorders
	CHEMBL12	D006547	DIAZEPAM	Hernia	0	Never tested	0.000957533	D004827	Epilepsy
	CHEMBL12	D006689	DIAZEPAM	Hodgkin Disease	0	Never tested	0.000902326	D004827 ||| D001008 ||| D008881 ||| D007319	Epilepsy ||| Anxiety Disorders ||| Migraine Disorders ||| Sleep Initiation and Maintenance Disorders
	CHEMBL12	D008113	DIAZEPAM	Liver Neoplasms	0	Never tested	0.00105725	D004827 ||| D001008 ||| D007319	Epilepsy ||| Anxiety Disorders ||| Sleep Initiation and Maintenance Disorders
	CHEMBL12	D010051	DIAZEPAM	Ovarian Neoplasms	0	Never tested	0.000800337	D004827 ||| D008881	Epilepsy ||| Migraine Disorders
	CHEMBL12	D011471	DIAZEPAM	Prostatic Neoplasms	0	Never tested	0.0014752	D008881	Migraine Disorders
	CHEMBL12	D007951	DIAZEPAM	Leukemia, Myeloid	0	Never tested	0.0574885	D004827 ||| D001008 ||| D008881 ||| D007319	Epilepsy ||| Anxiety Disorders ||| Migraine Disorders ||| Sleep Initiation and Maintenance Disorders
	CHEMBL12	D000152	DIAZEPAM	Acne Vulgaris	0	Never tested	0.000718931	D008881	Migraine Disorders
	CHEMBL12	D000740	DIAZEPAM	Anemia	0	Never tested	0.000871649	D008881	Migraine Disorders
	CHEMBL12	D001064	DIAZEPAM	Appendicitis	0	Never tested	0.00102387	D008881	Migraine Disorders
	CHEMBL12	D003248	DIAZEPAM	Constipation	0	Phase unknown	0.00109435	D004827 ||| D008881	Epilepsy ||| Migraine Disorders
	CHEMBL12	D004381	DIAZEPAM	Duodenal Ulcer	0	Never tested	0.000995119	D004827 ||| D008881	Epilepsy ||| Migraine Disorders
	CHEMBL12	D005705	DIAZEPAM	Gallbladder Diseases	0	Never tested	0.0018372	D004827 ||| D001008 ||| D007319	Epilepsy ||| Anxiety Disorders ||| Sleep Initiation and Maintenance Disorders
	CHEMBL12	D006073	DIAZEPAM	Gout	0	Never tested	0.00216081	D001008 ||| D008881 ||| D007319	Anxiety Disorders ||| Migraine Disorders ||| Sleep Initiation and Maintenance Disorders
	CHEMBL12	D043183	DIAZEPAM	Irritable Bowel Syndrome	0	Never tested	0.109094	D008881	Migraine Disorders
	CHEMBL12	D010538	DIAZEPAM	Peritonitis	0	Never tested	0.0834576	D004827 ||| D001008 ||| D007319	Epilepsy ||| Anxiety Disorders ||| Sleep Initiation and Maintenance Disorders
	CHEMBL12	D010998	DIAZEPAM	Pleurisy	0	Never tested	0.00439344	D008881	Migraine Disorders
	CHEMBL12	D011565	DIAZEPAM	Psoriasis	0	Never tested	0.000817662	D001008 ||| D008881 ||| D007319	Anxiety Disorders ||| Migraine Disorders ||| Sleep Initiation and Maintenance Disorders
	CHEMBL12	D012393	DIAZEPAM	Rosacea	0	Never tested	0.00128275	D004827 ||| D001008 ||| D007319	Epilepsy ||| Anxiety Disorders ||| Sleep Initiation and Maintenance Disorders
	CHEMBL12	D006042	DIAZEPAM	Goiter	0	Never tested	0.00313702	D008881	Migraine Disorders
	CHEMBL12	D015179	DIAZEPAM	Colorectal Neoplasms	0	Never tested	0.00157783	D008881	Migraine Disorders
	CHEMBL12	D010001	DIAZEPAM	Osteitis Deformans	0	Never tested	0.0153863	D004827 ||| D001008 ||| D007319	Epilepsy ||| Anxiety Disorders ||| Sleep Initiation and Maintenance Disorders
	CHEMBL12	D016055	DIAZEPAM	Urinary Retention	0	Never tested	0.00252645	D008881	Migraine Disorders
	CHEMBL12	D011141	DIAZEPAM	Polyuria	0	Never tested	0.00585363	D008881	Migraine Disorders
	CHEMBL12	D012878	DIAZEPAM	Skin Neoplasms	0	Never tested	0.00423913	D004827 ||| D001008 ||| D007319	Epilepsy ||| Anxiety Disorders ||| Sleep Initiation and Maintenance Disorders
	CHEMBL12	D009260	DIAZEPAM	Nail Diseases	0	Never tested	0.00515111	D004827 ||| D001008 ||| D007319	Epilepsy ||| Anxiety Disorders ||| Sleep Initiation and Maintenance Disorders
	CHEMBL12	D011111	DIAZEPAM	Polymyalgia Rheumatica	0	Never tested	0.00477399	D004827 ||| D001008 ||| D007319	Epilepsy ||| Anxiety Disorders ||| Sleep Initiation and Maintenance Disorders
	CHEMBL12	D014581	DIAZEPAM	Urticaria	0	Never tested	0.000900407	D008881	Migraine Disorders
	CHEMBL12	D014648	DIAZEPAM	Varicose Veins	0	Never tested	0.000909386	D001008	Anxiety Disorders
	CHEMBL12	D015155	DIAZEPAM	Esophageal Spasm, Diffuse	0	Never tested	0.000931677	D008881	Migraine Disorders
	CHEMBL1200	D008881	BENOXINATE	Migraine Disorders	0	Never tested	0.00388976	D011537	Pruritus
	CHEMBL1200	D001714	BENOXINATE	Bipolar Disorder	0	Never tested	0.00333974	D011537	Pruritus
	CHEMBL1200	D001281	BENOXINATE	Atrial Fibrillation	0	Never tested	0.00382688	D011537	Pruritus
	CHEMBL1200	D000380	BENOXINATE	Agranulocytosis	0	Never tested	0.00188417	D011537	Pruritus
	CHEMBL1200	D012893	BENOXINATE	Sleep Wake Disorders	0	Never tested	0.00258816	D011537	Pruritus
	CHEMBL1200	D006429	BENOXINATE	Hemiplegia	0	Never tested	0.00389668	D011537	Pruritus
	CHEMBL1200	D013345	BENOXINATE	Subarachnoid Hemorrhage	0	Never tested	0.00441859	D011537	Pruritus
	CHEMBL1200	D002543	BENOXINATE	Cerebral Hemorrhage	0	Never tested	0.00259177	D011537	Pruritus
	CHEMBL1200	D010689	BENOXINATE	Phlebitis	0	Never tested	0.00347672	D011537	Pruritus
	CHEMBL1200	D011030	BENOXINATE	Pneumothorax	0	Never tested	0.00350696	D011537	Pruritus
	CHEMBL1200	D002764	BENOXINATE	Cholecystitis	0	Never tested	0.00287475	D011537	Pruritus
	CHEMBL1200	D005348	BENOXINATE	Fibrocystic Breast Disease	0	Never tested	0.00255521	D011537	Pruritus
	CHEMBL1200	D006177	BENOXINATE	Gynecomastia	0	Never tested	0.00327471	D011537	Pruritus
	CHEMBL1200	D003680	BENOXINATE	Deglutition Disorders	0	Never tested	0.004136	D011537	Pruritus
	CHEMBL1200	D013575	BENOXINATE	Syncope	0	Never tested	0.0034026	D011537	Pruritus
	CHEMBL1200	D006547	BENOXINATE	Hernia	0	Never tested	0.00354044	D011537	Pruritus
	CHEMBL1200	D008113	BENOXINATE	Liver Neoplasms	0	Never tested	0.00200212	D011537	Pruritus
	CHEMBL1200	D000647	BENOXINATE	Amnesia	0	Never tested	0.00324633	D011537	Pruritus
	CHEMBL1200	D005705	BENOXINATE	Gallbladder Diseases	0	Never tested	0.00242702	D011537	Pruritus
	CHEMBL1200	D001851	BENOXINATE	Bone Diseases, Metabolic	0	Never tested	0.00317455	D011537	Pruritus
	CHEMBL1200	D010024	BENOXINATE	Osteoporosis	0	Never tested	0.00339623	D011537	Pruritus
	CHEMBL1200	D009443	BENOXINATE	Neuritis	0	Never tested	0.00382332	D011537	Pruritus
	CHEMBL1200	D010538	BENOXINATE	Peritonitis	0	Never tested	0.00311388	D011537	Pruritus
	CHEMBL1200	D000075224	BENOXINATE	Cardiac Conduction System Disease	0	Never tested	0.00353634	D011537	Pruritus
	CHEMBL1200	D011111	BENOXINATE	Polymyalgia Rheumatica	0	Never tested	0.00194603	D011537	Pruritus
	CHEMBL1200	D019966	BENOXINATE	Substance-Related Disorders	0	Never tested	0.00306782	D011537	Pruritus
	CHEMBL1200370	D001289	BENZOYL PEROXIDE	Attention Deficit Disorder with Hyperactivity	0	Never tested	0.0011412	D012393	Rosacea
	CHEMBL1200370	D001008	BENZOYL PEROXIDE	Anxiety Disorders	0	Never tested	0.00122668	D012393	Rosacea
	CHEMBL1200370	D013313	BENZOYL PEROXIDE	Stress Disorders, Post-Traumatic	0	Never tested	0.00112438	D012393	Rosacea
	CHEMBL1200370	D000856	BENZOYL PEROXIDE	Anorexia Nervosa	0	Never tested	0.00099489	D012393	Rosacea
	CHEMBL1200370	D015228	BENZOYL PEROXIDE	Hypertriglyceridemia	0	Never tested	0.00138669	D012393	Rosacea
	CHEMBL1200370	D003324	BENZOYL PEROXIDE	Coronary Artery Disease	0	Never tested	0.00155876	D000152 ||| D012393	Acne Vulgaris ||| Rosacea
	CHEMBL1200370	D009765	BENZOYL PEROXIDE	Obesity	0	Never tested	0.00107853	D012393	Rosacea
	CHEMBL1200370	D010300	BENZOYL PEROXIDE	Parkinson Disease	0	Never tested	0.00101513	D012393	Rosacea
	CHEMBL1200370	D013771	BENZOYL PEROXIDE	Tetralogy of Fallot	0	Never tested	0.00100337	D000152	Acne Vulgaris
	CHEMBL1200370	D001172	BENZOYL PEROXIDE	Arthritis, Rheumatoid	0	Never tested	0.000988077	D012393	Rosacea
	CHEMBL1200370	D003424	BENZOYL PEROXIDE	Crohn Disease	0	Never tested	0.00200682	D000152	Acne Vulgaris
	CHEMBL1200370	D003093	BENZOYL PEROXIDE	Colitis, Ulcerative	0	Never tested	0.00102949	D012393	Rosacea
	CHEMBL1200370	D015212	BENZOYL PEROXIDE	Inflammatory Bowel Diseases	0	Never tested	0.00096996	D012393	Rosacea
	CHEMBL1200370	D002761	BENZOYL PEROXIDE	Cholangitis	0	Never tested	0.0011343	D012393	Rosacea
	CHEMBL1200370	D017098	BENZOYL PEROXIDE	IgA Deficiency	0	Status unknown	0.000925518	D000152	Acne Vulgaris
	CHEMBL1200370	D008268	BENZOYL PEROXIDE	Macular Degeneration	0	Never tested	0.0574426	D000152	Acne Vulgaris
	CHEMBL1200370	D034381	BENZOYL PEROXIDE	Hearing Loss	0	Never tested	0.00112125	D012393	Rosacea
	CHEMBL1200370	D019226	BENZOYL PEROXIDE	Oral Ulcer	0	Never tested	0.00101692	D012393	Rosacea
	CHEMBL1200370	D000787	BENZOYL PEROXIDE	Angina Pectoris	0	Never tested	0.000996754	D012393	Rosacea
	CHEMBL1200370	D065631	BENZOYL PEROXIDE	Rhinitis, Allergic	0	Never tested	0.00108448	D012393	Rosacea
	CHEMBL1200370	D001249	BENZOYL PEROXIDE	Asthma	0	Never tested	0.000978026	D012393	Rosacea
	CHEMBL1200370	D005764	BENZOYL PEROXIDE	Gastroesophageal Reflux	0	Never tested	0.000802461	D012393	Rosacea
	CHEMBL1200370	D007037	BENZOYL PEROXIDE	Hypothyroidism	0	Never tested	0.000998759	D012393	Rosacea
	CHEMBL1200370	D008881	BENZOYL PEROXIDE	Migraine Disorders	0	Never tested	0.000603798	D000152	Acne Vulgaris
	CHEMBL1200370	D006937	BENZOYL PEROXIDE	Hypercholesterolemia	0	Never tested	0.000910416	D012393	Rosacea
	CHEMBL1200370	D001943	BENZOYL PEROXIDE	Breast Neoplasms	0	Never tested	0.00102928	D012393	Rosacea
	CHEMBL1200370	D002280	BENZOYL PEROXIDE	Carcinoma, Basal Cell	0	Never tested	0.000743896	D012393	Rosacea
	CHEMBL1200370	D000230	BENZOYL PEROXIDE	Adenocarcinoma	0	Never tested	0.00110527	D012393	Rosacea
	CHEMBL1200370	D006552	BENZOYL PEROXIDE	Hernia, Inguinal	0	Never tested	0.000860426	D012393	Rosacea
	CHEMBL1200370	D012005	BENZOYL PEROXIDE	Rectal Prolapse	0	Status unknown	0.00118401	D012393	Rosacea
	CHEMBL1200370	D014029	BENZOYL PEROXIDE	Tobacco Use Disorder	0	Never tested	0.000802958	D000152	Acne Vulgaris
	CHEMBL1200370	D009203	BENZOYL PEROXIDE	Myocardial Infarction	0	Never tested	0.000815792	D012393	Rosacea
	CHEMBL1200370	D005756	BENZOYL PEROXIDE	Gastritis	0	Never tested	0.00117487	D012393	Rosacea
	CHEMBL1200370	D006548	BENZOYL PEROXIDE	Hernia, Diaphragmatic	0	Never tested	0.00106657	D012393	Rosacea
	CHEMBL1200370	D000076385	BENZOYL PEROXIDE	Diverticular Diseases	0	Never tested	0.0010187	D000152	Acne Vulgaris
	CHEMBL1200370	D007319	BENZOYL PEROXIDE	Sleep Initiation and Maintenance Disorders	0	Never tested	0.00144763	D012393	Rosacea
	CHEMBL1200370	D009290	BENZOYL PEROXIDE	Narcolepsy	0	Never tested	0.000988435	D012393	Rosacea
	CHEMBL1200370	D003922	BENZOYL PEROXIDE	Diabetes Mellitus, Type 1	0	Never tested	0.000844323	D012393	Rosacea
	CHEMBL1200370	D002446	BENZOYL PEROXIDE	Celiac Disease	0	Never tested	0.000961082	D012393	Rosacea
	CHEMBL1200370	D008105	BENZOYL PEROXIDE	Liver Cirrhosis, Biliary	0	Never tested	0.00104331	D012393	Rosacea
	CHEMBL1200370	D009798	BENZOYL PEROXIDE	Ocular Hypertension	0	Never tested	0.000703709	D000152	Acne Vulgaris
	CHEMBL1200370	D009447	BENZOYL PEROXIDE	Neuroblastoma	0	Never tested	0.0010384	D012393	Rosacea
	CHEMBL1200370	D012559	BENZOYL PEROXIDE	Schizophrenia	0	Never tested	0.00124471	D012393	Rosacea
	CHEMBL1200370	D000690	BENZOYL PEROXIDE	Amyotrophic Lateral Sclerosis	0	Never tested	0.00115934	D012393	Rosacea
	CHEMBL1200370	D008180	BENZOYL PEROXIDE	Lupus Erythematosus, Systemic	0	Never tested	0.000902863	D012393	Rosacea
	CHEMBL1200370	D000437	BENZOYL PEROXIDE	Alcoholism	0	Never tested	0.0012218	D012393	Rosacea
	CHEMBL1200370	D000067877	BENZOYL PEROXIDE	Autism Spectrum Disorder	0	Never tested	0.00114892	D012393	Rosacea
	CHEMBL1200370	D009771	BENZOYL PEROXIDE	Obsessive-Compulsive Disorder	0	Never tested	0.00105894	D012393	Rosacea
	CHEMBL1200370	D003924	BENZOYL PEROXIDE	Diabetes Mellitus, Type 2	0	Never tested	0.00106675	D012393	Rosacea
	CHEMBL1200370	D004827	BENZOYL PEROXIDE	Epilepsy	0	Never tested	0.00105343	D012393	Rosacea
	CHEMBL1200370	D051436	BENZOYL PEROXIDE	Renal Insufficiency, Chronic	0	Never tested	0.115159	D000152	Acne Vulgaris
	CHEMBL1200370	D013167	BENZOYL PEROXIDE	Spondylitis, Ankylosing	0	Never tested	0.000990423	D012393	Rosacea
	CHEMBL1200370	D003863	BENZOYL PEROXIDE	Depression	0	Never tested	0.00120053	D012393	Rosacea
	CHEMBL1200370	D010003	BENZOYL PEROXIDE	Osteoarthritis	0	Never tested	0.000871646	D012393	Rosacea
	CHEMBL1200370	D000419	BENZOYL PEROXIDE	Albuminuria	0	Never tested	0.000963756	D000152	Acne Vulgaris
	CHEMBL1200370	D001281	BENZOYL PEROXIDE	Atrial Fibrillation	0	Never tested	0.000746503	D000152	Acne Vulgaris
	CHEMBL1200370	D006973	BENZOYL PEROXIDE	Hypertension	0	Never tested	0.000745289	D012393	Rosacea
	CHEMBL1200370	D006327	BENZOYL PEROXIDE	Heart Block	0	Never tested	0.00107252	D000152 ||| D012393	Acne Vulgaris ||| Rosacea
	CHEMBL1200370	D001991	BENZOYL PEROXIDE	Bronchitis	0	Never tested	0.00120899	D012393	Rosacea
	CHEMBL1200370	D008175	BENZOYL PEROXIDE	Lung Neoplasms	0	Never tested	0.00103612	D012393	Rosacea
	CHEMBL1200370	D008545	BENZOYL PEROXIDE	Melanoma	0	Never tested	0.000913064	D012393	Rosacea
	CHEMBL1200370	D002294	BENZOYL PEROXIDE	Carcinoma, Squamous Cell	0	Never tested	0.00108518	D012393	Rosacea
	CHEMBL1200370	D002349	BENZOYL PEROXIDE	Carpal Tunnel Syndrome	0	Never tested	0.00106998	D012393	Rosacea
	CHEMBL1200370	D016883	BENZOYL PEROXIDE	Diabetic Ketoacidosis	0	Never tested	0.00103583	D012393	Rosacea
	CHEMBL1200370	D007889	BENZOYL PEROXIDE	Leiomyoma	0	Never tested	0.00103405	D012393	Rosacea
	CHEMBL1200370	D018798	BENZOYL PEROXIDE	Anemia, Iron-Deficiency	0	Never tested	0.000864859	D012393	Rosacea
	CHEMBL1200370	D000380	BENZOYL PEROXIDE	Agranulocytosis	0	Never tested	0.00609888	D000152	Acne Vulgaris
	CHEMBL1200370	D006429	BENZOYL PEROXIDE	Hemiplegia	0	Never tested	0.00340152	D000152	Acne Vulgaris
	CHEMBL1200370	D011655	BENZOYL PEROXIDE	Pulmonary Embolism	0	Never tested	0.0010284	D012393	Rosacea
	CHEMBL1200370	D009202	BENZOYL PEROXIDE	Cardiomyopathies	0	Never tested	0.00101421	D000152 ||| D012393	Acne Vulgaris ||| Rosacea
	CHEMBL1200370	D013345	BENZOYL PEROXIDE	Subarachnoid Hemorrhage	0	Never tested	0.00102619	D000152	Acne Vulgaris
	CHEMBL1200370	D002543	BENZOYL PEROXIDE	Cerebral Hemorrhage	0	Never tested	0.000882022	D000152	Acne Vulgaris
	CHEMBL1200370	D002544	BENZOYL PEROXIDE	Cerebral Infarction	0	Never tested	0.00271217	D012393	Rosacea
	CHEMBL1200370	D050197	BENZOYL PEROXIDE	Arteriosclerosis	0	Never tested	0.000810875	D000152 ||| D012393	Acne Vulgaris ||| Rosacea
	CHEMBL1200370	D010689	BENZOYL PEROXIDE	Phlebitis	0	Never tested	0.00353357	D000152	Acne Vulgaris
	CHEMBL1200370	D006484	BENZOYL PEROXIDE	Hemorrhoids	0	Never tested	0.00100506	D012393	Rosacea
	CHEMBL1200370	D007022	BENZOYL PEROXIDE	Hypotension	0	Never tested	0.00283101	D012393	Rosacea
	CHEMBL1200370	D012852	BENZOYL PEROXIDE	Sinusitis	0	Never tested	0.00126761	D012393	Rosacea
	CHEMBL1200370	D011030	BENZOYL PEROXIDE	Pneumothorax	0	Never tested	0.000773862	D000152	Acne Vulgaris
	CHEMBL1200370	D004941	BENZOYL PEROXIDE	Esophagitis	0	Never tested	0.00240193	D012393	Rosacea
	CHEMBL1200370	D013276	BENZOYL PEROXIDE	Stomach Ulcer	0	Never tested	0.00108713	D012393	Rosacea
	CHEMBL1200370	D004415	BENZOYL PEROXIDE	Dyspepsia	0	Never tested	0.00361318	D012393	Rosacea
	CHEMBL1200370	D002769	BENZOYL PEROXIDE	Cholelithiasis	0	Never tested	0.00100967	D012393	Rosacea
	CHEMBL1200370	D002764	BENZOYL PEROXIDE	Cholecystitis	0	Never tested	0.000528047	D000152	Acne Vulgaris
	CHEMBL1200370	D010195	BENZOYL PEROXIDE	Pancreatitis	0	Never tested	0.00111396	D012393	Rosacea
	CHEMBL1200370	D008286	BENZOYL PEROXIDE	Malabsorption Syndromes	0	Never tested	0.00223656	D012393	Rosacea
	CHEMBL1200370	D011704	BENZOYL PEROXIDE	Pyelonephritis	0	Never tested	0.00344477	D012393	Rosacea
	CHEMBL1200370	D058186	BENZOYL PEROXIDE	Acute Kidney Injury	0	Never tested	0.00194152	D012393	Rosacea
	CHEMBL1200370	D007676	BENZOYL PEROXIDE	Kidney Failure, Chronic	0	Never tested	0.000628774	D012393	Rosacea
	CHEMBL1200370	D003556	BENZOYL PEROXIDE	Cystitis	0	Never tested	0.00135033	D012393	Rosacea
	CHEMBL1200370	D005348	BENZOYL PEROXIDE	Fibrocystic Breast Disease	0	Never tested	0.0015361	D000152	Acne Vulgaris
	CHEMBL1200370	D006177	BENZOYL PEROXIDE	Gynecomastia	0	Never tested	0.000786656	D000152	Acne Vulgaris
	CHEMBL1200370	D004715	BENZOYL PEROXIDE	Endometriosis	0	Never tested	0.0012013	D012393	Rosacea
	CHEMBL1200370	D003680	BENZOYL PEROXIDE	Deglutition Disorders	0	Never tested	0.00403814	D000152	Acne Vulgaris
	CHEMBL1200370	D001201	BENZOYL PEROXIDE	Ascites	0	Never tested	0.00299535	D012393	Rosacea
	CHEMBL1200370	D013575	BENZOYL PEROXIDE	Syncope	0	Never tested	0.0035057	D000152	Acne Vulgaris
	CHEMBL1200370	D006471	BENZOYL PEROXIDE	Gastrointestinal Hemorrhage	0	Never tested	0.0033746	D012393	Rosacea
	CHEMBL1200370	D010437	BENZOYL PEROXIDE	Peptic Ulcer	0	Never tested	0.000765499	D012393	Rosacea
	CHEMBL1200370	D005921	BENZOYL PEROXIDE	Glomerulonephritis	0	Never tested	0.000611881	D012393	Rosacea
	CHEMBL1200370	D006333	BENZOYL PEROXIDE	Heart Failure	0	Never tested	0.000979054	D012393	Rosacea
	CHEMBL1200370	D006547	BENZOYL PEROXIDE	Hernia	0	Never tested	0.00516536	D000152	Acne Vulgaris
	CHEMBL1200370	D006689	BENZOYL PEROXIDE	Hodgkin Disease	0	Never tested	0.00105451	D012393	Rosacea
	CHEMBL1200370	D008113	BENZOYL PEROXIDE	Liver Neoplasms	0	Never tested	0.0054787	D000152	Acne Vulgaris
	CHEMBL1200370	D010051	BENZOYL PEROXIDE	Ovarian Neoplasms	0	Never tested	0.00104449	D012393	Rosacea
	CHEMBL1200370	D011471	BENZOYL PEROXIDE	Prostatic Neoplasms	0	Never tested	0.000901481	D012393	Rosacea
	CHEMBL1200370	D000647	BENZOYL PEROXIDE	Amnesia	0	Never tested	0.000928802	D000152	Acne Vulgaris
	CHEMBL1200370	D007951	BENZOYL PEROXIDE	Leukemia, Myeloid	0	Never tested	0.00336366	D012393	Rosacea
	CHEMBL1200370	D000740	BENZOYL PEROXIDE	Anemia	0	Never tested	0.00122068	D012393	Rosacea
	CHEMBL1200370	D001064	BENZOYL PEROXIDE	Appendicitis	0	Never tested	0.00109659	D012393	Rosacea
	CHEMBL1200370	D003248	BENZOYL PEROXIDE	Constipation	0	Never tested	0.00132893	D012393	Rosacea
	CHEMBL1200370	D004381	BENZOYL PEROXIDE	Duodenal Ulcer	0	Never tested	0.00121741	D012393	Rosacea
	CHEMBL1200370	D005705	BENZOYL PEROXIDE	Gallbladder Diseases	0	Never tested	0.000696194	D000152	Acne Vulgaris
	CHEMBL1200370	D006073	BENZOYL PEROXIDE	Gout	0	Never tested	0.000974208	D012393	Rosacea
	CHEMBL1200370	D001145	BENZOYL PEROXIDE	Arrhythmias, Cardiac	0	Never tested	0.0011637	D012393	Rosacea
	CHEMBL1200370	D043183	BENZOYL PEROXIDE	Irritable Bowel Syndrome	0	Never tested	0.00087373	D012393	Rosacea
	CHEMBL1200370	D001851	BENZOYL PEROXIDE	Bone Diseases, Metabolic	0	Never tested	0.00430491	D000152	Acne Vulgaris
	CHEMBL1200370	D009443	BENZOYL PEROXIDE	Neuritis	0	Never tested	0.00422848	D000152	Acne Vulgaris
	CHEMBL1200370	D010538	BENZOYL PEROXIDE	Peritonitis	0	Never tested	0.000946361	D000152	Acne Vulgaris
	CHEMBL1200370	D010998	BENZOYL PEROXIDE	Pleurisy	0	Never tested	0.00350952	D012393	Rosacea
	CHEMBL1200370	D006042	BENZOYL PEROXIDE	Goiter	0	Never tested	0.00125649	D012393	Rosacea
	CHEMBL1200370	D002546	BENZOYL PEROXIDE	Ischemic Attack, Transient	0	Never tested	0.00324923	D000152	Acne Vulgaris
	CHEMBL1200370	D000083242	BENZOYL PEROXIDE	Ischemic Stroke	0	Never tested	0.00104351	D012393	Rosacea
	CHEMBL1200370	D013921	BENZOYL PEROXIDE	Thrombocytopenia	0	Never tested	0.00168749	D012393	Rosacea
	CHEMBL1200370	D015179	BENZOYL PEROXIDE	Colorectal Neoplasms	0	Never tested	0.00101758	D012393	Rosacea
	CHEMBL1200370	D006627	BENZOYL PEROXIDE	Hirschsprung Disease	0	Never tested	0.000992371	D012393	Rosacea
	CHEMBL1200370	D013964	BENZOYL PEROXIDE	Thyroid Neoplasms	0	Never tested	0.00105632	D012393	Rosacea
	CHEMBL1200370	D010001	BENZOYL PEROXIDE	Osteitis Deformans	0	Never tested	0.000843351	D000152	Acne Vulgaris
	CHEMBL1200370	D007018	BENZOYL PEROXIDE	Hypopituitarism	0	Never tested	0.00103727	D012393	Rosacea
	CHEMBL1200370	D020246	BENZOYL PEROXIDE	Venous Thrombosis	0	Never tested	0.00115238	D012393	Rosacea
	CHEMBL1200370	D000075224	BENZOYL PEROXIDE	Cardiac Conduction System Disease	0	Never tested	0.00486676	D000152 ||| D012393	Acne Vulgaris ||| Rosacea
	CHEMBL1200370	D016055	BENZOYL PEROXIDE	Urinary Retention	0	Never tested	0.00270724	D012393	Rosacea
	CHEMBL1200370	D011141	BENZOYL PEROXIDE	Polyuria	0	Never tested	0.00334834	D012393	Rosacea
	CHEMBL1200370	D016491	BENZOYL PEROXIDE	Peripheral Vascular Diseases	0	Never tested	0.00421367	D012393	Rosacea
	CHEMBL1200370	D011111	BENZOYL PEROXIDE	Polymyalgia Rheumatica	0	Never tested	0.00379006	D000152	Acne Vulgaris
	CHEMBL1200370	D013118	BENZOYL PEROXIDE	Spinal Cord Diseases	0	Never tested	0.00118085	D012393	Rosacea
	CHEMBL1200370	D014648	BENZOYL PEROXIDE	Varicose Veins	0	Never tested	0.00113997	D012393	Rosacea
	CHEMBL1200370	D015155	BENZOYL PEROXIDE	Esophageal Spasm, Diffuse	0	Never tested	0.001502	D012393	Rosacea
	CHEMBL1200374	D001289	EXEMESTANE	Attention Deficit Disorder with Hyperactivity	0	Never tested	0.000709409	D001943	Breast Neoplasms
	CHEMBL1200374	D001008	EXEMESTANE	Anxiety Disorders	0	Never tested	0.000771471	D001943	Breast Neoplasms
	CHEMBL1200374	D013313	EXEMESTANE	Stress Disorders, Post-Traumatic	0	Never tested	0.00040682	D001943	Breast Neoplasms
	CHEMBL1200374	D015228	EXEMESTANE	Hypertriglyceridemia	0	Never tested	0.000822445	D001943	Breast Neoplasms
	CHEMBL1200374	D003324	EXEMESTANE	Coronary Artery Disease	0	Never tested	0.000711396	D001943	Breast Neoplasms
	CHEMBL1200374	D009765	EXEMESTANE	Obesity	0	Phase I	0.0013583	D001943	Breast Neoplasms
	CHEMBL1200374	D020177	EXEMESTANE	Idiopathic Hypersomnia	0	Never tested	0.000941957	D001943	Breast Neoplasms
	CHEMBL1200374	D010300	EXEMESTANE	Parkinson Disease	0	Never tested	0.00144516	D001943	Breast Neoplasms
	CHEMBL1200374	D013771	EXEMESTANE	Tetralogy of Fallot	0	Never tested	0.00114224	D001943	Breast Neoplasms
	CHEMBL1200374	D008268	EXEMESTANE	Macular Degeneration	0	Never tested	0.00157315	D001943	Breast Neoplasms
	CHEMBL1200374	D034381	EXEMESTANE	Hearing Loss	0	Never tested	0.000748964	D001943	Breast Neoplasms
	CHEMBL1200374	D000787	EXEMESTANE	Angina Pectoris	0	Never tested	0.000604641	D001943	Breast Neoplasms
	CHEMBL1200374	D065631	EXEMESTANE	Rhinitis, Allergic	0	Never tested	0.0012919	D001943	Breast Neoplasms
	CHEMBL1200374	D008881	EXEMESTANE	Migraine Disorders	0	Never tested	0.000556482	D001943	Breast Neoplasms
	CHEMBL1200374	D006937	EXEMESTANE	Hypercholesterolemia	0	Never tested	0.000637116	D001943	Breast Neoplasms
	CHEMBL1200374	D002386	EXEMESTANE	Cataract	0	Never tested	0.00151197	D001943	Breast Neoplasms
	CHEMBL1200374	D014029	EXEMESTANE	Tobacco Use Disorder	0	Never tested	0.000530921	D001943	Breast Neoplasms
	CHEMBL1200374	D009203	EXEMESTANE	Myocardial Infarction	0	Never tested	0.000599766	D001943	Breast Neoplasms
	CHEMBL1200374	D007319	EXEMESTANE	Sleep Initiation and Maintenance Disorders	0	Never tested	0.0078925	D001943	Breast Neoplasms
	CHEMBL1200374	D003922	EXEMESTANE	Diabetes Mellitus, Type 1	0	Never tested	0.0019696	D001943	Breast Neoplasms
	CHEMBL1200374	D014820	EXEMESTANE	Vitiligo	0	Never tested	0.000808423	D001943	Breast Neoplasms
	CHEMBL1200374	D009798	EXEMESTANE	Ocular Hypertension	0	Never tested	0.000666891	D001943	Breast Neoplasms
	CHEMBL1200374	D012559	EXEMESTANE	Schizophrenia	0	Never tested	0.000508917	D001943	Breast Neoplasms
	CHEMBL1200374	D008180	EXEMESTANE	Lupus Erythematosus, Systemic	0	Never tested	0.00144175	D001943	Breast Neoplasms
	CHEMBL1200374	D000437	EXEMESTANE	Alcoholism	0	Never tested	0.00132549	D001943	Breast Neoplasms
	CHEMBL1200374	D000067877	EXEMESTANE	Autism Spectrum Disorder	0	Never tested	0.000652936	D001943	Breast Neoplasms
	CHEMBL1200374	D003924	EXEMESTANE	Diabetes Mellitus, Type 2	0	Never tested	0.00514887	D001943	Breast Neoplasms
	CHEMBL1200374	D000544	EXEMESTANE	Alzheimer Disease	0	Never tested	0.000793171	D001943	Breast Neoplasms
	CHEMBL1200374	D004827	EXEMESTANE	Epilepsy	0	Never tested	0.000630342	D001943	Breast Neoplasms
	CHEMBL1200374	D005901	EXEMESTANE	Glaucoma	0	Never tested	0.00220732	D001943	Breast Neoplasms
	CHEMBL1200374	D051436	EXEMESTANE	Renal Insufficiency, Chronic	0	Never tested	0.00071514	D001943	Breast Neoplasms
	CHEMBL1200374	D003863	EXEMESTANE	Depression	0	Never tested	0.000554165	D001943	Breast Neoplasms
	CHEMBL1200374	D000419	EXEMESTANE	Albuminuria	0	Never tested	0.00070586	D001943	Breast Neoplasms
	CHEMBL1200374	D001281	EXEMESTANE	Atrial Fibrillation	0	Never tested	0.000861805	D001943	Breast Neoplasms
	CHEMBL1200374	D006973	EXEMESTANE	Hypertension	0	Never tested	0.00548643	D001943	Breast Neoplasms
	CHEMBL1200374	D006327	EXEMESTANE	Heart Block	0	Never tested	0.000958686	D001943	Breast Neoplasms
	CHEMBL1200374	D016883	EXEMESTANE	Diabetic Ketoacidosis	0	Never tested	0.00807615	D001943	Breast Neoplasms
	CHEMBL1200374	D011655	EXEMESTANE	Pulmonary Embolism	0	Never tested	0.000912697	D001943	Breast Neoplasms
	CHEMBL1200374	D009202	EXEMESTANE	Cardiomyopathies	0	Never tested	0.00172376	D001943	Breast Neoplasms
	CHEMBL1200374	D013345	EXEMESTANE	Subarachnoid Hemorrhage	0	Never tested	0.0885133	D001943	Breast Neoplasms
	CHEMBL1200374	D002543	EXEMESTANE	Cerebral Hemorrhage	0	Never tested	0.000750245	D001943	Breast Neoplasms
	CHEMBL1200374	D002544	EXEMESTANE	Cerebral Infarction	0	Never tested	0.00273303	D001943	Breast Neoplasms
	CHEMBL1200374	D050197	EXEMESTANE	Arteriosclerosis	0	Never tested	0.00103826	D001943	Breast Neoplasms
	CHEMBL1200374	D007022	EXEMESTANE	Hypotension	0	Never tested	0.00435307	D001943	Breast Neoplasms
	CHEMBL1200374	D012852	EXEMESTANE	Sinusitis	0	Never tested	0.000919919	D001943	Breast Neoplasms
	CHEMBL1200374	D002481	EXEMESTANE	Cellulitis	0	Never tested	0.00216441	D001943	Breast Neoplasms
	CHEMBL1200374	D058186	EXEMESTANE	Acute Kidney Injury	0	Never tested	0.00274673	D001943	Breast Neoplasms
	CHEMBL1200374	D007676	EXEMESTANE	Kidney Failure, Chronic	0	Never tested	0.000481236	D001943	Breast Neoplasms
	CHEMBL1200374	D001201	EXEMESTANE	Ascites	0	Never tested	0.00269238	D001943	Breast Neoplasms
	CHEMBL1200374	D014717	EXEMESTANE	Vertigo	0	Never tested	0.000952744	D001943	Breast Neoplasms
	CHEMBL1200374	D013575	EXEMESTANE	Syncope	0	Never tested	0.00347003	D001943	Breast Neoplasms
	CHEMBL1200374	D007766	EXEMESTANE	Lacrimal Apparatus Diseases	0	Never tested	0.00333437	D001943	Breast Neoplasms
	CHEMBL1200374	D005921	EXEMESTANE	Glomerulonephritis	0	Never tested	0.000872756	D001943	Breast Neoplasms
	CHEMBL1200374	D006333	EXEMESTANE	Heart Failure	0	Never tested	0.00216371	D001943	Breast Neoplasms
	CHEMBL1200374	D000647	EXEMESTANE	Amnesia	0	Never tested	0.000963018	D001943	Breast Neoplasms
	CHEMBL1200374	D015352	EXEMESTANE	Dry Eye Syndromes	0	Never tested	0.00107852	D001943	Breast Neoplasms
	CHEMBL1200374	D015837	EXEMESTANE	Vestibular Diseases	0	Never tested	0.00787155	D001943	Breast Neoplasms
	CHEMBL1200374	D001145	EXEMESTANE	Arrhythmias, Cardiac	0	Never tested	0.000934463	D001943	Breast Neoplasms
	CHEMBL1200374	D012163	EXEMESTANE	Retinal Detachment	0	Never tested	0.000810442	D001943	Breast Neoplasms
	CHEMBL1200374	D012393	EXEMESTANE	Rosacea	0	Never tested	0.00100375	D001943	Breast Neoplasms
	CHEMBL1200374	D002546	EXEMESTANE	Ischemic Attack, Transient	0	Never tested	0.00359751	D001943	Breast Neoplasms
	CHEMBL1200374	D000083242	EXEMESTANE	Ischemic Stroke	0	Never tested	0.000974292	D001943	Breast Neoplasms
	CHEMBL1200374	D013921	EXEMESTANE	Thrombocytopenia	0	Never tested	0.00381749	D001943	Breast Neoplasms
	CHEMBL1200374	D020246	EXEMESTANE	Venous Thrombosis	0	Never tested	0.000962131	D001943	Breast Neoplasms
	CHEMBL1200374	D000075224	EXEMESTANE	Cardiac Conduction System Disease	0	Never tested	0.00424666	D001943	Breast Neoplasms
	CHEMBL1200374	D016491	EXEMESTANE	Peripheral Vascular Diseases	0	Never tested	0.0019885	D001943	Breast Neoplasms
	CHEMBL1200374	D010031	EXEMESTANE	Otitis	0	Never tested	0.00113243	D001943	Breast Neoplasms
	CHEMBL1200374	D015155	EXEMESTANE	Esophageal Spasm, Diffuse	0	Never tested	0.000842106	D001943	Breast Neoplasms
	CHEMBL1200386	D020177	PREDNICARBATE	Idiopathic Hypersomnia	0	Never tested	0.000975546	D001172	Arthritis, Rheumatoid
	CHEMBL1200386	D013771	PREDNICARBATE	Tetralogy of Fallot	0	Never tested	0.00966435	D001172 ||| D065631 ||| D000740 ||| D010003	Arthritis, Rheumatoid ||| Rhinitis, Allergic ||| Anemia ||| Osteoarthritis
	CHEMBL1200386	D003424	PREDNICARBATE	Crohn Disease	0	Never tested	0.234443	D001172 ||| D065631 ||| D010003	Arthritis, Rheumatoid ||| Rhinitis, Allergic ||| Osteoarthritis
	CHEMBL1200386	D002761	PREDNICARBATE	Cholangitis	0	Never tested	0.160702	D001172 ||| D010003	Arthritis, Rheumatoid ||| Osteoarthritis
	CHEMBL1200386	D017098	PREDNICARBATE	IgA Deficiency	0	Status unknown	0.000724852	D010437 ||| D010003	Peptic Ulcer ||| Osteoarthritis
	CHEMBL1200386	D008268	PREDNICARBATE	Macular Degeneration	0	Never tested	0.00115216	D010437 ||| D000740	Peptic Ulcer ||| Anemia
	CHEMBL1200386	D014012	PREDNICARBATE	Tinnitus	0	Never tested	0.00180677	D001172	Arthritis, Rheumatoid
	CHEMBL1200386	D000505	PREDNICARBATE	Alopecia	0	Never tested	0.00317618	D010437 ||| D000740 ||| D010003	Peptic Ulcer ||| Anemia ||| Osteoarthritis
	CHEMBL1200386	D007037	PREDNICARBATE	Hypothyroidism	0	Never tested	0.0215202	D065631	Rhinitis, Allergic
	CHEMBL1200386	D008881	PREDNICARBATE	Migraine Disorders	0	Never tested	0.00222788	D001172 ||| D065631 ||| D010437 ||| D000740 ||| D010003 ||| D011537	Arthritis, Rheumatoid ||| Rhinitis, Allergic ||| Peptic Ulcer ||| Anemia ||| Osteoarthritis ||| Pruritus
	CHEMBL1200386	D012626	PREDNICARBATE	Sebaceous Gland Neoplasms	0	Status unknown	0.00103542	D010437 ||| D000740	Peptic Ulcer ||| Anemia
	CHEMBL1200386	D001943	PREDNICARBATE	Breast Neoplasms	0	Never tested	0.00122907	D065631	Rhinitis, Allergic
	CHEMBL1200386	D002386	PREDNICARBATE	Cataract	0	Never tested	0.00176557	D010437	Peptic Ulcer
	CHEMBL1200386	D012005	PREDNICARBATE	Rectal Prolapse	0	Status unknown	0.00109398	D001172 ||| D065631 ||| D010003	Arthritis, Rheumatoid ||| Rhinitis, Allergic ||| Osteoarthritis
	CHEMBL1200386	D014029	PREDNICARBATE	Tobacco Use Disorder	0	Never tested	0.0143423	D001172 ||| D065631 ||| D010437 ||| D000740 ||| D010003	Arthritis, Rheumatoid ||| Rhinitis, Allergic ||| Peptic Ulcer ||| Anemia ||| Osteoarthritis
	CHEMBL1200386	D000076385	PREDNICARBATE	Diverticular Diseases	0	Never tested	0.00162277	D001172 ||| D065631 ||| D000740 ||| D010003	Arthritis, Rheumatoid ||| Rhinitis, Allergic ||| Anemia ||| Osteoarthritis
	CHEMBL1200386	D009798	PREDNICARBATE	Ocular Hypertension	0	Never tested	0.00239839	D001172 ||| D065631 ||| D010437 ||| D000740 ||| D010003	Arthritis, Rheumatoid ||| Rhinitis, Allergic ||| Peptic Ulcer ||| Anemia ||| Osteoarthritis
	CHEMBL1200386	D001714	PREDNICARBATE	Bipolar Disorder	0	Never tested	0.00338802	D001172 ||| D065631 ||| D010437 ||| D000740 ||| D011537	Arthritis, Rheumatoid ||| Rhinitis, Allergic ||| Peptic Ulcer ||| Anemia ||| Pruritus
	CHEMBL1200386	D000544	PREDNICARBATE	Alzheimer Disease	0	Never tested	0.043373	D010437	Peptic Ulcer
	CHEMBL1200386	D004827	PREDNICARBATE	Epilepsy	0	Never tested	0.0011762	D010437	Peptic Ulcer
	CHEMBL1200386	D005901	PREDNICARBATE	Glaucoma	0	Never tested	0.000607281	D010437	Peptic Ulcer
	CHEMBL1200386	D051436	PREDNICARBATE	Renal Insufficiency, Chronic	0	Never tested	0.000969062	D065631	Rhinitis, Allergic
	CHEMBL1200386	D000419	PREDNICARBATE	Albuminuria	0	Never tested	0.000856891	D001172 ||| D065631	Arthritis, Rheumatoid ||| Rhinitis, Allergic
	CHEMBL1200386	D001281	PREDNICARBATE	Atrial Fibrillation	0	Never tested	0.0232692	D001172 ||| D065631 ||| D010437 ||| D000740 ||| D010003 ||| D011537	Arthritis, Rheumatoid ||| Rhinitis, Allergic ||| Peptic Ulcer ||| Anemia ||| Osteoarthritis ||| Pruritus
	CHEMBL1200386	D001749	PREDNICARBATE	Urinary Bladder Neoplasms	0	Never tested	0.00142981	D065631	Rhinitis, Allergic
	CHEMBL1200386	D000380	PREDNICARBATE	Agranulocytosis	0	Never tested	0.00246043	D001172 ||| D065631 ||| D010437 ||| D010003 ||| D011537	Arthritis, Rheumatoid ||| Rhinitis, Allergic ||| Peptic Ulcer ||| Osteoarthritis ||| Pruritus
	CHEMBL1200386	D012893	PREDNICARBATE	Sleep Wake Disorders	0	Never tested	0.00197791	D001172 ||| D010437 ||| D000740 ||| D010003 ||| D011537	Arthritis, Rheumatoid ||| Peptic Ulcer ||| Anemia ||| Osteoarthritis ||| Pruritus
	CHEMBL1200386	D006429	PREDNICARBATE	Hemiplegia	0	Never tested	0.00371513	D001172 ||| D065631 ||| D010437 ||| D000740 ||| D010003 ||| D011537	Arthritis, Rheumatoid ||| Rhinitis, Allergic ||| Peptic Ulcer ||| Anemia ||| Osteoarthritis ||| Pruritus
	CHEMBL1200386	D013345	PREDNICARBATE	Subarachnoid Hemorrhage	0	Never tested	0.000913704	D065631 ||| D010437 ||| D000740 ||| D011537	Rhinitis, Allergic ||| Peptic Ulcer ||| Anemia ||| Pruritus
	CHEMBL1200386	D002543	PREDNICARBATE	Cerebral Hemorrhage	0	Never tested	0.000911326	D001172 ||| D065631 ||| D010437 ||| D000740 ||| D011537	Arthritis, Rheumatoid ||| Rhinitis, Allergic ||| Peptic Ulcer ||| Anemia ||| Pruritus
	CHEMBL1200386	D010689	PREDNICARBATE	Phlebitis	0	Never tested	0.00380183	D001172 ||| D065631 ||| D010437 ||| D000740 ||| D010003 ||| D011537	Arthritis, Rheumatoid ||| Rhinitis, Allergic ||| Peptic Ulcer ||| Anemia ||| Osteoarthritis ||| Pruritus
	CHEMBL1200386	D010996	PREDNICARBATE	Pleural Effusion	0	Never tested	0.00381073	D001172 ||| D010003	Arthritis, Rheumatoid ||| Osteoarthritis
	CHEMBL1200386	D011030	PREDNICARBATE	Pneumothorax	0	Never tested	0.000750025	D001172 ||| D010437 ||| D000740 ||| D010003 ||| D011537	Arthritis, Rheumatoid ||| Peptic Ulcer ||| Anemia ||| Osteoarthritis ||| Pruritus
	CHEMBL1200386	D014060	PREDNICARBATE	Tongue Diseases	0	Status unknown	0.012127	D001172 ||| D010003	Arthritis, Rheumatoid ||| Osteoarthritis
	CHEMBL1200386	D002764	PREDNICARBATE	Cholecystitis	0	Never tested	0.00235448	D001172 ||| D065631 ||| D010003 ||| D011537	Arthritis, Rheumatoid ||| Rhinitis, Allergic ||| Osteoarthritis ||| Pruritus
	CHEMBL1200386	D010195	PREDNICARBATE	Pancreatitis	0	Never tested	0.00122578	D010003	Osteoarthritis
	CHEMBL1200386	D008010	PREDNICARBATE	Lichen Planus	0	Never tested	0.00108186	D010437 ||| D000740 ||| D010003	Peptic Ulcer ||| Anemia ||| Osteoarthritis
	CHEMBL1200386	D011470	PREDNICARBATE	Prostatic Hyperplasia	0	Never tested	0.000986396	D001172 ||| D010003	Arthritis, Rheumatoid ||| Osteoarthritis
	CHEMBL1200386	D011472	PREDNICARBATE	Prostatitis	0	Never tested	0.00333691	D010003	Osteoarthritis
	CHEMBL1200386	D005348	PREDNICARBATE	Fibrocystic Breast Disease	0	Never tested	0.00445761	D001172 ||| D065631 ||| D000740 ||| D010003 ||| D011537	Arthritis, Rheumatoid ||| Rhinitis, Allergic ||| Anemia ||| Osteoarthritis ||| Pruritus
	CHEMBL1200386	D006177	PREDNICARBATE	Gynecomastia	0	Never tested	0.000821633	D001172 ||| D065631 ||| D010437 ||| D000740 ||| D010003 ||| D011537	Arthritis, Rheumatoid ||| Rhinitis, Allergic ||| Peptic Ulcer ||| Anemia ||| Osteoarthritis ||| Pruritus
	CHEMBL1200386	D003680	PREDNICARBATE	Deglutition Disorders	0	Never tested	0.0724233	D001172 ||| D065631 ||| D000740 ||| D010003 ||| D011537	Arthritis, Rheumatoid ||| Rhinitis, Allergic ||| Anemia ||| Osteoarthritis ||| Pruritus
	CHEMBL1200386	D014717	PREDNICARBATE	Vertigo	0	Never tested	0.00107767	D010437 ||| D000740	Peptic Ulcer ||| Anemia
	CHEMBL1200386	D013575	PREDNICARBATE	Syncope	0	Never tested	0.00670469	D001172 ||| D065631 ||| D010437 ||| D000740 ||| D010003 ||| D011537	Arthritis, Rheumatoid ||| Rhinitis, Allergic ||| Peptic Ulcer ||| Anemia ||| Osteoarthritis ||| Pruritus
	CHEMBL1200386	D007766	PREDNICARBATE	Lacrimal Apparatus Diseases	0	Never tested	0.00404933	D010437	Peptic Ulcer
	CHEMBL1200386	D006547	PREDNICARBATE	Hernia	0	Never tested	0.00112452	D065631 ||| D011537	Rhinitis, Allergic ||| Pruritus
	CHEMBL1200386	D008113	PREDNICARBATE	Liver Neoplasms	0	Never tested	0.000870516	D001172 ||| D065631 ||| D010003 ||| D011537	Arthritis, Rheumatoid ||| Rhinitis, Allergic ||| Osteoarthritis ||| Pruritus
	CHEMBL1200386	D000647	PREDNICARBATE	Amnesia	0	Never tested	0.000913986	D001172 ||| D065631 ||| D010437 ||| D000740 ||| D010003 ||| D011537	Arthritis, Rheumatoid ||| Rhinitis, Allergic ||| Peptic Ulcer ||| Anemia ||| Osteoarthritis ||| Pruritus
	CHEMBL1200386	D003248	PREDNICARBATE	Constipation	0	Never tested	0.000964404	D001172 ||| D010003	Arthritis, Rheumatoid ||| Osteoarthritis
	CHEMBL1200386	D015352	PREDNICARBATE	Dry Eye Syndromes	0	Never tested	0.00111799	D010437	Peptic Ulcer
	CHEMBL1200386	D015837	PREDNICARBATE	Vestibular Diseases	0	Never tested	0.00326436	D010437 ||| D000740	Peptic Ulcer ||| Anemia
	CHEMBL1200386	D005705	PREDNICARBATE	Gallbladder Diseases	0	Never tested	0.00136427	D001172 ||| D065631 ||| D000740 ||| D010003 ||| D011537	Arthritis, Rheumatoid ||| Rhinitis, Allergic ||| Anemia ||| Osteoarthritis ||| Pruritus
	CHEMBL1200386	D001851	PREDNICARBATE	Bone Diseases, Metabolic	0	Never tested	0.00657667	D065631 ||| D010437 ||| D000740 ||| D011537	Rhinitis, Allergic ||| Peptic Ulcer ||| Anemia ||| Pruritus
	CHEMBL1200386	D010024	PREDNICARBATE	Osteoporosis	0	Never tested	0.0265037	D065631 ||| D010437 ||| D011537	Rhinitis, Allergic ||| Peptic Ulcer ||| Pruritus
	CHEMBL1200386	D009443	PREDNICARBATE	Neuritis	0	Never tested	0.0125355	D001172 ||| D065631 ||| D010437 ||| D000740 ||| D010003 ||| D011537	Arthritis, Rheumatoid ||| Rhinitis, Allergic ||| Peptic Ulcer ||| Anemia ||| Osteoarthritis ||| Pruritus
	CHEMBL1200386	D010538	PREDNICARBATE	Peritonitis	0	Never tested	0.000946182	D001172 ||| D065631 ||| D000740 ||| D010003 ||| D011537	Arthritis, Rheumatoid ||| Rhinitis, Allergic ||| Anemia ||| Osteoarthritis ||| Pruritus
	CHEMBL1200386	D012163	PREDNICARBATE	Retinal Detachment	0	Never tested	0.0010509	D010437	Peptic Ulcer
	CHEMBL1200386	D012393	PREDNICARBATE	Rosacea	0	Never tested	0.000860846	D001172 ||| D065631 ||| D010437 ||| D000740 ||| D010003	Arthritis, Rheumatoid ||| Rhinitis, Allergic ||| Peptic Ulcer ||| Anemia ||| Osteoarthritis
	CHEMBL1200386	D002546	PREDNICARBATE	Ischemic Attack, Transient	0	Never tested	0.00352371	D010437	Peptic Ulcer
	CHEMBL1200386	D012891	PREDNICARBATE	Sleep Apnea Syndromes	0	Never tested	0.021965	D001172 ||| D010003	Arthritis, Rheumatoid ||| Osteoarthritis
	CHEMBL1200386	D010001	PREDNICARBATE	Osteitis Deformans	0	Never tested	0.000875687	D065631 ||| D010437 ||| D000740	Rhinitis, Allergic ||| Peptic Ulcer ||| Anemia
	CHEMBL1200386	D000075224	PREDNICARBATE	Cardiac Conduction System Disease	0	Never tested	0.00404809	D001172 ||| D065631 ||| D010003 ||| D011537	Arthritis, Rheumatoid ||| Rhinitis, Allergic ||| Osteoarthritis ||| Pruritus
	CHEMBL1200386	D007762	PREDNICARBATE	Labyrinthitis	0	Never tested	0.00407326	D001172 ||| D010437 ||| D000740	Arthritis, Rheumatoid ||| Peptic Ulcer ||| Anemia
	CHEMBL1200386	D009260	PREDNICARBATE	Nail Diseases	0	Never tested	0.00588781	D001172 ||| D010437 ||| D000740 ||| D010003	Arthritis, Rheumatoid ||| Peptic Ulcer ||| Anemia ||| Osteoarthritis
	CHEMBL1200386	D011111	PREDNICARBATE	Polymyalgia Rheumatica	0	Never tested	0.00580662	D010437 ||| D000740 ||| D011537	Peptic Ulcer ||| Anemia ||| Pruritus
	CHEMBL1200386	D013118	PREDNICARBATE	Spinal Cord Diseases	0	Never tested	0.00107915	D010437	Peptic Ulcer
	CHEMBL1200386	D019966	PREDNICARBATE	Substance-Related Disorders	0	Never tested	0.00505314	D001172 ||| D010437 ||| D000740 ||| D010003 ||| D011537	Arthritis, Rheumatoid ||| Peptic Ulcer ||| Anemia ||| Osteoarthritis ||| Pruritus
	CHEMBL1200406	D003424	DIMENHYDRINATE	Crohn Disease	0	Never tested	0.000886322	D014717	Vertigo
	CHEMBL1200406	D003093	DIMENHYDRINATE	Colitis, Ulcerative	0	Never tested	0.000871356	D014717	Vertigo
	CHEMBL1200406	D015212	DIMENHYDRINATE	Inflammatory Bowel Diseases	0	Never tested	0.000844574	D014717	Vertigo
	CHEMBL1200406	D002761	DIMENHYDRINATE	Cholangitis	0	Never tested	0.000985051	D014717	Vertigo
	CHEMBL1200406	D005764	DIMENHYDRINATE	Gastroesophageal Reflux	0	Never tested	0.000922857	D014717	Vertigo
	CHEMBL1200406	D001943	DIMENHYDRINATE	Breast Neoplasms	0	Never tested	0.000974363	D014717	Vertigo
	CHEMBL1200406	D000230	DIMENHYDRINATE	Adenocarcinoma	0	Never tested	0.00110286	D014717	Vertigo
	CHEMBL1200406	D006552	DIMENHYDRINATE	Hernia, Inguinal	0	Never tested	0.00116619	D014717	Vertigo
	CHEMBL1200406	D012005	DIMENHYDRINATE	Rectal Prolapse	0	Status unknown	0.00131027	D014717	Vertigo
	CHEMBL1200406	D005756	DIMENHYDRINATE	Gastritis	0	Never tested	0.0011022	D014717	Vertigo
	CHEMBL1200406	D006548	DIMENHYDRINATE	Hernia, Diaphragmatic	0	Never tested	0.00114439	D014717	Vertigo
	CHEMBL1200406	D000076385	DIMENHYDRINATE	Diverticular Diseases	0	Never tested	0.0010328	D014717	Vertigo
	CHEMBL1200406	D002446	DIMENHYDRINATE	Celiac Disease	0	Never tested	0.00111373	D014717	Vertigo
	CHEMBL1200406	D008105	DIMENHYDRINATE	Liver Cirrhosis, Biliary	0	Never tested	0.00107635	D014717	Vertigo
	CHEMBL1200406	D009447	DIMENHYDRINATE	Neuroblastoma	0	Never tested	0.00110947	D014717	Vertigo
	CHEMBL1200406	D000419	DIMENHYDRINATE	Albuminuria	0	Never tested	0.00113198	D014717	Vertigo
	CHEMBL1200406	D008228	DIMENHYDRINATE	Lymphoma, Non-Hodgkin	0	Never tested	0.000992867	D014717	Vertigo
	CHEMBL1200406	D001749	DIMENHYDRINATE	Urinary Bladder Neoplasms	0	Never tested	0.00103048	D014717	Vertigo
	CHEMBL1200406	D007889	DIMENHYDRINATE	Leiomyoma	0	Never tested	0.000893769	D014717	Vertigo
	CHEMBL1200406	D018798	DIMENHYDRINATE	Anemia, Iron-Deficiency	0	Never tested	0.00116691	D014717	Vertigo
	CHEMBL1200406	D006484	DIMENHYDRINATE	Hemorrhoids	0	Never tested	0.000933902	D014717	Vertigo
	CHEMBL1200406	D004941	DIMENHYDRINATE	Esophagitis	0	Never tested	0.0106398	D014717	Vertigo
	CHEMBL1200406	D013276	DIMENHYDRINATE	Stomach Ulcer	0	Never tested	0.000902281	D014717	Vertigo
	CHEMBL1200406	D004415	DIMENHYDRINATE	Dyspepsia	0	Never tested	0.00343838	D014717	Vertigo
	CHEMBL1200406	D002769	DIMENHYDRINATE	Cholelithiasis	0	Never tested	0.000862239	D014717	Vertigo
	CHEMBL1200406	D002764	DIMENHYDRINATE	Cholecystitis	0	Never tested	0.000946071	D014717	Vertigo
	CHEMBL1200406	D010195	DIMENHYDRINATE	Pancreatitis	0	Never tested	0.00129558	D014717	Vertigo
	CHEMBL1200406	D008286	DIMENHYDRINATE	Malabsorption Syndromes	0	Never tested	0.00287501	D014717	Vertigo
	CHEMBL1200406	D011704	DIMENHYDRINATE	Pyelonephritis	0	Never tested	0.00320905	D014717	Vertigo
	CHEMBL1200406	D003556	DIMENHYDRINATE	Cystitis	0	Never tested	0.000871781	D014717	Vertigo
	CHEMBL1200406	D011472	DIMENHYDRINATE	Prostatitis	0	Never tested	0.00477838	D014717	Vertigo
	CHEMBL1200406	D005348	DIMENHYDRINATE	Fibrocystic Breast Disease	0	Never tested	0.00482889	D014717	Vertigo
	CHEMBL1200406	D004715	DIMENHYDRINATE	Endometriosis	0	Never tested	0.00120483	D014717	Vertigo
	CHEMBL1200406	D001201	DIMENHYDRINATE	Ascites	0	Never tested	0.00422255	D014717	Vertigo
	CHEMBL1200406	D006471	DIMENHYDRINATE	Gastrointestinal Hemorrhage	0	Never tested	0.00393526	D014717	Vertigo
	CHEMBL1200406	D010437	DIMENHYDRINATE	Peptic Ulcer	0	Never tested	0.000892765	D014717	Vertigo
	CHEMBL1200406	D005921	DIMENHYDRINATE	Glomerulonephritis	0	Never tested	0.00147641	D014717	Vertigo
	CHEMBL1200406	D006333	DIMENHYDRINATE	Heart Failure	0	Never tested	0.00116886	D014717	Vertigo
	CHEMBL1200406	D006547	DIMENHYDRINATE	Hernia	0	Never tested	0.000960075	D014717	Vertigo
	CHEMBL1200406	D006689	DIMENHYDRINATE	Hodgkin Disease	0	Never tested	0.00115006	D014717	Vertigo
	CHEMBL1200406	D008113	DIMENHYDRINATE	Liver Neoplasms	0	Never tested	0.00101078	D014717	Vertigo
	CHEMBL1200406	D010051	DIMENHYDRINATE	Ovarian Neoplasms	0	Never tested	0.00108008	D014717	Vertigo
	CHEMBL1200406	D011471	DIMENHYDRINATE	Prostatic Neoplasms	0	Never tested	0.000792594	D014717	Vertigo
	CHEMBL1200406	D007951	DIMENHYDRINATE	Leukemia, Myeloid	0	Never tested	0.00357687	D014717	Vertigo
	CHEMBL1200406	D000740	DIMENHYDRINATE	Anemia	0	Never tested	0.00104339	D014717	Vertigo
	CHEMBL1200406	D001064	DIMENHYDRINATE	Appendicitis	0	Never tested	0.00108297	D014717	Vertigo
	CHEMBL1200406	D003248	DIMENHYDRINATE	Constipation	0	Never tested	0.0010388	D014717	Vertigo
	CHEMBL1200406	D004381	DIMENHYDRINATE	Duodenal Ulcer	0	Never tested	0.0010486	D014717	Vertigo
	CHEMBL1200406	D043183	DIMENHYDRINATE	Irritable Bowel Syndrome	0	Never tested	0.00108513	D014717	Vertigo
	CHEMBL1200406	D013921	DIMENHYDRINATE	Thrombocytopenia	0	Never tested	0.00551358	D014717	Vertigo
	CHEMBL1200406	D015179	DIMENHYDRINATE	Colorectal Neoplasms	0	Never tested	0.00100545	D014717	Vertigo
	CHEMBL1200406	D020246	DIMENHYDRINATE	Venous Thrombosis	0	Never tested	0.00113603	D014717	Vertigo
	CHEMBL1200406	D000075224	DIMENHYDRINATE	Cardiac Conduction System Disease	0	Never tested	0.00142701	D014717	Vertigo
	CHEMBL1200406	D016055	DIMENHYDRINATE	Urinary Retention	0	Never tested	0.00512185	D014717	Vertigo
	CHEMBL1200406	D011141	DIMENHYDRINATE	Polyuria	0	Never tested	0.00385278	D014717	Vertigo
	CHEMBL1200406	D014648	DIMENHYDRINATE	Varicose Veins	0	Never tested	0.000876777	D014717	Vertigo
	CHEMBL1200448	D001289	TILUDRONATE DISODIUM	Attention Deficit Disorder with Hyperactivity	0	Never tested	0.000888535	D010001	Osteitis Deformans
	CHEMBL1200448	D001008	TILUDRONATE DISODIUM	Anxiety Disorders	0	Never tested	0.000954968	D010001	Osteitis Deformans
	CHEMBL1200448	D013313	TILUDRONATE DISODIUM	Stress Disorders, Post-Traumatic	0	Never tested	0.00112336	D010001	Osteitis Deformans
	CHEMBL1200448	D000856	TILUDRONATE DISODIUM	Anorexia Nervosa	0	Never tested	0.00103192	D010001	Osteitis Deformans
	CHEMBL1200448	D015228	TILUDRONATE DISODIUM	Hypertriglyceridemia	0	Never tested	0.00066927	D010001	Osteitis Deformans
	CHEMBL1200448	D003324	TILUDRONATE DISODIUM	Coronary Artery Disease	0	Never tested	0.00771675	D010001	Osteitis Deformans
	CHEMBL1200448	D009765	TILUDRONATE DISODIUM	Obesity	0	Never tested	0.000952281	D010001	Osteitis Deformans
	CHEMBL1200448	D010300	TILUDRONATE DISODIUM	Parkinson Disease	0	Never tested	0.000945221	D010001	Osteitis Deformans
	CHEMBL1200448	D003093	TILUDRONATE DISODIUM	Colitis, Ulcerative	0	Never tested	0.000711396	D010001	Osteitis Deformans
	CHEMBL1200448	D015212	TILUDRONATE DISODIUM	Inflammatory Bowel Diseases	0	Never tested	0.00081888	D010001	Osteitis Deformans
	CHEMBL1200448	D002761	TILUDRONATE DISODIUM	Cholangitis	0	Never tested	0.00311879	D010001	Osteitis Deformans
	CHEMBL1200448	D034381	TILUDRONATE DISODIUM	Hearing Loss	0	Never tested	0.000973776	D010001	Osteitis Deformans
	CHEMBL1200448	D019226	TILUDRONATE DISODIUM	Oral Ulcer	0	Never tested	0.000834538	D010001	Osteitis Deformans
	CHEMBL1200448	D000787	TILUDRONATE DISODIUM	Angina Pectoris	0	Never tested	0.0931998	D010001	Osteitis Deformans
	CHEMBL1200448	D065631	TILUDRONATE DISODIUM	Rhinitis, Allergic	0	Never tested	0.000929504	D010001	Osteitis Deformans
	CHEMBL1200448	D001249	TILUDRONATE DISODIUM	Asthma	0	Never tested	0.00143501	D010001	Osteitis Deformans
	CHEMBL1200448	D005764	TILUDRONATE DISODIUM	Gastroesophageal Reflux	0	Never tested	0.000897066	D010001	Osteitis Deformans
	CHEMBL1200448	D007037	TILUDRONATE DISODIUM	Hypothyroidism	0	Never tested	0.000782002	D010001	Osteitis Deformans
	CHEMBL1200448	D004485	TILUDRONATE DISODIUM	Eczema	0	Never tested	0.000758481	D010001	Osteitis Deformans
	CHEMBL1200448	D006937	TILUDRONATE DISODIUM	Hypercholesterolemia	0	Never tested	0.00244206	D010001	Osteitis Deformans
	CHEMBL1200448	D002280	TILUDRONATE DISODIUM	Carcinoma, Basal Cell	0	Never tested	0.00138082	D010001	Osteitis Deformans
	CHEMBL1200448	D000230	TILUDRONATE DISODIUM	Adenocarcinoma	0	Never tested	0.00103498	D010001	Osteitis Deformans
	CHEMBL1200448	D002386	TILUDRONATE DISODIUM	Cataract	0	Never tested	0.000819128	D010001	Osteitis Deformans
	CHEMBL1200448	D006552	TILUDRONATE DISODIUM	Hernia, Inguinal	0	Never tested	0.00095068	D010001	Osteitis Deformans
	CHEMBL1200448	D009203	TILUDRONATE DISODIUM	Myocardial Infarction	0	Never tested	0.00418172	D010001	Osteitis Deformans
	CHEMBL1200448	D005756	TILUDRONATE DISODIUM	Gastritis	0	Never tested	0.000961134	D010001	Osteitis Deformans
	CHEMBL1200448	D006548	TILUDRONATE DISODIUM	Hernia, Diaphragmatic	0	Never tested	0.00693089	D010001	Osteitis Deformans
	CHEMBL1200448	D007319	TILUDRONATE DISODIUM	Sleep Initiation and Maintenance Disorders	0	Never tested	0.0232515	D010001	Osteitis Deformans
	CHEMBL1200448	D009290	TILUDRONATE DISODIUM	Narcolepsy	0	Never tested	0.00139823	D010001	Osteitis Deformans
	CHEMBL1200448	D003922	TILUDRONATE DISODIUM	Diabetes Mellitus, Type 1	0	Never tested	0.000745665	D010001	Osteitis Deformans
	CHEMBL1200448	D002446	TILUDRONATE DISODIUM	Celiac Disease	0	Never tested	0.00093429	D010001	Osteitis Deformans
	CHEMBL1200448	D008105	TILUDRONATE DISODIUM	Liver Cirrhosis, Biliary	0	Never tested	0.00113433	D010001	Osteitis Deformans
	CHEMBL1200448	D014820	TILUDRONATE DISODIUM	Vitiligo	0	Never tested	0.00142308	D010001	Osteitis Deformans
	CHEMBL1200448	D009447	TILUDRONATE DISODIUM	Neuroblastoma	0	Never tested	0.000938703	D010001	Osteitis Deformans
	CHEMBL1200448	D012559	TILUDRONATE DISODIUM	Schizophrenia	0	Never tested	0.000776997	D010001	Osteitis Deformans
	CHEMBL1200448	D000690	TILUDRONATE DISODIUM	Amyotrophic Lateral Sclerosis	0	Never tested	0.000899011	D010001	Osteitis Deformans
	CHEMBL1200448	D000437	TILUDRONATE DISODIUM	Alcoholism	0	Never tested	0.000999773	D010001	Osteitis Deformans
	CHEMBL1200448	D000067877	TILUDRONATE DISODIUM	Autism Spectrum Disorder	0	Never tested	0.00100777	D010001	Osteitis Deformans
	CHEMBL1200448	D009771	TILUDRONATE DISODIUM	Obsessive-Compulsive Disorder	0	Never tested	0.00111073	D010001	Osteitis Deformans
	CHEMBL1200448	D003924	TILUDRONATE DISODIUM	Diabetes Mellitus, Type 2	0	Never tested	0.00132056	D010001	Osteitis Deformans
	CHEMBL1200448	D000544	TILUDRONATE DISODIUM	Alzheimer Disease	0	Never tested	0.00166246	D010001	Osteitis Deformans
	CHEMBL1200448	D004827	TILUDRONATE DISODIUM	Epilepsy	0	Never tested	0.00116279	D010001	Osteitis Deformans
	CHEMBL1200448	D005901	TILUDRONATE DISODIUM	Glaucoma	0	Never tested	0.00590006	D010001	Osteitis Deformans
	CHEMBL1200448	D003863	TILUDRONATE DISODIUM	Depression	0	Never tested	0.00080724	D010001	Osteitis Deformans
	CHEMBL1200448	D000419	TILUDRONATE DISODIUM	Albuminuria	0	Never tested	0.00101851	D010001	Osteitis Deformans
	CHEMBL1200448	D006973	TILUDRONATE DISODIUM	Hypertension	0	Never tested	0.000667971	D010001	Osteitis Deformans
	CHEMBL1200448	D006327	TILUDRONATE DISODIUM	Heart Block	0	Never tested	0.00106407	D010001	Osteitis Deformans
	CHEMBL1200448	D055623	TILUDRONATE DISODIUM	Keratosis, Actinic	0	Never tested	0.000974369	D010001	Osteitis Deformans
	CHEMBL1200448	D001991	TILUDRONATE DISODIUM	Bronchitis	0	Never tested	0.00108774	D010001	Osteitis Deformans
	CHEMBL1200448	D008175	TILUDRONATE DISODIUM	Lung Neoplasms	0	Never tested	0.000938905	D010001	Osteitis Deformans
	CHEMBL1200448	D008545	TILUDRONATE DISODIUM	Melanoma	0	Never tested	0.000800414	D010001	Osteitis Deformans
	CHEMBL1200448	D002294	TILUDRONATE DISODIUM	Carcinoma, Squamous Cell	0	Never tested	0.000989426	D010001	Osteitis Deformans
	CHEMBL1200448	D002349	TILUDRONATE DISODIUM	Carpal Tunnel Syndrome	0	Never tested	0.000950677	D010001	Osteitis Deformans
	CHEMBL1200448	D016883	TILUDRONATE DISODIUM	Diabetic Ketoacidosis	0	Never tested	0.00094186	D010001	Osteitis Deformans
	CHEMBL1200448	D007889	TILUDRONATE DISODIUM	Leiomyoma	0	Never tested	0.000845056	D010001	Osteitis Deformans
	CHEMBL1200448	D018798	TILUDRONATE DISODIUM	Anemia, Iron-Deficiency	0	Never tested	0.00100366	D010001	Osteitis Deformans
	CHEMBL1200448	D011655	TILUDRONATE DISODIUM	Pulmonary Embolism	0	Never tested	0.00106049	D010001	Osteitis Deformans
	CHEMBL1200448	D009202	TILUDRONATE DISODIUM	Cardiomyopathies	0	Never tested	0.00104211	D010001	Osteitis Deformans
	CHEMBL1200448	D050197	TILUDRONATE DISODIUM	Arteriosclerosis	0	Never tested	0.0139669	D010001	Osteitis Deformans
	CHEMBL1200448	D006484	TILUDRONATE DISODIUM	Hemorrhoids	0	Never tested	0.00217428	D010001	Osteitis Deformans
	CHEMBL1200448	D012852	TILUDRONATE DISODIUM	Sinusitis	0	Never tested	0.00100622	D010001	Osteitis Deformans
	CHEMBL1200448	D013276	TILUDRONATE DISODIUM	Stomach Ulcer	0	Never tested	0.00102965	D010001	Osteitis Deformans
	CHEMBL1200448	D002769	TILUDRONATE DISODIUM	Cholelithiasis	0	Never tested	0.00087516	D010001	Osteitis Deformans
	CHEMBL1200448	D010195	TILUDRONATE DISODIUM	Pancreatitis	0	Never tested	0.00109924	D010001	Osteitis Deformans
	CHEMBL1200448	D017492	TILUDRONATE DISODIUM	Keratosis, Seborrheic	0	Never tested	0.00119931	D010001	Osteitis Deformans
	CHEMBL1200448	D007676	TILUDRONATE DISODIUM	Kidney Failure, Chronic	0	Never tested	0.00094045	D010001	Osteitis Deformans
	CHEMBL1200448	D003556	TILUDRONATE DISODIUM	Cystitis	0	Never tested	0.00114688	D010001	Osteitis Deformans
	CHEMBL1200448	D004715	TILUDRONATE DISODIUM	Endometriosis	0	Never tested	0.00112392	D010001	Osteitis Deformans
	CHEMBL1200448	D010437	TILUDRONATE DISODIUM	Peptic Ulcer	0	Never tested	0.000863205	D010001	Osteitis Deformans
	CHEMBL1200448	D005921	TILUDRONATE DISODIUM	Glomerulonephritis	0	Never tested	0.000992666	D010001	Osteitis Deformans
	CHEMBL1200448	D006333	TILUDRONATE DISODIUM	Heart Failure	0	Never tested	0.147601	D010001	Osteitis Deformans
	CHEMBL1200448	D006689	TILUDRONATE DISODIUM	Hodgkin Disease	0	Never tested	0.00105379	D010001	Osteitis Deformans
	CHEMBL1200448	D010051	TILUDRONATE DISODIUM	Ovarian Neoplasms	0	Never tested	0.000938705	D010001	Osteitis Deformans
	CHEMBL1200448	D011471	TILUDRONATE DISODIUM	Prostatic Neoplasms	0	Never tested	0.00060217	D010001	Osteitis Deformans
	CHEMBL1200448	D000152	TILUDRONATE DISODIUM	Acne Vulgaris	0	Never tested	0.000836162	D010001	Osteitis Deformans
	CHEMBL1200448	D000740	TILUDRONATE DISODIUM	Anemia	0	Never tested	0.0011264	D010001	Osteitis Deformans
	CHEMBL1200448	D001064	TILUDRONATE DISODIUM	Appendicitis	0	Never tested	0.000998581	D010001	Osteitis Deformans
	CHEMBL1200448	D003248	TILUDRONATE DISODIUM	Constipation	0	Never tested	0.00111658	D010001	Osteitis Deformans
	CHEMBL1200448	D015352	TILUDRONATE DISODIUM	Dry Eye Syndromes	0	Never tested	0.0009546	D010001	Osteitis Deformans
	CHEMBL1200448	D004381	TILUDRONATE DISODIUM	Duodenal Ulcer	0	Never tested	0.00108976	D010001	Osteitis Deformans
	CHEMBL1200448	D001145	TILUDRONATE DISODIUM	Arrhythmias, Cardiac	0	Never tested	0.0010207	D010001	Osteitis Deformans
	CHEMBL1200448	D043183	TILUDRONATE DISODIUM	Irritable Bowel Syndrome	0	Never tested	0.000985834	D010001	Osteitis Deformans
	CHEMBL1200448	D011565	TILUDRONATE DISODIUM	Psoriasis	0	Never tested	0.000917042	D010001	Osteitis Deformans
	CHEMBL1200448	D012163	TILUDRONATE DISODIUM	Retinal Detachment	0	Never tested	0.00104554	D010001	Osteitis Deformans
	CHEMBL1200448	D006042	TILUDRONATE DISODIUM	Goiter	0	Never tested	0.00374474	D010001	Osteitis Deformans
	CHEMBL1200448	D000083242	TILUDRONATE DISODIUM	Ischemic Stroke	0	Never tested	0.00109231	D010001	Osteitis Deformans
	CHEMBL1200448	D015179	TILUDRONATE DISODIUM	Colorectal Neoplasms	0	Never tested	0.00093796	D010001	Osteitis Deformans
	CHEMBL1200448	D006627	TILUDRONATE DISODIUM	Hirschsprung Disease	0	Never tested	0.000965559	D010001	Osteitis Deformans
	CHEMBL1200448	D013964	TILUDRONATE DISODIUM	Thyroid Neoplasms	0	Never tested	0.00111501	D010001	Osteitis Deformans
	CHEMBL1200448	D007018	TILUDRONATE DISODIUM	Hypopituitarism	0	Never tested	0.0010763	D010001	Osteitis Deformans
	CHEMBL1200448	D020246	TILUDRONATE DISODIUM	Venous Thrombosis	0	Never tested	0.00119526	D010001	Osteitis Deformans
	CHEMBL1200448	D014581	TILUDRONATE DISODIUM	Urticaria	0	Never tested	0.000949285	D010001	Osteitis Deformans
	CHEMBL1200448	D014648	TILUDRONATE DISODIUM	Varicose Veins	0	Never tested	0.000729283	D010001	Osteitis Deformans
	CHEMBL1200448	D010031	TILUDRONATE DISODIUM	Otitis	0	Never tested	0.00114334	D010001	Osteitis Deformans
	CHEMBL1200448	D015155	TILUDRONATE DISODIUM	Esophageal Spasm, Diffuse	0	Never tested	0.0010951	D010001	Osteitis Deformans
	CHEMBL1200472	D003424	QUAZEPAM	Crohn Disease	0	Never tested	0.00157588	D007319	Sleep Initiation and Maintenance Disorders
	CHEMBL1200472	D002761	QUAZEPAM	Cholangitis	0	Never tested	0.000470501	D007319	Sleep Initiation and Maintenance Disorders
	CHEMBL1200472	D017098	QUAZEPAM	IgA Deficiency	0	Status unknown	0.000531861	D007319	Sleep Initiation and Maintenance Disorders
	CHEMBL1200472	D000505	QUAZEPAM	Alopecia	0	Never tested	0.00118157	D007319	Sleep Initiation and Maintenance Disorders
	CHEMBL1200472	D012626	QUAZEPAM	Sebaceous Gland Neoplasms	0	Status unknown	0.00532612	D007319	Sleep Initiation and Maintenance Disorders
	CHEMBL1200472	D001943	QUAZEPAM	Breast Neoplasms	0	Never tested	0.00633643	D007319	Sleep Initiation and Maintenance Disorders
	CHEMBL1200472	D000230	QUAZEPAM	Adenocarcinoma	0	Never tested	0.000755018	D007319	Sleep Initiation and Maintenance Disorders
	CHEMBL1200472	D012005	QUAZEPAM	Rectal Prolapse	0	Status unknown	0.00188798	D007319	Sleep Initiation and Maintenance Disorders
	CHEMBL1200472	D000076385	QUAZEPAM	Diverticular Diseases	0	Never tested	0.00637186	D007319	Sleep Initiation and Maintenance Disorders
	CHEMBL1200472	D009447	QUAZEPAM	Neuroblastoma	0	Never tested	0.00357047	D007319	Sleep Initiation and Maintenance Disorders
	CHEMBL1200472	D008228	QUAZEPAM	Lymphoma, Non-Hodgkin	0	Never tested	0.000975976	D007319	Sleep Initiation and Maintenance Disorders
	CHEMBL1200472	D001749	QUAZEPAM	Urinary Bladder Neoplasms	0	Never tested	0.000929391	D007319	Sleep Initiation and Maintenance Disorders
	CHEMBL1200472	D000380	QUAZEPAM	Agranulocytosis	0	Never tested	0.00257243	D007319	Sleep Initiation and Maintenance Disorders
	CHEMBL1200472	D010689	QUAZEPAM	Phlebitis	0	Never tested	0.00367353	D007319	Sleep Initiation and Maintenance Disorders
	CHEMBL1200472	D010996	QUAZEPAM	Pleural Effusion	0	Never tested	0.00437004	D007319	Sleep Initiation and Maintenance Disorders
	CHEMBL1200472	D011030	QUAZEPAM	Pneumothorax	0	Never tested	0.000937904	D007319	Sleep Initiation and Maintenance Disorders
	CHEMBL1200472	D002764	QUAZEPAM	Cholecystitis	0	Never tested	0.00175383	D007319	Sleep Initiation and Maintenance Disorders
	CHEMBL1200472	D002481	QUAZEPAM	Cellulitis	0	Never tested	0.00255825	D007319	Sleep Initiation and Maintenance Disorders
	CHEMBL1200472	D008010	QUAZEPAM	Lichen Planus	0	Never tested	0.00099982	D007319	Sleep Initiation and Maintenance Disorders
	CHEMBL1200472	D011470	QUAZEPAM	Prostatic Hyperplasia	0	Never tested	0.00269091	D007319	Sleep Initiation and Maintenance Disorders
	CHEMBL1200472	D011472	QUAZEPAM	Prostatitis	0	Never tested	0.00262959	D007319	Sleep Initiation and Maintenance Disorders
	CHEMBL1200472	D005348	QUAZEPAM	Fibrocystic Breast Disease	0	Never tested	0.00379252	D007319	Sleep Initiation and Maintenance Disorders
	CHEMBL1200472	D006177	QUAZEPAM	Gynecomastia	0	Never tested	0.00210016	D007319	Sleep Initiation and Maintenance Disorders
	CHEMBL1200472	D006689	QUAZEPAM	Hodgkin Disease	0	Never tested	0.000872016	D007319	Sleep Initiation and Maintenance Disorders
	CHEMBL1200472	D008113	QUAZEPAM	Liver Neoplasms	0	Never tested	0.000872717	D007319	Sleep Initiation and Maintenance Disorders
	CHEMBL1200472	D007951	QUAZEPAM	Leukemia, Myeloid	0	Never tested	0.00375648	D007319	Sleep Initiation and Maintenance Disorders
	CHEMBL1200472	D005705	QUAZEPAM	Gallbladder Diseases	0	Never tested	0.00224659	D007319	Sleep Initiation and Maintenance Disorders
	CHEMBL1200472	D006073	QUAZEPAM	Gout	0	Never tested	0.0036406	D007319	Sleep Initiation and Maintenance Disorders
	CHEMBL1200472	D010538	QUAZEPAM	Peritonitis	0	Never tested	0.114504	D007319	Sleep Initiation and Maintenance Disorders
	CHEMBL1200472	D011565	QUAZEPAM	Psoriasis	0	Never tested	0.000706774	D007319	Sleep Initiation and Maintenance Disorders
	CHEMBL1200472	D012393	QUAZEPAM	Rosacea	0	Never tested	0.0011854	D007319	Sleep Initiation and Maintenance Disorders
	CHEMBL1200472	D010001	QUAZEPAM	Osteitis Deformans	0	Never tested	0.0232082	D007319	Sleep Initiation and Maintenance Disorders
	CHEMBL1200472	D012878	QUAZEPAM	Skin Neoplasms	0	Never tested	0.00927802	D007319	Sleep Initiation and Maintenance Disorders
	CHEMBL1200472	D009260	QUAZEPAM	Nail Diseases	0	Never tested	0.00387618	D007319	Sleep Initiation and Maintenance Disorders
	CHEMBL1200472	D011111	QUAZEPAM	Polymyalgia Rheumatica	0	Never tested	0.00652279	D007319	Sleep Initiation and Maintenance Disorders
	CHEMBL1200515	D003424	DESERPIDINE	Crohn Disease	0	Never tested	0.00142699	D006973 ||| D012559	Hypertension ||| Schizophrenia
	CHEMBL1200515	D017098	DESERPIDINE	IgA Deficiency	0	Status unknown	0.0155705	D006973 ||| D012559	Hypertension ||| Schizophrenia
	CHEMBL1200515	D014012	DESERPIDINE	Tinnitus	0	Never tested	0.00608711	D006973	Hypertension
	CHEMBL1200515	D000505	DESERPIDINE	Alopecia	0	Never tested	0.0196262	D006973 ||| D012559	Hypertension ||| Schizophrenia
	CHEMBL1200515	D012626	DESERPIDINE	Sebaceous Gland Neoplasms	0	Status unknown	0.00223342	D006973 ||| D012559	Hypertension ||| Schizophrenia
	CHEMBL1200515	D001943	DESERPIDINE	Breast Neoplasms	0	Never tested	0.00388497	D006973 ||| D012559	Hypertension ||| Schizophrenia
	CHEMBL1200515	D012005	DESERPIDINE	Rectal Prolapse	0	Status unknown	0.000962171	D012559	Schizophrenia
	CHEMBL1200515	D014029	DESERPIDINE	Tobacco Use Disorder	0	Never tested	0.00202412	D006973	Hypertension
	CHEMBL1200515	D000076385	DESERPIDINE	Diverticular Diseases	0	Never tested	0.00402861	D006973 ||| D012559	Hypertension ||| Schizophrenia
	CHEMBL1200515	D009447	DESERPIDINE	Neuroblastoma	0	Never tested	0.000849307	D012559	Schizophrenia
	CHEMBL1200515	D051436	DESERPIDINE	Renal Insufficiency, Chronic	0	Never tested	0.00163874	D012559	Schizophrenia
	CHEMBL1200515	D001281	DESERPIDINE	Atrial Fibrillation	0	Never tested	0.00155498	D012559	Schizophrenia
	CHEMBL1200515	D008228	DESERPIDINE	Lymphoma, Non-Hodgkin	0	Never tested	0.000629984	D006973 ||| D012559	Hypertension ||| Schizophrenia
	CHEMBL1200515	D001749	DESERPIDINE	Urinary Bladder Neoplasms	0	Never tested	0.00180106	D012559	Schizophrenia
	CHEMBL1200515	D000380	DESERPIDINE	Agranulocytosis	0	Never tested	0.00341177	D006973 ||| D012559	Hypertension ||| Schizophrenia
	CHEMBL1200515	D006429	DESERPIDINE	Hemiplegia	0	Never tested	0.0517715	D006973	Hypertension
	CHEMBL1200515	D010689	DESERPIDINE	Phlebitis	0	Never tested	0.00319291	D012559	Schizophrenia
	CHEMBL1200515	D010996	DESERPIDINE	Pleural Effusion	0	Never tested	0.00326737	D006973 ||| D012559	Hypertension ||| Schizophrenia
	CHEMBL1200515	D011030	DESERPIDINE	Pneumothorax	0	Never tested	0.0926106	D006973 ||| D012559	Hypertension ||| Schizophrenia
	CHEMBL1200515	D014060	DESERPIDINE	Tongue Diseases	0	Status unknown	0.0158164	D006973	Hypertension
	CHEMBL1200515	D002764	DESERPIDINE	Cholecystitis	0	Never tested	0.00274374	D012559	Schizophrenia
	CHEMBL1200515	D008010	DESERPIDINE	Lichen Planus	0	Never tested	0.00170288	D006973 ||| D012559	Hypertension ||| Schizophrenia
	CHEMBL1200515	D011470	DESERPIDINE	Prostatic Hyperplasia	0	Never tested	0.000843467	D006973 ||| D012559	Hypertension ||| Schizophrenia
	CHEMBL1200515	D011472	DESERPIDINE	Prostatitis	0	Never tested	0.00348658	D006973 ||| D012559	Hypertension ||| Schizophrenia
	CHEMBL1200515	D005348	DESERPIDINE	Fibrocystic Breast Disease	0	Never tested	0.00397636	D006973 ||| D012559	Hypertension ||| Schizophrenia
	CHEMBL1200515	D006177	DESERPIDINE	Gynecomastia	0	Never tested	0.00475075	D006973 ||| D012559	Hypertension ||| Schizophrenia
	CHEMBL1200515	D003680	DESERPIDINE	Deglutition Disorders	0	Never tested	0.018636	D006973 ||| D012559	Hypertension ||| Schizophrenia
	CHEMBL1200515	D006689	DESERPIDINE	Hodgkin Disease	0	Never tested	0.16407	D012559	Schizophrenia
	CHEMBL1200515	D008113	DESERPIDINE	Liver Neoplasms	0	Never tested	0.121821	D012559	Schizophrenia
	CHEMBL1200515	D000647	DESERPIDINE	Amnesia	0	Never tested	0.0257677	D006973	Hypertension
	CHEMBL1200515	D007951	DESERPIDINE	Leukemia, Myeloid	0	Never tested	0.0141197	D012559	Schizophrenia
	CHEMBL1200515	D005705	DESERPIDINE	Gallbladder Diseases	0	Never tested	0.00127162	D006973 ||| D012559	Hypertension ||| Schizophrenia
	CHEMBL1200515	D001851	DESERPIDINE	Bone Diseases, Metabolic	0	Never tested	0.00272817	D006973 ||| D012559	Hypertension ||| Schizophrenia
	CHEMBL1200515	D009443	DESERPIDINE	Neuritis	0	Never tested	0.00657269	D006973	Hypertension
	CHEMBL1200515	D010538	DESERPIDINE	Peritonitis	0	Never tested	0.00136541	D006973 ||| D012559	Hypertension ||| Schizophrenia
	CHEMBL1200515	D012393	DESERPIDINE	Rosacea	0	Never tested	0.00104271	D006973 ||| D012559	Hypertension ||| Schizophrenia
	CHEMBL1200515	D010001	DESERPIDINE	Osteitis Deformans	0	Never tested	0.000698111	D006973 ||| D012559	Hypertension ||| Schizophrenia
	CHEMBL1200515	D007762	DESERPIDINE	Labyrinthitis	0	Never tested	0.0044591	D006973	Hypertension
	CHEMBL1200515	D012878	DESERPIDINE	Skin Neoplasms	0	Never tested	0.00391493	D006973 ||| D012559	Hypertension ||| Schizophrenia
	CHEMBL1200515	D009260	DESERPIDINE	Nail Diseases	0	Never tested	0.00563057	D006973 ||| D012559	Hypertension ||| Schizophrenia
	CHEMBL1200515	D011111	DESERPIDINE	Polymyalgia Rheumatica	0	Never tested	0.00725147	D006973 ||| D012559	Hypertension ||| Schizophrenia
	CHEMBL1200515	D019966	DESERPIDINE	Substance-Related Disorders	0	Never tested	0.00370798	D006973	Hypertension
	CHEMBL1200522	D001008	AVOBENZONE	Anxiety Disorders	0	Never tested	0.00241861	D012878	Skin Neoplasms
	CHEMBL1200522	D003324	AVOBENZONE	Coronary Artery Disease	0	Never tested	0.00132122	D012878	Skin Neoplasms
	CHEMBL1200522	D009765	AVOBENZONE	Obesity	0	Never tested	0.00349277	D012878	Skin Neoplasms
	CHEMBL1200522	D010300	AVOBENZONE	Parkinson Disease	0	Never tested	0.00227358	D012878	Skin Neoplasms
	CHEMBL1200522	D008268	AVOBENZONE	Macular Degeneration	0	Never tested	0.00353769	D012878	Skin Neoplasms
	CHEMBL1200522	D000787	AVOBENZONE	Angina Pectoris	0	Never tested	0.00353725	D012878	Skin Neoplasms
	CHEMBL1200522	D006937	AVOBENZONE	Hypercholesterolemia	0	Never tested	0.000986596	D012878	Skin Neoplasms
	CHEMBL1200522	D002386	AVOBENZONE	Cataract	0	Never tested	0.00384568	D012878	Skin Neoplasms
	CHEMBL1200522	D006552	AVOBENZONE	Hernia, Inguinal	0	Never tested	0.00345427	D012878	Skin Neoplasms
	CHEMBL1200522	D009203	AVOBENZONE	Myocardial Infarction	0	Never tested	0.000851753	D012878	Skin Neoplasms
	CHEMBL1200522	D007319	AVOBENZONE	Sleep Initiation and Maintenance Disorders	0	Never tested	0.00794417	D012878	Skin Neoplasms
	CHEMBL1200522	D009290	AVOBENZONE	Narcolepsy	0	Never tested	0.00323608	D012878	Skin Neoplasms
	CHEMBL1200522	D012559	AVOBENZONE	Schizophrenia	0	Never tested	0.00166408	D012878	Skin Neoplasms
	CHEMBL1200522	D008180	AVOBENZONE	Lupus Erythematosus, Systemic	0	Never tested	0.00322988	D012878	Skin Neoplasms
	CHEMBL1200522	D004827	AVOBENZONE	Epilepsy	0	Never tested	0.003888	D012878	Skin Neoplasms
	CHEMBL1200522	D005901	AVOBENZONE	Glaucoma	0	Never tested	0.00381728	D012878	Skin Neoplasms
	CHEMBL1200522	D003863	AVOBENZONE	Depression	0	Never tested	0.00137126	D012878	Skin Neoplasms
	CHEMBL1200522	D006973	AVOBENZONE	Hypertension	0	Never tested	0.0037199	D012878	Skin Neoplasms
	CHEMBL1200522	D006327	AVOBENZONE	Heart Block	0	Never tested	0.00380728	D012878	Skin Neoplasms
	CHEMBL1200522	D016883	AVOBENZONE	Diabetic Ketoacidosis	0	Never tested	0.00377102	D012878	Skin Neoplasms
	CHEMBL1200522	D011655	AVOBENZONE	Pulmonary Embolism	0	Never tested	0.00462094	D012878	Skin Neoplasms
	CHEMBL1200522	D009202	AVOBENZONE	Cardiomyopathies	0	Never tested	0.00306095	D012878	Skin Neoplasms
	CHEMBL1200522	D013345	AVOBENZONE	Subarachnoid Hemorrhage	0	Never tested	0.00167131	D012878	Skin Neoplasms
	CHEMBL1200522	D002543	AVOBENZONE	Cerebral Hemorrhage	0	Never tested	0.00167644	D012878	Skin Neoplasms
	CHEMBL1200522	D002544	AVOBENZONE	Cerebral Infarction	0	Never tested	0.00300452	D012878	Skin Neoplasms
	CHEMBL1200522	D050197	AVOBENZONE	Arteriosclerosis	0	Never tested	0.00387817	D012878	Skin Neoplasms
	CHEMBL1200522	D007022	AVOBENZONE	Hypotension	0	Never tested	0.00338244	D012878	Skin Neoplasms
	CHEMBL1200522	D002769	AVOBENZONE	Cholelithiasis	0	Never tested	0.00330383	D012878	Skin Neoplasms
	CHEMBL1200522	D058186	AVOBENZONE	Acute Kidney Injury	0	Never tested	0.00132853	D012878	Skin Neoplasms
	CHEMBL1200522	D007676	AVOBENZONE	Kidney Failure, Chronic	0	Never tested	0.00224648	D012878	Skin Neoplasms
	CHEMBL1200522	D001201	AVOBENZONE	Ascites	0	Never tested	0.00320988	D012878	Skin Neoplasms
	CHEMBL1200522	D005921	AVOBENZONE	Glomerulonephritis	0	Never tested	0.00174483	D012878	Skin Neoplasms
	CHEMBL1200522	D006333	AVOBENZONE	Heart Failure	0	Never tested	0.00384419	D012878	Skin Neoplasms
	CHEMBL1200522	D015352	AVOBENZONE	Dry Eye Syndromes	0	Never tested	0.00228908	D012878	Skin Neoplasms
	CHEMBL1200522	D001145	AVOBENZONE	Arrhythmias, Cardiac	0	Never tested	0.00200789	D012878	Skin Neoplasms
	CHEMBL1200522	D012163	AVOBENZONE	Retinal Detachment	0	Never tested	0.00335421	D012878	Skin Neoplasms
	CHEMBL1200522	D006042	AVOBENZONE	Goiter	0	Never tested	0.00499893	D012878	Skin Neoplasms
	CHEMBL1200522	D002546	AVOBENZONE	Ischemic Attack, Transient	0	Never tested	0.00404966	D012878	Skin Neoplasms
	CHEMBL1200522	D000083242	AVOBENZONE	Ischemic Stroke	0	Never tested	0.00381223	D012878	Skin Neoplasms
	CHEMBL1200522	D013921	AVOBENZONE	Thrombocytopenia	0	Never tested	0.00352964	D012878	Skin Neoplasms
	CHEMBL1200522	D000075224	AVOBENZONE	Cardiac Conduction System Disease	0	Never tested	0.00215163	D012878	Skin Neoplasms
	CHEMBL1200522	D011141	AVOBENZONE	Polyuria	0	Never tested	0.00164995	D012878	Skin Neoplasms
	CHEMBL1200522	D016491	AVOBENZONE	Peripheral Vascular Diseases	0	Never tested	0.00354794	D012878	Skin Neoplasms
	CHEMBL1200522	D014648	AVOBENZONE	Varicose Veins	0	Never tested	0.0032458	D012878	Skin Neoplasms
	CHEMBL1200522	D015155	AVOBENZONE	Esophageal Spasm, Diffuse	0	Never tested	0.00353756	D012878	Skin Neoplasms
	CHEMBL1200545	D008881	DIFLORASONE DIACETATE	Migraine Disorders	0	Never tested	0.0046451	D011537	Pruritus
	CHEMBL1200545	D001714	DIFLORASONE DIACETATE	Bipolar Disorder	0	Never tested	0.00340845	D011537	Pruritus
	CHEMBL1200545	D001281	DIFLORASONE DIACETATE	Atrial Fibrillation	0	Never tested	0.0028652	D011537	Pruritus
	CHEMBL1200545	D000380	DIFLORASONE DIACETATE	Agranulocytosis	0	Never tested	0.00319227	D011537	Pruritus
	CHEMBL1200545	D012893	DIFLORASONE DIACETATE	Sleep Wake Disorders	0	Never tested	0.00306472	D011537	Pruritus
	CHEMBL1200545	D006429	DIFLORASONE DIACETATE	Hemiplegia	0	Never tested	0.0032136	D011537	Pruritus
	CHEMBL1200545	D013345	DIFLORASONE DIACETATE	Subarachnoid Hemorrhage	0	Never tested	0.0055932	D011537	Pruritus
	CHEMBL1200545	D002543	DIFLORASONE DIACETATE	Cerebral Hemorrhage	0	Never tested	0.00318001	D011537	Pruritus
	CHEMBL1200545	D010689	DIFLORASONE DIACETATE	Phlebitis	0	Never tested	0.00185327	D011537	Pruritus
	CHEMBL1200545	D011030	DIFLORASONE DIACETATE	Pneumothorax	0	Never tested	0.00306744	D011537	Pruritus
	CHEMBL1200545	D002764	DIFLORASONE DIACETATE	Cholecystitis	0	Never tested	0.00140863	D011537	Pruritus
	CHEMBL1200545	D005348	DIFLORASONE DIACETATE	Fibrocystic Breast Disease	0	Never tested	0.00340417	D011537	Pruritus
	CHEMBL1200545	D006177	DIFLORASONE DIACETATE	Gynecomastia	0	Never tested	0.0015735	D011537	Pruritus
	CHEMBL1200545	D003680	DIFLORASONE DIACETATE	Deglutition Disorders	0	Never tested	0.00418067	D011537	Pruritus
	CHEMBL1200545	D013575	DIFLORASONE DIACETATE	Syncope	0	Never tested	0.00326119	D011537	Pruritus
	CHEMBL1200545	D006547	DIFLORASONE DIACETATE	Hernia	0	Never tested	0.00383169	D011537	Pruritus
	CHEMBL1200545	D008113	DIFLORASONE DIACETATE	Liver Neoplasms	0	Never tested	0.00331987	D011537	Pruritus
	CHEMBL1200545	D000647	DIFLORASONE DIACETATE	Amnesia	0	Never tested	0.0036793	D011537	Pruritus
	CHEMBL1200545	D005705	DIFLORASONE DIACETATE	Gallbladder Diseases	0	Never tested	0.00263586	D011537	Pruritus
	CHEMBL1200545	D001851	DIFLORASONE DIACETATE	Bone Diseases, Metabolic	0	Never tested	0.00372771	D011537	Pruritus
	CHEMBL1200545	D010024	DIFLORASONE DIACETATE	Osteoporosis	0	Never tested	0.00345075	D011537	Pruritus
	CHEMBL1200545	D009443	DIFLORASONE DIACETATE	Neuritis	0	Never tested	0.00318556	D011537	Pruritus
	CHEMBL1200545	D010538	DIFLORASONE DIACETATE	Peritonitis	0	Never tested	0.00373325	D011537	Pruritus
	CHEMBL1200545	D000075224	DIFLORASONE DIACETATE	Cardiac Conduction System Disease	0	Never tested	0.00278047	D011537	Pruritus
	CHEMBL1200545	D011111	DIFLORASONE DIACETATE	Polymyalgia Rheumatica	0	Never tested	0.00323101	D011537	Pruritus
	CHEMBL1200545	D019966	DIFLORASONE DIACETATE	Substance-Related Disorders	0	Never tested	0.00337087	D011537	Pruritus
	CHEMBL1200557	D013771	MANGANESE SULFATE	Tetralogy of Fallot	0	Never tested	0.00111532	D000740	Anemia
	CHEMBL1200557	D008268	MANGANESE SULFATE	Macular Degeneration	0	Never tested	0.00105397	D000740 ||| D018798	Anemia ||| Anemia, Iron-Deficiency
	CHEMBL1200557	D000505	MANGANESE SULFATE	Alopecia	0	Never tested	0.000965564	D000740 ||| D018798	Anemia ||| Anemia, Iron-Deficiency
	CHEMBL1200557	D008881	MANGANESE SULFATE	Migraine Disorders	0	Never tested	0.00102644	D000740 ||| D018798	Anemia ||| Anemia, Iron-Deficiency
	CHEMBL1200557	D012626	MANGANESE SULFATE	Sebaceous Gland Neoplasms	0	Status unknown	0.00105216	D000740 ||| D018798	Anemia ||| Anemia, Iron-Deficiency
	CHEMBL1200557	D002386	MANGANESE SULFATE	Cataract	0	Never tested	0.00109335	D018798	Anemia, Iron-Deficiency
	CHEMBL1200557	D014029	MANGANESE SULFATE	Tobacco Use Disorder	0	Never tested	0.000919209	D000740 ||| D018798	Anemia ||| Anemia, Iron-Deficiency
	CHEMBL1200557	D000076385	MANGANESE SULFATE	Diverticular Diseases	0	Never tested	0.000970965	D000740	Anemia
	CHEMBL1200557	D009798	MANGANESE SULFATE	Ocular Hypertension	0	Never tested	0.000945344	D000740 ||| D018798	Anemia ||| Anemia, Iron-Deficiency
	CHEMBL1200557	D001714	MANGANESE SULFATE	Bipolar Disorder	0	Never tested	0.000872081	D000740 ||| D018798	Anemia ||| Anemia, Iron-Deficiency
	CHEMBL1200557	D005901	MANGANESE SULFATE	Glaucoma	0	Never tested	0.000773132	D018798	Anemia, Iron-Deficiency
	CHEMBL1200557	D001281	MANGANESE SULFATE	Atrial Fibrillation	0	Never tested	0.000992656	D000740 ||| D018798	Anemia ||| Anemia, Iron-Deficiency
	CHEMBL1200557	D008228	MANGANESE SULFATE	Lymphoma, Non-Hodgkin	0	Never tested	0.00108379	D018798	Anemia, Iron-Deficiency
	CHEMBL1200557	D012893	MANGANESE SULFATE	Sleep Wake Disorders	0	Never tested	0.000953336	D000740	Anemia
	CHEMBL1200557	D006429	MANGANESE SULFATE	Hemiplegia	0	Never tested	0.00520615	D000740 ||| D018798	Anemia ||| Anemia, Iron-Deficiency
	CHEMBL1200557	D013345	MANGANESE SULFATE	Subarachnoid Hemorrhage	0	Never tested	0.0012037	D000740 ||| D018798	Anemia ||| Anemia, Iron-Deficiency
	CHEMBL1200557	D002543	MANGANESE SULFATE	Cerebral Hemorrhage	0	Never tested	0.00113034	D000740 ||| D018798	Anemia ||| Anemia, Iron-Deficiency
	CHEMBL1200557	D010689	MANGANESE SULFATE	Phlebitis	0	Never tested	0.00322059	D000740 ||| D018798	Anemia ||| Anemia, Iron-Deficiency
	CHEMBL1200557	D011030	MANGANESE SULFATE	Pneumothorax	0	Never tested	0.00108973	D000740 ||| D018798	Anemia ||| Anemia, Iron-Deficiency
	CHEMBL1200557	D008010	MANGANESE SULFATE	Lichen Planus	0	Never tested	0.000980183	D000740 ||| D018798	Anemia ||| Anemia, Iron-Deficiency
	CHEMBL1200557	D005348	MANGANESE SULFATE	Fibrocystic Breast Disease	0	Never tested	0.00447287	D000740	Anemia
	CHEMBL1200557	D006177	MANGANESE SULFATE	Gynecomastia	0	Never tested	0.000679444	D000740 ||| D018798	Anemia ||| Anemia, Iron-Deficiency
	CHEMBL1200557	D003680	MANGANESE SULFATE	Deglutition Disorders	0	Never tested	0.00437344	D000740 ||| D018798	Anemia ||| Anemia, Iron-Deficiency
	CHEMBL1200557	D014717	MANGANESE SULFATE	Vertigo	0	Never tested	0.000930941	D000740 ||| D018798	Anemia ||| Anemia, Iron-Deficiency
	CHEMBL1200557	D013575	MANGANESE SULFATE	Syncope	0	Never tested	0.00336363	D000740 ||| D018798	Anemia ||| Anemia, Iron-Deficiency
	CHEMBL1200557	D007766	MANGANESE SULFATE	Lacrimal Apparatus Diseases	0	Never tested	0.00327637	D018798	Anemia, Iron-Deficiency
	CHEMBL1200557	D000647	MANGANESE SULFATE	Amnesia	0	Never tested	0.00117923	D000740 ||| D018798	Anemia ||| Anemia, Iron-Deficiency
	CHEMBL1200557	D015352	MANGANESE SULFATE	Dry Eye Syndromes	0	Never tested	0.00118134	D018798	Anemia, Iron-Deficiency
	CHEMBL1200557	D015837	MANGANESE SULFATE	Vestibular Diseases	0	Never tested	0.0038374	D000740 ||| D018798	Anemia ||| Anemia, Iron-Deficiency
	CHEMBL1200557	D005705	MANGANESE SULFATE	Gallbladder Diseases	0	Never tested	0.00103898	D000740 ||| D018798	Anemia ||| Anemia, Iron-Deficiency
	CHEMBL1200557	D001851	MANGANESE SULFATE	Bone Diseases, Metabolic	0	Never tested	0.0169845	D000740 ||| D018798	Anemia ||| Anemia, Iron-Deficiency
	CHEMBL1200557	D009443	MANGANESE SULFATE	Neuritis	0	Never tested	0.00458182	D000740 ||| D018798	Anemia ||| Anemia, Iron-Deficiency
	CHEMBL1200557	D010538	MANGANESE SULFATE	Peritonitis	0	Never tested	0.000925765	D000740 ||| D018798	Anemia ||| Anemia, Iron-Deficiency
	CHEMBL1200557	D012163	MANGANESE SULFATE	Retinal Detachment	0	Never tested	0.000749098	D018798	Anemia, Iron-Deficiency
	CHEMBL1200557	D012393	MANGANESE SULFATE	Rosacea	0	Never tested	0.00105144	D000740 ||| D018798	Anemia ||| Anemia, Iron-Deficiency
	CHEMBL1200557	D010001	MANGANESE SULFATE	Osteitis Deformans	0	Never tested	0.00101441	D000740 ||| D018798	Anemia ||| Anemia, Iron-Deficiency
	CHEMBL1200557	D003731	MANGANESE SULFATE	Dental Caries	0	Never tested	0.00126349	D018798	Anemia, Iron-Deficiency
	CHEMBL1200557	D007762	MANGANESE SULFATE	Labyrinthitis	0	Never tested	0.00401997	D000740 ||| D018798	Anemia ||| Anemia, Iron-Deficiency
	CHEMBL1200557	D009260	MANGANESE SULFATE	Nail Diseases	0	Never tested	0.00663016	D000740 ||| D018798	Anemia ||| Anemia, Iron-Deficiency
	CHEMBL1200557	D011111	MANGANESE SULFATE	Polymyalgia Rheumatica	0	Never tested	0.0127168	D000740 ||| D018798	Anemia ||| Anemia, Iron-Deficiency
	CHEMBL1200557	D019966	MANGANESE SULFATE	Substance-Related Disorders	0	Never tested	0.00449368	D000740 ||| D018798	Anemia ||| Anemia, Iron-Deficiency
	CHEMBL1200559	D008881	LACTIC ACID	Migraine Disorders	0	Never tested	0.00455411	D011537	Pruritus
	CHEMBL1200559	D001714	LACTIC ACID	Bipolar Disorder	0	Never tested	0.00168582	D011537	Pruritus
	CHEMBL1200559	D001281	LACTIC ACID	Atrial Fibrillation	0	Never tested	0.00289315	D011537	Pruritus
	CHEMBL1200559	D000380	LACTIC ACID	Agranulocytosis	0	Never tested	0.00297591	D011537	Pruritus
	CHEMBL1200559	D012893	LACTIC ACID	Sleep Wake Disorders	0	Never tested	0.00366569	D011537	Pruritus
	CHEMBL1200559	D006429	LACTIC ACID	Hemiplegia	0	Never tested	0.00234221	D011537	Pruritus
	CHEMBL1200559	D013345	LACTIC ACID	Subarachnoid Hemorrhage	0	Never tested	0.0054142	D011537	Pruritus
	CHEMBL1200559	D002543	LACTIC ACID	Cerebral Hemorrhage	0	Never tested	0.00341426	D011537	Pruritus
	CHEMBL1200559	D010689	LACTIC ACID	Phlebitis	0	Never tested	0.00233428	D011537	Pruritus
	CHEMBL1200559	D011030	LACTIC ACID	Pneumothorax	0	Never tested	0.00173465	D011537	Pruritus
	CHEMBL1200559	D002764	LACTIC ACID	Cholecystitis	0	Never tested	0.00317072	D011537	Pruritus
	CHEMBL1200559	D005348	LACTIC ACID	Fibrocystic Breast Disease	0	Never tested	0.00336942	D011537	Pruritus
	CHEMBL1200559	D006177	LACTIC ACID	Gynecomastia	0	Never tested	0.00229514	D011537	Pruritus
	CHEMBL1200559	D003680	LACTIC ACID	Deglutition Disorders	0	Never tested	0.00590876	D011537	Pruritus
	CHEMBL1200559	D013575	LACTIC ACID	Syncope	0	Never tested	0.00175735	D011537	Pruritus
	CHEMBL1200559	D006547	LACTIC ACID	Hernia	0	Never tested	0.00423736	D011537	Pruritus
	CHEMBL1200559	D008113	LACTIC ACID	Liver Neoplasms	0	Never tested	0.00360302	D011537	Pruritus
	CHEMBL1200559	D000647	LACTIC ACID	Amnesia	0	Never tested	0.00356669	D011537	Pruritus
	CHEMBL1200559	D005705	LACTIC ACID	Gallbladder Diseases	0	Never tested	0.0037988	D011537	Pruritus
	CHEMBL1200559	D001851	LACTIC ACID	Bone Diseases, Metabolic	0	Never tested	0.00315587	D011537	Pruritus
	CHEMBL1200559	D010024	LACTIC ACID	Osteoporosis	0	Never tested	0.00369379	D011537	Pruritus
	CHEMBL1200559	D009443	LACTIC ACID	Neuritis	0	Never tested	0.00194001	D011537	Pruritus
	CHEMBL1200559	D010538	LACTIC ACID	Peritonitis	0	Never tested	0.00325878	D011537	Pruritus
	CHEMBL1200559	D000075224	LACTIC ACID	Cardiac Conduction System Disease	0	Never tested	0.0017255	D011537	Pruritus
	CHEMBL1200559	D011111	LACTIC ACID	Polymyalgia Rheumatica	0	Never tested	0.00277444	D011537	Pruritus
	CHEMBL1200559	D019966	LACTIC ACID	Substance-Related Disorders	0	Never tested	0.0035362	D011537	Pruritus
	CHEMBL1200585	D013771	OXYMETHOLONE	Tetralogy of Fallot	0	Never tested	0.00117248	D000740	Anemia
	CHEMBL1200585	D008268	OXYMETHOLONE	Macular Degeneration	0	Never tested	0.00183555	D000740	Anemia
	CHEMBL1200585	D000505	OXYMETHOLONE	Alopecia	0	Never tested	0.000829324	D000740	Anemia
	CHEMBL1200585	D008881	OXYMETHOLONE	Migraine Disorders	0	Never tested	0.00104002	D000740	Anemia
	CHEMBL1200585	D012626	OXYMETHOLONE	Sebaceous Gland Neoplasms	0	Status unknown	0.00119699	D000740	Anemia
	CHEMBL1200585	D014029	OXYMETHOLONE	Tobacco Use Disorder	0	Never tested	0.00106966	D000740	Anemia
	CHEMBL1200585	D000076385	OXYMETHOLONE	Diverticular Diseases	0	Never tested	0.00118301	D000740	Anemia
	CHEMBL1200585	D009798	OXYMETHOLONE	Ocular Hypertension	0	Never tested	0.000969138	D000740	Anemia
	CHEMBL1200585	D001714	OXYMETHOLONE	Bipolar Disorder	0	Never tested	0.00111447	D000740	Anemia
	CHEMBL1200585	D001281	OXYMETHOLONE	Atrial Fibrillation	0	Never tested	0.00104179	D000740	Anemia
	CHEMBL1200585	D012893	OXYMETHOLONE	Sleep Wake Disorders	0	Never tested	0.000764718	D000740	Anemia
	CHEMBL1200585	D006429	OXYMETHOLONE	Hemiplegia	0	Never tested	0.00348729	D000740	Anemia
	CHEMBL1200585	D013345	OXYMETHOLONE	Subarachnoid Hemorrhage	0	Never tested	0.00114422	D000740	Anemia
	CHEMBL1200585	D002543	OXYMETHOLONE	Cerebral Hemorrhage	0	Never tested	0.000988194	D000740	Anemia
	CHEMBL1200585	D010689	OXYMETHOLONE	Phlebitis	0	Never tested	0.00314249	D000740	Anemia
	CHEMBL1200585	D011030	OXYMETHOLONE	Pneumothorax	0	Never tested	0.00131229	D000740	Anemia
	CHEMBL1200585	D008010	OXYMETHOLONE	Lichen Planus	0	Never tested	0.000941056	D000740	Anemia
	CHEMBL1200585	D005348	OXYMETHOLONE	Fibrocystic Breast Disease	0	Never tested	0.00398385	D000740	Anemia
	CHEMBL1200585	D006177	OXYMETHOLONE	Gynecomastia	0	Never tested	0.000722129	D000740	Anemia
	CHEMBL1200585	D003680	OXYMETHOLONE	Deglutition Disorders	0	Never tested	0.00322037	D000740	Anemia
	CHEMBL1200585	D014717	OXYMETHOLONE	Vertigo	0	Never tested	0.00111265	D000740	Anemia
	CHEMBL1200585	D013575	OXYMETHOLONE	Syncope	0	Never tested	0.00421931	D000740	Anemia
	CHEMBL1200585	D000647	OXYMETHOLONE	Amnesia	0	Never tested	0.00157312	D000740	Anemia
	CHEMBL1200585	D015837	OXYMETHOLONE	Vestibular Diseases	0	Never tested	0.00425226	D000740	Anemia
	CHEMBL1200585	D005705	OXYMETHOLONE	Gallbladder Diseases	0	Never tested	0.00142183	D000740	Anemia
	CHEMBL1200585	D001851	OXYMETHOLONE	Bone Diseases, Metabolic	0	Never tested	0.0100458	D000740	Anemia
	CHEMBL1200585	D009443	OXYMETHOLONE	Neuritis	0	Never tested	0.0038648	D000740	Anemia
	CHEMBL1200585	D010538	OXYMETHOLONE	Peritonitis	0	Never tested	0.00105272	D000740	Anemia
	CHEMBL1200585	D012393	OXYMETHOLONE	Rosacea	0	Never tested	0.00115772	D000740	Anemia
	CHEMBL1200585	D010001	OXYMETHOLONE	Osteitis Deformans	0	Never tested	0.00107313	D000740	Anemia
	CHEMBL1200585	D007762	OXYMETHOLONE	Labyrinthitis	0	Never tested	0.00367299	D000740	Anemia
	CHEMBL1200585	D009260	OXYMETHOLONE	Nail Diseases	0	Never tested	0.00512354	D000740	Anemia
	CHEMBL1200585	D011111	OXYMETHOLONE	Polymyalgia Rheumatica	0	Never tested	0.00673501	D000740	Anemia
	CHEMBL1200585	D019966	OXYMETHOLONE	Substance-Related Disorders	0	Never tested	0.00431697	D000740	Anemia
	CHEMBL1200600	D003324	FLUOROMETHOLONE	Coronary Artery Disease	0	Never tested	0.00184556	D000152	Acne Vulgaris
	CHEMBL1200600	D013771	FLUOROMETHOLONE	Tetralogy of Fallot	0	Never tested	0.000928615	D000152	Acne Vulgaris
	CHEMBL1200600	D003424	FLUOROMETHOLONE	Crohn Disease	0	Never tested	0.0018028	D000152	Acne Vulgaris
	CHEMBL1200600	D017098	FLUOROMETHOLONE	IgA Deficiency	0	Status unknown	0.000990752	D000152 ||| D006484	Acne Vulgaris ||| Hemorrhoids
	CHEMBL1200600	D008268	FLUOROMETHOLONE	Macular Degeneration	0	Never tested	0.0327533	D000152 ||| D006484	Acne Vulgaris ||| Hemorrhoids
	CHEMBL1200600	D000505	FLUOROMETHOLONE	Alopecia	0	Never tested	0.00205849	D006484	Hemorrhoids
	CHEMBL1200600	D008881	FLUOROMETHOLONE	Migraine Disorders	0	Never tested	0.000784271	D000152	Acne Vulgaris
	CHEMBL1200600	D012626	FLUOROMETHOLONE	Sebaceous Gland Neoplasms	0	Status unknown	0.000910081	D006484	Hemorrhoids
	CHEMBL1200600	D014029	FLUOROMETHOLONE	Tobacco Use Disorder	0	Never tested	0.144404	D000152 ||| D006484	Acne Vulgaris ||| Hemorrhoids
	CHEMBL1200600	D000076385	FLUOROMETHOLONE	Diverticular Diseases	0	Never tested	0.00104485	D000152	Acne Vulgaris
	CHEMBL1200600	D009798	FLUOROMETHOLONE	Ocular Hypertension	0	Never tested	0.000707115	D000152	Acne Vulgaris
	CHEMBL1200600	D001714	FLUOROMETHOLONE	Bipolar Disorder	0	Never tested	0.000817138	D006484	Hemorrhoids
	CHEMBL1200600	D051436	FLUOROMETHOLONE	Renal Insufficiency, Chronic	0	Never tested	0.0945199	D000152 ||| D006484	Acne Vulgaris ||| Hemorrhoids
	CHEMBL1200600	D000419	FLUOROMETHOLONE	Albuminuria	0	Never tested	0.00104359	D000152	Acne Vulgaris
	CHEMBL1200600	D001281	FLUOROMETHOLONE	Atrial Fibrillation	0	Never tested	0.000637337	D000152	Acne Vulgaris
	CHEMBL1200600	D006327	FLUOROMETHOLONE	Heart Block	0	Never tested	0.00104549	D000152	Acne Vulgaris
	CHEMBL1200600	D000380	FLUOROMETHOLONE	Agranulocytosis	0	Never tested	0.0044624	D000152 ||| D006484	Acne Vulgaris ||| Hemorrhoids
	CHEMBL1200600	D012893	FLUOROMETHOLONE	Sleep Wake Disorders	0	Never tested	0.00115195	D006484	Hemorrhoids
	CHEMBL1200600	D006429	FLUOROMETHOLONE	Hemiplegia	0	Never tested	0.00286862	D000152 ||| D006484	Acne Vulgaris ||| Hemorrhoids
	CHEMBL1200600	D009202	FLUOROMETHOLONE	Cardiomyopathies	0	Never tested	0.000938421	D000152	Acne Vulgaris
	CHEMBL1200600	D013345	FLUOROMETHOLONE	Subarachnoid Hemorrhage	0	Never tested	0.00115653	D000152	Acne Vulgaris
	CHEMBL1200600	D002543	FLUOROMETHOLONE	Cerebral Hemorrhage	0	Never tested	0.000916131	D000152	Acne Vulgaris
	CHEMBL1200600	D050197	FLUOROMETHOLONE	Arteriosclerosis	0	Never tested	0.000765513	D000152	Acne Vulgaris
	CHEMBL1200600	D010689	FLUOROMETHOLONE	Phlebitis	0	Never tested	0.00232112	D000152	Acne Vulgaris
	CHEMBL1200600	D011030	FLUOROMETHOLONE	Pneumothorax	0	Never tested	0.000802298	D000152 ||| D006484	Acne Vulgaris ||| Hemorrhoids
	CHEMBL1200600	D002764	FLUOROMETHOLONE	Cholecystitis	0	Never tested	0.00068813	D000152	Acne Vulgaris
	CHEMBL1200600	D005348	FLUOROMETHOLONE	Fibrocystic Breast Disease	0	Never tested	0.00234346	D000152 ||| D006484	Acne Vulgaris ||| Hemorrhoids
	CHEMBL1200600	D006177	FLUOROMETHOLONE	Gynecomastia	0	Never tested	0.000957085	D000152 ||| D006484	Acne Vulgaris ||| Hemorrhoids
	CHEMBL1200600	D003680	FLUOROMETHOLONE	Deglutition Disorders	0	Never tested	0.00360867	D000152 ||| D006484	Acne Vulgaris ||| Hemorrhoids
	CHEMBL1200600	D014717	FLUOROMETHOLONE	Vertigo	0	Never tested	0.00116316	D006484	Hemorrhoids
	CHEMBL1200600	D013575	FLUOROMETHOLONE	Syncope	0	Never tested	0.00349914	D000152	Acne Vulgaris
	CHEMBL1200600	D006547	FLUOROMETHOLONE	Hernia	0	Never tested	0.00537848	D000152	Acne Vulgaris
	CHEMBL1200600	D008113	FLUOROMETHOLONE	Liver Neoplasms	0	Never tested	0.00654298	D000152	Acne Vulgaris
	CHEMBL1200600	D000647	FLUOROMETHOLONE	Amnesia	0	Never tested	0.000989885	D000152 ||| D006484	Acne Vulgaris ||| Hemorrhoids
	CHEMBL1200600	D015837	FLUOROMETHOLONE	Vestibular Diseases	0	Never tested	0.00458034	D006484	Hemorrhoids
	CHEMBL1200600	D005705	FLUOROMETHOLONE	Gallbladder Diseases	0	Never tested	0.000621641	D000152	Acne Vulgaris
	CHEMBL1200600	D001851	FLUOROMETHOLONE	Bone Diseases, Metabolic	0	Never tested	0.0026789	D000152 ||| D006484	Acne Vulgaris ||| Hemorrhoids
	CHEMBL1200600	D010024	FLUOROMETHOLONE	Osteoporosis	0	Never tested	0.000947332	D006484	Hemorrhoids
	CHEMBL1200600	D009443	FLUOROMETHOLONE	Neuritis	0	Never tested	0.00387486	D000152 ||| D006484	Acne Vulgaris ||| Hemorrhoids
	CHEMBL1200600	D010538	FLUOROMETHOLONE	Peritonitis	0	Never tested	0.00102428	D000152	Acne Vulgaris
	CHEMBL1200600	D012393	FLUOROMETHOLONE	Rosacea	0	Never tested	0.00108845	D006484	Hemorrhoids
	CHEMBL1200600	D002546	FLUOROMETHOLONE	Ischemic Attack, Transient	0	Never tested	0.00333038	D000152	Acne Vulgaris
	CHEMBL1200600	D010001	FLUOROMETHOLONE	Osteitis Deformans	0	Never tested	0.00179505	D000152 ||| D006484	Acne Vulgaris ||| Hemorrhoids
	CHEMBL1200600	D000075224	FLUOROMETHOLONE	Cardiac Conduction System Disease	0	Never tested	0.00937182	D000152	Acne Vulgaris
	CHEMBL1200600	D009260	FLUOROMETHOLONE	Nail Diseases	0	Never tested	0.00604773	D006484	Hemorrhoids
	CHEMBL1200600	D011111	FLUOROMETHOLONE	Polymyalgia Rheumatica	0	Never tested	0.00359661	D000152 ||| D006484	Acne Vulgaris ||| Hemorrhoids
	CHEMBL1200600	D019966	FLUOROMETHOLONE	Substance-Related Disorders	0	Never tested	0.00300038	D006484	Hemorrhoids
	CHEMBL1200622	D001289	PARICALCITOL	Attention Deficit Disorder with Hyperactivity	0	Never tested	0.000846375	D051436	Renal Insufficiency, Chronic
	CHEMBL1200622	D015212	PARICALCITOL	Inflammatory Bowel Diseases	0	Never tested	0.00332693	D051436	Renal Insufficiency, Chronic
	CHEMBL1200622	D034381	PARICALCITOL	Hearing Loss	0	Never tested	0.000840875	D051436	Renal Insufficiency, Chronic
	CHEMBL1200622	D014012	PARICALCITOL	Tinnitus	0	Never tested	0.00117104	D051436	Renal Insufficiency, Chronic
	CHEMBL1200622	D019226	PARICALCITOL	Oral Ulcer	0	Never tested	0.000634336	D051436	Renal Insufficiency, Chronic
	CHEMBL1200622	D065631	PARICALCITOL	Rhinitis, Allergic	0	Never tested	0.00113659	D051436	Renal Insufficiency, Chronic
	CHEMBL1200622	D004485	PARICALCITOL	Eczema	0	Never tested	0.00286868	D051436	Renal Insufficiency, Chronic
	CHEMBL1200622	D001943	PARICALCITOL	Breast Neoplasms	0	Phase I	0.000669882	D051436	Renal Insufficiency, Chronic
	CHEMBL1200622	D002280	PARICALCITOL	Carcinoma, Basal Cell	0	Never tested	0.00271653	D051436	Renal Insufficiency, Chronic
	CHEMBL1200622	D000230	PARICALCITOL	Adenocarcinoma	0	Never tested	0.00111431	D051436	Renal Insufficiency, Chronic
	CHEMBL1200622	D009290	PARICALCITOL	Narcolepsy	0	Never tested	0.00110619	D051436	Renal Insufficiency, Chronic
	CHEMBL1200622	D002446	PARICALCITOL	Celiac Disease	0	Never tested	0.000904394	D051436	Renal Insufficiency, Chronic
	CHEMBL1200622	D014820	PARICALCITOL	Vitiligo	0	Never tested	0.000642663	D051436	Renal Insufficiency, Chronic
	CHEMBL1200622	D012559	PARICALCITOL	Schizophrenia	0	Never tested	0.00178826	D051436	Renal Insufficiency, Chronic
	CHEMBL1200622	D000690	PARICALCITOL	Amyotrophic Lateral Sclerosis	0	Never tested	0.00066214	D051436	Renal Insufficiency, Chronic
	CHEMBL1200622	D009771	PARICALCITOL	Obsessive-Compulsive Disorder	0	Never tested	0.0540328	D051436	Renal Insufficiency, Chronic
	CHEMBL1200622	D055623	PARICALCITOL	Keratosis, Actinic	0	Never tested	0.000892881	D051436	Renal Insufficiency, Chronic
	CHEMBL1200622	D001991	PARICALCITOL	Bronchitis	0	Never tested	0.00088642	D051436	Renal Insufficiency, Chronic
	CHEMBL1200622	D008175	PARICALCITOL	Lung Neoplasms	0	Never tested	0.000718991	D051436	Renal Insufficiency, Chronic
	CHEMBL1200622	D008545	PARICALCITOL	Melanoma	0	Never tested	0.000746249	D051436	Renal Insufficiency, Chronic
	CHEMBL1200622	D002294	PARICALCITOL	Carcinoma, Squamous Cell	0	Never tested	0.000828451	D051436	Renal Insufficiency, Chronic
	CHEMBL1200622	D006484	PARICALCITOL	Hemorrhoids	0	Never tested	0.000803418	D051436	Renal Insufficiency, Chronic
	CHEMBL1200622	D012852	PARICALCITOL	Sinusitis	0	Never tested	0.000940227	D051436	Renal Insufficiency, Chronic
	CHEMBL1200622	D008010	PARICALCITOL	Lichen Planus	0	Never tested	0.0011247	D051436	Renal Insufficiency, Chronic
	CHEMBL1200622	D017492	PARICALCITOL	Keratosis, Seborrheic	0	Never tested	0.00109632	D051436	Renal Insufficiency, Chronic
	CHEMBL1200622	D011471	PARICALCITOL	Prostatic Neoplasms	0	Never tested	0.00109979	D051436	Renal Insufficiency, Chronic
	CHEMBL1200622	D000152	PARICALCITOL	Acne Vulgaris	0	Never tested	0.116724	D051436	Renal Insufficiency, Chronic
	CHEMBL1200622	D015352	PARICALCITOL	Dry Eye Syndromes	0	Never tested	0.000965908	D051436	Renal Insufficiency, Chronic
	CHEMBL1200622	D011565	PARICALCITOL	Psoriasis	0	Never tested	0.000736858	D051436	Renal Insufficiency, Chronic
	CHEMBL1200622	D006042	PARICALCITOL	Goiter	0	Never tested	0.000904264	D051436	Renal Insufficiency, Chronic
	CHEMBL1200622	D013964	PARICALCITOL	Thyroid Neoplasms	0	Never tested	0.000977246	D051436	Renal Insufficiency, Chronic
	CHEMBL1200622	D007018	PARICALCITOL	Hypopituitarism	0	Never tested	0.000904677	D051436	Renal Insufficiency, Chronic
	CHEMBL1200622	D003731	PARICALCITOL	Dental Caries	0	Never tested	0.00105948	D051436	Renal Insufficiency, Chronic
	CHEMBL1200622	D014581	PARICALCITOL	Urticaria	0	Never tested	0.00115082	D051436	Renal Insufficiency, Chronic
	CHEMBL1200622	D010031	PARICALCITOL	Otitis	0	Never tested	0.00105874	D051436	Renal Insufficiency, Chronic
	CHEMBL1200623	D013771	ETHYLESTRENOL	Tetralogy of Fallot	0	Never tested	0.00104202	D000740	Anemia
	CHEMBL1200623	D003093	ETHYLESTRENOL	Colitis, Ulcerative	0	Never tested	0.0063841	D010024	Osteoporosis
	CHEMBL1200623	D002761	ETHYLESTRENOL	Cholangitis	0	Never tested	0.00384752	D010024	Osteoporosis
	CHEMBL1200623	D008268	ETHYLESTRENOL	Macular Degeneration	0	Never tested	0.00107356	D000740	Anemia
	CHEMBL1200623	D000505	ETHYLESTRENOL	Alopecia	0	Never tested	0.000971669	D000740	Anemia
	CHEMBL1200623	D065631	ETHYLESTRENOL	Rhinitis, Allergic	0	Never tested	0.0306542	D010024	Osteoporosis
	CHEMBL1200623	D001249	ETHYLESTRENOL	Asthma	0	Never tested	0.000656656	D010024	Osteoporosis
	CHEMBL1200623	D005764	ETHYLESTRENOL	Gastroesophageal Reflux	0	Never tested	0.00104047	D010024	Osteoporosis
	CHEMBL1200623	D008881	ETHYLESTRENOL	Migraine Disorders	0	Never tested	0.000941959	D000740	Anemia
	CHEMBL1200623	D004485	ETHYLESTRENOL	Eczema	0	Never tested	0.020246	D010024	Osteoporosis
	CHEMBL1200623	D012626	ETHYLESTRENOL	Sebaceous Gland Neoplasms	0	Status unknown	0.00106573	D000740	Anemia
	CHEMBL1200623	D012005	ETHYLESTRENOL	Rectal Prolapse	0	Status unknown	0.00104679	D010024	Osteoporosis
	CHEMBL1200623	D014029	ETHYLESTRENOL	Tobacco Use Disorder	0	Never tested	0.00106985	D000740	Anemia
	CHEMBL1200623	D005756	ETHYLESTRENOL	Gastritis	0	Never tested	0.00124211	D010024	Osteoporosis
	CHEMBL1200623	D000076385	ETHYLESTRENOL	Diverticular Diseases	0	Never tested	0.00108567	D000740	Anemia
	CHEMBL1200623	D008105	ETHYLESTRENOL	Liver Cirrhosis, Biliary	0	Never tested	0.141441	D010024	Osteoporosis
	CHEMBL1200623	D009798	ETHYLESTRENOL	Ocular Hypertension	0	Never tested	0.000950248	D000740	Anemia
	CHEMBL1200623	D001714	ETHYLESTRENOL	Bipolar Disorder	0	Never tested	0.00104582	D000740	Anemia
	CHEMBL1200623	D001281	ETHYLESTRENOL	Atrial Fibrillation	0	Never tested	0.00107326	D000740	Anemia
	CHEMBL1200623	D001991	ETHYLESTRENOL	Bronchitis	0	Never tested	0.00105069	D010024	Osteoporosis
	CHEMBL1200623	D012893	ETHYLESTRENOL	Sleep Wake Disorders	0	Never tested	0.00116663	D000740	Anemia
	CHEMBL1200623	D006429	ETHYLESTRENOL	Hemiplegia	0	Never tested	0.00214379	D000740	Anemia
	CHEMBL1200623	D013345	ETHYLESTRENOL	Subarachnoid Hemorrhage	0	Never tested	0.00104262	D000740	Anemia
	CHEMBL1200623	D002543	ETHYLESTRENOL	Cerebral Hemorrhage	0	Never tested	0.00107687	D000740	Anemia
	CHEMBL1200623	D010689	ETHYLESTRENOL	Phlebitis	0	Never tested	0.00213784	D000740	Anemia
	CHEMBL1200623	D006484	ETHYLESTRENOL	Hemorrhoids	0	Never tested	0.000940199	D010024	Osteoporosis
	CHEMBL1200623	D012852	ETHYLESTRENOL	Sinusitis	0	Never tested	0.12306	D010024	Osteoporosis
	CHEMBL1200623	D011030	ETHYLESTRENOL	Pneumothorax	0	Never tested	0.0011109	D000740	Anemia
	CHEMBL1200623	D004941	ETHYLESTRENOL	Esophagitis	0	Never tested	0.00428075	D010024	Osteoporosis
	CHEMBL1200623	D013276	ETHYLESTRENOL	Stomach Ulcer	0	Never tested	0.000990238	D010024	Osteoporosis
	CHEMBL1200623	D004415	ETHYLESTRENOL	Dyspepsia	0	Never tested	0.00543765	D010024	Osteoporosis
	CHEMBL1200623	D002769	ETHYLESTRENOL	Cholelithiasis	0	Never tested	0.000598887	D010024	Osteoporosis
	CHEMBL1200623	D010195	ETHYLESTRENOL	Pancreatitis	0	Never tested	0.00108676	D010024	Osteoporosis
	CHEMBL1200623	D008286	ETHYLESTRENOL	Malabsorption Syndromes	0	Never tested	0.531687	D010024	Osteoporosis
	CHEMBL1200623	D011537	ETHYLESTRENOL	Pruritus	0	Never tested	0.00316053	D010024	Osteoporosis
	CHEMBL1200623	D008010	ETHYLESTRENOL	Lichen Planus	0	Never tested	0.147514	D000740 ||| D010024	Anemia ||| Osteoporosis
	CHEMBL1200623	D017492	ETHYLESTRENOL	Keratosis, Seborrheic	0	Never tested	0.000799873	D010024	Osteoporosis
	CHEMBL1200623	D011704	ETHYLESTRENOL	Pyelonephritis	0	Never tested	0.00155994	D010024	Osteoporosis
	CHEMBL1200623	D003556	ETHYLESTRENOL	Cystitis	0	Never tested	0.000660289	D010024	Osteoporosis
	CHEMBL1200623	D005348	ETHYLESTRENOL	Fibrocystic Breast Disease	0	Never tested	0.00719313	D000740	Anemia
	CHEMBL1200623	D006177	ETHYLESTRENOL	Gynecomastia	0	Never tested	0.00086637	D000740	Anemia
	CHEMBL1200623	D003680	ETHYLESTRENOL	Deglutition Disorders	0	Never tested	0.00334085	D000740	Anemia
	CHEMBL1200623	D001201	ETHYLESTRENOL	Ascites	0	Never tested	0.0036369	D010024	Osteoporosis
	CHEMBL1200623	D005076	ETHYLESTRENOL	Exanthema	0	Never tested	0.00452874	D010024	Osteoporosis
	CHEMBL1200623	D014717	ETHYLESTRENOL	Vertigo	0	Never tested	0.00101505	D000740	Anemia
	CHEMBL1200623	D013575	ETHYLESTRENOL	Syncope	0	Never tested	0.00216728	D000740	Anemia
	CHEMBL1200623	D006471	ETHYLESTRENOL	Gastrointestinal Hemorrhage	0	Never tested	0.00330142	D010024	Osteoporosis
	CHEMBL1200623	D010437	ETHYLESTRENOL	Peptic Ulcer	0	Never tested	0.000729125	D010024	Osteoporosis
	CHEMBL1200623	D000647	ETHYLESTRENOL	Amnesia	0	Never tested	0.00142097	D000740	Anemia
	CHEMBL1200623	D001064	ETHYLESTRENOL	Appendicitis	0	Never tested	0.00223894	D010024	Osteoporosis
	CHEMBL1200623	D004381	ETHYLESTRENOL	Duodenal Ulcer	0	Never tested	0.000958276	D010024	Osteoporosis
	CHEMBL1200623	D015837	ETHYLESTRENOL	Vestibular Diseases	0	Never tested	0.00349736	D000740	Anemia
	CHEMBL1200623	D005705	ETHYLESTRENOL	Gallbladder Diseases	0	Never tested	0.00134194	D000740	Anemia
	CHEMBL1200623	D043183	ETHYLESTRENOL	Irritable Bowel Syndrome	0	Never tested	0.0491164	D010024	Osteoporosis
	CHEMBL1200623	D001851	ETHYLESTRENOL	Bone Diseases, Metabolic	0	Never tested	0.00487172	D000740	Anemia
	CHEMBL1200623	D009443	ETHYLESTRENOL	Neuritis	0	Never tested	0.00370364	D000740	Anemia
	CHEMBL1200623	D010538	ETHYLESTRENOL	Peritonitis	0	Never tested	0.00119309	D000740	Anemia
	CHEMBL1200623	D012393	ETHYLESTRENOL	Rosacea	0	Never tested	0.00108884	D000740	Anemia
	CHEMBL1200623	D010001	ETHYLESTRENOL	Osteitis Deformans	0	Never tested	0.000936528	D000740	Anemia
	CHEMBL1200623	D007762	ETHYLESTRENOL	Labyrinthitis	0	Never tested	0.00346808	D000740	Anemia
	CHEMBL1200623	D009260	ETHYLESTRENOL	Nail Diseases	0	Never tested	0.00489336	D000740	Anemia
	CHEMBL1200623	D011111	ETHYLESTRENOL	Polymyalgia Rheumatica	0	Never tested	0.00529379	D000740	Anemia
	CHEMBL1200623	D014581	ETHYLESTRENOL	Urticaria	0	Never tested	0.00224442	D010024	Osteoporosis
	CHEMBL1200623	D014648	ETHYLESTRENOL	Varicose Veins	0	Never tested	0.00194176	D010024	Osteoporosis
	CHEMBL1200623	D019966	ETHYLESTRENOL	Substance-Related Disorders	0	Never tested	0.00448216	D000740	Anemia
	CHEMBL1200623	D015155	ETHYLESTRENOL	Esophageal Spasm, Diffuse	0	Never tested	0.000964671	D010024	Osteoporosis
	CHEMBL1200660	D013771	ISOSORBIDE	Tetralogy of Fallot	0	Never tested	0.0012066	D005764	Gastroesophageal Reflux
	CHEMBL1200660	D003424	ISOSORBIDE	Crohn Disease	0	Never tested	0.00182308	D000787 ||| D005901 ||| D003324	Angina Pectoris ||| Glaucoma ||| Coronary Artery Disease
	CHEMBL1200660	D003093	ISOSORBIDE	Colitis, Ulcerative	0	Never tested	0.000435104	D005901	Glaucoma
	CHEMBL1200660	D002761	ISOSORBIDE	Cholangitis	0	Never tested	0.00118239	D005901	Glaucoma
	CHEMBL1200660	D017098	ISOSORBIDE	IgA Deficiency	0	Status unknown	0.000570171	D000787 ||| D005764 ||| D006333 ||| D015155 ||| D005901 ||| D003324	Angina Pectoris ||| Gastroesophageal Reflux ||| Heart Failure ||| Esophageal Spasm, Diffuse ||| Glaucoma ||| Coronary Artery Disease
	CHEMBL1200660	D008268	ISOSORBIDE	Macular Degeneration	0	Never tested	0.0437073	D005764	Gastroesophageal Reflux
	CHEMBL1200660	D014012	ISOSORBIDE	Tinnitus	0	Never tested	0.00279774	D000787 ||| D005764 ||| D006333 ||| D003324	Angina Pectoris ||| Gastroesophageal Reflux ||| Heart Failure ||| Coronary Artery Disease
	CHEMBL1200660	D000505	ISOSORBIDE	Alopecia	0	Never tested	0.00320688	D000787 ||| D005764 ||| D006333 ||| D015155 ||| D005901 ||| D003324	Angina Pectoris ||| Gastroesophageal Reflux ||| Heart Failure ||| Esophageal Spasm, Diffuse ||| Glaucoma ||| Coronary Artery Disease
	CHEMBL1200660	D008881	ISOSORBIDE	Migraine Disorders	0	Phase unknown	0.000813049	D005764 ||| D015155	Gastroesophageal Reflux ||| Esophageal Spasm, Diffuse
	CHEMBL1200660	D012626	ISOSORBIDE	Sebaceous Gland Neoplasms	0	Status unknown	0.00153107	D000787 ||| D005764 ||| D006333 ||| D015155 ||| D003324	Angina Pectoris ||| Gastroesophageal Reflux ||| Heart Failure ||| Esophageal Spasm, Diffuse ||| Coronary Artery Disease
	CHEMBL1200660	D001943	ISOSORBIDE	Breast Neoplasms	0	Never tested	0.00232012	D000787 ||| D006333 ||| D015155 ||| D005901 ||| D003324	Angina Pectoris ||| Heart Failure ||| Esophageal Spasm, Diffuse ||| Glaucoma ||| Coronary Artery Disease
	CHEMBL1200660	D000230	ISOSORBIDE	Adenocarcinoma	0	Never tested	0.00189108	D005901 ||| D003324	Glaucoma ||| Coronary Artery Disease
	CHEMBL1200660	D006552	ISOSORBIDE	Hernia, Inguinal	0	Never tested	0.00129536	D005901	Glaucoma
	CHEMBL1200660	D012005	ISOSORBIDE	Rectal Prolapse	0	Status unknown	0.009897	D005901 ||| D003324	Glaucoma ||| Coronary Artery Disease
	CHEMBL1200660	D014029	ISOSORBIDE	Tobacco Use Disorder	0	Never tested	0.000770549	D005764 ||| D015155	Gastroesophageal Reflux ||| Esophageal Spasm, Diffuse
	CHEMBL1200660	D005756	ISOSORBIDE	Gastritis	0	Never tested	0.000778123	D005901	Glaucoma
	CHEMBL1200660	D006548	ISOSORBIDE	Hernia, Diaphragmatic	0	Never tested	0.00102873	D005901	Glaucoma
	CHEMBL1200660	D000076385	ISOSORBIDE	Diverticular Diseases	0	Never tested	0.00121971	D000787 ||| D006333 ||| D005901 ||| D003324	Angina Pectoris ||| Heart Failure ||| Glaucoma ||| Coronary Artery Disease
	CHEMBL1200660	D009798	ISOSORBIDE	Ocular Hypertension	0	Never tested	0.000916128	D005764 ||| D015155	Gastroesophageal Reflux ||| Esophageal Spasm, Diffuse
	CHEMBL1200660	D001714	ISOSORBIDE	Bipolar Disorder	0	Never tested	0.0544716	D005764	Gastroesophageal Reflux
	CHEMBL1200660	D001281	ISOSORBIDE	Atrial Fibrillation	0	Never tested	0.000445146	D005764 ||| D015155	Gastroesophageal Reflux ||| Esophageal Spasm, Diffuse
	CHEMBL1200660	D055623	ISOSORBIDE	Keratosis, Actinic	0	Never tested	0.000620522	D005901 ||| D003324	Glaucoma ||| Coronary Artery Disease
	CHEMBL1200660	D008228	ISOSORBIDE	Lymphoma, Non-Hodgkin	0	Never tested	0.0971187	D000787 ||| D005764 ||| D006333 ||| D015155 ||| D003324	Angina Pectoris ||| Gastroesophageal Reflux ||| Heart Failure ||| Esophageal Spasm, Diffuse ||| Coronary Artery Disease
	CHEMBL1200660	D001749	ISOSORBIDE	Urinary Bladder Neoplasms	0	Never tested	0.00101151	D005901	Glaucoma
	CHEMBL1200660	D018798	ISOSORBIDE	Anemia, Iron-Deficiency	0	Never tested	0.00105232	D005901	Glaucoma
	CHEMBL1200660	D000380	ISOSORBIDE	Agranulocytosis	0	Never tested	0.00312852	D000787 ||| D005764 ||| D006333 ||| D015155 ||| D005901 ||| D003324	Angina Pectoris ||| Gastroesophageal Reflux ||| Heart Failure ||| Esophageal Spasm, Diffuse ||| Glaucoma ||| Coronary Artery Disease
	CHEMBL1200660	D006429	ISOSORBIDE	Hemiplegia	0	Never tested	0.0202867	D000787 ||| D005764 ||| D006333 ||| D015155 ||| D005901 ||| D003324	Angina Pectoris ||| Gastroesophageal Reflux ||| Heart Failure ||| Esophageal Spasm, Diffuse ||| Glaucoma ||| Coronary Artery Disease
	CHEMBL1200660	D013345	ISOSORBIDE	Subarachnoid Hemorrhage	0	Never tested	0.0010869	D005764 ||| D015155	Gastroesophageal Reflux ||| Esophageal Spasm, Diffuse
	CHEMBL1200660	D002543	ISOSORBIDE	Cerebral Hemorrhage	0	Never tested	0.000908079	D005764 ||| D015155	Gastroesophageal Reflux ||| Esophageal Spasm, Diffuse
	CHEMBL1200660	D010689	ISOSORBIDE	Phlebitis	0	Never tested	0.00299546	D005764 ||| D015155 ||| D005901	Gastroesophageal Reflux ||| Esophageal Spasm, Diffuse ||| Glaucoma
	CHEMBL1200660	D010996	ISOSORBIDE	Pleural Effusion	0	Never tested	0.00699621	D000787 ||| D006333 ||| D015155 ||| D005901 ||| D003324	Angina Pectoris ||| Heart Failure ||| Esophageal Spasm, Diffuse ||| Glaucoma ||| Coronary Artery Disease
	CHEMBL1200660	D011030	ISOSORBIDE	Pneumothorax	0	Never tested	0.0243019	D000787 ||| D005764 ||| D006333 ||| D015155 ||| D005901 ||| D003324	Angina Pectoris ||| Gastroesophageal Reflux ||| Heart Failure ||| Esophageal Spasm, Diffuse ||| Glaucoma ||| Coronary Artery Disease
	CHEMBL1200660	D014060	ISOSORBIDE	Tongue Diseases	0	Status unknown	0.00647223	D000787 ||| D006333 ||| D005901 ||| D003324	Angina Pectoris ||| Heart Failure ||| Glaucoma ||| Coronary Artery Disease
	CHEMBL1200660	D013276	ISOSORBIDE	Stomach Ulcer	0	Never tested	0.000859699	D005901	Glaucoma
	CHEMBL1200660	D004415	ISOSORBIDE	Dyspepsia	0	Never tested	0.00231332	D005901	Glaucoma
	CHEMBL1200660	D002764	ISOSORBIDE	Cholecystitis	0	Never tested	0.000954326	D005901	Glaucoma
	CHEMBL1200660	D008010	ISOSORBIDE	Lichen Planus	0	Never tested	0.00366618	D000787 ||| D006333 ||| D015155 ||| D005901 ||| D003324	Angina Pectoris ||| Heart Failure ||| Esophageal Spasm, Diffuse ||| Glaucoma ||| Coronary Artery Disease
	CHEMBL1200660	D017492	ISOSORBIDE	Keratosis, Seborrheic	0	Never tested	0.000820549	D003324	Coronary Artery Disease
	CHEMBL1200660	D011470	ISOSORBIDE	Prostatic Hyperplasia	0	Never tested	0.00119506	D000787 ||| D006333 ||| D015155 ||| D005901 ||| D003324	Angina Pectoris ||| Heart Failure ||| Esophageal Spasm, Diffuse ||| Glaucoma ||| Coronary Artery Disease
	CHEMBL1200660	D011472	ISOSORBIDE	Prostatitis	0	Never tested	0.00185918	D000787 ||| D006333 ||| D015155 ||| D005901 ||| D003324	Angina Pectoris ||| Heart Failure ||| Esophageal Spasm, Diffuse ||| Glaucoma ||| Coronary Artery Disease
	CHEMBL1200660	D005348	ISOSORBIDE	Fibrocystic Breast Disease	0	Never tested	0.00416776	D000787 ||| D005764 ||| D006333 ||| D015155 ||| D005901 ||| D003324	Angina Pectoris ||| Gastroesophageal Reflux ||| Heart Failure ||| Esophageal Spasm, Diffuse ||| Glaucoma ||| Coronary Artery Disease
	CHEMBL1200660	D006177	ISOSORBIDE	Gynecomastia	0	Never tested	0.00173413	D000787 ||| D005764 ||| D006333 ||| D015155 ||| D005901 ||| D003324	Angina Pectoris ||| Gastroesophageal Reflux ||| Heart Failure ||| Esophageal Spasm, Diffuse ||| Glaucoma ||| Coronary Artery Disease
	CHEMBL1200660	D004715	ISOSORBIDE	Endometriosis	0	Never tested	0.00125279	D005901	Glaucoma
	CHEMBL1200660	D003680	ISOSORBIDE	Deglutition Disorders	0	Never tested	0.00736721	D000787 ||| D006333 ||| D005901 ||| D003324	Angina Pectoris ||| Heart Failure ||| Glaucoma ||| Coronary Artery Disease
	CHEMBL1200660	D014717	ISOSORBIDE	Vertigo	0	Never tested	0.00101431	D005764 ||| D006333	Gastroesophageal Reflux ||| Heart Failure
	CHEMBL1200660	D013575	ISOSORBIDE	Syncope	0	Never tested	0.00362409	D005764 ||| D015155 ||| D005901	Gastroesophageal Reflux ||| Esophageal Spasm, Diffuse ||| Glaucoma
	CHEMBL1200660	D006471	ISOSORBIDE	Gastrointestinal Hemorrhage	0	Never tested	0.00629718	D005901	Glaucoma
	CHEMBL1200660	D010437	ISOSORBIDE	Peptic Ulcer	0	Never tested	0.000688353	D005901	Glaucoma
	CHEMBL1200660	D006547	ISOSORBIDE	Hernia	0	Never tested	0.001058	D005901	Glaucoma
	CHEMBL1200660	D008113	ISOSORBIDE	Liver Neoplasms	0	Never tested	0.000762254	D005901	Glaucoma
	CHEMBL1200660	D010051	ISOSORBIDE	Ovarian Neoplasms	0	Never tested	0.00205433	D005901	Glaucoma
	CHEMBL1200660	D000647	ISOSORBIDE	Amnesia	0	Never tested	0.133367	D000787 ||| D005764 ||| D006333 ||| D015155	Angina Pectoris ||| Gastroesophageal Reflux ||| Heart Failure ||| Esophageal Spasm, Diffuse
	CHEMBL1200660	D000152	ISOSORBIDE	Acne Vulgaris	0	Never tested	0.00201686	D003324	Coronary Artery Disease
	CHEMBL1200660	D003248	ISOSORBIDE	Constipation	0	Never tested	0.00112407	D005901	Glaucoma
	CHEMBL1200660	D004381	ISOSORBIDE	Duodenal Ulcer	0	Never tested	0.000917385	D005901	Glaucoma
	CHEMBL1200660	D015837	ISOSORBIDE	Vestibular Diseases	0	Never tested	0.00254306	D005764 ||| D006333 ||| D015155	Gastroesophageal Reflux ||| Heart Failure ||| Esophageal Spasm, Diffuse
	CHEMBL1200660	D005705	ISOSORBIDE	Gallbladder Diseases	0	Never tested	0.00124078	D000787 ||| D006333 ||| D005901 ||| D003324	Angina Pectoris ||| Heart Failure ||| Glaucoma ||| Coronary Artery Disease
	CHEMBL1200660	D001851	ISOSORBIDE	Bone Diseases, Metabolic	0	Never tested	0.00339973	D000787 ||| D005764 ||| D006333 ||| D015155 ||| D005901 ||| D003324	Angina Pectoris ||| Gastroesophageal Reflux ||| Heart Failure ||| Esophageal Spasm, Diffuse ||| Glaucoma ||| Coronary Artery Disease
	CHEMBL1200660	D010024	ISOSORBIDE	Osteoporosis	0	Never tested	0.00118661	D005764 ||| D015155	Gastroesophageal Reflux ||| Esophageal Spasm, Diffuse
	CHEMBL1200660	D009443	ISOSORBIDE	Neuritis	0	Never tested	0.060061	D000787 ||| D005764 ||| D006333 ||| D015155 ||| D003324	Angina Pectoris ||| Gastroesophageal Reflux ||| Heart Failure ||| Esophageal Spasm, Diffuse ||| Coronary Artery Disease
	CHEMBL1200660	D010538	ISOSORBIDE	Peritonitis	0	Never tested	0.0832586	D000787 ||| D005901 ||| D003324	Angina Pectoris ||| Glaucoma ||| Coronary Artery Disease
	CHEMBL1200660	D012393	ISOSORBIDE	Rosacea	0	Never tested	0.000937987	D000787 ||| D005764 ||| D006333 ||| D015155 ||| D003324	Angina Pectoris ||| Gastroesophageal Reflux ||| Heart Failure ||| Esophageal Spasm, Diffuse ||| Coronary Artery Disease
	CHEMBL1200660	D015179	ISOSORBIDE	Colorectal Neoplasms	0	Never tested	0.000826781	D005901	Glaucoma
	CHEMBL1200660	D006627	ISOSORBIDE	Hirschsprung Disease	0	Never tested	0.000940206	D005901	Glaucoma
	CHEMBL1200660	D013964	ISOSORBIDE	Thyroid Neoplasms	0	Never tested	0.000967108	D000787 ||| D003324	Angina Pectoris ||| Coronary Artery Disease
	CHEMBL1200660	D010001	ISOSORBIDE	Osteitis Deformans	0	Never tested	0.101809	D000787 ||| D005764 ||| D006333 ||| D015155 ||| D005901 ||| D003324	Angina Pectoris ||| Gastroesophageal Reflux ||| Heart Failure ||| Esophageal Spasm, Diffuse ||| Glaucoma ||| Coronary Artery Disease
	CHEMBL1200660	D003731	ISOSORBIDE	Dental Caries	0	Never tested	0.000880216	D000787 ||| D006333 ||| D003324	Angina Pectoris ||| Heart Failure ||| Coronary Artery Disease
	CHEMBL1200660	D005242	ISOSORBIDE	Fecal Incontinence	0	Never tested	0.00406559	D005901	Glaucoma
	CHEMBL1200660	D007762	ISOSORBIDE	Labyrinthitis	0	Never tested	0.00510454	D000787 ||| D006333 ||| D003324	Angina Pectoris ||| Heart Failure ||| Coronary Artery Disease
	CHEMBL1200660	D012878	ISOSORBIDE	Skin Neoplasms	0	Never tested	0.00188835	D000787 ||| D006333 ||| D015155 ||| D005901 ||| D003324	Angina Pectoris ||| Heart Failure ||| Esophageal Spasm, Diffuse ||| Glaucoma ||| Coronary Artery Disease
	CHEMBL1200660	D009260	ISOSORBIDE	Nail Diseases	0	Never tested	0.00736037	D000787 ||| D005764 ||| D006333 ||| D015155 ||| D005901 ||| D003324	Angina Pectoris ||| Gastroesophageal Reflux ||| Heart Failure ||| Esophageal Spasm, Diffuse ||| Glaucoma ||| Coronary Artery Disease
	CHEMBL1200660	D011111	ISOSORBIDE	Polymyalgia Rheumatica	0	Never tested	0.00527927	D000787 ||| D005764 ||| D006333 ||| D015155 ||| D005901 ||| D003324	Angina Pectoris ||| Gastroesophageal Reflux ||| Heart Failure ||| Esophageal Spasm, Diffuse ||| Glaucoma ||| Coronary Artery Disease
	CHEMBL1200660	D019966	ISOSORBIDE	Substance-Related Disorders	0	Never tested	0.00557322	D000787 ||| D005764 ||| D006333 ||| D015155	Angina Pectoris ||| Gastroesophageal Reflux ||| Heart Failure ||| Esophageal Spasm, Diffuse
	CHEMBL1200661	D001172	UNOPROSTONE ISOPROPYL	Arthritis, Rheumatoid	0	Never tested	0.000646277	D009798	Ocular Hypertension
	CHEMBL1200661	D003424	UNOPROSTONE ISOPROPYL	Crohn Disease	0	Never tested	0.000665239	D005901 ||| D009798	Glaucoma ||| Ocular Hypertension
	CHEMBL1200661	D003093	UNOPROSTONE ISOPROPYL	Colitis, Ulcerative	0	Never tested	0.000534229	D005901 ||| D009798	Glaucoma ||| Ocular Hypertension
	CHEMBL1200661	D015212	UNOPROSTONE ISOPROPYL	Inflammatory Bowel Diseases	0	Never tested	0.00108777	D009798	Ocular Hypertension
	CHEMBL1200661	D002761	UNOPROSTONE ISOPROPYL	Cholangitis	0	Never tested	0.00187243	D005901 ||| D009798	Glaucoma ||| Ocular Hypertension
	CHEMBL1200661	D017098	UNOPROSTONE ISOPROPYL	IgA Deficiency	0	Status unknown	0.000809278	D005901	Glaucoma
	CHEMBL1200661	D000505	UNOPROSTONE ISOPROPYL	Alopecia	0	Never tested	0.00527529	D005901	Glaucoma
	CHEMBL1200661	D019226	UNOPROSTONE ISOPROPYL	Oral Ulcer	0	Never tested	0.00100588	D009798	Ocular Hypertension
	CHEMBL1200661	D065631	UNOPROSTONE ISOPROPYL	Rhinitis, Allergic	0	Never tested	0.00177883	D009798	Ocular Hypertension
	CHEMBL1200661	D001249	UNOPROSTONE ISOPROPYL	Asthma	0	Never tested	0.000637687	D009798	Ocular Hypertension
	CHEMBL1200661	D005764	UNOPROSTONE ISOPROPYL	Gastroesophageal Reflux	0	Never tested	0.000906752	D009798	Ocular Hypertension
	CHEMBL1200661	D004485	UNOPROSTONE ISOPROPYL	Eczema	0	Never tested	0.000706479	D009798	Ocular Hypertension
	CHEMBL1200661	D001943	UNOPROSTONE ISOPROPYL	Breast Neoplasms	0	Never tested	0.00160087	D005901 ||| D009798	Glaucoma ||| Ocular Hypertension
	CHEMBL1200661	D002280	UNOPROSTONE ISOPROPYL	Carcinoma, Basal Cell	0	Never tested	0.00159925	D009798	Ocular Hypertension
	CHEMBL1200661	D000230	UNOPROSTONE ISOPROPYL	Adenocarcinoma	0	Never tested	0.000725588	D005901 ||| D009798	Glaucoma ||| Ocular Hypertension
	CHEMBL1200661	D006552	UNOPROSTONE ISOPROPYL	Hernia, Inguinal	0	Never tested	0.0014613	D005901 ||| D009798	Glaucoma ||| Ocular Hypertension
	CHEMBL1200661	D012005	UNOPROSTONE ISOPROPYL	Rectal Prolapse	0	Status unknown	0.0193467	D005901 ||| D009798	Glaucoma ||| Ocular Hypertension
	CHEMBL1200661	D005756	UNOPROSTONE ISOPROPYL	Gastritis	0	Never tested	0.000797043	D005901 ||| D009798	Glaucoma ||| Ocular Hypertension
	CHEMBL1200661	D006548	UNOPROSTONE ISOPROPYL	Hernia, Diaphragmatic	0	Never tested	0.00109766	D005901 ||| D009798	Glaucoma ||| Ocular Hypertension
	CHEMBL1200661	D000076385	UNOPROSTONE ISOPROPYL	Diverticular Diseases	0	Never tested	0.000945194	D005901 ||| D009798	Glaucoma ||| Ocular Hypertension
	CHEMBL1200661	D002446	UNOPROSTONE ISOPROPYL	Celiac Disease	0	Never tested	0.00143204	D009798	Ocular Hypertension
	CHEMBL1200661	D008105	UNOPROSTONE ISOPROPYL	Liver Cirrhosis, Biliary	0	Never tested	0.0260956	D009798	Ocular Hypertension
	CHEMBL1200661	D014820	UNOPROSTONE ISOPROPYL	Vitiligo	0	Never tested	0.0226239	D009798	Ocular Hypertension
	CHEMBL1200661	D009447	UNOPROSTONE ISOPROPYL	Neuroblastoma	0	Never tested	0.000850994	D009798	Ocular Hypertension
	CHEMBL1200661	D000690	UNOPROSTONE ISOPROPYL	Amyotrophic Lateral Sclerosis	0	Never tested	0.00227802	D009798	Ocular Hypertension
	CHEMBL1200661	D008180	UNOPROSTONE ISOPROPYL	Lupus Erythematosus, Systemic	0	Never tested	0.000690855	D009798	Ocular Hypertension
	CHEMBL1200661	D013167	UNOPROSTONE ISOPROPYL	Spondylitis, Ankylosing	0	Never tested	0.000839968	D009798	Ocular Hypertension
	CHEMBL1200661	D010003	UNOPROSTONE ISOPROPYL	Osteoarthritis	0	Never tested	0.000864952	D009798	Ocular Hypertension
	CHEMBL1200661	D055623	UNOPROSTONE ISOPROPYL	Keratosis, Actinic	0	Never tested	0.00408229	D005901 ||| D009798	Glaucoma ||| Ocular Hypertension
	CHEMBL1200661	D001991	UNOPROSTONE ISOPROPYL	Bronchitis	0	Never tested	0.000868318	D009798	Ocular Hypertension
	CHEMBL1200661	D008175	UNOPROSTONE ISOPROPYL	Lung Neoplasms	0	Never tested	0.00150761	D009798	Ocular Hypertension
	CHEMBL1200661	D008545	UNOPROSTONE ISOPROPYL	Melanoma	0	Never tested	0.00597137	D009798	Ocular Hypertension
	CHEMBL1200661	D002294	UNOPROSTONE ISOPROPYL	Carcinoma, Squamous Cell	0	Never tested	0.0340461	D009798	Ocular Hypertension
	CHEMBL1200661	D001749	UNOPROSTONE ISOPROPYL	Urinary Bladder Neoplasms	0	Never tested	0.000991261	D005901	Glaucoma
	CHEMBL1200661	D007889	UNOPROSTONE ISOPROPYL	Leiomyoma	0	Never tested	0.00206034	D009798	Ocular Hypertension
	CHEMBL1200661	D018798	UNOPROSTONE ISOPROPYL	Anemia, Iron-Deficiency	0	Never tested	0.00087615	D005901 ||| D009798	Glaucoma ||| Ocular Hypertension
	CHEMBL1200661	D000380	UNOPROSTONE ISOPROPYL	Agranulocytosis	0	Never tested	0.00151599	D005901	Glaucoma
	CHEMBL1200661	D006429	UNOPROSTONE ISOPROPYL	Hemiplegia	0	Never tested	0.00387826	D005901	Glaucoma
	CHEMBL1200661	D010689	UNOPROSTONE ISOPROPYL	Phlebitis	0	Never tested	0.00401424	D005901	Glaucoma
	CHEMBL1200661	D012852	UNOPROSTONE ISOPROPYL	Sinusitis	0	Never tested	0.0270521	D009798	Ocular Hypertension
	CHEMBL1200661	D010996	UNOPROSTONE ISOPROPYL	Pleural Effusion	0	Never tested	0.00250276	D005901	Glaucoma
	CHEMBL1200661	D011030	UNOPROSTONE ISOPROPYL	Pneumothorax	0	Never tested	0.000994881	D005901	Glaucoma
	CHEMBL1200661	D014060	UNOPROSTONE ISOPROPYL	Tongue Diseases	0	Status unknown	0.00394524	D005901	Glaucoma
	CHEMBL1200661	D013276	UNOPROSTONE ISOPROPYL	Stomach Ulcer	0	Never tested	0.000730545	D005901 ||| D009798	Glaucoma ||| Ocular Hypertension
	CHEMBL1200661	D004415	UNOPROSTONE ISOPROPYL	Dyspepsia	0	Never tested	0.00306663	D005901	Glaucoma
	CHEMBL1200661	D002769	UNOPROSTONE ISOPROPYL	Cholelithiasis	0	Never tested	0.00128965	D009798	Ocular Hypertension
	CHEMBL1200661	D002764	UNOPROSTONE ISOPROPYL	Cholecystitis	0	Never tested	0.000937097	D005901 ||| D009798	Glaucoma ||| Ocular Hypertension
	CHEMBL1200661	D008010	UNOPROSTONE ISOPROPYL	Lichen Planus	0	Never tested	0.0939055	D005901 ||| D009798	Glaucoma ||| Ocular Hypertension
	CHEMBL1200661	D017492	UNOPROSTONE ISOPROPYL	Keratosis, Seborrheic	0	Never tested	0.000918066	D009798	Ocular Hypertension
	CHEMBL1200661	D003556	UNOPROSTONE ISOPROPYL	Cystitis	0	Never tested	0.000786438	D009798	Ocular Hypertension
	CHEMBL1200661	D011470	UNOPROSTONE ISOPROPYL	Prostatic Hyperplasia	0	Never tested	0.000819742	D005901 ||| D009798	Glaucoma ||| Ocular Hypertension
	CHEMBL1200661	D011472	UNOPROSTONE ISOPROPYL	Prostatitis	0	Never tested	0.00324878	D005901	Glaucoma
	CHEMBL1200661	D005348	UNOPROSTONE ISOPROPYL	Fibrocystic Breast Disease	0	Never tested	0.00330591	D005901	Glaucoma
	CHEMBL1200661	D006177	UNOPROSTONE ISOPROPYL	Gynecomastia	0	Never tested	0.00118853	D005901 ||| D009798	Glaucoma ||| Ocular Hypertension
	CHEMBL1200661	D004715	UNOPROSTONE ISOPROPYL	Endometriosis	0	Never tested	0.00108081	D005901 ||| D009798	Glaucoma ||| Ocular Hypertension
	CHEMBL1200661	D003680	UNOPROSTONE ISOPROPYL	Deglutition Disorders	0	Never tested	0.00465006	D005901	Glaucoma
	CHEMBL1200661	D013575	UNOPROSTONE ISOPROPYL	Syncope	0	Never tested	0.00324925	D005901	Glaucoma
	CHEMBL1200661	D006471	UNOPROSTONE ISOPROPYL	Gastrointestinal Hemorrhage	0	Never tested	0.0050707	D005901	Glaucoma
	CHEMBL1200661	D010437	UNOPROSTONE ISOPROPYL	Peptic Ulcer	0	Never tested	0.00228675	D005901 ||| D009798	Glaucoma ||| Ocular Hypertension
	CHEMBL1200661	D005921	UNOPROSTONE ISOPROPYL	Glomerulonephritis	0	Never tested	0.00086893	D009798	Ocular Hypertension
	CHEMBL1200661	D006547	UNOPROSTONE ISOPROPYL	Hernia	0	Never tested	0.00107449	D005901 ||| D009798	Glaucoma ||| Ocular Hypertension
	CHEMBL1200661	D006689	UNOPROSTONE ISOPROPYL	Hodgkin Disease	0	Never tested	0.000665925	D009798	Ocular Hypertension
	CHEMBL1200661	D008113	UNOPROSTONE ISOPROPYL	Liver Neoplasms	0	Never tested	0.000660966	D005901	Glaucoma
	CHEMBL1200661	D010051	UNOPROSTONE ISOPROPYL	Ovarian Neoplasms	0	Never tested	0.011667	D005901 ||| D009798	Glaucoma ||| Ocular Hypertension
	CHEMBL1200661	D011471	UNOPROSTONE ISOPROPYL	Prostatic Neoplasms	0	Never tested	0.000916805	D009798	Ocular Hypertension
	CHEMBL1200661	D000152	UNOPROSTONE ISOPROPYL	Acne Vulgaris	0	Never tested	0.000784188	D009798	Ocular Hypertension
	CHEMBL1200661	D000740	UNOPROSTONE ISOPROPYL	Anemia	0	Never tested	0.000912398	D009798	Ocular Hypertension
	CHEMBL1200661	D001064	UNOPROSTONE ISOPROPYL	Appendicitis	0	Never tested	0.000717571	D009798	Ocular Hypertension
	CHEMBL1200661	D003248	UNOPROSTONE ISOPROPYL	Constipation	0	Never tested	0.000962518	D005901 ||| D009798	Glaucoma ||| Ocular Hypertension
	CHEMBL1200661	D004381	UNOPROSTONE ISOPROPYL	Duodenal Ulcer	0	Never tested	0.000721162	D005901 ||| D009798	Glaucoma ||| Ocular Hypertension
	CHEMBL1200661	D005705	UNOPROSTONE ISOPROPYL	Gallbladder Diseases	0	Never tested	0.000749168	D005901	Glaucoma
	CHEMBL1200661	D006073	UNOPROSTONE ISOPROPYL	Gout	0	Never tested	0.000773532	D009798	Ocular Hypertension
	CHEMBL1200661	D043183	UNOPROSTONE ISOPROPYL	Irritable Bowel Syndrome	0	Never tested	0.000847829	D009798	Ocular Hypertension
	CHEMBL1200661	D001851	UNOPROSTONE ISOPROPYL	Bone Diseases, Metabolic	0	Never tested	0.00234667	D005901	Glaucoma
	CHEMBL1200661	D010538	UNOPROSTONE ISOPROPYL	Peritonitis	0	Never tested	0.067467	D005901	Glaucoma
	CHEMBL1200661	D011565	UNOPROSTONE ISOPROPYL	Psoriasis	0	Never tested	0.0011813	D009798	Ocular Hypertension
	CHEMBL1200661	D015179	UNOPROSTONE ISOPROPYL	Colorectal Neoplasms	0	Never tested	0.00172347	D005901 ||| D009798	Glaucoma ||| Ocular Hypertension
	CHEMBL1200661	D006627	UNOPROSTONE ISOPROPYL	Hirschsprung Disease	0	Never tested	0.000854604	D005901 ||| D009798	Glaucoma ||| Ocular Hypertension
	CHEMBL1200661	D010001	UNOPROSTONE ISOPROPYL	Osteitis Deformans	0	Never tested	0.00855449	D005901	Glaucoma
	CHEMBL1200661	D005242	UNOPROSTONE ISOPROPYL	Fecal Incontinence	0	Never tested	0.00385604	D005901	Glaucoma
	CHEMBL1200661	D012878	UNOPROSTONE ISOPROPYL	Skin Neoplasms	0	Never tested	0.00409719	D005901	Glaucoma
	CHEMBL1200661	D009260	UNOPROSTONE ISOPROPYL	Nail Diseases	0	Never tested	0.00249436	D005901	Glaucoma
	CHEMBL1200661	D011111	UNOPROSTONE ISOPROPYL	Polymyalgia Rheumatica	0	Never tested	0.00422454	D005901	Glaucoma
	CHEMBL1200661	D013118	UNOPROSTONE ISOPROPYL	Spinal Cord Diseases	0	Never tested	0.000999014	D009798	Ocular Hypertension
	CHEMBL1200661	D014581	UNOPROSTONE ISOPROPYL	Urticaria	0	Never tested	0.000718593	D009798	Ocular Hypertension
	CHEMBL1200661	D015155	UNOPROSTONE ISOPROPYL	Esophageal Spasm, Diffuse	0	Never tested	0.000873175	D009798	Ocular Hypertension
	CHEMBL1200666	D001008	CALCIPOTRIENE	Anxiety Disorders	0	Never tested	0.00104402	D011565	Psoriasis
	CHEMBL1200666	D000856	CALCIPOTRIENE	Anorexia Nervosa	0	Never tested	0.000887329	D011565	Psoriasis
	CHEMBL1200666	D013771	CALCIPOTRIENE	Tetralogy of Fallot	0	Never tested	0.123646	D011565	Psoriasis
	CHEMBL1200666	D003424	CALCIPOTRIENE	Crohn Disease	0	Never tested	0.0135812	D011565	Psoriasis
	CHEMBL1200666	D008268	CALCIPOTRIENE	Macular Degeneration	0	Never tested	0.00105948	D011565	Psoriasis
	CHEMBL1200666	D007037	CALCIPOTRIENE	Hypothyroidism	0	Never tested	0.0100635	D011565	Psoriasis
	CHEMBL1200666	D008881	CALCIPOTRIENE	Migraine Disorders	0	Never tested	0.000597055	D011565	Psoriasis
	CHEMBL1200666	D012005	CALCIPOTRIENE	Rectal Prolapse	0	Status unknown	0.00114075	D011565	Psoriasis
	CHEMBL1200666	D014029	CALCIPOTRIENE	Tobacco Use Disorder	0	Never tested	0.000860822	D011565	Psoriasis
	CHEMBL1200666	D000076385	CALCIPOTRIENE	Diverticular Diseases	0	Never tested	0.00119963	D011565	Psoriasis
	CHEMBL1200666	D007319	CALCIPOTRIENE	Sleep Initiation and Maintenance Disorders	0	Never tested	0.000781469	D011565	Psoriasis
	CHEMBL1200666	D009798	CALCIPOTRIENE	Ocular Hypertension	0	Never tested	0.00117534	D011565	Psoriasis
	CHEMBL1200666	D000437	CALCIPOTRIENE	Alcoholism	0	Never tested	0.000905533	D011565	Psoriasis
	CHEMBL1200666	D001714	CALCIPOTRIENE	Bipolar Disorder	0	Never tested	0.262111	D011565	Psoriasis
	CHEMBL1200666	D000544	CALCIPOTRIENE	Alzheimer Disease	0	Never tested	0.00163792	D011565	Psoriasis
	CHEMBL1200666	D051436	CALCIPOTRIENE	Renal Insufficiency, Chronic	0	Never tested	0.000750337	D011565	Psoriasis
	CHEMBL1200666	D003863	CALCIPOTRIENE	Depression	0	Never tested	0.0053836	D011565	Psoriasis
	CHEMBL1200666	D000419	CALCIPOTRIENE	Albuminuria	0	Never tested	0.0010228	D011565	Psoriasis
	CHEMBL1200666	D001281	CALCIPOTRIENE	Atrial Fibrillation	0	Never tested	0.00103336	D011565	Psoriasis
	CHEMBL1200666	D006327	CALCIPOTRIENE	Heart Block	0	Never tested	0.00102206	D011565	Psoriasis
	CHEMBL1200666	D000380	CALCIPOTRIENE	Agranulocytosis	0	Never tested	0.00260778	D011565	Psoriasis
	CHEMBL1200666	D012893	CALCIPOTRIENE	Sleep Wake Disorders	0	Never tested	0.000977999	D011565	Psoriasis
	CHEMBL1200666	D006429	CALCIPOTRIENE	Hemiplegia	0	Never tested	0.00403925	D011565	Psoriasis
	CHEMBL1200666	D009202	CALCIPOTRIENE	Cardiomyopathies	0	Never tested	0.00117749	D011565	Psoriasis
	CHEMBL1200666	D013345	CALCIPOTRIENE	Subarachnoid Hemorrhage	0	Never tested	0.00120967	D011565	Psoriasis
	CHEMBL1200666	D002543	CALCIPOTRIENE	Cerebral Hemorrhage	0	Never tested	0.00105064	D011565	Psoriasis
	CHEMBL1200666	D002544	CALCIPOTRIENE	Cerebral Infarction	0	Never tested	0.00162932	D011565	Psoriasis
	CHEMBL1200666	D050197	CALCIPOTRIENE	Arteriosclerosis	0	Never tested	0.00146761	D011565	Psoriasis
	CHEMBL1200666	D010689	CALCIPOTRIENE	Phlebitis	0	Never tested	0.00355267	D011565	Psoriasis
	CHEMBL1200666	D002764	CALCIPOTRIENE	Cholecystitis	0	Never tested	0.000860701	D011565	Psoriasis
	CHEMBL1200666	D005348	CALCIPOTRIENE	Fibrocystic Breast Disease	0	Never tested	0.00329576	D011565	Psoriasis
	CHEMBL1200666	D006177	CALCIPOTRIENE	Gynecomastia	0	Never tested	0.000937535	D011565	Psoriasis
	CHEMBL1200666	D003680	CALCIPOTRIENE	Deglutition Disorders	0	Never tested	0.00207314	D011565	Psoriasis
	CHEMBL1200666	D013575	CALCIPOTRIENE	Syncope	0	Never tested	0.00335415	D011565	Psoriasis
	CHEMBL1200666	D006547	CALCIPOTRIENE	Hernia	0	Never tested	0.000872949	D011565	Psoriasis
	CHEMBL1200666	D008113	CALCIPOTRIENE	Liver Neoplasms	0	Never tested	0.000809027	D011565	Psoriasis
	CHEMBL1200666	D000647	CALCIPOTRIENE	Amnesia	0	Never tested	0.00100495	D011565	Psoriasis
	CHEMBL1200666	D005705	CALCIPOTRIENE	Gallbladder Diseases	0	Never tested	0.000810837	D011565	Psoriasis
	CHEMBL1200666	D001851	CALCIPOTRIENE	Bone Diseases, Metabolic	0	Never tested	0.00452605	D011565	Psoriasis
	CHEMBL1200666	D009443	CALCIPOTRIENE	Neuritis	0	Never tested	0.00375877	D011565	Psoriasis
	CHEMBL1200666	D010538	CALCIPOTRIENE	Peritonitis	0	Never tested	0.00101099	D011565	Psoriasis
	CHEMBL1200666	D002546	CALCIPOTRIENE	Ischemic Attack, Transient	0	Never tested	0.00337183	D011565	Psoriasis
	CHEMBL1200666	D012891	CALCIPOTRIENE	Sleep Apnea Syndromes	0	Never tested	0.000916613	D011565	Psoriasis
	CHEMBL1200666	D010001	CALCIPOTRIENE	Osteitis Deformans	0	Never tested	0.000861699	D011565	Psoriasis
	CHEMBL1200666	D000075224	CALCIPOTRIENE	Cardiac Conduction System Disease	0	Never tested	0.00311348	D011565	Psoriasis
	CHEMBL1200666	D019966	CALCIPOTRIENE	Substance-Related Disorders	0	Never tested	0.00451756	D011565	Psoriasis
	CHEMBL1200680	D008881	SELENIUM SULFIDE	Migraine Disorders	0	Never tested	0.00439305	D011537	Pruritus
	CHEMBL1200680	D001714	SELENIUM SULFIDE	Bipolar Disorder	0	Never tested	0.00328771	D011537	Pruritus
	CHEMBL1200680	D001281	SELENIUM SULFIDE	Atrial Fibrillation	0	Never tested	0.0025913	D011537	Pruritus
	CHEMBL1200680	D000380	SELENIUM SULFIDE	Agranulocytosis	0	Never tested	0.00371364	D011537	Pruritus
	CHEMBL1200680	D012893	SELENIUM SULFIDE	Sleep Wake Disorders	0	Never tested	0.00309421	D011537	Pruritus
	CHEMBL1200680	D006429	SELENIUM SULFIDE	Hemiplegia	0	Never tested	0.00382018	D011537	Pruritus
	CHEMBL1200680	D013345	SELENIUM SULFIDE	Subarachnoid Hemorrhage	0	Never tested	0.00489257	D011537	Pruritus
	CHEMBL1200680	D002543	SELENIUM SULFIDE	Cerebral Hemorrhage	0	Never tested	0.00315209	D011537	Pruritus
	CHEMBL1200680	D010689	SELENIUM SULFIDE	Phlebitis	0	Never tested	0.0015988	D011537	Pruritus
	CHEMBL1200680	D011030	SELENIUM SULFIDE	Pneumothorax	0	Never tested	0.00331927	D011537	Pruritus
	CHEMBL1200680	D002764	SELENIUM SULFIDE	Cholecystitis	0	Never tested	0.0014746	D011537	Pruritus
	CHEMBL1200680	D005348	SELENIUM SULFIDE	Fibrocystic Breast Disease	0	Never tested	0.00306571	D011537	Pruritus
	CHEMBL1200680	D006177	SELENIUM SULFIDE	Gynecomastia	0	Never tested	0.00171632	D011537	Pruritus
	CHEMBL1200680	D003680	SELENIUM SULFIDE	Deglutition Disorders	0	Never tested	0.00386134	D011537	Pruritus
	CHEMBL1200680	D013575	SELENIUM SULFIDE	Syncope	0	Never tested	0.00393506	D011537	Pruritus
	CHEMBL1200680	D006547	SELENIUM SULFIDE	Hernia	0	Never tested	0.00377282	D011537	Pruritus
	CHEMBL1200680	D008113	SELENIUM SULFIDE	Liver Neoplasms	0	Never tested	0.00322262	D011537	Pruritus
	CHEMBL1200680	D000647	SELENIUM SULFIDE	Amnesia	0	Never tested	0.00337077	D011537	Pruritus
	CHEMBL1200680	D005705	SELENIUM SULFIDE	Gallbladder Diseases	0	Never tested	0.00274721	D011537	Pruritus
	CHEMBL1200680	D001851	SELENIUM SULFIDE	Bone Diseases, Metabolic	0	Never tested	0.00305959	D011537	Pruritus
	CHEMBL1200680	D010024	SELENIUM SULFIDE	Osteoporosis	0	Never tested	0.00370971	D011537	Pruritus
	CHEMBL1200680	D009443	SELENIUM SULFIDE	Neuritis	0	Never tested	0.0034741	D011537	Pruritus
	CHEMBL1200680	D010538	SELENIUM SULFIDE	Peritonitis	0	Never tested	0.00336323	D011537	Pruritus
	CHEMBL1200680	D000075224	SELENIUM SULFIDE	Cardiac Conduction System Disease	0	Never tested	0.00320001	D011537	Pruritus
	CHEMBL1200680	D011111	SELENIUM SULFIDE	Polymyalgia Rheumatica	0	Never tested	0.00325028	D011537	Pruritus
	CHEMBL1200680	D019966	SELENIUM SULFIDE	Substance-Related Disorders	0	Never tested	0.00369968	D011537	Pruritus
	CHEMBL1200686	D013771	PIMECROLIMUS	Tetralogy of Fallot	0	Never tested	0.000907449	D004485	Eczema
	CHEMBL1200686	D017098	PIMECROLIMUS	IgA Deficiency	0	Status unknown	0.00145432	D004485	Eczema
	CHEMBL1200686	D008268	PIMECROLIMUS	Macular Degeneration	0	Never tested	0.000767588	D004485	Eczema
	CHEMBL1200686	D007037	PIMECROLIMUS	Hypothyroidism	0	Never tested	0.00246301	D004485	Eczema
	CHEMBL1200686	D008881	PIMECROLIMUS	Migraine Disorders	0	Never tested	0.00146104	D004485	Eczema
	CHEMBL1200686	D014029	PIMECROLIMUS	Tobacco Use Disorder	0	Never tested	0.00195861	D004485	Eczema
	CHEMBL1200686	D000076385	PIMECROLIMUS	Diverticular Diseases	0	Never tested	0.00097668	D004485	Eczema
	CHEMBL1200686	D009798	PIMECROLIMUS	Ocular Hypertension	0	Never tested	0.000699216	D004485	Eczema
	CHEMBL1200686	D001714	PIMECROLIMUS	Bipolar Disorder	0	Never tested	0.000744474	D004485	Eczema
	CHEMBL1200686	D051436	PIMECROLIMUS	Renal Insufficiency, Chronic	0	Never tested	0.00305247	D004485	Eczema
	CHEMBL1200686	D000419	PIMECROLIMUS	Albuminuria	0	Never tested	0.00117451	D004485	Eczema
	CHEMBL1200686	D001281	PIMECROLIMUS	Atrial Fibrillation	0	Never tested	0.00138819	D004485	Eczema
	CHEMBL1200686	D006327	PIMECROLIMUS	Heart Block	0	Never tested	0.000944804	D004485	Eczema
	CHEMBL1200686	D000380	PIMECROLIMUS	Agranulocytosis	0	Never tested	0.00308085	D004485	Eczema
	CHEMBL1200686	D012893	PIMECROLIMUS	Sleep Wake Disorders	0	Never tested	0.00100322	D004485	Eczema
	CHEMBL1200686	D006429	PIMECROLIMUS	Hemiplegia	0	Never tested	0.00383377	D004485	Eczema
	CHEMBL1200686	D013345	PIMECROLIMUS	Subarachnoid Hemorrhage	0	Never tested	0.00102136	D004485	Eczema
	CHEMBL1200686	D002543	PIMECROLIMUS	Cerebral Hemorrhage	0	Never tested	0.000866743	D004485	Eczema
	CHEMBL1200686	D050197	PIMECROLIMUS	Arteriosclerosis	0	Never tested	0.000859772	D004485	Eczema
	CHEMBL1200686	D010689	PIMECROLIMUS	Phlebitis	0	Never tested	0.00441901	D004485	Eczema
	CHEMBL1200686	D011030	PIMECROLIMUS	Pneumothorax	0	Never tested	0.00106075	D004485	Eczema
	CHEMBL1200686	D005348	PIMECROLIMUS	Fibrocystic Breast Disease	0	Never tested	0.00324073	D004485	Eczema
	CHEMBL1200686	D006177	PIMECROLIMUS	Gynecomastia	0	Never tested	0.00101709	D004485	Eczema
	CHEMBL1200686	D003680	PIMECROLIMUS	Deglutition Disorders	0	Never tested	0.00306718	D004485	Eczema
	CHEMBL1200686	D013575	PIMECROLIMUS	Syncope	0	Never tested	0.00353048	D004485	Eczema
	CHEMBL1200686	D006547	PIMECROLIMUS	Hernia	0	Never tested	0.000649024	D004485	Eczema
	CHEMBL1200686	D008113	PIMECROLIMUS	Liver Neoplasms	0	Never tested	0.000974234	D004485	Eczema
	CHEMBL1200686	D000647	PIMECROLIMUS	Amnesia	0	Never tested	0.000882853	D004485	Eczema
	CHEMBL1200686	D005705	PIMECROLIMUS	Gallbladder Diseases	0	Never tested	0.000691016	D004485	Eczema
	CHEMBL1200686	D001851	PIMECROLIMUS	Bone Diseases, Metabolic	0	Never tested	0.003439	D004485	Eczema
	CHEMBL1200686	D010024	PIMECROLIMUS	Osteoporosis	0	Never tested	0.0185086	D004485	Eczema
	CHEMBL1200686	D009443	PIMECROLIMUS	Neuritis	0	Never tested	0.00288477	D004485	Eczema
	CHEMBL1200686	D010538	PIMECROLIMUS	Peritonitis	0	Never tested	0.000806391	D004485	Eczema
	CHEMBL1200686	D002546	PIMECROLIMUS	Ischemic Attack, Transient	0	Never tested	0.00155801	D004485	Eczema
	CHEMBL1200686	D012891	PIMECROLIMUS	Sleep Apnea Syndromes	0	Never tested	0.000999042	D004485	Eczema
	CHEMBL1200686	D010001	PIMECROLIMUS	Osteitis Deformans	0	Never tested	0.000832454	D004485	Eczema
	CHEMBL1200686	D000075224	PIMECROLIMUS	Cardiac Conduction System Disease	0	Never tested	0.00408798	D004485	Eczema
	CHEMBL1200686	D011111	PIMECROLIMUS	Polymyalgia Rheumatica	0	Never tested	0.00298895	D004485	Eczema
	CHEMBL1200686	D019966	PIMECROLIMUS	Substance-Related Disorders	0	Never tested	0.00403419	D004485	Eczema
	CHEMBL1200709	D008881	CROTAMITON	Migraine Disorders	0	Never tested	0.00405654	D011537	Pruritus
	CHEMBL1200709	D001714	CROTAMITON	Bipolar Disorder	0	Never tested	0.00358674	D011537	Pruritus
	CHEMBL1200709	D001281	CROTAMITON	Atrial Fibrillation	0	Never tested	0.00338085	D011537	Pruritus
	CHEMBL1200709	D000380	CROTAMITON	Agranulocytosis	0	Never tested	0.00221712	D011537	Pruritus
	CHEMBL1200709	D012893	CROTAMITON	Sleep Wake Disorders	0	Never tested	0.002989	D011537	Pruritus
	CHEMBL1200709	D006429	CROTAMITON	Hemiplegia	0	Never tested	0.00370298	D011537	Pruritus
	CHEMBL1200709	D013345	CROTAMITON	Subarachnoid Hemorrhage	0	Never tested	0.00449843	D011537	Pruritus
	CHEMBL1200709	D002543	CROTAMITON	Cerebral Hemorrhage	0	Never tested	0.00271832	D011537	Pruritus
	CHEMBL1200709	D010689	CROTAMITON	Phlebitis	0	Never tested	0.00313146	D011537	Pruritus
	CHEMBL1200709	D011030	CROTAMITON	Pneumothorax	0	Never tested	0.00394899	D011537	Pruritus
	CHEMBL1200709	D002764	CROTAMITON	Cholecystitis	0	Never tested	0.00297413	D011537	Pruritus
	CHEMBL1200709	D005348	CROTAMITON	Fibrocystic Breast Disease	0	Never tested	0.00302957	D011537	Pruritus
	CHEMBL1200709	D006177	CROTAMITON	Gynecomastia	0	Never tested	0.00300645	D011537	Pruritus
	CHEMBL1200709	D003680	CROTAMITON	Deglutition Disorders	0	Never tested	0.00399376	D011537	Pruritus
	CHEMBL1200709	D013575	CROTAMITON	Syncope	0	Never tested	0.00361422	D011537	Pruritus
	CHEMBL1200709	D006547	CROTAMITON	Hernia	0	Never tested	0.00373996	D011537	Pruritus
	CHEMBL1200709	D008113	CROTAMITON	Liver Neoplasms	0	Never tested	0.00175522	D011537	Pruritus
	CHEMBL1200709	D000647	CROTAMITON	Amnesia	0	Never tested	0.00331299	D011537	Pruritus
	CHEMBL1200709	D005705	CROTAMITON	Gallbladder Diseases	0	Never tested	0.00248606	D011537	Pruritus
	CHEMBL1200709	D001851	CROTAMITON	Bone Diseases, Metabolic	0	Never tested	0.00240644	D011537	Pruritus
	CHEMBL1200709	D010024	CROTAMITON	Osteoporosis	0	Never tested	0.00265933	D011537	Pruritus
	CHEMBL1200709	D009443	CROTAMITON	Neuritis	0	Never tested	0.00326851	D011537	Pruritus
	CHEMBL1200709	D010538	CROTAMITON	Peritonitis	0	Never tested	0.00289239	D011537	Pruritus
	CHEMBL1200709	D000075224	CROTAMITON	Cardiac Conduction System Disease	0	Never tested	0.00367693	D011537	Pruritus
	CHEMBL1200709	D011111	CROTAMITON	Polymyalgia Rheumatica	0	Never tested	0.00241634	D011537	Pruritus
	CHEMBL1200709	D019966	CROTAMITON	Substance-Related Disorders	0	Never tested	0.00239757	D011537	Pruritus
	CHEMBL1200711	D003424	OMEGA-3-ACID ETHYL ESTERS	Crohn Disease	0	Never tested	0.0980739	D015228 ||| D007037 ||| D003924	Hypertriglyceridemia ||| Hypothyroidism ||| Diabetes Mellitus, Type 2
	CHEMBL1200711	D002761	OMEGA-3-ACID ETHYL ESTERS	Cholangitis	0	Never tested	0.11491	D007037	Hypothyroidism
	CHEMBL1200711	D017098	OMEGA-3-ACID ETHYL ESTERS	IgA Deficiency	0	Status unknown	0.0174871	D015228 ||| D007037 ||| D003924	Hypertriglyceridemia ||| Hypothyroidism ||| Diabetes Mellitus, Type 2
	CHEMBL1200711	D014012	OMEGA-3-ACID ETHYL ESTERS	Tinnitus	0	Never tested	0.00310273	D015228 ||| D003924	Hypertriglyceridemia ||| Diabetes Mellitus, Type 2
	CHEMBL1200711	D000505	OMEGA-3-ACID ETHYL ESTERS	Alopecia	0	Never tested	0.00100056	D015228 ||| D003924	Hypertriglyceridemia ||| Diabetes Mellitus, Type 2
	CHEMBL1200711	D065631	OMEGA-3-ACID ETHYL ESTERS	Rhinitis, Allergic	0	Never tested	0.0429631	D007037	Hypothyroidism
	CHEMBL1200711	D004485	OMEGA-3-ACID ETHYL ESTERS	Eczema	0	Never tested	0.00275097	D007037	Hypothyroidism
	CHEMBL1200711	D012626	OMEGA-3-ACID ETHYL ESTERS	Sebaceous Gland Neoplasms	0	Status unknown	0.00332634	D015228 ||| D007037 ||| D003924	Hypertriglyceridemia ||| Hypothyroidism ||| Diabetes Mellitus, Type 2
	CHEMBL1200711	D001943	OMEGA-3-ACID ETHYL ESTERS	Breast Neoplasms	0	Phase II	0.00393593	D015228 ||| D003924	Hypertriglyceridemia ||| Diabetes Mellitus, Type 2
	CHEMBL1200711	D012005	OMEGA-3-ACID ETHYL ESTERS	Rectal Prolapse	0	Status unknown	0.000620979	D015228 ||| D007037 ||| D003924	Hypertriglyceridemia ||| Hypothyroidism ||| Diabetes Mellitus, Type 2
	CHEMBL1200711	D000076385	OMEGA-3-ACID ETHYL ESTERS	Diverticular Diseases	0	Never tested	0.00245927	D015228 ||| D007037 ||| D003924	Hypertriglyceridemia ||| Hypothyroidism ||| Diabetes Mellitus, Type 2
	CHEMBL1200711	D009447	OMEGA-3-ACID ETHYL ESTERS	Neuroblastoma	0	Never tested	0.000698052	D007037	Hypothyroidism
	CHEMBL1200711	D000419	OMEGA-3-ACID ETHYL ESTERS	Albuminuria	0	Never tested	0.000923854	D007037	Hypothyroidism
	CHEMBL1200711	D001991	OMEGA-3-ACID ETHYL ESTERS	Bronchitis	0	Never tested	0.00100057	D007037	Hypothyroidism
	CHEMBL1200711	D008228	OMEGA-3-ACID ETHYL ESTERS	Lymphoma, Non-Hodgkin	0	Phase I	0.00272477	D015228 ||| D007037	Hypertriglyceridemia ||| Hypothyroidism
	CHEMBL1200711	D011030	OMEGA-3-ACID ETHYL ESTERS	Pneumothorax	0	Never tested	0.000761539	D015228 ||| D007037 ||| D003924	Hypertriglyceridemia ||| Hypothyroidism ||| Diabetes Mellitus, Type 2
	CHEMBL1200711	D002764	OMEGA-3-ACID ETHYL ESTERS	Cholecystitis	0	Never tested	0.0023626	D015228 ||| D007037 ||| D003924	Hypertriglyceridemia ||| Hypothyroidism ||| Diabetes Mellitus, Type 2
	CHEMBL1200711	D008010	OMEGA-3-ACID ETHYL ESTERS	Lichen Planus	0	Never tested	0.00646282	D015228 ||| D007037 ||| D003924	Hypertriglyceridemia ||| Hypothyroidism ||| Diabetes Mellitus, Type 2
	CHEMBL1200711	D011470	OMEGA-3-ACID ETHYL ESTERS	Prostatic Hyperplasia	0	Never tested	0.000626092	D015228 ||| D007037 ||| D003924	Hypertriglyceridemia ||| Hypothyroidism ||| Diabetes Mellitus, Type 2
	CHEMBL1200711	D005921	OMEGA-3-ACID ETHYL ESTERS	Glomerulonephritis	0	Never tested	0.000834791	D007037	Hypothyroidism
	CHEMBL1200711	D006547	OMEGA-3-ACID ETHYL ESTERS	Hernia	0	Never tested	0.000995656	D015228 ||| D003924	Hypertriglyceridemia ||| Diabetes Mellitus, Type 2
	CHEMBL1200711	D006689	OMEGA-3-ACID ETHYL ESTERS	Hodgkin Disease	0	Never tested	0.000623287	D007037	Hypothyroidism
	CHEMBL1200711	D008113	OMEGA-3-ACID ETHYL ESTERS	Liver Neoplasms	0	Never tested	0.00499189	D007037 ||| D003924	Hypothyroidism ||| Diabetes Mellitus, Type 2
	CHEMBL1200711	D010051	OMEGA-3-ACID ETHYL ESTERS	Ovarian Neoplasms	0	Phase I	0.000601149	D015228	Hypertriglyceridemia
	CHEMBL1200711	D000647	OMEGA-3-ACID ETHYL ESTERS	Amnesia	0	Never tested	0.00414292	D003924	Diabetes Mellitus, Type 2
	CHEMBL1200711	D003248	OMEGA-3-ACID ETHYL ESTERS	Constipation	0	Never tested	0.000768075	D015228 ||| D003924	Hypertriglyceridemia ||| Diabetes Mellitus, Type 2
	CHEMBL1200711	D005705	OMEGA-3-ACID ETHYL ESTERS	Gallbladder Diseases	0	Never tested	0.00171529	D015228 ||| D007037 ||| D003924	Hypertriglyceridemia ||| Hypothyroidism ||| Diabetes Mellitus, Type 2
	CHEMBL1200711	D010538	OMEGA-3-ACID ETHYL ESTERS	Peritonitis	0	Never tested	0.00134381	D015228 ||| D007037 ||| D003924	Hypertriglyceridemia ||| Hypothyroidism ||| Diabetes Mellitus, Type 2
	CHEMBL1200711	D011565	OMEGA-3-ACID ETHYL ESTERS	Psoriasis	0	Never tested	0.00866914	D007037	Hypothyroidism
	CHEMBL1200711	D012393	OMEGA-3-ACID ETHYL ESTERS	Rosacea	0	Never tested	0.0010607	D015228 ||| D007037 ||| D003924	Hypertriglyceridemia ||| Hypothyroidism ||| Diabetes Mellitus, Type 2
	CHEMBL1200711	D010001	OMEGA-3-ACID ETHYL ESTERS	Osteitis Deformans	0	Never tested	0.000956771	D015228 ||| D007037 ||| D003924	Hypertriglyceridemia ||| Hypothyroidism ||| Diabetes Mellitus, Type 2
	CHEMBL1200711	D020246	OMEGA-3-ACID ETHYL ESTERS	Venous Thrombosis	0	Never tested	0.00121314	D007037	Hypothyroidism
	CHEMBL1200711	D003731	OMEGA-3-ACID ETHYL ESTERS	Dental Caries	0	Never tested	0.00310055	D015228	Hypertriglyceridemia
	CHEMBL1200711	D014648	OMEGA-3-ACID ETHYL ESTERS	Varicose Veins	0	Never tested	0.00810914	D007037	Hypothyroidism
	CHEMBL1200714	D003424	CHLORMEZANONE	Crohn Disease	0	Never tested	0.00103266	D001008	Anxiety Disorders
	CHEMBL1200714	D002761	CHLORMEZANONE	Cholangitis	0	Never tested	0.000777375	D001008	Anxiety Disorders
	CHEMBL1200714	D017098	CHLORMEZANONE	IgA Deficiency	0	Status unknown	0.000647584	D001008	Anxiety Disorders
	CHEMBL1200714	D000505	CHLORMEZANONE	Alopecia	0	Never tested	0.00105438	D001008	Anxiety Disorders
	CHEMBL1200714	D012626	CHLORMEZANONE	Sebaceous Gland Neoplasms	0	Status unknown	0.00051754	D001008	Anxiety Disorders
	CHEMBL1200714	D001943	CHLORMEZANONE	Breast Neoplasms	0	Never tested	0.00079615	D001008	Anxiety Disorders
	CHEMBL1200714	D000230	CHLORMEZANONE	Adenocarcinoma	0	Never tested	0.000937148	D001008	Anxiety Disorders
	CHEMBL1200714	D012005	CHLORMEZANONE	Rectal Prolapse	0	Status unknown	0.00111709	D001008	Anxiety Disorders
	CHEMBL1200714	D000076385	CHLORMEZANONE	Diverticular Diseases	0	Never tested	0.00102446	D001008	Anxiety Disorders
	CHEMBL1200714	D009447	CHLORMEZANONE	Neuroblastoma	0	Never tested	0.000974946	D001008	Anxiety Disorders
	CHEMBL1200714	D000419	CHLORMEZANONE	Albuminuria	0	Never tested	0.000685877	D001008	Anxiety Disorders
	CHEMBL1200714	D008228	CHLORMEZANONE	Lymphoma, Non-Hodgkin	0	Never tested	0.00104133	D001008	Anxiety Disorders
	CHEMBL1200714	D001749	CHLORMEZANONE	Urinary Bladder Neoplasms	0	Never tested	0.00100217	D001008	Anxiety Disorders
	CHEMBL1200714	D000380	CHLORMEZANONE	Agranulocytosis	0	Never tested	0.00361898	D001008	Anxiety Disorders
	CHEMBL1200714	D010689	CHLORMEZANONE	Phlebitis	0	Never tested	0.00361703	D001008	Anxiety Disorders
	CHEMBL1200714	D010996	CHLORMEZANONE	Pleural Effusion	0	Never tested	0.00382183	D001008	Anxiety Disorders
	CHEMBL1200714	D011030	CHLORMEZANONE	Pneumothorax	0	Never tested	0.000789857	D001008	Anxiety Disorders
	CHEMBL1200714	D002764	CHLORMEZANONE	Cholecystitis	0	Never tested	0.00107806	D001008	Anxiety Disorders
	CHEMBL1200714	D002481	CHLORMEZANONE	Cellulitis	0	Never tested	0.0037601	D001008	Anxiety Disorders
	CHEMBL1200714	D008010	CHLORMEZANONE	Lichen Planus	0	Never tested	0.00119519	D001008	Anxiety Disorders
	CHEMBL1200714	D011470	CHLORMEZANONE	Prostatic Hyperplasia	0	Never tested	0.00118215	D001008	Anxiety Disorders
	CHEMBL1200714	D011472	CHLORMEZANONE	Prostatitis	0	Never tested	0.00270261	D001008	Anxiety Disorders
	CHEMBL1200714	D005348	CHLORMEZANONE	Fibrocystic Breast Disease	0	Never tested	0.00411547	D001008	Anxiety Disorders
	CHEMBL1200714	D006177	CHLORMEZANONE	Gynecomastia	0	Never tested	0.000906866	D001008	Anxiety Disorders
	CHEMBL1200714	D006689	CHLORMEZANONE	Hodgkin Disease	0	Never tested	0.0011005	D001008	Anxiety Disorders
	CHEMBL1200714	D008113	CHLORMEZANONE	Liver Neoplasms	0	Never tested	0.000900941	D001008	Anxiety Disorders
	CHEMBL1200714	D007951	CHLORMEZANONE	Leukemia, Myeloid	0	Never tested	0.00403703	D001008	Anxiety Disorders
	CHEMBL1200714	D005705	CHLORMEZANONE	Gallbladder Diseases	0	Never tested	0.00110362	D001008	Anxiety Disorders
	CHEMBL1200714	D006073	CHLORMEZANONE	Gout	0	Never tested	0.00059381	D001008	Anxiety Disorders
	CHEMBL1200714	D010538	CHLORMEZANONE	Peritonitis	0	Never tested	0.00106295	D001008	Anxiety Disorders
	CHEMBL1200714	D011565	CHLORMEZANONE	Psoriasis	0	Never tested	0.000964485	D001008	Anxiety Disorders
	CHEMBL1200714	D012393	CHLORMEZANONE	Rosacea	0	Never tested	0.00115829	D001008	Anxiety Disorders
	CHEMBL1200714	D010001	CHLORMEZANONE	Osteitis Deformans	0	Never tested	0.000890099	D001008	Anxiety Disorders
	CHEMBL1200714	D012878	CHLORMEZANONE	Skin Neoplasms	0	Never tested	0.00157815	D001008	Anxiety Disorders
	CHEMBL1200714	D009260	CHLORMEZANONE	Nail Diseases	0	Never tested	0.00345677	D001008	Anxiety Disorders
	CHEMBL1200714	D011111	CHLORMEZANONE	Polymyalgia Rheumatica	0	Never tested	0.00332422	D001008	Anxiety Disorders
	CHEMBL1200714	D014648	CHLORMEZANONE	Varicose Veins	0	Never tested	0.000998053	D001008	Anxiety Disorders
	CHEMBL1200731	D003424	POTASSIUM CHLORIDE	Crohn Disease	0	Never tested	0.00584203	D001145	Arrhythmias, Cardiac
	CHEMBL1200731	D017098	POTASSIUM CHLORIDE	IgA Deficiency	0	Status unknown	0.000880347	D001145	Arrhythmias, Cardiac
	CHEMBL1200731	D000505	POTASSIUM CHLORIDE	Alopecia	0	Never tested	0.0009735	D001145	Arrhythmias, Cardiac
	CHEMBL1200731	D012626	POTASSIUM CHLORIDE	Sebaceous Gland Neoplasms	0	Status unknown	0.000983006	D001145	Arrhythmias, Cardiac
	CHEMBL1200731	D001943	POTASSIUM CHLORIDE	Breast Neoplasms	0	Never tested	0.000912486	D001145	Arrhythmias, Cardiac
	CHEMBL1200731	D012005	POTASSIUM CHLORIDE	Rectal Prolapse	0	Status unknown	0.00114027	D001145	Arrhythmias, Cardiac
	CHEMBL1200731	D000076385	POTASSIUM CHLORIDE	Diverticular Diseases	0	Never tested	0.00130978	D001145	Arrhythmias, Cardiac
	CHEMBL1200731	D008228	POTASSIUM CHLORIDE	Lymphoma, Non-Hodgkin	0	Never tested	0.0010586	D001145	Arrhythmias, Cardiac
	CHEMBL1200731	D000380	POTASSIUM CHLORIDE	Agranulocytosis	0	Never tested	0.00234513	D001145	Arrhythmias, Cardiac
	CHEMBL1200731	D006429	POTASSIUM CHLORIDE	Hemiplegia	0	Never tested	0.00379895	D001145	Arrhythmias, Cardiac
	CHEMBL1200731	D010996	POTASSIUM CHLORIDE	Pleural Effusion	0	Never tested	0.00353241	D001145	Arrhythmias, Cardiac
	CHEMBL1200731	D011030	POTASSIUM CHLORIDE	Pneumothorax	0	Never tested	0.00125309	D001145	Arrhythmias, Cardiac
	CHEMBL1200731	D014060	POTASSIUM CHLORIDE	Tongue Diseases	0	Status unknown	0.00204587	D001145	Arrhythmias, Cardiac
	CHEMBL1200731	D008010	POTASSIUM CHLORIDE	Lichen Planus	0	Never tested	0.00100959	D001145	Arrhythmias, Cardiac
	CHEMBL1200731	D011470	POTASSIUM CHLORIDE	Prostatic Hyperplasia	0	Never tested	0.00103464	D001145	Arrhythmias, Cardiac
	CHEMBL1200731	D011472	POTASSIUM CHLORIDE	Prostatitis	0	Never tested	0.00365106	D001145	Arrhythmias, Cardiac
	CHEMBL1200731	D005348	POTASSIUM CHLORIDE	Fibrocystic Breast Disease	0	Never tested	0.00264571	D001145	Arrhythmias, Cardiac
	CHEMBL1200731	D006177	POTASSIUM CHLORIDE	Gynecomastia	0	Never tested	0.0010973	D001145	Arrhythmias, Cardiac
	CHEMBL1200731	D003680	POTASSIUM CHLORIDE	Deglutition Disorders	0	Never tested	0.00377779	D001145	Arrhythmias, Cardiac
	CHEMBL1200731	D000647	POTASSIUM CHLORIDE	Amnesia	0	Never tested	0.00100912	D001145	Arrhythmias, Cardiac
	CHEMBL1200731	D005705	POTASSIUM CHLORIDE	Gallbladder Diseases	0	Never tested	0.000688747	D001145	Arrhythmias, Cardiac
	CHEMBL1200731	D001851	POTASSIUM CHLORIDE	Bone Diseases, Metabolic	0	Never tested	0.0109301	D001145	Arrhythmias, Cardiac
	CHEMBL1200731	D009443	POTASSIUM CHLORIDE	Neuritis	0	Never tested	0.00660815	D001145	Arrhythmias, Cardiac
	CHEMBL1200731	D010538	POTASSIUM CHLORIDE	Peritonitis	0	Never tested	0.00128488	D001145	Arrhythmias, Cardiac
	CHEMBL1200731	D012393	POTASSIUM CHLORIDE	Rosacea	0	Never tested	0.00108464	D001145	Arrhythmias, Cardiac
	CHEMBL1200731	D010001	POTASSIUM CHLORIDE	Osteitis Deformans	0	Never tested	0.00105796	D001145	Arrhythmias, Cardiac
	CHEMBL1200731	D007762	POTASSIUM CHLORIDE	Labyrinthitis	0	Never tested	0.00283056	D001145	Arrhythmias, Cardiac
	CHEMBL1200731	D012878	POTASSIUM CHLORIDE	Skin Neoplasms	0	Never tested	0.00321758	D001145	Arrhythmias, Cardiac
	CHEMBL1200731	D009260	POTASSIUM CHLORIDE	Nail Diseases	0	Never tested	0.00343928	D001145	Arrhythmias, Cardiac
	CHEMBL1200731	D011111	POTASSIUM CHLORIDE	Polymyalgia Rheumatica	0	Never tested	0.00299619	D001145	Arrhythmias, Cardiac
	CHEMBL1200761	D013771	CHLOROTRIANISENE	Tetralogy of Fallot	0	Never tested	0.000906969	D011471	Prostatic Neoplasms
	CHEMBL1200761	D017098	CHLOROTRIANISENE	IgA Deficiency	0	Status unknown	0.000806976	D011471	Prostatic Neoplasms
	CHEMBL1200761	D008268	CHLOROTRIANISENE	Macular Degeneration	0	Never tested	0.000693204	D011471	Prostatic Neoplasms
	CHEMBL1200761	D000505	CHLOROTRIANISENE	Alopecia	0	Never tested	0.00396887	D011471	Prostatic Neoplasms
	CHEMBL1200761	D008881	CHLOROTRIANISENE	Migraine Disorders	0	Never tested	0.00147944	D011471	Prostatic Neoplasms
	CHEMBL1200761	D014029	CHLOROTRIANISENE	Tobacco Use Disorder	0	Never tested	0.00163956	D011471	Prostatic Neoplasms
	CHEMBL1200761	D000076385	CHLOROTRIANISENE	Diverticular Diseases	0	Never tested	0.000948865	D011471	Prostatic Neoplasms
	CHEMBL1200761	D009798	CHLOROTRIANISENE	Ocular Hypertension	0	Never tested	0.000969959	D011471	Prostatic Neoplasms
	CHEMBL1200761	D001714	CHLOROTRIANISENE	Bipolar Disorder	0	Never tested	0.00120297	D011471	Prostatic Neoplasms
	CHEMBL1200761	D051436	CHLOROTRIANISENE	Renal Insufficiency, Chronic	0	Never tested	0.00104052	D011471	Prostatic Neoplasms
	CHEMBL1200761	D001281	CHLOROTRIANISENE	Atrial Fibrillation	0	Never tested	0.00286667	D011471	Prostatic Neoplasms
	CHEMBL1200761	D000380	CHLOROTRIANISENE	Agranulocytosis	0	Never tested	0.00316252	D011471	Prostatic Neoplasms
	CHEMBL1200761	D006429	CHLOROTRIANISENE	Hemiplegia	0	Never tested	0.00439151	D011471	Prostatic Neoplasms
	CHEMBL1200761	D013345	CHLOROTRIANISENE	Subarachnoid Hemorrhage	0	Never tested	0.00422822	D011471	Prostatic Neoplasms
	CHEMBL1200761	D002543	CHLOROTRIANISENE	Cerebral Hemorrhage	0	Never tested	0.00943501	D011471	Prostatic Neoplasms
	CHEMBL1200761	D010689	CHLOROTRIANISENE	Phlebitis	0	Never tested	0.00269146	D011471	Prostatic Neoplasms
	CHEMBL1200761	D011030	CHLOROTRIANISENE	Pneumothorax	0	Never tested	0.000858361	D011471	Prostatic Neoplasms
	CHEMBL1200761	D008010	CHLOROTRIANISENE	Lichen Planus	0	Never tested	0.000734568	D011471	Prostatic Neoplasms
	CHEMBL1200761	D005348	CHLOROTRIANISENE	Fibrocystic Breast Disease	0	Never tested	0.00452649	D011471	Prostatic Neoplasms
	CHEMBL1200761	D006177	CHLOROTRIANISENE	Gynecomastia	0	Never tested	0.00143943	D011471	Prostatic Neoplasms
	CHEMBL1200761	D003680	CHLOROTRIANISENE	Deglutition Disorders	0	Never tested	0.00330343	D011471	Prostatic Neoplasms
	CHEMBL1200761	D014717	CHLOROTRIANISENE	Vertigo	0	Never tested	0.000675835	D011471	Prostatic Neoplasms
	CHEMBL1200761	D013575	CHLOROTRIANISENE	Syncope	0	Never tested	0.00169998	D011471	Prostatic Neoplasms
	CHEMBL1200761	D000647	CHLOROTRIANISENE	Amnesia	0	Never tested	0.00065461	D011471	Prostatic Neoplasms
	CHEMBL1200761	D015837	CHLOROTRIANISENE	Vestibular Diseases	0	Never tested	0.00410599	D011471	Prostatic Neoplasms
	CHEMBL1200761	D005705	CHLOROTRIANISENE	Gallbladder Diseases	0	Never tested	0.00057447	D011471	Prostatic Neoplasms
	CHEMBL1200761	D001851	CHLOROTRIANISENE	Bone Diseases, Metabolic	0	Never tested	0.00210587	D011471	Prostatic Neoplasms
	CHEMBL1200761	D009443	CHLOROTRIANISENE	Neuritis	0	Never tested	0.00206905	D011471	Prostatic Neoplasms
	CHEMBL1200761	D010538	CHLOROTRIANISENE	Peritonitis	0	Never tested	0.000816087	D011471	Prostatic Neoplasms
	CHEMBL1200761	D012393	CHLOROTRIANISENE	Rosacea	0	Never tested	0.000874317	D011471	Prostatic Neoplasms
	CHEMBL1200761	D010001	CHLOROTRIANISENE	Osteitis Deformans	0	Never tested	0.000716048	D011471	Prostatic Neoplasms
	CHEMBL1200761	D007762	CHLOROTRIANISENE	Labyrinthitis	0	Never tested	0.00370517	D011471	Prostatic Neoplasms
	CHEMBL1200761	D009260	CHLOROTRIANISENE	Nail Diseases	0	Never tested	0.00364479	D011471	Prostatic Neoplasms
	CHEMBL1200761	D011111	CHLOROTRIANISENE	Polymyalgia Rheumatica	0	Never tested	0.00256868	D011471	Prostatic Neoplasms
	CHEMBL1200761	D019966	CHLOROTRIANISENE	Substance-Related Disorders	0	Never tested	0.00365068	D011471	Prostatic Neoplasms
	CHEMBL1200790	D003424	METHYPRYLON	Crohn Disease	0	Never tested	0.00150389	D007319	Sleep Initiation and Maintenance Disorders
	CHEMBL1200790	D002761	METHYPRYLON	Cholangitis	0	Never tested	0.000579535	D007319	Sleep Initiation and Maintenance Disorders
	CHEMBL1200790	D017098	METHYPRYLON	IgA Deficiency	0	Status unknown	0.000554031	D007319	Sleep Initiation and Maintenance Disorders
	CHEMBL1200790	D000505	METHYPRYLON	Alopecia	0	Never tested	0.00114523	D007319	Sleep Initiation and Maintenance Disorders
	CHEMBL1200790	D012626	METHYPRYLON	Sebaceous Gland Neoplasms	0	Status unknown	0.0063609	D007319	Sleep Initiation and Maintenance Disorders
	CHEMBL1200790	D001943	METHYPRYLON	Breast Neoplasms	0	Never tested	0.00579346	D007319	Sleep Initiation and Maintenance Disorders
	CHEMBL1200790	D000230	METHYPRYLON	Adenocarcinoma	0	Never tested	0.000707679	D007319	Sleep Initiation and Maintenance Disorders
	CHEMBL1200790	D012005	METHYPRYLON	Rectal Prolapse	0	Status unknown	0.00224645	D007319	Sleep Initiation and Maintenance Disorders
	CHEMBL1200790	D000076385	METHYPRYLON	Diverticular Diseases	0	Never tested	0.00780259	D007319	Sleep Initiation and Maintenance Disorders
	CHEMBL1200790	D009447	METHYPRYLON	Neuroblastoma	0	Never tested	0.00374369	D007319	Sleep Initiation and Maintenance Disorders
	CHEMBL1200790	D008228	METHYPRYLON	Lymphoma, Non-Hodgkin	0	Never tested	0.000837308	D007319	Sleep Initiation and Maintenance Disorders
	CHEMBL1200790	D001749	METHYPRYLON	Urinary Bladder Neoplasms	0	Never tested	0.000880085	D007319	Sleep Initiation and Maintenance Disorders
	CHEMBL1200790	D000380	METHYPRYLON	Agranulocytosis	0	Never tested	0.00324896	D007319	Sleep Initiation and Maintenance Disorders
	CHEMBL1200790	D010689	METHYPRYLON	Phlebitis	0	Never tested	0.00448305	D007319	Sleep Initiation and Maintenance Disorders
	CHEMBL1200790	D010996	METHYPRYLON	Pleural Effusion	0	Never tested	0.00388961	D007319	Sleep Initiation and Maintenance Disorders
	CHEMBL1200790	D011030	METHYPRYLON	Pneumothorax	0	Never tested	0.00108828	D007319	Sleep Initiation and Maintenance Disorders
	CHEMBL1200790	D002764	METHYPRYLON	Cholecystitis	0	Never tested	0.00161042	D007319	Sleep Initiation and Maintenance Disorders
	CHEMBL1200790	D002481	METHYPRYLON	Cellulitis	0	Never tested	0.00300209	D007319	Sleep Initiation and Maintenance Disorders
	CHEMBL1200790	D008010	METHYPRYLON	Lichen Planus	0	Never tested	0.000934572	D007319	Sleep Initiation and Maintenance Disorders
	CHEMBL1200790	D011470	METHYPRYLON	Prostatic Hyperplasia	0	Never tested	0.00218295	D007319	Sleep Initiation and Maintenance Disorders
	CHEMBL1200790	D011472	METHYPRYLON	Prostatitis	0	Never tested	0.00205821	D007319	Sleep Initiation and Maintenance Disorders
	CHEMBL1200790	D005348	METHYPRYLON	Fibrocystic Breast Disease	0	Never tested	0.00402913	D007319	Sleep Initiation and Maintenance Disorders
	CHEMBL1200790	D006177	METHYPRYLON	Gynecomastia	0	Never tested	0.00195566	D007319	Sleep Initiation and Maintenance Disorders
	CHEMBL1200790	D006689	METHYPRYLON	Hodgkin Disease	0	Never tested	0.000942019	D007319	Sleep Initiation and Maintenance Disorders
	CHEMBL1200790	D008113	METHYPRYLON	Liver Neoplasms	0	Never tested	0.000921577	D007319	Sleep Initiation and Maintenance Disorders
	CHEMBL1200790	D007951	METHYPRYLON	Leukemia, Myeloid	0	Never tested	0.00228263	D007319	Sleep Initiation and Maintenance Disorders
	CHEMBL1200790	D005705	METHYPRYLON	Gallbladder Diseases	0	Never tested	0.00325431	D007319	Sleep Initiation and Maintenance Disorders
	CHEMBL1200790	D006073	METHYPRYLON	Gout	0	Never tested	0.00313162	D007319	Sleep Initiation and Maintenance Disorders
	CHEMBL1200790	D010538	METHYPRYLON	Peritonitis	0	Never tested	0.115295	D007319	Sleep Initiation and Maintenance Disorders
	CHEMBL1200790	D011565	METHYPRYLON	Psoriasis	0	Never tested	0.000837418	D007319	Sleep Initiation and Maintenance Disorders
	CHEMBL1200790	D012393	METHYPRYLON	Rosacea	0	Never tested	0.00148544	D007319	Sleep Initiation and Maintenance Disorders
	CHEMBL1200790	D010001	METHYPRYLON	Osteitis Deformans	0	Never tested	0.0198078	D007319	Sleep Initiation and Maintenance Disorders
	CHEMBL1200790	D012878	METHYPRYLON	Skin Neoplasms	0	Never tested	0.00514213	D007319	Sleep Initiation and Maintenance Disorders
	CHEMBL1200790	D009260	METHYPRYLON	Nail Diseases	0	Never tested	0.00450603	D007319	Sleep Initiation and Maintenance Disorders
	CHEMBL1200790	D011111	METHYPRYLON	Polymyalgia Rheumatica	0	Never tested	0.00613207	D007319	Sleep Initiation and Maintenance Disorders
	CHEMBL1200799	D001172	TRAVOPROST	Arthritis, Rheumatoid	0	Never tested	0.000644165	D009798	Ocular Hypertension
	CHEMBL1200799	D003424	TRAVOPROST	Crohn Disease	0	Never tested	0.000720932	D005901 ||| D009798	Glaucoma ||| Ocular Hypertension
	CHEMBL1200799	D003093	TRAVOPROST	Colitis, Ulcerative	0	Never tested	0.000510278	D005901 ||| D009798	Glaucoma ||| Ocular Hypertension
	CHEMBL1200799	D015212	TRAVOPROST	Inflammatory Bowel Diseases	0	Never tested	0.00112324	D009798	Ocular Hypertension
	CHEMBL1200799	D002761	TRAVOPROST	Cholangitis	0	Never tested	0.00196513	D005901 ||| D009798	Glaucoma ||| Ocular Hypertension
	CHEMBL1200799	D017098	TRAVOPROST	IgA Deficiency	0	Status unknown	0.000754062	D005901	Glaucoma
	CHEMBL1200799	D000505	TRAVOPROST	Alopecia	0	Never tested	0.00505428	D005901	Glaucoma
	CHEMBL1200799	D019226	TRAVOPROST	Oral Ulcer	0	Never tested	0.000787254	D009798	Ocular Hypertension
	CHEMBL1200799	D065631	TRAVOPROST	Rhinitis, Allergic	0	Never tested	0.00173318	D009798	Ocular Hypertension
	CHEMBL1200799	D001249	TRAVOPROST	Asthma	0	Never tested	0.000732649	D009798	Ocular Hypertension
	CHEMBL1200799	D005764	TRAVOPROST	Gastroesophageal Reflux	0	Never tested	0.00107575	D009798	Ocular Hypertension
	CHEMBL1200799	D004485	TRAVOPROST	Eczema	0	Never tested	0.000726984	D009798	Ocular Hypertension
	CHEMBL1200799	D001943	TRAVOPROST	Breast Neoplasms	0	Never tested	0.0017426	D005901 ||| D009798	Glaucoma ||| Ocular Hypertension
	CHEMBL1200799	D002280	TRAVOPROST	Carcinoma, Basal Cell	0	Never tested	0.00160241	D009798	Ocular Hypertension
	CHEMBL1200799	D000230	TRAVOPROST	Adenocarcinoma	0	Never tested	0.00071071	D005901 ||| D009798	Glaucoma ||| Ocular Hypertension
	CHEMBL1200799	D006552	TRAVOPROST	Hernia, Inguinal	0	Never tested	0.00175066	D005901 ||| D009798	Glaucoma ||| Ocular Hypertension
	CHEMBL1200799	D012005	TRAVOPROST	Rectal Prolapse	0	Status unknown	0.0137937	D005901 ||| D009798	Glaucoma ||| Ocular Hypertension
	CHEMBL1200799	D005756	TRAVOPROST	Gastritis	0	Never tested	0.000743809	D005901 ||| D009798	Glaucoma ||| Ocular Hypertension
	CHEMBL1200799	D006548	TRAVOPROST	Hernia, Diaphragmatic	0	Never tested	0.00116416	D005901 ||| D009798	Glaucoma ||| Ocular Hypertension
	CHEMBL1200799	D000076385	TRAVOPROST	Diverticular Diseases	0	Never tested	0.000992144	D005901 ||| D009798	Glaucoma ||| Ocular Hypertension
	CHEMBL1200799	D002446	TRAVOPROST	Celiac Disease	0	Never tested	0.00130671	D009798	Ocular Hypertension
	CHEMBL1200799	D008105	TRAVOPROST	Liver Cirrhosis, Biliary	0	Never tested	0.0262161	D009798	Ocular Hypertension
	CHEMBL1200799	D014820	TRAVOPROST	Vitiligo	0	Never tested	0.0159673	D009798	Ocular Hypertension
	CHEMBL1200799	D009447	TRAVOPROST	Neuroblastoma	0	Never tested	0.000897342	D009798	Ocular Hypertension
	CHEMBL1200799	D000690	TRAVOPROST	Amyotrophic Lateral Sclerosis	0	Never tested	0.00204113	D009798	Ocular Hypertension
	CHEMBL1200799	D008180	TRAVOPROST	Lupus Erythematosus, Systemic	0	Never tested	0.000671575	D009798	Ocular Hypertension
	CHEMBL1200799	D013167	TRAVOPROST	Spondylitis, Ankylosing	0	Never tested	0.000776002	D009798	Ocular Hypertension
	CHEMBL1200799	D010003	TRAVOPROST	Osteoarthritis	0	Never tested	0.00104413	D009798	Ocular Hypertension
	CHEMBL1200799	D055623	TRAVOPROST	Keratosis, Actinic	0	Never tested	0.003741	D005901 ||| D009798	Glaucoma ||| Ocular Hypertension
	CHEMBL1200799	D001991	TRAVOPROST	Bronchitis	0	Never tested	0.000925921	D009798	Ocular Hypertension
	CHEMBL1200799	D008175	TRAVOPROST	Lung Neoplasms	0	Never tested	0.00152332	D009798	Ocular Hypertension
	CHEMBL1200799	D008545	TRAVOPROST	Melanoma	0	Never tested	0.00688718	D009798	Ocular Hypertension
	CHEMBL1200799	D002294	TRAVOPROST	Carcinoma, Squamous Cell	0	Never tested	0.0250095	D009798	Ocular Hypertension
	CHEMBL1200799	D001749	TRAVOPROST	Urinary Bladder Neoplasms	0	Never tested	0.000943898	D005901	Glaucoma
	CHEMBL1200799	D007889	TRAVOPROST	Leiomyoma	0	Never tested	0.00186745	D009798	Ocular Hypertension
	CHEMBL1200799	D018798	TRAVOPROST	Anemia, Iron-Deficiency	0	Never tested	0.000586931	D005901 ||| D009798	Glaucoma ||| Ocular Hypertension
	CHEMBL1200799	D000380	TRAVOPROST	Agranulocytosis	0	Never tested	0.00333562	D005901	Glaucoma
	CHEMBL1200799	D006429	TRAVOPROST	Hemiplegia	0	Never tested	0.00268488	D005901	Glaucoma
	CHEMBL1200799	D010689	TRAVOPROST	Phlebitis	0	Never tested	0.00344131	D005901	Glaucoma
	CHEMBL1200799	D012852	TRAVOPROST	Sinusitis	0	Never tested	0.0169269	D009798	Ocular Hypertension
	CHEMBL1200799	D010996	TRAVOPROST	Pleural Effusion	0	Never tested	0.00409011	D005901	Glaucoma
	CHEMBL1200799	D011030	TRAVOPROST	Pneumothorax	0	Never tested	0.000757671	D005901	Glaucoma
	CHEMBL1200799	D014060	TRAVOPROST	Tongue Diseases	0	Status unknown	0.00388745	D005901	Glaucoma
	CHEMBL1200799	D013276	TRAVOPROST	Stomach Ulcer	0	Never tested	0.000779119	D005901 ||| D009798	Glaucoma ||| Ocular Hypertension
	CHEMBL1200799	D004415	TRAVOPROST	Dyspepsia	0	Never tested	0.00372186	D005901	Glaucoma
	CHEMBL1200799	D002769	TRAVOPROST	Cholelithiasis	0	Never tested	0.00129742	D009798	Ocular Hypertension
	CHEMBL1200799	D002764	TRAVOPROST	Cholecystitis	0	Never tested	0.000933937	D005901 ||| D009798	Glaucoma ||| Ocular Hypertension
	CHEMBL1200799	D008010	TRAVOPROST	Lichen Planus	0	Never tested	0.0731909	D005901 ||| D009798	Glaucoma ||| Ocular Hypertension
	CHEMBL1200799	D017492	TRAVOPROST	Keratosis, Seborrheic	0	Never tested	0.000941282	D009798	Ocular Hypertension
	CHEMBL1200799	D003556	TRAVOPROST	Cystitis	0	Never tested	0.00107908	D009798	Ocular Hypertension
	CHEMBL1200799	D011470	TRAVOPROST	Prostatic Hyperplasia	0	Never tested	0.000855574	D005901 ||| D009798	Glaucoma ||| Ocular Hypertension
	CHEMBL1200799	D011472	TRAVOPROST	Prostatitis	0	Never tested	0.00294465	D005901	Glaucoma
	CHEMBL1200799	D005348	TRAVOPROST	Fibrocystic Breast Disease	0	Never tested	0.00388139	D005901	Glaucoma
	CHEMBL1200799	D006177	TRAVOPROST	Gynecomastia	0	Never tested	0.00131696	D005901 ||| D009798	Glaucoma ||| Ocular Hypertension
	CHEMBL1200799	D004715	TRAVOPROST	Endometriosis	0	Never tested	0.0010538	D005901 ||| D009798	Glaucoma ||| Ocular Hypertension
	CHEMBL1200799	D003680	TRAVOPROST	Deglutition Disorders	0	Never tested	0.00843168	D005901	Glaucoma
	CHEMBL1200799	D013575	TRAVOPROST	Syncope	0	Never tested	0.00321913	D005901	Glaucoma
	CHEMBL1200799	D006471	TRAVOPROST	Gastrointestinal Hemorrhage	0	Never tested	0.00413237	D005901	Glaucoma
	CHEMBL1200799	D010437	TRAVOPROST	Peptic Ulcer	0	Never tested	0.00249173	D005901 ||| D009798	Glaucoma ||| Ocular Hypertension
	CHEMBL1200799	D005921	TRAVOPROST	Glomerulonephritis	0	Never tested	0.000846772	D009798	Ocular Hypertension
	CHEMBL1200799	D006547	TRAVOPROST	Hernia	0	Never tested	0.00113134	D005901 ||| D009798	Glaucoma ||| Ocular Hypertension
	CHEMBL1200799	D006689	TRAVOPROST	Hodgkin Disease	0	Never tested	0.000729545	D009798	Ocular Hypertension
	CHEMBL1200799	D008113	TRAVOPROST	Liver Neoplasms	0	Never tested	0.000905543	D005901	Glaucoma
	CHEMBL1200799	D010051	TRAVOPROST	Ovarian Neoplasms	0	Never tested	0.00889186	D005901 ||| D009798	Glaucoma ||| Ocular Hypertension
	CHEMBL1200799	D011471	TRAVOPROST	Prostatic Neoplasms	0	Never tested	0.000959165	D009798	Ocular Hypertension
	CHEMBL1200799	D000152	TRAVOPROST	Acne Vulgaris	0	Never tested	0.000676636	D009798	Ocular Hypertension
	CHEMBL1200799	D000740	TRAVOPROST	Anemia	0	Never tested	0.00101109	D009798	Ocular Hypertension
	CHEMBL1200799	D001064	TRAVOPROST	Appendicitis	0	Never tested	0.000787403	D009798	Ocular Hypertension
	CHEMBL1200799	D003248	TRAVOPROST	Constipation	0	Never tested	0.000779384	D005901 ||| D009798	Glaucoma ||| Ocular Hypertension
	CHEMBL1200799	D004381	TRAVOPROST	Duodenal Ulcer	0	Never tested	0.00080837	D005901 ||| D009798	Glaucoma ||| Ocular Hypertension
	CHEMBL1200799	D005705	TRAVOPROST	Gallbladder Diseases	0	Never tested	0.000728672	D005901	Glaucoma
	CHEMBL1200799	D006073	TRAVOPROST	Gout	0	Never tested	0.000987874	D009798	Ocular Hypertension
	CHEMBL1200799	D043183	TRAVOPROST	Irritable Bowel Syndrome	0	Never tested	0.000934558	D009798	Ocular Hypertension
	CHEMBL1200799	D001851	TRAVOPROST	Bone Diseases, Metabolic	0	Never tested	0.00377361	D005901	Glaucoma
	CHEMBL1200799	D010538	TRAVOPROST	Peritonitis	0	Never tested	0.071492	D005901	Glaucoma
	CHEMBL1200799	D011565	TRAVOPROST	Psoriasis	0	Never tested	0.00118603	D009798	Ocular Hypertension
	CHEMBL1200799	D015179	TRAVOPROST	Colorectal Neoplasms	0	Never tested	0.00242401	D005901 ||| D009798	Glaucoma ||| Ocular Hypertension
	CHEMBL1200799	D006627	TRAVOPROST	Hirschsprung Disease	0	Never tested	0.000841547	D005901 ||| D009798	Glaucoma ||| Ocular Hypertension
	CHEMBL1200799	D010001	TRAVOPROST	Osteitis Deformans	0	Never tested	0.00925747	D005901	Glaucoma
	CHEMBL1200799	D005242	TRAVOPROST	Fecal Incontinence	0	Never tested	0.00297672	D005901	Glaucoma
	CHEMBL1200799	D012878	TRAVOPROST	Skin Neoplasms	0	Never tested	0.00330063	D005901	Glaucoma
	CHEMBL1200799	D009260	TRAVOPROST	Nail Diseases	0	Never tested	0.00320699	D005901	Glaucoma
	CHEMBL1200799	D011111	TRAVOPROST	Polymyalgia Rheumatica	0	Never tested	0.0109454	D005901	Glaucoma
	CHEMBL1200799	D013118	TRAVOPROST	Spinal Cord Diseases	0	Never tested	0.000925244	D009798	Ocular Hypertension
	CHEMBL1200799	D014581	TRAVOPROST	Urticaria	0	Never tested	0.00088198	D009798	Ocular Hypertension
	CHEMBL1200799	D015155	TRAVOPROST	Esophageal Spasm, Diffuse	0	Never tested	0.00101665	D009798	Ocular Hypertension
	CHEMBL1200810	D001289	DOXERCALCIFEROL	Attention Deficit Disorder with Hyperactivity	0	Never tested	0.000798048	D051436	Renal Insufficiency, Chronic
	CHEMBL1200810	D015212	DOXERCALCIFEROL	Inflammatory Bowel Diseases	0	Never tested	0.00422525	D051436	Renal Insufficiency, Chronic
	CHEMBL1200810	D034381	DOXERCALCIFEROL	Hearing Loss	0	Never tested	0.000893695	D051436	Renal Insufficiency, Chronic
	CHEMBL1200810	D014012	DOXERCALCIFEROL	Tinnitus	0	Never tested	0.00115275	D051436	Renal Insufficiency, Chronic
	CHEMBL1200810	D019226	DOXERCALCIFEROL	Oral Ulcer	0	Never tested	0.00059257	D051436	Renal Insufficiency, Chronic
	CHEMBL1200810	D065631	DOXERCALCIFEROL	Rhinitis, Allergic	0	Never tested	0.000921923	D051436	Renal Insufficiency, Chronic
	CHEMBL1200810	D004485	DOXERCALCIFEROL	Eczema	0	Never tested	0.00344013	D051436	Renal Insufficiency, Chronic
	CHEMBL1200810	D001943	DOXERCALCIFEROL	Breast Neoplasms	0	Never tested	0.000707645	D051436	Renal Insufficiency, Chronic
	CHEMBL1200810	D002280	DOXERCALCIFEROL	Carcinoma, Basal Cell	0	Never tested	0.00345067	D051436	Renal Insufficiency, Chronic
	CHEMBL1200810	D000230	DOXERCALCIFEROL	Adenocarcinoma	0	Never tested	0.00135087	D051436	Renal Insufficiency, Chronic
	CHEMBL1200810	D009290	DOXERCALCIFEROL	Narcolepsy	0	Never tested	0.00117439	D051436	Renal Insufficiency, Chronic
	CHEMBL1200810	D002446	DOXERCALCIFEROL	Celiac Disease	0	Never tested	0.000830757	D051436	Renal Insufficiency, Chronic
	CHEMBL1200810	D014820	DOXERCALCIFEROL	Vitiligo	0	Never tested	0.000571421	D051436	Renal Insufficiency, Chronic
	CHEMBL1200810	D012559	DOXERCALCIFEROL	Schizophrenia	0	Never tested	0.00139036	D051436	Renal Insufficiency, Chronic
	CHEMBL1200810	D000690	DOXERCALCIFEROL	Amyotrophic Lateral Sclerosis	0	Never tested	0.000582019	D051436	Renal Insufficiency, Chronic
	CHEMBL1200810	D009771	DOXERCALCIFEROL	Obsessive-Compulsive Disorder	0	Never tested	0.065594	D051436	Renal Insufficiency, Chronic
	CHEMBL1200810	D055623	DOXERCALCIFEROL	Keratosis, Actinic	0	Never tested	0.000918226	D051436	Renal Insufficiency, Chronic
	CHEMBL1200810	D001991	DOXERCALCIFEROL	Bronchitis	0	Never tested	0.000965441	D051436	Renal Insufficiency, Chronic
	CHEMBL1200810	D008175	DOXERCALCIFEROL	Lung Neoplasms	0	Never tested	0.000779445	D051436	Renal Insufficiency, Chronic
	CHEMBL1200810	D008545	DOXERCALCIFEROL	Melanoma	0	Never tested	0.000657137	D051436	Renal Insufficiency, Chronic
	CHEMBL1200810	D002294	DOXERCALCIFEROL	Carcinoma, Squamous Cell	0	Never tested	0.000743549	D051436	Renal Insufficiency, Chronic
	CHEMBL1200810	D006484	DOXERCALCIFEROL	Hemorrhoids	0	Never tested	0.000901952	D051436	Renal Insufficiency, Chronic
	CHEMBL1200810	D012852	DOXERCALCIFEROL	Sinusitis	0	Never tested	0.00083402	D051436	Renal Insufficiency, Chronic
	CHEMBL1200810	D008010	DOXERCALCIFEROL	Lichen Planus	0	Never tested	0.00100552	D051436	Renal Insufficiency, Chronic
	CHEMBL1200810	D017492	DOXERCALCIFEROL	Keratosis, Seborrheic	0	Never tested	0.00101174	D051436	Renal Insufficiency, Chronic
	CHEMBL1200810	D011471	DOXERCALCIFEROL	Prostatic Neoplasms	0	Phase II	0.00104247	D051436	Renal Insufficiency, Chronic
	CHEMBL1200810	D000152	DOXERCALCIFEROL	Acne Vulgaris	0	Never tested	0.104284	D051436	Renal Insufficiency, Chronic
	CHEMBL1200810	D015352	DOXERCALCIFEROL	Dry Eye Syndromes	0	Never tested	0.00114328	D051436	Renal Insufficiency, Chronic
	CHEMBL1200810	D011565	DOXERCALCIFEROL	Psoriasis	0	Phase II	0.000789715	D051436	Renal Insufficiency, Chronic
	CHEMBL1200810	D006042	DOXERCALCIFEROL	Goiter	0	Never tested	0.000758994	D051436	Renal Insufficiency, Chronic
	CHEMBL1200810	D013964	DOXERCALCIFEROL	Thyroid Neoplasms	0	Never tested	0.0010251	D051436	Renal Insufficiency, Chronic
	CHEMBL1200810	D007018	DOXERCALCIFEROL	Hypopituitarism	0	Never tested	0.00105378	D051436	Renal Insufficiency, Chronic
	CHEMBL1200810	D003731	DOXERCALCIFEROL	Dental Caries	0	Never tested	0.00103594	D051436	Renal Insufficiency, Chronic
	CHEMBL1200810	D014581	DOXERCALCIFEROL	Urticaria	0	Never tested	0.000823747	D051436	Renal Insufficiency, Chronic
	CHEMBL1200810	D010031	DOXERCALCIFEROL	Otitis	0	Never tested	0.000959549	D051436	Renal Insufficiency, Chronic
	CHEMBL1200823	D001289	IRON SUCROSE	Attention Deficit Disorder with Hyperactivity	0	Never tested	0.000869831	D051436	Renal Insufficiency, Chronic
	CHEMBL1200823	D013771	IRON SUCROSE	Tetralogy of Fallot	0	Never tested	0.00103629	D000740	Anemia
	CHEMBL1200823	D015212	IRON SUCROSE	Inflammatory Bowel Diseases	0	Phase III	0.00359804	D051436	Renal Insufficiency, Chronic
	CHEMBL1200823	D008268	IRON SUCROSE	Macular Degeneration	0	Never tested	0.00122988	D018798 ||| D000740	Anemia, Iron-Deficiency ||| Anemia
	CHEMBL1200823	D034381	IRON SUCROSE	Hearing Loss	0	Never tested	0.000769088	D051436	Renal Insufficiency, Chronic
	CHEMBL1200823	D014012	IRON SUCROSE	Tinnitus	0	Never tested	0.00121766	D051436	Renal Insufficiency, Chronic
	CHEMBL1200823	D000505	IRON SUCROSE	Alopecia	0	Never tested	0.000911855	D018798 ||| D000740	Anemia, Iron-Deficiency ||| Anemia
	CHEMBL1200823	D019226	IRON SUCROSE	Oral Ulcer	0	Never tested	0.000554015	D051436	Renal Insufficiency, Chronic
	CHEMBL1200823	D065631	IRON SUCROSE	Rhinitis, Allergic	0	Never tested	0.000872452	D051436	Renal Insufficiency, Chronic
	CHEMBL1200823	D008881	IRON SUCROSE	Migraine Disorders	0	Never tested	0.000851982	D018798 ||| D000740	Anemia, Iron-Deficiency ||| Anemia
	CHEMBL1200823	D004485	IRON SUCROSE	Eczema	0	Never tested	0.00333209	D051436	Renal Insufficiency, Chronic
	CHEMBL1200823	D012626	IRON SUCROSE	Sebaceous Gland Neoplasms	0	Status unknown	0.000939645	D018798 ||| D000740	Anemia, Iron-Deficiency ||| Anemia
	CHEMBL1200823	D001943	IRON SUCROSE	Breast Neoplasms	0	Never tested	0.000629183	D051436	Renal Insufficiency, Chronic
	CHEMBL1200823	D002280	IRON SUCROSE	Carcinoma, Basal Cell	0	Never tested	0.0033996	D051436	Renal Insufficiency, Chronic
	CHEMBL1200823	D000230	IRON SUCROSE	Adenocarcinoma	0	Never tested	0.00134772	D051436	Renal Insufficiency, Chronic
	CHEMBL1200823	D002386	IRON SUCROSE	Cataract	0	Never tested	0.000972284	D018798	Anemia, Iron-Deficiency
	CHEMBL1200823	D014029	IRON SUCROSE	Tobacco Use Disorder	0	Never tested	0.0009048	D018798 ||| D000740	Anemia, Iron-Deficiency ||| Anemia
	CHEMBL1200823	D000076385	IRON SUCROSE	Diverticular Diseases	0	Never tested	0.00108072	D000740	Anemia
	CHEMBL1200823	D009290	IRON SUCROSE	Narcolepsy	0	Never tested	0.00127313	D051436	Renal Insufficiency, Chronic
	CHEMBL1200823	D002446	IRON SUCROSE	Celiac Disease	0	Never tested	0.0008645	D051436	Renal Insufficiency, Chronic
	CHEMBL1200823	D014820	IRON SUCROSE	Vitiligo	0	Never tested	0.000614366	D051436	Renal Insufficiency, Chronic
	CHEMBL1200823	D009798	IRON SUCROSE	Ocular Hypertension	0	Never tested	0.000841218	D018798 ||| D000740	Anemia, Iron-Deficiency ||| Anemia
	CHEMBL1200823	D012559	IRON SUCROSE	Schizophrenia	0	Never tested	0.00161827	D051436	Renal Insufficiency, Chronic
	CHEMBL1200823	D000690	IRON SUCROSE	Amyotrophic Lateral Sclerosis	0	Never tested	0.00070249	D051436	Renal Insufficiency, Chronic
	CHEMBL1200823	D001714	IRON SUCROSE	Bipolar Disorder	0	Never tested	0.00101869	D018798 ||| D000740	Anemia, Iron-Deficiency ||| Anemia
	CHEMBL1200823	D009771	IRON SUCROSE	Obsessive-Compulsive Disorder	0	Never tested	0.0660915	D051436	Renal Insufficiency, Chronic
	CHEMBL1200823	D005901	IRON SUCROSE	Glaucoma	0	Never tested	0.000896307	D018798	Anemia, Iron-Deficiency
	CHEMBL1200823	D001281	IRON SUCROSE	Atrial Fibrillation	0	Never tested	0.000847747	D018798 ||| D000740	Anemia, Iron-Deficiency ||| Anemia
	CHEMBL1200823	D055623	IRON SUCROSE	Keratosis, Actinic	0	Never tested	0.000861634	D051436	Renal Insufficiency, Chronic
	CHEMBL1200823	D001991	IRON SUCROSE	Bronchitis	0	Never tested	0.00094965	D051436	Renal Insufficiency, Chronic
	CHEMBL1200823	D008175	IRON SUCROSE	Lung Neoplasms	0	Phase unknown	0.000717806	D051436	Renal Insufficiency, Chronic
	CHEMBL1200823	D008545	IRON SUCROSE	Melanoma	0	Never tested	0.000766227	D051436	Renal Insufficiency, Chronic
	CHEMBL1200823	D008228	IRON SUCROSE	Lymphoma, Non-Hodgkin	0	Never tested	0.00117898	D018798	Anemia, Iron-Deficiency
	CHEMBL1200823	D002294	IRON SUCROSE	Carcinoma, Squamous Cell	0	Never tested	0.00080751	D051436	Renal Insufficiency, Chronic
	CHEMBL1200823	D012893	IRON SUCROSE	Sleep Wake Disorders	0	Never tested	0.000972636	D000740	Anemia
	CHEMBL1200823	D006429	IRON SUCROSE	Hemiplegia	0	Never tested	0.005158	D018798 ||| D000740	Anemia, Iron-Deficiency ||| Anemia
	CHEMBL1200823	D013345	IRON SUCROSE	Subarachnoid Hemorrhage	0	Never tested	0.00116363	D018798 ||| D000740	Anemia, Iron-Deficiency ||| Anemia
	CHEMBL1200823	D002543	IRON SUCROSE	Cerebral Hemorrhage	0	Never tested	0.00102663	D018798 ||| D000740	Anemia, Iron-Deficiency ||| Anemia
	CHEMBL1200823	D010689	IRON SUCROSE	Phlebitis	0	Never tested	0.0028182	D018798 ||| D000740	Anemia, Iron-Deficiency ||| Anemia
	CHEMBL1200823	D006484	IRON SUCROSE	Hemorrhoids	0	Never tested	0.00101824	D051436	Renal Insufficiency, Chronic
	CHEMBL1200823	D012852	IRON SUCROSE	Sinusitis	0	Never tested	0.000945886	D051436	Renal Insufficiency, Chronic
	CHEMBL1200823	D011030	IRON SUCROSE	Pneumothorax	0	Never tested	0.00107277	D018798 ||| D000740	Anemia, Iron-Deficiency ||| Anemia
	CHEMBL1200823	D008010	IRON SUCROSE	Lichen Planus	0	Never tested	0.000951136	D018798 ||| D051436 ||| D000740	Anemia, Iron-Deficiency ||| Renal Insufficiency, Chronic ||| Anemia
	CHEMBL1200823	D017492	IRON SUCROSE	Keratosis, Seborrheic	0	Never tested	0.00107347	D051436	Renal Insufficiency, Chronic
	CHEMBL1200823	D005348	IRON SUCROSE	Fibrocystic Breast Disease	0	Never tested	0.00689257	D000740	Anemia
	CHEMBL1200823	D006177	IRON SUCROSE	Gynecomastia	0	Never tested	0.000714625	D018798 ||| D000740	Anemia, Iron-Deficiency ||| Anemia
	CHEMBL1200823	D003680	IRON SUCROSE	Deglutition Disorders	0	Never tested	0.00447944	D018798 ||| D000740	Anemia, Iron-Deficiency ||| Anemia
	CHEMBL1200823	D014717	IRON SUCROSE	Vertigo	0	Never tested	0.00116596	D018798 ||| D000740	Anemia, Iron-Deficiency ||| Anemia
	CHEMBL1200823	D013575	IRON SUCROSE	Syncope	0	Never tested	0.00409919	D018798 ||| D000740	Anemia, Iron-Deficiency ||| Anemia
	CHEMBL1200823	D007766	IRON SUCROSE	Lacrimal Apparatus Diseases	0	Never tested	0.00405684	D018798	Anemia, Iron-Deficiency
	CHEMBL1200823	D011471	IRON SUCROSE	Prostatic Neoplasms	0	Never tested	0.00105994	D051436	Renal Insufficiency, Chronic
	CHEMBL1200823	D000647	IRON SUCROSE	Amnesia	0	Never tested	0.00119392	D018798 ||| D000740	Anemia, Iron-Deficiency ||| Anemia
	CHEMBL1200823	D000152	IRON SUCROSE	Acne Vulgaris	0	Never tested	0.114694	D051436	Renal Insufficiency, Chronic
	CHEMBL1200823	D015352	IRON SUCROSE	Dry Eye Syndromes	0	Never tested	0.00108183	D018798 ||| D051436	Anemia, Iron-Deficiency ||| Renal Insufficiency, Chronic
	CHEMBL1200823	D015837	IRON SUCROSE	Vestibular Diseases	0	Never tested	0.00406964	D018798 ||| D000740	Anemia, Iron-Deficiency ||| Anemia
	CHEMBL1200823	D005705	IRON SUCROSE	Gallbladder Diseases	0	Never tested	0.00101792	D018798 ||| D000740	Anemia, Iron-Deficiency ||| Anemia
	CHEMBL1200823	D001851	IRON SUCROSE	Bone Diseases, Metabolic	0	Never tested	0.00529426	D018798 ||| D000740	Anemia, Iron-Deficiency ||| Anemia
	CHEMBL1200823	D009443	IRON SUCROSE	Neuritis	0	Never tested	0.00402962	D018798 ||| D000740	Anemia, Iron-Deficiency ||| Anemia
	CHEMBL1200823	D010538	IRON SUCROSE	Peritonitis	0	Never tested	0.00115657	D018798 ||| D000740	Anemia, Iron-Deficiency ||| Anemia
	CHEMBL1200823	D011565	IRON SUCROSE	Psoriasis	0	Never tested	0.000688453	D051436	Renal Insufficiency, Chronic
	CHEMBL1200823	D012163	IRON SUCROSE	Retinal Detachment	0	Never tested	0.000872592	D018798	Anemia, Iron-Deficiency
	CHEMBL1200823	D012393	IRON SUCROSE	Rosacea	0	Never tested	0.000973613	D018798 ||| D000740	Anemia, Iron-Deficiency ||| Anemia
	CHEMBL1200823	D006042	IRON SUCROSE	Goiter	0	Never tested	0.00087214	D051436	Renal Insufficiency, Chronic
	CHEMBL1200823	D013964	IRON SUCROSE	Thyroid Neoplasms	0	Never tested	0.00100481	D051436	Renal Insufficiency, Chronic
	CHEMBL1200823	D010001	IRON SUCROSE	Osteitis Deformans	0	Never tested	0.00127239	D018798 ||| D000740	Anemia, Iron-Deficiency ||| Anemia
	CHEMBL1200823	D007018	IRON SUCROSE	Hypopituitarism	0	Never tested	0.000936495	D051436	Renal Insufficiency, Chronic
	CHEMBL1200823	D003731	IRON SUCROSE	Dental Caries	0	Never tested	0.00102709	D018798 ||| D051436	Anemia, Iron-Deficiency ||| Renal Insufficiency, Chronic
	CHEMBL1200823	D007762	IRON SUCROSE	Labyrinthitis	0	Never tested	0.00561951	D018798 ||| D000740	Anemia, Iron-Deficiency ||| Anemia
	CHEMBL1200823	D009260	IRON SUCROSE	Nail Diseases	0	Never tested	0.00735156	D018798 ||| D000740	Anemia, Iron-Deficiency ||| Anemia
	CHEMBL1200823	D011111	IRON SUCROSE	Polymyalgia Rheumatica	0	Never tested	0.00479	D018798 ||| D000740	Anemia, Iron-Deficiency ||| Anemia
	CHEMBL1200823	D014581	IRON SUCROSE	Urticaria	0	Never tested	0.00100255	D051436	Renal Insufficiency, Chronic
	CHEMBL1200823	D010031	IRON SUCROSE	Otitis	0	Never tested	0.00107598	D051436	Renal Insufficiency, Chronic
	CHEMBL1200823	D019966	IRON SUCROSE	Substance-Related Disorders	0	Never tested	0.0039707	D018798 ||| D000740	Anemia, Iron-Deficiency ||| Anemia
	CHEMBL1200862	D003424	METYROSINE	Crohn Disease	0	Never tested	0.000748112	D006973	Hypertension
	CHEMBL1200862	D017098	METYROSINE	IgA Deficiency	0	Status unknown	0.00069678	D006973	Hypertension
	CHEMBL1200862	D014012	METYROSINE	Tinnitus	0	Never tested	0.0065273	D006973	Hypertension
	CHEMBL1200862	D000505	METYROSINE	Alopecia	0	Never tested	0.026566	D006973	Hypertension
	CHEMBL1200862	D012626	METYROSINE	Sebaceous Gland Neoplasms	0	Status unknown	0.00245086	D006973	Hypertension
	CHEMBL1200862	D001943	METYROSINE	Breast Neoplasms	0	Never tested	0.00558476	D006973	Hypertension
	CHEMBL1200862	D014029	METYROSINE	Tobacco Use Disorder	0	Never tested	0.0017645	D006973	Hypertension
	CHEMBL1200862	D000076385	METYROSINE	Diverticular Diseases	0	Never tested	0.00425714	D006973	Hypertension
	CHEMBL1200862	D008228	METYROSINE	Lymphoma, Non-Hodgkin	0	Never tested	0.000405486	D006973	Hypertension
	CHEMBL1200862	D000380	METYROSINE	Agranulocytosis	0	Never tested	0.00346031	D006973	Hypertension
	CHEMBL1200862	D006429	METYROSINE	Hemiplegia	0	Never tested	0.0499746	D006973	Hypertension
	CHEMBL1200862	D010996	METYROSINE	Pleural Effusion	0	Never tested	0.00177722	D006973	Hypertension
	CHEMBL1200862	D011030	METYROSINE	Pneumothorax	0	Never tested	0.000727988	D006973	Hypertension
	CHEMBL1200862	D014060	METYROSINE	Tongue Diseases	0	Status unknown	0.0047634	D006973	Hypertension
	CHEMBL1200862	D008010	METYROSINE	Lichen Planus	0	Never tested	0.000761382	D006973	Hypertension
	CHEMBL1200862	D011470	METYROSINE	Prostatic Hyperplasia	0	Never tested	0.000986029	D006973	Hypertension
	CHEMBL1200862	D011472	METYROSINE	Prostatitis	0	Never tested	0.00385226	D006973	Hypertension
	CHEMBL1200862	D005348	METYROSINE	Fibrocystic Breast Disease	0	Never tested	0.00382995	D006973	Hypertension
	CHEMBL1200862	D006177	METYROSINE	Gynecomastia	0	Never tested	0.00100894	D006973	Hypertension
	CHEMBL1200862	D003680	METYROSINE	Deglutition Disorders	0	Never tested	0.0477913	D006973	Hypertension
	CHEMBL1200862	D000647	METYROSINE	Amnesia	0	Never tested	0.0197394	D006973	Hypertension
	CHEMBL1200862	D005705	METYROSINE	Gallbladder Diseases	0	Never tested	0.00144709	D006973	Hypertension
	CHEMBL1200862	D001851	METYROSINE	Bone Diseases, Metabolic	0	Never tested	0.00266194	D006973	Hypertension
	CHEMBL1200862	D009443	METYROSINE	Neuritis	0	Never tested	0.00401515	D006973	Hypertension
	CHEMBL1200862	D010538	METYROSINE	Peritonitis	0	Never tested	0.00138839	D006973	Hypertension
	CHEMBL1200862	D012393	METYROSINE	Rosacea	0	Never tested	0.000760014	D006973	Hypertension
	CHEMBL1200862	D010001	METYROSINE	Osteitis Deformans	0	Never tested	0.000786951	D006973	Hypertension
	CHEMBL1200862	D007762	METYROSINE	Labyrinthitis	0	Never tested	0.00528903	D006973	Hypertension
	CHEMBL1200862	D012878	METYROSINE	Skin Neoplasms	0	Never tested	0.00266629	D006973	Hypertension
	CHEMBL1200862	D009260	METYROSINE	Nail Diseases	0	Never tested	0.00752746	D006973	Hypertension
	CHEMBL1200862	D011111	METYROSINE	Polymyalgia Rheumatica	0	Never tested	0.00390551	D006973	Hypertension
	CHEMBL1200862	D019966	METYROSINE	Substance-Related Disorders	0	Never tested	0.00462077	D006973	Hypertension
	CHEMBL1200934	D003324	NORGESTIMATE	Coronary Artery Disease	0	Never tested	0.00180321	D000152	Acne Vulgaris
	CHEMBL1200934	D013771	NORGESTIMATE	Tetralogy of Fallot	0	Never tested	0.00118294	D000152	Acne Vulgaris
	CHEMBL1200934	D003424	NORGESTIMATE	Crohn Disease	0	Never tested	0.00193747	D000152	Acne Vulgaris
	CHEMBL1200934	D017098	NORGESTIMATE	IgA Deficiency	0	Status unknown	0.00100542	D000152	Acne Vulgaris
	CHEMBL1200934	D008268	NORGESTIMATE	Macular Degeneration	0	Never tested	0.0477926	D000152	Acne Vulgaris
	CHEMBL1200934	D008881	NORGESTIMATE	Migraine Disorders	0	Phase I	0.000653178	D000152	Acne Vulgaris
	CHEMBL1200934	D014029	NORGESTIMATE	Tobacco Use Disorder	0	Never tested	0.000773557	D000152	Acne Vulgaris
	CHEMBL1200934	D000076385	NORGESTIMATE	Diverticular Diseases	0	Never tested	0.00109167	D000152	Acne Vulgaris
	CHEMBL1200934	D009798	NORGESTIMATE	Ocular Hypertension	0	Never tested	0.000659955	D000152	Acne Vulgaris
	CHEMBL1200934	D051436	NORGESTIMATE	Renal Insufficiency, Chronic	0	Never tested	0.113655	D000152	Acne Vulgaris
	CHEMBL1200934	D000419	NORGESTIMATE	Albuminuria	0	Never tested	0.000920718	D000152	Acne Vulgaris
	CHEMBL1200934	D001281	NORGESTIMATE	Atrial Fibrillation	0	Never tested	0.000638466	D000152	Acne Vulgaris
	CHEMBL1200934	D006327	NORGESTIMATE	Heart Block	0	Never tested	0.0010913	D000152	Acne Vulgaris
	CHEMBL1200934	D000380	NORGESTIMATE	Agranulocytosis	0	Never tested	0.0174162	D000152	Acne Vulgaris
	CHEMBL1200934	D006429	NORGESTIMATE	Hemiplegia	0	Never tested	0.00366596	D000152	Acne Vulgaris
	CHEMBL1200934	D009202	NORGESTIMATE	Cardiomyopathies	0	Never tested	0.000969621	D000152	Acne Vulgaris
	CHEMBL1200934	D013345	NORGESTIMATE	Subarachnoid Hemorrhage	0	Never tested	0.000919064	D000152	Acne Vulgaris
	CHEMBL1200934	D002543	NORGESTIMATE	Cerebral Hemorrhage	0	Never tested	0.000936788	D000152	Acne Vulgaris
	CHEMBL1200934	D050197	NORGESTIMATE	Arteriosclerosis	0	Never tested	0.000703605	D000152	Acne Vulgaris
	CHEMBL1200934	D010689	NORGESTIMATE	Phlebitis	0	Never tested	0.00161467	D000152	Acne Vulgaris
	CHEMBL1200934	D011030	NORGESTIMATE	Pneumothorax	0	Never tested	0.000870561	D000152	Acne Vulgaris
	CHEMBL1200934	D002764	NORGESTIMATE	Cholecystitis	0	Never tested	0.000876722	D000152	Acne Vulgaris
	CHEMBL1200934	D005348	NORGESTIMATE	Fibrocystic Breast Disease	0	Never tested	0.00318352	D000152	Acne Vulgaris
	CHEMBL1200934	D006177	NORGESTIMATE	Gynecomastia	0	Never tested	0.000696488	D000152	Acne Vulgaris
	CHEMBL1200934	D003680	NORGESTIMATE	Deglutition Disorders	0	Never tested	0.00408784	D000152	Acne Vulgaris
	CHEMBL1200934	D013575	NORGESTIMATE	Syncope	0	Never tested	0.00177162	D000152	Acne Vulgaris
	CHEMBL1200934	D006547	NORGESTIMATE	Hernia	0	Never tested	0.00508079	D000152	Acne Vulgaris
	CHEMBL1200934	D008113	NORGESTIMATE	Liver Neoplasms	0	Never tested	0.00517853	D000152	Acne Vulgaris
	CHEMBL1200934	D000647	NORGESTIMATE	Amnesia	0	Never tested	0.000986423	D000152	Acne Vulgaris
	CHEMBL1200934	D005705	NORGESTIMATE	Gallbladder Diseases	0	Never tested	0.00068444	D000152	Acne Vulgaris
	CHEMBL1200934	D001851	NORGESTIMATE	Bone Diseases, Metabolic	0	Never tested	0.00356514	D000152	Acne Vulgaris
	CHEMBL1200934	D009443	NORGESTIMATE	Neuritis	0	Never tested	0.00322225	D000152	Acne Vulgaris
	CHEMBL1200934	D010538	NORGESTIMATE	Peritonitis	0	Phase unknown	0.00108409	D000152	Acne Vulgaris
	CHEMBL1200934	D002546	NORGESTIMATE	Ischemic Attack, Transient	0	Never tested	0.00364004	D000152	Acne Vulgaris
	CHEMBL1200934	D010001	NORGESTIMATE	Osteitis Deformans	0	Never tested	0.000917723	D000152	Acne Vulgaris
	CHEMBL1200934	D000075224	NORGESTIMATE	Cardiac Conduction System Disease	0	Never tested	0.0042979	D000152	Acne Vulgaris
	CHEMBL1200934	D011111	NORGESTIMATE	Polymyalgia Rheumatica	0	Never tested	0.00378902	D000152	Acne Vulgaris
	CHEMBL1200959	D013771	METHDILAZINE	Tetralogy of Fallot	0	Never tested	0.00081889	D004485 ||| D014581	Eczema ||| Urticaria
	CHEMBL1200959	D017098	METHDILAZINE	IgA Deficiency	0	Status unknown	0.00139856	D004485 ||| D014581	Eczema ||| Urticaria
	CHEMBL1200959	D008268	METHDILAZINE	Macular Degeneration	0	Never tested	0.000817928	D004485 ||| D014581	Eczema ||| Urticaria
	CHEMBL1200959	D007037	METHDILAZINE	Hypothyroidism	0	Never tested	0.00227059	D004485	Eczema
	CHEMBL1200959	D008881	METHDILAZINE	Migraine Disorders	0	Never tested	0.00137302	D004485 ||| D014581	Eczema ||| Urticaria
	CHEMBL1200959	D012626	METHDILAZINE	Sebaceous Gland Neoplasms	0	Status unknown	0.000985288	D014581	Urticaria
	CHEMBL1200959	D014029	METHDILAZINE	Tobacco Use Disorder	0	Never tested	0.00183472	D004485 ||| D014581	Eczema ||| Urticaria
	CHEMBL1200959	D000076385	METHDILAZINE	Diverticular Diseases	0	Never tested	0.00104491	D004485 ||| D014581	Eczema ||| Urticaria
	CHEMBL1200959	D009798	METHDILAZINE	Ocular Hypertension	0	Never tested	0.000661679	D004485 ||| D014581	Eczema ||| Urticaria
	CHEMBL1200959	D001714	METHDILAZINE	Bipolar Disorder	0	Never tested	0.000971092	D004485 ||| D014581	Eczema ||| Urticaria
	CHEMBL1200959	D051436	METHDILAZINE	Renal Insufficiency, Chronic	0	Never tested	0.00272185	D004485 ||| D014581	Eczema ||| Urticaria
	CHEMBL1200959	D000419	METHDILAZINE	Albuminuria	0	Never tested	0.00127802	D004485	Eczema
	CHEMBL1200959	D001281	METHDILAZINE	Atrial Fibrillation	0	Never tested	0.00149085	D004485 ||| D014581	Eczema ||| Urticaria
	CHEMBL1200959	D006327	METHDILAZINE	Heart Block	0	Never tested	0.00115914	D004485	Eczema
	CHEMBL1200959	D000380	METHDILAZINE	Agranulocytosis	0	Never tested	0.00190867	D004485 ||| D014581	Eczema ||| Urticaria
	CHEMBL1200959	D012893	METHDILAZINE	Sleep Wake Disorders	0	Never tested	0.000876574	D004485	Eczema
	CHEMBL1200959	D006429	METHDILAZINE	Hemiplegia	0	Never tested	0.00365569	D004485 ||| D014581	Eczema ||| Urticaria
	CHEMBL1200959	D013345	METHDILAZINE	Subarachnoid Hemorrhage	0	Never tested	0.000977956	D004485 ||| D014581	Eczema ||| Urticaria
	CHEMBL1200959	D002543	METHDILAZINE	Cerebral Hemorrhage	0	Never tested	0.000981868	D004485 ||| D014581	Eczema ||| Urticaria
	CHEMBL1200959	D050197	METHDILAZINE	Arteriosclerosis	0	Never tested	0.000950609	D004485	Eczema
	CHEMBL1200959	D010689	METHDILAZINE	Phlebitis	0	Never tested	0.003386	D004485 ||| D014581	Eczema ||| Urticaria
	CHEMBL1200959	D011030	METHDILAZINE	Pneumothorax	0	Never tested	0.00110562	D004485 ||| D014581	Eczema ||| Urticaria
	CHEMBL1200959	D005348	METHDILAZINE	Fibrocystic Breast Disease	0	Never tested	0.0034897	D004485 ||| D014581	Eczema ||| Urticaria
	CHEMBL1200959	D006177	METHDILAZINE	Gynecomastia	0	Never tested	0.00141152	D004485 ||| D014581	Eczema ||| Urticaria
	CHEMBL1200959	D003680	METHDILAZINE	Deglutition Disorders	0	Never tested	0.00254234	D004485 ||| D014581	Eczema ||| Urticaria
	CHEMBL1200959	D013575	METHDILAZINE	Syncope	0	Never tested	0.00271117	D004485 ||| D014581	Eczema ||| Urticaria
	CHEMBL1200959	D006547	METHDILAZINE	Hernia	0	Never tested	0.000945606	D004485 ||| D014581	Eczema ||| Urticaria
	CHEMBL1200959	D008113	METHDILAZINE	Liver Neoplasms	0	Never tested	0.000920233	D004485 ||| D014581	Eczema ||| Urticaria
	CHEMBL1200959	D000647	METHDILAZINE	Amnesia	0	Never tested	0.00100184	D004485 ||| D014581	Eczema ||| Urticaria
	CHEMBL1200959	D005705	METHDILAZINE	Gallbladder Diseases	0	Never tested	0.000881758	D004485 ||| D014581	Eczema ||| Urticaria
	CHEMBL1200959	D001851	METHDILAZINE	Bone Diseases, Metabolic	0	Never tested	0.00410951	D004485 ||| D014581	Eczema ||| Urticaria
	CHEMBL1200959	D010024	METHDILAZINE	Osteoporosis	0	Never tested	0.0249417	D004485 ||| D014581	Eczema ||| Urticaria
	CHEMBL1200959	D009443	METHDILAZINE	Neuritis	0	Never tested	0.017976	D004485 ||| D014581	Eczema ||| Urticaria
	CHEMBL1200959	D010538	METHDILAZINE	Peritonitis	0	Never tested	0.00124842	D004485 ||| D014581	Eczema ||| Urticaria
	CHEMBL1200959	D002546	METHDILAZINE	Ischemic Attack, Transient	0	Never tested	0.00266518	D004485	Eczema
	CHEMBL1200959	D012891	METHDILAZINE	Sleep Apnea Syndromes	0	Never tested	0.0010571	D004485	Eczema
	CHEMBL1200959	D010001	METHDILAZINE	Osteitis Deformans	0	Never tested	0.00094935	D004485 ||| D014581	Eczema ||| Urticaria
	CHEMBL1200959	D000075224	METHDILAZINE	Cardiac Conduction System Disease	0	Never tested	0.00408302	D004485	Eczema
	CHEMBL1200959	D011111	METHDILAZINE	Polymyalgia Rheumatica	0	Never tested	0.00424505	D004485 ||| D014581	Eczema ||| Urticaria
	CHEMBL1200959	D019966	METHDILAZINE	Substance-Related Disorders	0	Never tested	0.00347261	D004485 ||| D014581	Eczema ||| Urticaria
	CHEMBL1200963	D001172	BIMATOPROST	Arthritis, Rheumatoid	0	Never tested	0.000562314	D009798	Ocular Hypertension
	CHEMBL1200963	D003424	BIMATOPROST	Crohn Disease	0	Never tested	0.00060724	D005901 ||| D009798	Glaucoma ||| Ocular Hypertension
	CHEMBL1200963	D003093	BIMATOPROST	Colitis, Ulcerative	0	Never tested	0.000541893	D005901 ||| D009798	Glaucoma ||| Ocular Hypertension
	CHEMBL1200963	D015212	BIMATOPROST	Inflammatory Bowel Diseases	0	Never tested	0.00101232	D009798	Ocular Hypertension
	CHEMBL1200963	D002761	BIMATOPROST	Cholangitis	0	Never tested	0.00198665	D005901 ||| D009798	Glaucoma ||| Ocular Hypertension
	CHEMBL1200963	D017098	BIMATOPROST	IgA Deficiency	0	Status unknown	0.000822112	D005901	Glaucoma
	CHEMBL1200963	D000505	BIMATOPROST	Alopecia	0	Phase unknown	0.00548993	D005901	Glaucoma
	CHEMBL1200963	D019226	BIMATOPROST	Oral Ulcer	0	Never tested	0.000913764	D009798	Ocular Hypertension
	CHEMBL1200963	D065631	BIMATOPROST	Rhinitis, Allergic	0	Never tested	0.00167543	D009798	Ocular Hypertension
	CHEMBL1200963	D001249	BIMATOPROST	Asthma	0	Never tested	0.000705348	D009798	Ocular Hypertension
	CHEMBL1200963	D005764	BIMATOPROST	Gastroesophageal Reflux	0	Never tested	0.00119222	D009798	Ocular Hypertension
	CHEMBL1200963	D004485	BIMATOPROST	Eczema	0	Never tested	0.000775672	D009798	Ocular Hypertension
	CHEMBL1200963	D001943	BIMATOPROST	Breast Neoplasms	0	Phase unknown	0.00176116	D005901 ||| D009798	Glaucoma ||| Ocular Hypertension
	CHEMBL1200963	D002280	BIMATOPROST	Carcinoma, Basal Cell	0	Never tested	0.00164805	D009798	Ocular Hypertension
	CHEMBL1200963	D000230	BIMATOPROST	Adenocarcinoma	0	Never tested	0.000642703	D005901 ||| D009798	Glaucoma ||| Ocular Hypertension
	CHEMBL1200963	D006552	BIMATOPROST	Hernia, Inguinal	0	Never tested	0.00145612	D005901 ||| D009798	Glaucoma ||| Ocular Hypertension
	CHEMBL1200963	D012005	BIMATOPROST	Rectal Prolapse	0	Status unknown	0.0259209	D005901 ||| D009798	Glaucoma ||| Ocular Hypertension
	CHEMBL1200963	D005756	BIMATOPROST	Gastritis	0	Never tested	0.00071419	D005901 ||| D009798	Glaucoma ||| Ocular Hypertension
	CHEMBL1200963	D006548	BIMATOPROST	Hernia, Diaphragmatic	0	Never tested	0.00106755	D005901 ||| D009798	Glaucoma ||| Ocular Hypertension
	CHEMBL1200963	D000076385	BIMATOPROST	Diverticular Diseases	0	Never tested	0.000906755	D005901 ||| D009798	Glaucoma ||| Ocular Hypertension
	CHEMBL1200963	D002446	BIMATOPROST	Celiac Disease	0	Never tested	0.00135921	D009798	Ocular Hypertension
	CHEMBL1200963	D008105	BIMATOPROST	Liver Cirrhosis, Biliary	0	Never tested	0.0377755	D009798	Ocular Hypertension
	CHEMBL1200963	D014820	BIMATOPROST	Vitiligo	0	Phase I	0.0142247	D009798	Ocular Hypertension
	CHEMBL1200963	D009447	BIMATOPROST	Neuroblastoma	0	Never tested	0.000825294	D009798	Ocular Hypertension
	CHEMBL1200963	D000690	BIMATOPROST	Amyotrophic Lateral Sclerosis	0	Never tested	0.00232613	D009798	Ocular Hypertension
	CHEMBL1200963	D008180	BIMATOPROST	Lupus Erythematosus, Systemic	0	Never tested	0.000729654	D009798	Ocular Hypertension
	CHEMBL1200963	D013167	BIMATOPROST	Spondylitis, Ankylosing	0	Never tested	0.000799746	D009798	Ocular Hypertension
	CHEMBL1200963	D010003	BIMATOPROST	Osteoarthritis	0	Never tested	0.000806735	D009798	Ocular Hypertension
	CHEMBL1200963	D055623	BIMATOPROST	Keratosis, Actinic	0	Never tested	0.00422312	D005901 ||| D009798	Glaucoma ||| Ocular Hypertension
	CHEMBL1200963	D001991	BIMATOPROST	Bronchitis	0	Never tested	0.000901506	D009798	Ocular Hypertension
	CHEMBL1200963	D008175	BIMATOPROST	Lung Neoplasms	0	Never tested	0.00141106	D009798	Ocular Hypertension
	CHEMBL1200963	D008545	BIMATOPROST	Melanoma	0	Never tested	0.00672628	D009798	Ocular Hypertension
	CHEMBL1200963	D002294	BIMATOPROST	Carcinoma, Squamous Cell	0	Never tested	0.024059	D009798	Ocular Hypertension
	CHEMBL1200963	D001749	BIMATOPROST	Urinary Bladder Neoplasms	0	Never tested	0.00113327	D005901	Glaucoma
	CHEMBL1200963	D007889	BIMATOPROST	Leiomyoma	0	Never tested	0.00196155	D009798	Ocular Hypertension
	CHEMBL1200963	D018798	BIMATOPROST	Anemia, Iron-Deficiency	0	Never tested	0.000675039	D005901 ||| D009798	Glaucoma ||| Ocular Hypertension
	CHEMBL1200963	D000380	BIMATOPROST	Agranulocytosis	0	Never tested	0.00321513	D005901	Glaucoma
	CHEMBL1200963	D006429	BIMATOPROST	Hemiplegia	0	Never tested	0.00320455	D005901	Glaucoma
	CHEMBL1200963	D010689	BIMATOPROST	Phlebitis	0	Never tested	0.00356151	D005901	Glaucoma
	CHEMBL1200963	D012852	BIMATOPROST	Sinusitis	0	Never tested	0.0141404	D009798	Ocular Hypertension
	CHEMBL1200963	D010996	BIMATOPROST	Pleural Effusion	0	Never tested	0.003386	D005901	Glaucoma
	CHEMBL1200963	D011030	BIMATOPROST	Pneumothorax	0	Never tested	0.000886305	D005901	Glaucoma
	CHEMBL1200963	D014060	BIMATOPROST	Tongue Diseases	0	Status unknown	0.00396235	D005901	Glaucoma
	CHEMBL1200963	D013276	BIMATOPROST	Stomach Ulcer	0	Never tested	0.000773783	D005901 ||| D009798	Glaucoma ||| Ocular Hypertension
	CHEMBL1200963	D004415	BIMATOPROST	Dyspepsia	0	Never tested	0.00205751	D005901	Glaucoma
	CHEMBL1200963	D002769	BIMATOPROST	Cholelithiasis	0	Never tested	0.00131555	D009798	Ocular Hypertension
	CHEMBL1200963	D002764	BIMATOPROST	Cholecystitis	0	Never tested	0.00103835	D005901 ||| D009798	Glaucoma ||| Ocular Hypertension
	CHEMBL1200963	D008010	BIMATOPROST	Lichen Planus	0	Never tested	0.0755927	D005901 ||| D009798	Glaucoma ||| Ocular Hypertension
	CHEMBL1200963	D017492	BIMATOPROST	Keratosis, Seborrheic	0	Never tested	0.000935097	D009798	Ocular Hypertension
	CHEMBL1200963	D003556	BIMATOPROST	Cystitis	0	Never tested	0.000878484	D009798	Ocular Hypertension
	CHEMBL1200963	D011470	BIMATOPROST	Prostatic Hyperplasia	0	Never tested	0.000775281	D005901 ||| D009798	Glaucoma ||| Ocular Hypertension
	CHEMBL1200963	D011472	BIMATOPROST	Prostatitis	0	Never tested	0.00324911	D005901	Glaucoma
	CHEMBL1200963	D005348	BIMATOPROST	Fibrocystic Breast Disease	0	Never tested	0.00252699	D005901	Glaucoma
	CHEMBL1200963	D006177	BIMATOPROST	Gynecomastia	0	Never tested	0.0014057	D005901 ||| D009798	Glaucoma ||| Ocular Hypertension
	CHEMBL1200963	D004715	BIMATOPROST	Endometriosis	0	Never tested	0.00125219	D005901 ||| D009798	Glaucoma ||| Ocular Hypertension
	CHEMBL1200963	D003680	BIMATOPROST	Deglutition Disorders	0	Never tested	0.00444486	D005901	Glaucoma
	CHEMBL1200963	D013575	BIMATOPROST	Syncope	0	Never tested	0.00366345	D005901	Glaucoma
	CHEMBL1200963	D006471	BIMATOPROST	Gastrointestinal Hemorrhage	0	Never tested	0.00578962	D005901	Glaucoma
	CHEMBL1200963	D010437	BIMATOPROST	Peptic Ulcer	0	Never tested	0.00219244	D005901 ||| D009798	Glaucoma ||| Ocular Hypertension
	CHEMBL1200963	D005921	BIMATOPROST	Glomerulonephritis	0	Never tested	0.000819431	D009798	Ocular Hypertension
	CHEMBL1200963	D006547	BIMATOPROST	Hernia	0	Never tested	0.00114154	D005901 ||| D009798	Glaucoma ||| Ocular Hypertension
	CHEMBL1200963	D006689	BIMATOPROST	Hodgkin Disease	0	Never tested	0.000801235	D009798	Ocular Hypertension
	CHEMBL1200963	D008113	BIMATOPROST	Liver Neoplasms	0	Never tested	0.000884398	D005901	Glaucoma
	CHEMBL1200963	D010051	BIMATOPROST	Ovarian Neoplasms	0	Never tested	0.00829091	D005901 ||| D009798	Glaucoma ||| Ocular Hypertension
	CHEMBL1200963	D011471	BIMATOPROST	Prostatic Neoplasms	0	Never tested	0.00111197	D009798	Ocular Hypertension
	CHEMBL1200963	D000152	BIMATOPROST	Acne Vulgaris	0	Never tested	0.000741934	D009798	Ocular Hypertension
	CHEMBL1200963	D000740	BIMATOPROST	Anemia	0	Never tested	0.000991291	D009798	Ocular Hypertension
	CHEMBL1200963	D001064	BIMATOPROST	Appendicitis	0	Never tested	0.000832768	D009798	Ocular Hypertension
	CHEMBL1200963	D003248	BIMATOPROST	Constipation	0	Never tested	0.000772016	D005901 ||| D009798	Glaucoma ||| Ocular Hypertension
	CHEMBL1200963	D004381	BIMATOPROST	Duodenal Ulcer	0	Never tested	0.000782569	D005901 ||| D009798	Glaucoma ||| Ocular Hypertension
	CHEMBL1200963	D005705	BIMATOPROST	Gallbladder Diseases	0	Never tested	0.000827343	D005901	Glaucoma
	CHEMBL1200963	D006073	BIMATOPROST	Gout	0	Never tested	0.00102313	D009798	Ocular Hypertension
	CHEMBL1200963	D043183	BIMATOPROST	Irritable Bowel Syndrome	0	Never tested	0.00094225	D009798	Ocular Hypertension
	CHEMBL1200963	D001851	BIMATOPROST	Bone Diseases, Metabolic	0	Never tested	0.00350766	D005901	Glaucoma
	CHEMBL1200963	D010538	BIMATOPROST	Peritonitis	0	Never tested	0.0650258	D005901	Glaucoma
	CHEMBL1200963	D011565	BIMATOPROST	Psoriasis	0	Never tested	0.00111895	D009798	Ocular Hypertension
	CHEMBL1200963	D015179	BIMATOPROST	Colorectal Neoplasms	0	Never tested	0.00205068	D005901 ||| D009798	Glaucoma ||| Ocular Hypertension
	CHEMBL1200963	D006627	BIMATOPROST	Hirschsprung Disease	0	Never tested	0.000911949	D005901 ||| D009798	Glaucoma ||| Ocular Hypertension
	CHEMBL1200963	D010001	BIMATOPROST	Osteitis Deformans	0	Never tested	0.00696638	D005901	Glaucoma
	CHEMBL1200963	D005242	BIMATOPROST	Fecal Incontinence	0	Never tested	0.00413715	D005901	Glaucoma
	CHEMBL1200963	D012878	BIMATOPROST	Skin Neoplasms	0	Never tested	0.00352791	D005901	Glaucoma
	CHEMBL1200963	D009260	BIMATOPROST	Nail Diseases	0	Never tested	0.00321465	D005901	Glaucoma
	CHEMBL1200963	D011111	BIMATOPROST	Polymyalgia Rheumatica	0	Never tested	0.00857555	D005901	Glaucoma
	CHEMBL1200963	D013118	BIMATOPROST	Spinal Cord Diseases	0	Never tested	0.00102942	D009798	Ocular Hypertension
	CHEMBL1200963	D014581	BIMATOPROST	Urticaria	0	Never tested	0.000724069	D009798	Ocular Hypertension
	CHEMBL1200963	D015155	BIMATOPROST	Esophageal Spasm, Diffuse	0	Never tested	0.000952268	D009798	Ocular Hypertension
	CHEMBL1200969	D001289	DUTASTERIDE	Attention Deficit Disorder with Hyperactivity	0	Never tested	0.00093653	D011470	Prostatic Hyperplasia
	CHEMBL1200969	D001008	DUTASTERIDE	Anxiety Disorders	0	Never tested	0.000866045	D011470	Prostatic Hyperplasia
	CHEMBL1200969	D013313	DUTASTERIDE	Stress Disorders, Post-Traumatic	0	Never tested	0.00103474	D011470	Prostatic Hyperplasia
	CHEMBL1200969	D000856	DUTASTERIDE	Anorexia Nervosa	0	Never tested	0.00102776	D011470	Prostatic Hyperplasia
	CHEMBL1200969	D015228	DUTASTERIDE	Hypertriglyceridemia	0	Never tested	0.000872527	D011470	Prostatic Hyperplasia
	CHEMBL1200969	D003324	DUTASTERIDE	Coronary Artery Disease	0	Never tested	0.000592982	D011470	Prostatic Hyperplasia
	CHEMBL1200969	D009765	DUTASTERIDE	Obesity	0	Never tested	0.0182057	D011470	Prostatic Hyperplasia
	CHEMBL1200969	D010300	DUTASTERIDE	Parkinson Disease	0	Never tested	0.00205896	D011470	Prostatic Hyperplasia
	CHEMBL1200969	D013771	DUTASTERIDE	Tetralogy of Fallot	0	Never tested	0.000899621	D011471	Prostatic Neoplasms
	CHEMBL1200969	D001172	DUTASTERIDE	Arthritis, Rheumatoid	0	Never tested	0.00110444	D011470	Prostatic Hyperplasia
	CHEMBL1200969	D017098	DUTASTERIDE	IgA Deficiency	0	Status unknown	0.000792924	D011471	Prostatic Neoplasms
	CHEMBL1200969	D008268	DUTASTERIDE	Macular Degeneration	0	Never tested	0.0009835	D011471 ||| D011470	Prostatic Neoplasms ||| Prostatic Hyperplasia
	CHEMBL1200969	D034381	DUTASTERIDE	Hearing Loss	0	Never tested	0.00103187	D011470	Prostatic Hyperplasia
	CHEMBL1200969	D000505	DUTASTERIDE	Alopecia	0	Phase III	0.00432029	D011471	Prostatic Neoplasms
	CHEMBL1200969	D000787	DUTASTERIDE	Angina Pectoris	0	Never tested	0.000839176	D011470	Prostatic Hyperplasia
	CHEMBL1200969	D007037	DUTASTERIDE	Hypothyroidism	0	Never tested	0.000768484	D011470	Prostatic Hyperplasia
	CHEMBL1200969	D008881	DUTASTERIDE	Migraine Disorders	0	Never tested	0.00154039	D011471	Prostatic Neoplasms
	CHEMBL1200969	D006937	DUTASTERIDE	Hypercholesterolemia	0	Never tested	0.000696268	D011470	Prostatic Hyperplasia
	CHEMBL1200969	D002386	DUTASTERIDE	Cataract	0	Never tested	0.000766093	D011470	Prostatic Hyperplasia
	CHEMBL1200969	D014029	DUTASTERIDE	Tobacco Use Disorder	0	Never tested	0.00177285	D011471	Prostatic Neoplasms
	CHEMBL1200969	D009203	DUTASTERIDE	Myocardial Infarction	0	Never tested	0.000558416	D011470	Prostatic Hyperplasia
	CHEMBL1200969	D000076385	DUTASTERIDE	Diverticular Diseases	0	Never tested	0.000972486	D011471	Prostatic Neoplasms
	CHEMBL1200969	D007319	DUTASTERIDE	Sleep Initiation and Maintenance Disorders	0	Never tested	0.00229187	D011470	Prostatic Hyperplasia
	CHEMBL1200969	D009290	DUTASTERIDE	Narcolepsy	0	Never tested	0.000945901	D011470	Prostatic Hyperplasia
	CHEMBL1200969	D003922	DUTASTERIDE	Diabetes Mellitus, Type 1	0	Never tested	0.000774267	D011470	Prostatic Hyperplasia
	CHEMBL1200969	D014820	DUTASTERIDE	Vitiligo	0	Never tested	0.00144123	D011470	Prostatic Hyperplasia
	CHEMBL1200969	D009798	DUTASTERIDE	Ocular Hypertension	0	Never tested	0.000946735	D011471 ||| D011470	Prostatic Neoplasms ||| Prostatic Hyperplasia
	CHEMBL1200969	D012559	DUTASTERIDE	Schizophrenia	0	Never tested	0.000812121	D011470	Prostatic Hyperplasia
	CHEMBL1200969	D000690	DUTASTERIDE	Amyotrophic Lateral Sclerosis	0	Phase II	0.000888711	D011470	Prostatic Hyperplasia
	CHEMBL1200969	D008180	DUTASTERIDE	Lupus Erythematosus, Systemic	0	Never tested	0.00109021	D011470	Prostatic Hyperplasia
	CHEMBL1200969	D000437	DUTASTERIDE	Alcoholism	0	Phase unknown	0.000890279	D011470	Prostatic Hyperplasia
	CHEMBL1200969	D000067877	DUTASTERIDE	Autism Spectrum Disorder	0	Never tested	0.00103118	D011470	Prostatic Hyperplasia
	CHEMBL1200969	D001714	DUTASTERIDE	Bipolar Disorder	0	Never tested	0.000767526	D011471	Prostatic Neoplasms
	CHEMBL1200969	D009771	DUTASTERIDE	Obsessive-Compulsive Disorder	0	Never tested	0.00101875	D011470	Prostatic Hyperplasia
	CHEMBL1200969	D003924	DUTASTERIDE	Diabetes Mellitus, Type 2	0	Never tested	0.000851728	D011470	Prostatic Hyperplasia
	CHEMBL1200969	D000544	DUTASTERIDE	Alzheimer Disease	0	Never tested	0.00527028	D011470	Prostatic Hyperplasia
	CHEMBL1200969	D004827	DUTASTERIDE	Epilepsy	0	Never tested	0.000966266	D011470	Prostatic Hyperplasia
	CHEMBL1200969	D005901	DUTASTERIDE	Glaucoma	0	Never tested	0.000877745	D011470	Prostatic Hyperplasia
	CHEMBL1200969	D051436	DUTASTERIDE	Renal Insufficiency, Chronic	0	Never tested	0.00101888	D011471	Prostatic Neoplasms
	CHEMBL1200969	D013167	DUTASTERIDE	Spondylitis, Ankylosing	0	Never tested	0.000802723	D011470	Prostatic Hyperplasia
	CHEMBL1200969	D003863	DUTASTERIDE	Depression	0	Phase I	0.000678554	D011470	Prostatic Hyperplasia
	CHEMBL1200969	D010003	DUTASTERIDE	Osteoarthritis	0	Never tested	0.000915381	D011470	Prostatic Hyperplasia
	CHEMBL1200969	D001281	DUTASTERIDE	Atrial Fibrillation	0	Never tested	0.00292575	D011471	Prostatic Neoplasms
	CHEMBL1200969	D006973	DUTASTERIDE	Hypertension	0	Never tested	0.000883185	D011470	Prostatic Hyperplasia
	CHEMBL1200969	D006327	DUTASTERIDE	Heart Block	0	Never tested	0.00102669	D011470	Prostatic Hyperplasia
	CHEMBL1200969	D002349	DUTASTERIDE	Carpal Tunnel Syndrome	0	Never tested	0.000998133	D011470	Prostatic Hyperplasia
	CHEMBL1200969	D016883	DUTASTERIDE	Diabetic Ketoacidosis	0	Never tested	0.00101692	D011470	Prostatic Hyperplasia
	CHEMBL1200969	D000380	DUTASTERIDE	Agranulocytosis	0	Never tested	0.00333307	D011471	Prostatic Neoplasms
	CHEMBL1200969	D006429	DUTASTERIDE	Hemiplegia	0	Never tested	0.0037381	D011471	Prostatic Neoplasms
	CHEMBL1200969	D011655	DUTASTERIDE	Pulmonary Embolism	0	Never tested	0.00110536	D011470	Prostatic Hyperplasia
	CHEMBL1200969	D009202	DUTASTERIDE	Cardiomyopathies	0	Never tested	0.00101113	D011470	Prostatic Hyperplasia
	CHEMBL1200969	D013345	DUTASTERIDE	Subarachnoid Hemorrhage	0	Never tested	0.00329648	D011471 ||| D011470	Prostatic Neoplasms ||| Prostatic Hyperplasia
	CHEMBL1200969	D002543	DUTASTERIDE	Cerebral Hemorrhage	0	Never tested	0.00713519	D011471 ||| D011470	Prostatic Neoplasms ||| Prostatic Hyperplasia
	CHEMBL1200969	D002544	DUTASTERIDE	Cerebral Infarction	0	Never tested	0.00333918	D011470	Prostatic Hyperplasia
	CHEMBL1200969	D050197	DUTASTERIDE	Arteriosclerosis	0	Never tested	0.000747457	D011470	Prostatic Hyperplasia
	CHEMBL1200969	D010689	DUTASTERIDE	Phlebitis	0	Never tested	0.0027922	D011471	Prostatic Neoplasms
	CHEMBL1200969	D007022	DUTASTERIDE	Hypotension	0	Never tested	0.00368264	D011470	Prostatic Hyperplasia
	CHEMBL1200969	D011030	DUTASTERIDE	Pneumothorax	0	Never tested	0.000745112	D011471	Prostatic Neoplasms
	CHEMBL1200969	D008010	DUTASTERIDE	Lichen Planus	0	Never tested	0.000805255	D011471	Prostatic Neoplasms
	CHEMBL1200969	D058186	DUTASTERIDE	Acute Kidney Injury	0	Never tested	0.00345857	D011470	Prostatic Hyperplasia
	CHEMBL1200969	D007676	DUTASTERIDE	Kidney Failure, Chronic	0	Never tested	0.00102811	D011470	Prostatic Hyperplasia
	CHEMBL1200969	D005348	DUTASTERIDE	Fibrocystic Breast Disease	0	Never tested	0.00361908	D011471	Prostatic Neoplasms
	CHEMBL1200969	D006177	DUTASTERIDE	Gynecomastia	0	Never tested	0.00126479	D011471	Prostatic Neoplasms
	CHEMBL1200969	D003680	DUTASTERIDE	Deglutition Disorders	0	Never tested	0.00187938	D011471	Prostatic Neoplasms
	CHEMBL1200969	D014717	DUTASTERIDE	Vertigo	0	Never tested	0.000785932	D011471	Prostatic Neoplasms
	CHEMBL1200969	D013575	DUTASTERIDE	Syncope	0	Never tested	0.00215946	D011471	Prostatic Neoplasms
	CHEMBL1200969	D007766	DUTASTERIDE	Lacrimal Apparatus Diseases	0	Never tested	0.00335296	D011470	Prostatic Hyperplasia
	CHEMBL1200969	D006333	DUTASTERIDE	Heart Failure	0	Never tested	0.000976775	D011470	Prostatic Hyperplasia
	CHEMBL1200969	D000647	DUTASTERIDE	Amnesia	0	Never tested	0.000669937	D011471	Prostatic Neoplasms
	CHEMBL1200969	D015352	DUTASTERIDE	Dry Eye Syndromes	0	Never tested	0.00100415	D011470	Prostatic Hyperplasia
	CHEMBL1200969	D015837	DUTASTERIDE	Vestibular Diseases	0	Never tested	0.00389844	D011471 ||| D011470	Prostatic Neoplasms ||| Prostatic Hyperplasia
	CHEMBL1200969	D005705	DUTASTERIDE	Gallbladder Diseases	0	Never tested	0.000591455	D011471	Prostatic Neoplasms
	CHEMBL1200969	D006073	DUTASTERIDE	Gout	0	Never tested	0.000836823	D011470	Prostatic Hyperplasia
	CHEMBL1200969	D001145	DUTASTERIDE	Arrhythmias, Cardiac	0	Never tested	0.0010174	D011470	Prostatic Hyperplasia
	CHEMBL1200969	D001851	DUTASTERIDE	Bone Diseases, Metabolic	0	Never tested	0.00307837	D011471	Prostatic Neoplasms
	CHEMBL1200969	D009443	DUTASTERIDE	Neuritis	0	Never tested	0.00262882	D011471	Prostatic Neoplasms
	CHEMBL1200969	D010538	DUTASTERIDE	Peritonitis	0	Never tested	0.00087788	D011471	Prostatic Neoplasms
	CHEMBL1200969	D012163	DUTASTERIDE	Retinal Detachment	0	Never tested	0.000782042	D011470	Prostatic Hyperplasia
	CHEMBL1200969	D012393	DUTASTERIDE	Rosacea	0	Never tested	0.000916761	D011471	Prostatic Neoplasms
	CHEMBL1200969	D006042	DUTASTERIDE	Goiter	0	Never tested	0.000869218	D011470	Prostatic Hyperplasia
	CHEMBL1200969	D002546	DUTASTERIDE	Ischemic Attack, Transient	0	Never tested	0.00369478	D011470	Prostatic Hyperplasia
	CHEMBL1200969	D000083242	DUTASTERIDE	Ischemic Stroke	0	Never tested	0.00113086	D011470	Prostatic Hyperplasia
	CHEMBL1200969	D013921	DUTASTERIDE	Thrombocytopenia	0	Never tested	0.00303007	D011470	Prostatic Hyperplasia
	CHEMBL1200969	D010001	DUTASTERIDE	Osteitis Deformans	0	Never tested	0.000644288	D011471	Prostatic Neoplasms
	CHEMBL1200969	D007018	DUTASTERIDE	Hypopituitarism	0	Never tested	0.00102975	D011470	Prostatic Hyperplasia
	CHEMBL1200969	D011141	DUTASTERIDE	Polyuria	0	Never tested	0.00591806	D011470	Prostatic Hyperplasia
	CHEMBL1200969	D007762	DUTASTERIDE	Labyrinthitis	0	Never tested	0.00472527	D011471	Prostatic Neoplasms
	CHEMBL1200969	D009260	DUTASTERIDE	Nail Diseases	0	Never tested	0.00462744	D011471	Prostatic Neoplasms
	CHEMBL1200969	D016491	DUTASTERIDE	Peripheral Vascular Diseases	0	Never tested	0.00353514	D011470	Prostatic Hyperplasia
	CHEMBL1200969	D011111	DUTASTERIDE	Polymyalgia Rheumatica	0	Never tested	0.00296451	D011471	Prostatic Neoplasms
	CHEMBL1200969	D013118	DUTASTERIDE	Spinal Cord Diseases	0	Never tested	0.000941277	D011470	Prostatic Hyperplasia
	CHEMBL1200969	D019966	DUTASTERIDE	Substance-Related Disorders	0	Never tested	0.00244765	D011471	Prostatic Neoplasms
	CHEMBL1200969	D015155	DUTASTERIDE	Esophageal Spasm, Diffuse	0	Never tested	0.00167228	D011470	Prostatic Hyperplasia
	CHEMBL1200986	D003424	HALOPERIDOL DECANOATE	Crohn Disease	0	Never tested	0.00202645	D012559	Schizophrenia
	CHEMBL1200986	D017098	HALOPERIDOL DECANOATE	IgA Deficiency	0	Status unknown	0.0186122	D012559	Schizophrenia
	CHEMBL1200986	D000505	HALOPERIDOL DECANOATE	Alopecia	0	Never tested	0.000468042	D012559	Schizophrenia
	CHEMBL1200986	D012626	HALOPERIDOL DECANOATE	Sebaceous Gland Neoplasms	0	Status unknown	0.000776479	D012559	Schizophrenia
	CHEMBL1200986	D001943	HALOPERIDOL DECANOATE	Breast Neoplasms	0	Never tested	0.000718441	D012559	Schizophrenia
	CHEMBL1200986	D012005	HALOPERIDOL DECANOATE	Rectal Prolapse	0	Status unknown	0.000982485	D012559	Schizophrenia
	CHEMBL1200986	D000076385	HALOPERIDOL DECANOATE	Diverticular Diseases	0	Never tested	0.00118403	D012559	Schizophrenia
	CHEMBL1200986	D009447	HALOPERIDOL DECANOATE	Neuroblastoma	0	Never tested	0.000881951	D012559	Schizophrenia
	CHEMBL1200986	D051436	HALOPERIDOL DECANOATE	Renal Insufficiency, Chronic	0	Never tested	0.00188658	D012559	Schizophrenia
	CHEMBL1200986	D001281	HALOPERIDOL DECANOATE	Atrial Fibrillation	0	Never tested	0.00105063	D012559	Schizophrenia
	CHEMBL1200986	D008228	HALOPERIDOL DECANOATE	Lymphoma, Non-Hodgkin	0	Never tested	0.000695596	D012559	Schizophrenia
	CHEMBL1200986	D001749	HALOPERIDOL DECANOATE	Urinary Bladder Neoplasms	0	Never tested	0.00229754	D012559	Schizophrenia
	CHEMBL1200986	D000380	HALOPERIDOL DECANOATE	Agranulocytosis	0	Never tested	0.00351925	D012559	Schizophrenia
	CHEMBL1200986	D010689	HALOPERIDOL DECANOATE	Phlebitis	0	Never tested	0.00380424	D012559	Schizophrenia
	CHEMBL1200986	D010996	HALOPERIDOL DECANOATE	Pleural Effusion	0	Never tested	0.00183823	D012559	Schizophrenia
	CHEMBL1200986	D011030	HALOPERIDOL DECANOATE	Pneumothorax	0	Never tested	0.11154	D012559	Schizophrenia
	CHEMBL1200986	D002764	HALOPERIDOL DECANOATE	Cholecystitis	0	Never tested	0.00215528	D012559	Schizophrenia
	CHEMBL1200986	D008010	HALOPERIDOL DECANOATE	Lichen Planus	0	Never tested	0.00138227	D012559	Schizophrenia
	CHEMBL1200986	D011470	HALOPERIDOL DECANOATE	Prostatic Hyperplasia	0	Never tested	0.000731607	D012559	Schizophrenia
	CHEMBL1200986	D011472	HALOPERIDOL DECANOATE	Prostatitis	0	Never tested	0.00262294	D012559	Schizophrenia
	CHEMBL1200986	D005348	HALOPERIDOL DECANOATE	Fibrocystic Breast Disease	0	Never tested	0.0041121	D012559	Schizophrenia
	CHEMBL1200986	D006177	HALOPERIDOL DECANOATE	Gynecomastia	0	Never tested	0.00502528	D012559	Schizophrenia
	CHEMBL1200986	D003680	HALOPERIDOL DECANOATE	Deglutition Disorders	0	Never tested	0.0030556	D012559	Schizophrenia
	CHEMBL1200986	D006689	HALOPERIDOL DECANOATE	Hodgkin Disease	0	Never tested	0.165265	D012559	Schizophrenia
	CHEMBL1200986	D008113	HALOPERIDOL DECANOATE	Liver Neoplasms	0	Never tested	0.122145	D012559	Schizophrenia
	CHEMBL1200986	D007951	HALOPERIDOL DECANOATE	Leukemia, Myeloid	0	Never tested	0.00953695	D012559	Schizophrenia
	CHEMBL1200986	D005705	HALOPERIDOL DECANOATE	Gallbladder Diseases	0	Never tested	0.00123552	D012559	Schizophrenia
	CHEMBL1200986	D001851	HALOPERIDOL DECANOATE	Bone Diseases, Metabolic	0	Never tested	0.00382015	D012559	Schizophrenia
	CHEMBL1200986	D010538	HALOPERIDOL DECANOATE	Peritonitis	0	Never tested	0.000981603	D012559	Schizophrenia
	CHEMBL1200986	D012393	HALOPERIDOL DECANOATE	Rosacea	0	Never tested	0.000986929	D012559	Schizophrenia
	CHEMBL1200986	D010001	HALOPERIDOL DECANOATE	Osteitis Deformans	0	Never tested	0.000829238	D012559	Schizophrenia
	CHEMBL1200986	D012878	HALOPERIDOL DECANOATE	Skin Neoplasms	0	Never tested	0.00132323	D012559	Schizophrenia
	CHEMBL1200986	D009260	HALOPERIDOL DECANOATE	Nail Diseases	0	Never tested	0.00425684	D012559	Schizophrenia
	CHEMBL1200986	D011111	HALOPERIDOL DECANOATE	Polymyalgia Rheumatica	0	Never tested	0.00479122	D012559	Schizophrenia
	CHEMBL1201	D003424	THIOTHIXENE	Crohn Disease	0	Never tested	0.00188556	D012559	Schizophrenia
	CHEMBL1201	D017098	THIOTHIXENE	IgA Deficiency	0	Status unknown	0.0169527	D012559	Schizophrenia
	CHEMBL1201	D000505	THIOTHIXENE	Alopecia	0	Never tested	0.000532526	D012559	Schizophrenia
	CHEMBL1201	D012626	THIOTHIXENE	Sebaceous Gland Neoplasms	0	Status unknown	0.000781806	D012559	Schizophrenia
	CHEMBL1201	D001943	THIOTHIXENE	Breast Neoplasms	0	Never tested	0.000605737	D012559	Schizophrenia
	CHEMBL1201	D012005	THIOTHIXENE	Rectal Prolapse	0	Status unknown	0.00113683	D012559	Schizophrenia
	CHEMBL1201	D000076385	THIOTHIXENE	Diverticular Diseases	0	Never tested	0.000960445	D012559	Schizophrenia
	CHEMBL1201	D009447	THIOTHIXENE	Neuroblastoma	0	Never tested	0.000975967	D012559	Schizophrenia
	CHEMBL1201	D051436	THIOTHIXENE	Renal Insufficiency, Chronic	0	Never tested	0.00136494	D012559	Schizophrenia
	CHEMBL1201	D001281	THIOTHIXENE	Atrial Fibrillation	0	Never tested	0.00143565	D012559	Schizophrenia
	CHEMBL1201	D008228	THIOTHIXENE	Lymphoma, Non-Hodgkin	0	Never tested	0.000493056	D012559	Schizophrenia
	CHEMBL1201	D001749	THIOTHIXENE	Urinary Bladder Neoplasms	0	Never tested	0.00183339	D012559	Schizophrenia
	CHEMBL1201	D000380	THIOTHIXENE	Agranulocytosis	0	Never tested	0.00172002	D012559	Schizophrenia
	CHEMBL1201	D010689	THIOTHIXENE	Phlebitis	0	Never tested	0.003992	D012559	Schizophrenia
	CHEMBL1201	D010996	THIOTHIXENE	Pleural Effusion	0	Never tested	0.00350587	D012559	Schizophrenia
	CHEMBL1201	D011030	THIOTHIXENE	Pneumothorax	0	Never tested	0.110415	D012559	Schizophrenia
	CHEMBL1201	D002764	THIOTHIXENE	Cholecystitis	0	Never tested	0.00265731	D012559	Schizophrenia
	CHEMBL1201	D008010	THIOTHIXENE	Lichen Planus	0	Never tested	0.00190208	D012559	Schizophrenia
	CHEMBL1201	D011470	THIOTHIXENE	Prostatic Hyperplasia	0	Never tested	0.000758431	D012559	Schizophrenia
	CHEMBL1201	D011472	THIOTHIXENE	Prostatitis	0	Never tested	0.00371215	D012559	Schizophrenia
	CHEMBL1201	D005348	THIOTHIXENE	Fibrocystic Breast Disease	0	Never tested	0.00374998	D012559	Schizophrenia
	CHEMBL1201	D006177	THIOTHIXENE	Gynecomastia	0	Never tested	0.00473895	D012559	Schizophrenia
	CHEMBL1201	D003680	THIOTHIXENE	Deglutition Disorders	0	Never tested	0.00108947	D012559	Schizophrenia
	CHEMBL1201	D006689	THIOTHIXENE	Hodgkin Disease	0	Never tested	0.157075	D012559	Schizophrenia
	CHEMBL1201	D008113	THIOTHIXENE	Liver Neoplasms	0	Never tested	0.1205	D012559	Schizophrenia
	CHEMBL1201	D007951	THIOTHIXENE	Leukemia, Myeloid	0	Never tested	0.00592567	D012559	Schizophrenia
	CHEMBL1201	D005705	THIOTHIXENE	Gallbladder Diseases	0	Never tested	0.00110659	D012559	Schizophrenia
	CHEMBL1201	D001851	THIOTHIXENE	Bone Diseases, Metabolic	0	Never tested	0.00360622	D012559	Schizophrenia
	CHEMBL1201	D010538	THIOTHIXENE	Peritonitis	0	Never tested	0.000839804	D012559	Schizophrenia
	CHEMBL1201	D012393	THIOTHIXENE	Rosacea	0	Never tested	0.00121555	D012559	Schizophrenia
	CHEMBL1201	D010001	THIOTHIXENE	Osteitis Deformans	0	Never tested	0.000777791	D012559	Schizophrenia
	CHEMBL1201	D012878	THIOTHIXENE	Skin Neoplasms	0	Never tested	0.00360404	D012559	Schizophrenia
	CHEMBL1201	D009260	THIOTHIXENE	Nail Diseases	0	Never tested	0.00375158	D012559	Schizophrenia
	CHEMBL1201	D011111	THIOTHIXENE	Polymyalgia Rheumatica	0	Never tested	0.00992614	D012559	Schizophrenia
	CHEMBL1201016	D013771	CEFPODOXIME PROXETIL	Tetralogy of Fallot	0	Never tested	0.00114553	D003556	Cystitis
	CHEMBL1201016	D017098	CEFPODOXIME PROXETIL	IgA Deficiency	0	Status unknown	0.00122257	D003556	Cystitis
	CHEMBL1201016	D008268	CEFPODOXIME PROXETIL	Macular Degeneration	0	Never tested	0.000817195	D003556	Cystitis
	CHEMBL1201016	D000505	CEFPODOXIME PROXETIL	Alopecia	0	Never tested	0.00106448	D003556	Cystitis
	CHEMBL1201016	D008881	CEFPODOXIME PROXETIL	Migraine Disorders	0	Never tested	0.00108923	D003556	Cystitis
	CHEMBL1201016	D012626	CEFPODOXIME PROXETIL	Sebaceous Gland Neoplasms	0	Status unknown	0.00102774	D003556	Cystitis
	CHEMBL1201016	D014029	CEFPODOXIME PROXETIL	Tobacco Use Disorder	0	Never tested	0.000955991	D003556	Cystitis
	CHEMBL1201016	D000076385	CEFPODOXIME PROXETIL	Diverticular Diseases	0	Never tested	0.001098	D003556	Cystitis
	CHEMBL1201016	D009798	CEFPODOXIME PROXETIL	Ocular Hypertension	0	Never tested	0.000946868	D003556	Cystitis
	CHEMBL1201016	D001714	CEFPODOXIME PROXETIL	Bipolar Disorder	0	Never tested	0.000954597	D003556	Cystitis
	CHEMBL1201016	D001281	CEFPODOXIME PROXETIL	Atrial Fibrillation	0	Never tested	0.00475815	D003556	Cystitis
	CHEMBL1201016	D000380	CEFPODOXIME PROXETIL	Agranulocytosis	0	Never tested	0.00417634	D003556	Cystitis
	CHEMBL1201016	D012893	CEFPODOXIME PROXETIL	Sleep Wake Disorders	0	Never tested	0.00113265	D003556	Cystitis
	CHEMBL1201016	D006429	CEFPODOXIME PROXETIL	Hemiplegia	0	Never tested	0.00210479	D003556	Cystitis
	CHEMBL1201016	D013345	CEFPODOXIME PROXETIL	Subarachnoid Hemorrhage	0	Never tested	0.000871229	D003556	Cystitis
	CHEMBL1201016	D002543	CEFPODOXIME PROXETIL	Cerebral Hemorrhage	0	Never tested	0.000988921	D003556	Cystitis
	CHEMBL1201016	D010689	CEFPODOXIME PROXETIL	Phlebitis	0	Never tested	0.00393639	D003556	Cystitis
	CHEMBL1201016	D011030	CEFPODOXIME PROXETIL	Pneumothorax	0	Never tested	0.00089298	D003556	Cystitis
	CHEMBL1201016	D003680	CEFPODOXIME PROXETIL	Deglutition Disorders	0	Never tested	0.00353586	D003556	Cystitis
	CHEMBL1201016	D014717	CEFPODOXIME PROXETIL	Vertigo	0	Never tested	0.000954299	D003556	Cystitis
	CHEMBL1201016	D013575	CEFPODOXIME PROXETIL	Syncope	0	Never tested	0.00382455	D003556	Cystitis
	CHEMBL1201016	D000647	CEFPODOXIME PROXETIL	Amnesia	0	Never tested	0.000821327	D003556	Cystitis
	CHEMBL1201016	D015837	CEFPODOXIME PROXETIL	Vestibular Diseases	0	Never tested	0.00346022	D003556	Cystitis
	CHEMBL1201016	D005705	CEFPODOXIME PROXETIL	Gallbladder Diseases	0	Never tested	0.00113493	D003556	Cystitis
	CHEMBL1201016	D001851	CEFPODOXIME PROXETIL	Bone Diseases, Metabolic	0	Never tested	0.00272989	D003556	Cystitis
	CHEMBL1201016	D010024	CEFPODOXIME PROXETIL	Osteoporosis	0	Never tested	0.00113086	D003556	Cystitis
	CHEMBL1201016	D012393	CEFPODOXIME PROXETIL	Rosacea	0	Never tested	0.00109497	D003556	Cystitis
	CHEMBL1201016	D010001	CEFPODOXIME PROXETIL	Osteitis Deformans	0	Never tested	0.00101702	D003556	Cystitis
	CHEMBL1201016	D009260	CEFPODOXIME PROXETIL	Nail Diseases	0	Never tested	0.0038567	D003556	Cystitis
	CHEMBL1201016	D011111	CEFPODOXIME PROXETIL	Polymyalgia Rheumatica	0	Never tested	0.00841575	D003556	Cystitis
	CHEMBL1201016	D019966	CEFPODOXIME PROXETIL	Substance-Related Disorders	0	Never tested	0.0019435	D003556	Cystitis
	CHEMBL1201039	D003424	BENZTHIAZIDE	Crohn Disease	0	Never tested	0.000688591	D006973	Hypertension
	CHEMBL1201039	D017098	BENZTHIAZIDE	IgA Deficiency	0	Status unknown	0.000832864	D006333 ||| D006973	Heart Failure ||| Hypertension
	CHEMBL1201039	D014012	BENZTHIAZIDE	Tinnitus	0	Never tested	0.00577649	D006333 ||| D006973	Heart Failure ||| Hypertension
	CHEMBL1201039	D000505	BENZTHIAZIDE	Alopecia	0	Never tested	0.0211167	D006333 ||| D006973	Heart Failure ||| Hypertension
	CHEMBL1201039	D012626	BENZTHIAZIDE	Sebaceous Gland Neoplasms	0	Status unknown	0.0018922	D006333 ||| D006973	Heart Failure ||| Hypertension
	CHEMBL1201039	D001943	BENZTHIAZIDE	Breast Neoplasms	0	Never tested	0.00550803	D006333 ||| D006973	Heart Failure ||| Hypertension
	CHEMBL1201039	D014029	BENZTHIAZIDE	Tobacco Use Disorder	0	Never tested	0.00177077	D006973	Hypertension
	CHEMBL1201039	D000076385	BENZTHIAZIDE	Diverticular Diseases	0	Never tested	0.00304706	D006333 ||| D006973	Heart Failure ||| Hypertension
	CHEMBL1201039	D008228	BENZTHIAZIDE	Lymphoma, Non-Hodgkin	0	Never tested	0.000869313	D006333 ||| D006973	Heart Failure ||| Hypertension
	CHEMBL1201039	D000380	BENZTHIAZIDE	Agranulocytosis	0	Never tested	0.00339977	D006333 ||| D006973	Heart Failure ||| Hypertension
	CHEMBL1201039	D006429	BENZTHIAZIDE	Hemiplegia	0	Never tested	0.0603113	D006333 ||| D006973	Heart Failure ||| Hypertension
	CHEMBL1201039	D010996	BENZTHIAZIDE	Pleural Effusion	0	Never tested	0.00372361	D006333 ||| D006973	Heart Failure ||| Hypertension
	CHEMBL1201039	D011030	BENZTHIAZIDE	Pneumothorax	0	Never tested	0.000956004	D006333 ||| D006973	Heart Failure ||| Hypertension
	CHEMBL1201039	D014060	BENZTHIAZIDE	Tongue Diseases	0	Status unknown	0.00414959	D006333 ||| D006973	Heart Failure ||| Hypertension
	CHEMBL1201039	D008010	BENZTHIAZIDE	Lichen Planus	0	Never tested	0.00103548	D006333 ||| D006973	Heart Failure ||| Hypertension
	CHEMBL1201039	D011470	BENZTHIAZIDE	Prostatic Hyperplasia	0	Never tested	0.000887593	D006333 ||| D006973	Heart Failure ||| Hypertension
	CHEMBL1201039	D011472	BENZTHIAZIDE	Prostatitis	0	Never tested	0.00294865	D006333 ||| D006973	Heart Failure ||| Hypertension
	CHEMBL1201039	D005348	BENZTHIAZIDE	Fibrocystic Breast Disease	0	Never tested	0.0044012	D006333 ||| D006973	Heart Failure ||| Hypertension
	CHEMBL1201039	D006177	BENZTHIAZIDE	Gynecomastia	0	Never tested	0.000998984	D006333 ||| D006973	Heart Failure ||| Hypertension
	CHEMBL1201039	D003680	BENZTHIAZIDE	Deglutition Disorders	0	Never tested	0.0315315	D006333 ||| D006973	Heart Failure ||| Hypertension
	CHEMBL1201039	D014717	BENZTHIAZIDE	Vertigo	0	Never tested	0.00106864	D006333	Heart Failure
	CHEMBL1201039	D000647	BENZTHIAZIDE	Amnesia	0	Never tested	0.0189889	D006333 ||| D006973	Heart Failure ||| Hypertension
	CHEMBL1201039	D015837	BENZTHIAZIDE	Vestibular Diseases	0	Never tested	0.001991	D006333	Heart Failure
	CHEMBL1201039	D005705	BENZTHIAZIDE	Gallbladder Diseases	0	Never tested	0.00119981	D006333 ||| D006973	Heart Failure ||| Hypertension
	CHEMBL1201039	D001851	BENZTHIAZIDE	Bone Diseases, Metabolic	0	Never tested	0.00223085	D006333 ||| D006973	Heart Failure ||| Hypertension
	CHEMBL1201039	D009443	BENZTHIAZIDE	Neuritis	0	Never tested	0.0039274	D006333 ||| D006973	Heart Failure ||| Hypertension
	CHEMBL1201039	D010538	BENZTHIAZIDE	Peritonitis	0	Never tested	0.00155689	D006973	Hypertension
	CHEMBL1201039	D012393	BENZTHIAZIDE	Rosacea	0	Never tested	0.000946757	D006333 ||| D006973	Heart Failure ||| Hypertension
	CHEMBL1201039	D010001	BENZTHIAZIDE	Osteitis Deformans	0	Never tested	0.12324	D006333 ||| D006973	Heart Failure ||| Hypertension
	CHEMBL1201039	D003731	BENZTHIAZIDE	Dental Caries	0	Never tested	0.00111702	D006333	Heart Failure
	CHEMBL1201039	D007762	BENZTHIAZIDE	Labyrinthitis	0	Never tested	0.00470125	D006333 ||| D006973	Heart Failure ||| Hypertension
	CHEMBL1201039	D012878	BENZTHIAZIDE	Skin Neoplasms	0	Never tested	0.00272625	D006333 ||| D006973	Heart Failure ||| Hypertension
	CHEMBL1201039	D009260	BENZTHIAZIDE	Nail Diseases	0	Never tested	0.00740007	D006333 ||| D006973	Heart Failure ||| Hypertension
	CHEMBL1201039	D011111	BENZTHIAZIDE	Polymyalgia Rheumatica	0	Never tested	0.00376122	D006333 ||| D006973	Heart Failure ||| Hypertension
	CHEMBL1201039	D019966	BENZTHIAZIDE	Substance-Related Disorders	0	Never tested	0.0040123	D006333 ||| D006973	Heart Failure ||| Hypertension
	CHEMBL1201087	D003424	CABERGOLINE	Crohn Disease	0	Never tested	0.00389745	D010300	Parkinson Disease
	CHEMBL1201087	D017098	CABERGOLINE	IgA Deficiency	0	Status unknown	0.00083988	D010300	Parkinson Disease
	CHEMBL1201087	D000505	CABERGOLINE	Alopecia	0	Never tested	0.000448336	D010300	Parkinson Disease
	CHEMBL1201087	D012626	CABERGOLINE	Sebaceous Gland Neoplasms	0	Status unknown	0.000692657	D010300	Parkinson Disease
	CHEMBL1201087	D001943	CABERGOLINE	Breast Neoplasms	0	Phase I	0.00128899	D010300	Parkinson Disease
	CHEMBL1201087	D012005	CABERGOLINE	Rectal Prolapse	0	Status unknown	0.000512994	D010300	Parkinson Disease
	CHEMBL1201087	D000076385	CABERGOLINE	Diverticular Diseases	0	Never tested	0.000812847	D010300	Parkinson Disease
	CHEMBL1201087	D009447	CABERGOLINE	Neuroblastoma	0	Never tested	0.00191204	D010300	Parkinson Disease
	CHEMBL1201087	D001281	CABERGOLINE	Atrial Fibrillation	0	Never tested	0.00611567	D010300	Parkinson Disease
	CHEMBL1201087	D008228	CABERGOLINE	Lymphoma, Non-Hodgkin	0	Never tested	0.00462739	D010300	Parkinson Disease
	CHEMBL1201087	D001749	CABERGOLINE	Urinary Bladder Neoplasms	0	Never tested	0.00148555	D010300	Parkinson Disease
	CHEMBL1201087	D000380	CABERGOLINE	Agranulocytosis	0	Never tested	0.00124255	D010300	Parkinson Disease
	CHEMBL1201087	D010689	CABERGOLINE	Phlebitis	0	Never tested	0.00393278	D010300	Parkinson Disease
	CHEMBL1201087	D010996	CABERGOLINE	Pleural Effusion	0	Never tested	0.00255384	D010300	Parkinson Disease
	CHEMBL1201087	D011030	CABERGOLINE	Pneumothorax	0	Never tested	0.000917582	D010300	Parkinson Disease
	CHEMBL1201087	D002764	CABERGOLINE	Cholecystitis	0	Never tested	0.00190522	D010300	Parkinson Disease
	CHEMBL1201087	D008010	CABERGOLINE	Lichen Planus	0	Never tested	0.189878	D010300	Parkinson Disease
	CHEMBL1201087	D011470	CABERGOLINE	Prostatic Hyperplasia	0	Never tested	0.00156675	D010300	Parkinson Disease
	CHEMBL1201087	D011472	CABERGOLINE	Prostatitis	0	Never tested	0.00120105	D010300	Parkinson Disease
	CHEMBL1201087	D005348	CABERGOLINE	Fibrocystic Breast Disease	0	Never tested	0.0031033	D010300	Parkinson Disease
	CHEMBL1201087	D006177	CABERGOLINE	Gynecomastia	0	Never tested	0.000936281	D010300	Parkinson Disease
	CHEMBL1201087	D006689	CABERGOLINE	Hodgkin Disease	0	Never tested	0.000876167	D010300	Parkinson Disease
	CHEMBL1201087	D008113	CABERGOLINE	Liver Neoplasms	0	Never tested	0.00107059	D010300	Parkinson Disease
	CHEMBL1201087	D005705	CABERGOLINE	Gallbladder Diseases	0	Never tested	0.000818215	D010300	Parkinson Disease
	CHEMBL1201087	D001851	CABERGOLINE	Bone Diseases, Metabolic	0	Never tested	0.00188706	D010300	Parkinson Disease
	CHEMBL1201087	D010538	CABERGOLINE	Peritonitis	0	Never tested	0.00109483	D010300	Parkinson Disease
	CHEMBL1201087	D012393	CABERGOLINE	Rosacea	0	Never tested	0.00101844	D010300	Parkinson Disease
	CHEMBL1201087	D010001	CABERGOLINE	Osteitis Deformans	0	Never tested	0.000859498	D010300	Parkinson Disease
	CHEMBL1201087	D012878	CABERGOLINE	Skin Neoplasms	0	Never tested	0.00137418	D010300	Parkinson Disease
	CHEMBL1201087	D009260	CABERGOLINE	Nail Diseases	0	Never tested	0.00320466	D010300	Parkinson Disease
	CHEMBL1201087	D011111	CABERGOLINE	Polymyalgia Rheumatica	0	Never tested	0.00420266	D010300	Parkinson Disease
	CHEMBL1201117	D003424	METHOCARBAMOL	Crohn Disease	0	Never tested	0.000933455	D004827	Epilepsy
	CHEMBL1201117	D002761	METHOCARBAMOL	Cholangitis	0	Never tested	0.000842274	D004827	Epilepsy
	CHEMBL1201117	D017098	METHOCARBAMOL	IgA Deficiency	0	Status unknown	0.00127741	D004827	Epilepsy
	CHEMBL1201117	D000505	METHOCARBAMOL	Alopecia	0	Never tested	0.000696553	D004827	Epilepsy
	CHEMBL1201117	D001943	METHOCARBAMOL	Breast Neoplasms	0	Never tested	0.000607759	D004827	Epilepsy
	CHEMBL1201117	D000230	METHOCARBAMOL	Adenocarcinoma	0	Never tested	0.000673249	D004827	Epilepsy
	CHEMBL1201117	D012005	METHOCARBAMOL	Rectal Prolapse	0	Status unknown	0.000871923	D004827	Epilepsy
	CHEMBL1201117	D005756	METHOCARBAMOL	Gastritis	0	Never tested	0.000574222	D004827	Epilepsy
	CHEMBL1201117	D000076385	METHOCARBAMOL	Diverticular Diseases	0	Never tested	0.000648432	D004827	Epilepsy
	CHEMBL1201117	D009447	METHOCARBAMOL	Neuroblastoma	0	Never tested	0.00138797	D004827	Epilepsy
	CHEMBL1201117	D008228	METHOCARBAMOL	Lymphoma, Non-Hodgkin	0	Never tested	0.000939378	D004827	Epilepsy
	CHEMBL1201117	D001749	METHOCARBAMOL	Urinary Bladder Neoplasms	0	Never tested	0.00124844	D004827	Epilepsy
	CHEMBL1201117	D000380	METHOCARBAMOL	Agranulocytosis	0	Never tested	0.00187129	D004827	Epilepsy
	CHEMBL1201117	D010689	METHOCARBAMOL	Phlebitis	0	Never tested	0.00422919	D004827	Epilepsy
	CHEMBL1201117	D010996	METHOCARBAMOL	Pleural Effusion	0	Never tested	0.00333393	D004827	Epilepsy
	CHEMBL1201117	D011030	METHOCARBAMOL	Pneumothorax	0	Never tested	0.00119492	D004827	Epilepsy
	CHEMBL1201117	D002764	METHOCARBAMOL	Cholecystitis	0	Never tested	0.00107178	D004827	Epilepsy
	CHEMBL1201117	D008010	METHOCARBAMOL	Lichen Planus	0	Never tested	0.00105245	D004827	Epilepsy
	CHEMBL1201117	D011470	METHOCARBAMOL	Prostatic Hyperplasia	0	Never tested	0.00108505	D004827	Epilepsy
	CHEMBL1201117	D011472	METHOCARBAMOL	Prostatitis	0	Never tested	0.00347128	D004827	Epilepsy
	CHEMBL1201117	D005348	METHOCARBAMOL	Fibrocystic Breast Disease	0	Never tested	0.00339755	D004827	Epilepsy
	CHEMBL1201117	D006177	METHOCARBAMOL	Gynecomastia	0	Never tested	0.00100294	D004827	Epilepsy
	CHEMBL1201117	D006471	METHOCARBAMOL	Gastrointestinal Hemorrhage	0	Never tested	0.0029472	D004827	Epilepsy
	CHEMBL1201117	D010437	METHOCARBAMOL	Peptic Ulcer	0	Never tested	0.00116491	D004827	Epilepsy
	CHEMBL1201117	D006547	METHOCARBAMOL	Hernia	0	Never tested	0.00112831	D004827	Epilepsy
	CHEMBL1201117	D006689	METHOCARBAMOL	Hodgkin Disease	0	Never tested	0.000990173	D004827	Epilepsy
	CHEMBL1201117	D008113	METHOCARBAMOL	Liver Neoplasms	0	Never tested	0.00108721	D004827	Epilepsy
	CHEMBL1201117	D010051	METHOCARBAMOL	Ovarian Neoplasms	0	Never tested	0.000860559	D004827	Epilepsy
	CHEMBL1201117	D007951	METHOCARBAMOL	Leukemia, Myeloid	0	Never tested	0.00151616	D004827	Epilepsy
	CHEMBL1201117	D003248	METHOCARBAMOL	Constipation	0	Never tested	0.00106076	D004827	Epilepsy
	CHEMBL1201117	D004381	METHOCARBAMOL	Duodenal Ulcer	0	Never tested	0.00136645	D004827	Epilepsy
	CHEMBL1201117	D005705	METHOCARBAMOL	Gallbladder Diseases	0	Never tested	0.00105902	D004827	Epilepsy
	CHEMBL1201117	D010538	METHOCARBAMOL	Peritonitis	0	Never tested	0.00114111	D004827	Epilepsy
	CHEMBL1201117	D012393	METHOCARBAMOL	Rosacea	0	Never tested	0.00119456	D004827	Epilepsy
	CHEMBL1201117	D010001	METHOCARBAMOL	Osteitis Deformans	0	Never tested	0.00117628	D004827	Epilepsy
	CHEMBL1201117	D012878	METHOCARBAMOL	Skin Neoplasms	0	Never tested	0.00373078	D004827	Epilepsy
	CHEMBL1201117	D009260	METHOCARBAMOL	Nail Diseases	0	Never tested	0.010492	D004827	Epilepsy
	CHEMBL1201117	D011111	METHOCARBAMOL	Polymyalgia Rheumatica	0	Never tested	0.00466137	D004827	Epilepsy
	CHEMBL1201129	D013771	DECITABINE	Tetralogy of Fallot	0	Never tested	0.00112218	D000740	Anemia
	CHEMBL1201129	D008268	DECITABINE	Macular Degeneration	0	Never tested	0.00119662	D000740	Anemia
	CHEMBL1201129	D000505	DECITABINE	Alopecia	0	Never tested	0.000940171	D000740	Anemia
	CHEMBL1201129	D008881	DECITABINE	Migraine Disorders	0	Never tested	0.000998954	D000740	Anemia
	CHEMBL1201129	D012626	DECITABINE	Sebaceous Gland Neoplasms	0	Status unknown	0.00108915	D000740	Anemia
	CHEMBL1201129	D014029	DECITABINE	Tobacco Use Disorder	0	Never tested	0.00108061	D000740	Anemia
	CHEMBL1201129	D000076385	DECITABINE	Diverticular Diseases	0	Never tested	0.00107078	D000740	Anemia
	CHEMBL1201129	D009798	DECITABINE	Ocular Hypertension	0	Never tested	0.000980525	D000740	Anemia
	CHEMBL1201129	D001714	DECITABINE	Bipolar Disorder	0	Never tested	0.00107009	D000740	Anemia
	CHEMBL1201129	D001281	DECITABINE	Atrial Fibrillation	0	Never tested	0.00111202	D000740	Anemia
	CHEMBL1201129	D012893	DECITABINE	Sleep Wake Disorders	0	Never tested	0.00104164	D000740	Anemia
	CHEMBL1201129	D006429	DECITABINE	Hemiplegia	0	Never tested	0.00252228	D000740	Anemia
	CHEMBL1201129	D013345	DECITABINE	Subarachnoid Hemorrhage	0	Never tested	0.0011681	D000740	Anemia
	CHEMBL1201129	D002543	DECITABINE	Cerebral Hemorrhage	0	Never tested	0.00117665	D000740	Anemia
	CHEMBL1201129	D010689	DECITABINE	Phlebitis	0	Never tested	0.003262	D000740	Anemia
	CHEMBL1201129	D011030	DECITABINE	Pneumothorax	0	Never tested	0.0011358	D000740	Anemia
	CHEMBL1201129	D008010	DECITABINE	Lichen Planus	0	Never tested	0.00112165	D000740	Anemia
	CHEMBL1201129	D005348	DECITABINE	Fibrocystic Breast Disease	0	Never tested	0.00642617	D000740	Anemia
	CHEMBL1201129	D006177	DECITABINE	Gynecomastia	0	Never tested	0.00117658	D000740	Anemia
	CHEMBL1201129	D003680	DECITABINE	Deglutition Disorders	0	Never tested	0.00319628	D000740	Anemia
	CHEMBL1201129	D014717	DECITABINE	Vertigo	0	Never tested	0.00115452	D000740	Anemia
	CHEMBL1201129	D013575	DECITABINE	Syncope	0	Never tested	0.0022979	D000740	Anemia
	CHEMBL1201129	D000647	DECITABINE	Amnesia	0	Never tested	0.00121538	D000740	Anemia
	CHEMBL1201129	D015837	DECITABINE	Vestibular Diseases	0	Never tested	0.00376518	D000740	Anemia
	CHEMBL1201129	D005705	DECITABINE	Gallbladder Diseases	0	Never tested	0.00127301	D000740	Anemia
	CHEMBL1201129	D001851	DECITABINE	Bone Diseases, Metabolic	0	Never tested	0.00581651	D000740	Anemia
	CHEMBL1201129	D009443	DECITABINE	Neuritis	0	Never tested	0.00405366	D000740	Anemia
	CHEMBL1201129	D010538	DECITABINE	Peritonitis	0	Never tested	0.00114614	D000740	Anemia
	CHEMBL1201129	D012393	DECITABINE	Rosacea	0	Never tested	0.00109248	D000740	Anemia
	CHEMBL1201129	D010001	DECITABINE	Osteitis Deformans	0	Never tested	0.0011576	D000740	Anemia
	CHEMBL1201129	D007762	DECITABINE	Labyrinthitis	0	Never tested	0.00226412	D000740	Anemia
	CHEMBL1201129	D009260	DECITABINE	Nail Diseases	0	Never tested	0.00875664	D000740	Anemia
	CHEMBL1201129	D011111	DECITABINE	Polymyalgia Rheumatica	0	Never tested	0.0457836	D000740	Anemia
	CHEMBL1201129	D019966	DECITABINE	Substance-Related Disorders	0	Never tested	0.00428554	D000740	Anemia
	CHEMBL1201134	D015228	LUBIPROSTONE	Hypertriglyceridemia	0	Never tested	0.000724128	D003248	Constipation
	CHEMBL1201134	D001172	LUBIPROSTONE	Arthritis, Rheumatoid	0	Never tested	0.00091327	D003248	Constipation
	CHEMBL1201134	D017098	LUBIPROSTONE	IgA Deficiency	0	Status unknown	0.00108393	D043183 ||| D003248	Irritable Bowel Syndrome ||| Constipation
	CHEMBL1201134	D008268	LUBIPROSTONE	Macular Degeneration	0	Never tested	0.00129467	D043183 ||| D003248	Irritable Bowel Syndrome ||| Constipation
	CHEMBL1201134	D000505	LUBIPROSTONE	Alopecia	0	Never tested	0.000688766	D043183 ||| D003248	Irritable Bowel Syndrome ||| Constipation
	CHEMBL1201134	D008881	LUBIPROSTONE	Migraine Disorders	0	Never tested	0.098014	D043183 ||| D003248	Irritable Bowel Syndrome ||| Constipation
	CHEMBL1201134	D012626	LUBIPROSTONE	Sebaceous Gland Neoplasms	0	Status unknown	0.00100187	D043183 ||| D003248	Irritable Bowel Syndrome ||| Constipation
	CHEMBL1201134	D002386	LUBIPROSTONE	Cataract	0	Never tested	0.000908573	D003248	Constipation
	CHEMBL1201134	D014029	LUBIPROSTONE	Tobacco Use Disorder	0	Never tested	0.000859905	D043183	Irritable Bowel Syndrome
	CHEMBL1201134	D003922	LUBIPROSTONE	Diabetes Mellitus, Type 1	0	Phase unknown	0.00375012	D003248	Constipation
	CHEMBL1201134	D009798	LUBIPROSTONE	Ocular Hypertension	0	Never tested	0.000862168	D043183 ||| D003248	Irritable Bowel Syndrome ||| Constipation
	CHEMBL1201134	D001714	LUBIPROSTONE	Bipolar Disorder	0	Never tested	0.00100959	D043183	Irritable Bowel Syndrome
	CHEMBL1201134	D003924	LUBIPROSTONE	Diabetes Mellitus, Type 2	0	Phase unknown	0.00107562	D003248	Constipation
	CHEMBL1201134	D004827	LUBIPROSTONE	Epilepsy	0	Never tested	0.00118636	D003248	Constipation
	CHEMBL1201134	D005901	LUBIPROSTONE	Glaucoma	0	Never tested	0.000984965	D003248	Constipation
	CHEMBL1201134	D013167	LUBIPROSTONE	Spondylitis, Ankylosing	0	Never tested	0.000995133	D003248	Constipation
	CHEMBL1201134	D010003	LUBIPROSTONE	Osteoarthritis	0	Never tested	0.00105468	D003248	Constipation
	CHEMBL1201134	D001281	LUBIPROSTONE	Atrial Fibrillation	0	Never tested	0.000843158	D043183	Irritable Bowel Syndrome
	CHEMBL1201134	D008228	LUBIPROSTONE	Lymphoma, Non-Hodgkin	0	Never tested	0.471784	D043183 ||| D003248	Irritable Bowel Syndrome ||| Constipation
	CHEMBL1201134	D002349	LUBIPROSTONE	Carpal Tunnel Syndrome	0	Never tested	0.00102577	D003248	Constipation
	CHEMBL1201134	D000380	LUBIPROSTONE	Agranulocytosis	0	Never tested	0.00217647	D043183 ||| D003248	Irritable Bowel Syndrome ||| Constipation
	CHEMBL1201134	D006429	LUBIPROSTONE	Hemiplegia	0	Never tested	0.00323332	D043183 ||| D003248	Irritable Bowel Syndrome ||| Constipation
	CHEMBL1201134	D013345	LUBIPROSTONE	Subarachnoid Hemorrhage	0	Never tested	0.00111068	D043183 ||| D003248	Irritable Bowel Syndrome ||| Constipation
	CHEMBL1201134	D002543	LUBIPROSTONE	Cerebral Hemorrhage	0	Never tested	0.000929072	D043183 ||| D003248	Irritable Bowel Syndrome ||| Constipation
	CHEMBL1201134	D002544	LUBIPROSTONE	Cerebral Infarction	0	Never tested	0.00295296	D003248	Constipation
	CHEMBL1201134	D010689	LUBIPROSTONE	Phlebitis	0	Never tested	0.00382704	D043183 ||| D003248	Irritable Bowel Syndrome ||| Constipation
	CHEMBL1201134	D011030	LUBIPROSTONE	Pneumothorax	0	Never tested	0.00105979	D043183	Irritable Bowel Syndrome
	CHEMBL1201134	D008010	LUBIPROSTONE	Lichen Planus	0	Never tested	0.00112244	D043183	Irritable Bowel Syndrome
	CHEMBL1201134	D005348	LUBIPROSTONE	Fibrocystic Breast Disease	0	Never tested	0.00301445	D043183	Irritable Bowel Syndrome
	CHEMBL1201134	D006177	LUBIPROSTONE	Gynecomastia	0	Never tested	0.00099582	D043183	Irritable Bowel Syndrome
	CHEMBL1201134	D014717	LUBIPROSTONE	Vertigo	0	Never tested	0.00105277	D043183 ||| D003248	Irritable Bowel Syndrome ||| Constipation
	CHEMBL1201134	D013575	LUBIPROSTONE	Syncope	0	Never tested	0.00342898	D043183 ||| D003248	Irritable Bowel Syndrome ||| Constipation
	CHEMBL1201134	D007766	LUBIPROSTONE	Lacrimal Apparatus Diseases	0	Never tested	0.00317642	D003248	Constipation
	CHEMBL1201134	D000647	LUBIPROSTONE	Amnesia	0	Never tested	0.0010324	D043183 ||| D003248	Irritable Bowel Syndrome ||| Constipation
	CHEMBL1201134	D015352	LUBIPROSTONE	Dry Eye Syndromes	0	Never tested	0.00139361	D003248	Constipation
	CHEMBL1201134	D015837	LUBIPROSTONE	Vestibular Diseases	0	Never tested	0.012865	D043183 ||| D003248	Irritable Bowel Syndrome ||| Constipation
	CHEMBL1201134	D006073	LUBIPROSTONE	Gout	0	Never tested	0.00070631	D003248	Constipation
	CHEMBL1201134	D001851	LUBIPROSTONE	Bone Diseases, Metabolic	0	Never tested	0.00444399	D043183 ||| D003248	Irritable Bowel Syndrome ||| Constipation
	CHEMBL1201134	D010024	LUBIPROSTONE	Osteoporosis	0	Never tested	0.0453369	D043183	Irritable Bowel Syndrome
	CHEMBL1201134	D009443	LUBIPROSTONE	Neuritis	0	Never tested	0.00527667	D043183 ||| D003248	Irritable Bowel Syndrome ||| Constipation
	CHEMBL1201134	D012163	LUBIPROSTONE	Retinal Detachment	0	Never tested	0.000948426	D003248	Constipation
	CHEMBL1201134	D012393	LUBIPROSTONE	Rosacea	0	Never tested	0.0011951	D043183 ||| D003248	Irritable Bowel Syndrome ||| Constipation
	CHEMBL1201134	D002546	LUBIPROSTONE	Ischemic Attack, Transient	0	Never tested	0.00450485	D003248	Constipation
	CHEMBL1201134	D000083242	LUBIPROSTONE	Ischemic Stroke	0	Never tested	0.00104656	D003248	Constipation
	CHEMBL1201134	D010001	LUBIPROSTONE	Osteitis Deformans	0	Never tested	0.00105125	D043183 ||| D003248	Irritable Bowel Syndrome ||| Constipation
	CHEMBL1201134	D009260	LUBIPROSTONE	Nail Diseases	0	Never tested	0.00260677	D043183	Irritable Bowel Syndrome
	CHEMBL1201134	D011111	LUBIPROSTONE	Polymyalgia Rheumatica	0	Never tested	0.00495105	D043183 ||| D003248	Irritable Bowel Syndrome ||| Constipation
	CHEMBL1201134	D013118	LUBIPROSTONE	Spinal Cord Diseases	0	Never tested	0.00123033	D003248	Constipation
	CHEMBL1201134	D019966	LUBIPROSTONE	Substance-Related Disorders	0	Never tested	0.00354705	D043183	Irritable Bowel Syndrome
	CHEMBL1201136	D001008	TITANIUM DIOXIDE	Anxiety Disorders	0	Never tested	0.00311951	D012878	Skin Neoplasms
	CHEMBL1201136	D003324	TITANIUM DIOXIDE	Coronary Artery Disease	0	Never tested	0.00311839	D012878	Skin Neoplasms
	CHEMBL1201136	D009765	TITANIUM DIOXIDE	Obesity	0	Never tested	0.00370253	D012878	Skin Neoplasms
	CHEMBL1201136	D010300	TITANIUM DIOXIDE	Parkinson Disease	0	Never tested	0.00315803	D012878	Skin Neoplasms
	CHEMBL1201136	D008268	TITANIUM DIOXIDE	Macular Degeneration	0	Never tested	0.00327442	D012878	Skin Neoplasms
	CHEMBL1201136	D000787	TITANIUM DIOXIDE	Angina Pectoris	0	Never tested	0.00288872	D012878	Skin Neoplasms
	CHEMBL1201136	D006937	TITANIUM DIOXIDE	Hypercholesterolemia	0	Never tested	0.00132442	D012878	Skin Neoplasms
	CHEMBL1201136	D002386	TITANIUM DIOXIDE	Cataract	0	Never tested	0.00300278	D012878	Skin Neoplasms
	CHEMBL1201136	D006552	TITANIUM DIOXIDE	Hernia, Inguinal	0	Never tested	0.00373953	D012878	Skin Neoplasms
	CHEMBL1201136	D009203	TITANIUM DIOXIDE	Myocardial Infarction	0	Never tested	0.00165323	D012878	Skin Neoplasms
	CHEMBL1201136	D007319	TITANIUM DIOXIDE	Sleep Initiation and Maintenance Disorders	0	Never tested	0.00444997	D012878	Skin Neoplasms
	CHEMBL1201136	D009290	TITANIUM DIOXIDE	Narcolepsy	0	Never tested	0.00196831	D012878	Skin Neoplasms
	CHEMBL1201136	D012559	TITANIUM DIOXIDE	Schizophrenia	0	Never tested	0.00303856	D012878	Skin Neoplasms
	CHEMBL1201136	D008180	TITANIUM DIOXIDE	Lupus Erythematosus, Systemic	0	Never tested	0.00119342	D012878	Skin Neoplasms
	CHEMBL1201136	D004827	TITANIUM DIOXIDE	Epilepsy	0	Never tested	0.00358611	D012878	Skin Neoplasms
	CHEMBL1201136	D005901	TITANIUM DIOXIDE	Glaucoma	0	Never tested	0.0042495	D012878	Skin Neoplasms
	CHEMBL1201136	D003863	TITANIUM DIOXIDE	Depression	0	Never tested	0.00175154	D012878	Skin Neoplasms
	CHEMBL1201136	D006973	TITANIUM DIOXIDE	Hypertension	0	Never tested	0.00257047	D012878	Skin Neoplasms
	CHEMBL1201136	D006327	TITANIUM DIOXIDE	Heart Block	0	Never tested	0.00174461	D012878	Skin Neoplasms
	CHEMBL1201136	D016883	TITANIUM DIOXIDE	Diabetic Ketoacidosis	0	Never tested	0.00316324	D012878	Skin Neoplasms
	CHEMBL1201136	D011655	TITANIUM DIOXIDE	Pulmonary Embolism	0	Never tested	0.00455134	D012878	Skin Neoplasms
	CHEMBL1201136	D009202	TITANIUM DIOXIDE	Cardiomyopathies	0	Never tested	0.0037707	D012878	Skin Neoplasms
	CHEMBL1201136	D013345	TITANIUM DIOXIDE	Subarachnoid Hemorrhage	0	Never tested	0.00208908	D012878	Skin Neoplasms
	CHEMBL1201136	D002543	TITANIUM DIOXIDE	Cerebral Hemorrhage	0	Never tested	0.00283152	D012878	Skin Neoplasms
	CHEMBL1201136	D002544	TITANIUM DIOXIDE	Cerebral Infarction	0	Never tested	0.00351884	D012878	Skin Neoplasms
	CHEMBL1201136	D050197	TITANIUM DIOXIDE	Arteriosclerosis	0	Never tested	0.00428683	D012878	Skin Neoplasms
	CHEMBL1201136	D007022	TITANIUM DIOXIDE	Hypotension	0	Never tested	0.00346203	D012878	Skin Neoplasms
	CHEMBL1201136	D002769	TITANIUM DIOXIDE	Cholelithiasis	0	Never tested	0.003999	D012878	Skin Neoplasms
	CHEMBL1201136	D058186	TITANIUM DIOXIDE	Acute Kidney Injury	0	Never tested	0.0025709	D012878	Skin Neoplasms
	CHEMBL1201136	D007676	TITANIUM DIOXIDE	Kidney Failure, Chronic	0	Never tested	0.00315746	D012878	Skin Neoplasms
	CHEMBL1201136	D001201	TITANIUM DIOXIDE	Ascites	0	Never tested	0.00366643	D012878	Skin Neoplasms
	CHEMBL1201136	D005921	TITANIUM DIOXIDE	Glomerulonephritis	0	Never tested	0.00335877	D012878	Skin Neoplasms
	CHEMBL1201136	D006333	TITANIUM DIOXIDE	Heart Failure	0	Never tested	0.00347531	D012878	Skin Neoplasms
	CHEMBL1201136	D015352	TITANIUM DIOXIDE	Dry Eye Syndromes	0	Never tested	0.00230493	D012878	Skin Neoplasms
	CHEMBL1201136	D001145	TITANIUM DIOXIDE	Arrhythmias, Cardiac	0	Never tested	0.00327372	D012878	Skin Neoplasms
	CHEMBL1201136	D012163	TITANIUM DIOXIDE	Retinal Detachment	0	Never tested	0.00267039	D012878	Skin Neoplasms
	CHEMBL1201136	D006042	TITANIUM DIOXIDE	Goiter	0	Never tested	0.00473346	D012878	Skin Neoplasms
	CHEMBL1201136	D002546	TITANIUM DIOXIDE	Ischemic Attack, Transient	0	Never tested	0.00366701	D012878	Skin Neoplasms
	CHEMBL1201136	D000083242	TITANIUM DIOXIDE	Ischemic Stroke	0	Never tested	0.00294254	D012878	Skin Neoplasms
	CHEMBL1201136	D013921	TITANIUM DIOXIDE	Thrombocytopenia	0	Never tested	0.00163214	D012878	Skin Neoplasms
	CHEMBL1201136	D000075224	TITANIUM DIOXIDE	Cardiac Conduction System Disease	0	Never tested	0.00236462	D012878	Skin Neoplasms
	CHEMBL1201136	D011141	TITANIUM DIOXIDE	Polyuria	0	Never tested	0.00154477	D012878	Skin Neoplasms
	CHEMBL1201136	D016491	TITANIUM DIOXIDE	Peripheral Vascular Diseases	0	Never tested	0.00200658	D012878	Skin Neoplasms
	CHEMBL1201136	D014648	TITANIUM DIOXIDE	Varicose Veins	0	Never tested	0.00422646	D012878	Skin Neoplasms
	CHEMBL1201136	D015155	TITANIUM DIOXIDE	Esophageal Spasm, Diffuse	0	Never tested	0.00375918	D012878	Skin Neoplasms
	CHEMBL1201139	D001289	MEGESTROL ACETATE	Attention Deficit Disorder with Hyperactivity	0	Never tested	0.000607639	D001943	Breast Neoplasms
	CHEMBL1201139	D001008	MEGESTROL ACETATE	Anxiety Disorders	0	Never tested	0.000788694	D001943	Breast Neoplasms
	CHEMBL1201139	D013313	MEGESTROL ACETATE	Stress Disorders, Post-Traumatic	0	Never tested	0.000459006	D001943	Breast Neoplasms
	CHEMBL1201139	D015228	MEGESTROL ACETATE	Hypertriglyceridemia	0	Never tested	0.000808964	D001943	Breast Neoplasms
	CHEMBL1201139	D003324	MEGESTROL ACETATE	Coronary Artery Disease	0	Never tested	0.000698722	D001943	Breast Neoplasms
	CHEMBL1201139	D009765	MEGESTROL ACETATE	Obesity	0	Never tested	0.00131109	D001943	Breast Neoplasms
	CHEMBL1201139	D020177	MEGESTROL ACETATE	Idiopathic Hypersomnia	0	Never tested	0.00106099	D001943	Breast Neoplasms
	CHEMBL1201139	D010300	MEGESTROL ACETATE	Parkinson Disease	0	Never tested	0.00122037	D001943	Breast Neoplasms
	CHEMBL1201139	D013771	MEGESTROL ACETATE	Tetralogy of Fallot	0	Never tested	0.00100739	D001943	Breast Neoplasms
	CHEMBL1201139	D008268	MEGESTROL ACETATE	Macular Degeneration	0	Never tested	0.00200509	D001943	Breast Neoplasms
	CHEMBL1201139	D034381	MEGESTROL ACETATE	Hearing Loss	0	Never tested	0.000715699	D001943	Breast Neoplasms
	CHEMBL1201139	D000787	MEGESTROL ACETATE	Angina Pectoris	0	Never tested	0.000706946	D001943	Breast Neoplasms
	CHEMBL1201139	D065631	MEGESTROL ACETATE	Rhinitis, Allergic	0	Never tested	0.00131218	D001943	Breast Neoplasms
	CHEMBL1201139	D008881	MEGESTROL ACETATE	Migraine Disorders	0	Never tested	0.000622264	D001943	Breast Neoplasms
	CHEMBL1201139	D006937	MEGESTROL ACETATE	Hypercholesterolemia	0	Never tested	0.000663965	D001943	Breast Neoplasms
	CHEMBL1201139	D002386	MEGESTROL ACETATE	Cataract	0	Never tested	0.00134619	D001943	Breast Neoplasms
	CHEMBL1201139	D014029	MEGESTROL ACETATE	Tobacco Use Disorder	0	Never tested	0.00047633	D001943	Breast Neoplasms
	CHEMBL1201139	D009203	MEGESTROL ACETATE	Myocardial Infarction	0	Never tested	0.00056263	D001943	Breast Neoplasms
	CHEMBL1201139	D007319	MEGESTROL ACETATE	Sleep Initiation and Maintenance Disorders	0	Never tested	0.00466809	D001943	Breast Neoplasms
	CHEMBL1201139	D003922	MEGESTROL ACETATE	Diabetes Mellitus, Type 1	0	Never tested	0.00201865	D001943	Breast Neoplasms
	CHEMBL1201139	D014820	MEGESTROL ACETATE	Vitiligo	0	Never tested	0.000788683	D001943	Breast Neoplasms
	CHEMBL1201139	D009798	MEGESTROL ACETATE	Ocular Hypertension	0	Never tested	0.000727579	D001943	Breast Neoplasms
	CHEMBL1201139	D012559	MEGESTROL ACETATE	Schizophrenia	0	Never tested	0.000577216	D001943	Breast Neoplasms
	CHEMBL1201139	D008180	MEGESTROL ACETATE	Lupus Erythematosus, Systemic	0	Never tested	0.00131561	D001943	Breast Neoplasms
	CHEMBL1201139	D000437	MEGESTROL ACETATE	Alcoholism	0	Never tested	0.00102982	D001943	Breast Neoplasms
	CHEMBL1201139	D000067877	MEGESTROL ACETATE	Autism Spectrum Disorder	0	Never tested	0.00062562	D001943	Breast Neoplasms
	CHEMBL1201139	D003924	MEGESTROL ACETATE	Diabetes Mellitus, Type 2	0	Never tested	0.00450637	D001943	Breast Neoplasms
	CHEMBL1201139	D000544	MEGESTROL ACETATE	Alzheimer Disease	0	Never tested	0.000862019	D001943	Breast Neoplasms
	CHEMBL1201139	D004827	MEGESTROL ACETATE	Epilepsy	0	Never tested	0.000576918	D001943	Breast Neoplasms
	CHEMBL1201139	D005901	MEGESTROL ACETATE	Glaucoma	0	Never tested	0.00175225	D001943	Breast Neoplasms
	CHEMBL1201139	D051436	MEGESTROL ACETATE	Renal Insufficiency, Chronic	0	Never tested	0.00075777	D001943	Breast Neoplasms
	CHEMBL1201139	D003863	MEGESTROL ACETATE	Depression	0	Never tested	0.000664535	D001943	Breast Neoplasms
	CHEMBL1201139	D000419	MEGESTROL ACETATE	Albuminuria	0	Never tested	0.000716093	D001943	Breast Neoplasms
	CHEMBL1201139	D001281	MEGESTROL ACETATE	Atrial Fibrillation	0	Never tested	0.000864952	D001943	Breast Neoplasms
	CHEMBL1201139	D006973	MEGESTROL ACETATE	Hypertension	0	Never tested	0.00871356	D001943	Breast Neoplasms
	CHEMBL1201139	D006327	MEGESTROL ACETATE	Heart Block	0	Never tested	0.00103377	D001943	Breast Neoplasms
	CHEMBL1201139	D016883	MEGESTROL ACETATE	Diabetic Ketoacidosis	0	Never tested	0.00909053	D001943	Breast Neoplasms
	CHEMBL1201139	D011655	MEGESTROL ACETATE	Pulmonary Embolism	0	Never tested	0.00105678	D001943	Breast Neoplasms
	CHEMBL1201139	D009202	MEGESTROL ACETATE	Cardiomyopathies	0	Never tested	0.0018702	D001943	Breast Neoplasms
	CHEMBL1201139	D013345	MEGESTROL ACETATE	Subarachnoid Hemorrhage	0	Never tested	0.0632982	D001943	Breast Neoplasms
	CHEMBL1201139	D002543	MEGESTROL ACETATE	Cerebral Hemorrhage	0	Never tested	0.000892608	D001943	Breast Neoplasms
	CHEMBL1201139	D002544	MEGESTROL ACETATE	Cerebral Infarction	0	Never tested	0.00106702	D001943	Breast Neoplasms
	CHEMBL1201139	D050197	MEGESTROL ACETATE	Arteriosclerosis	0	Never tested	0.000977989	D001943	Breast Neoplasms
	CHEMBL1201139	D007022	MEGESTROL ACETATE	Hypotension	0	Never tested	0.0055279	D001943	Breast Neoplasms
	CHEMBL1201139	D012852	MEGESTROL ACETATE	Sinusitis	0	Never tested	0.00102789	D001943	Breast Neoplasms
	CHEMBL1201139	D002481	MEGESTROL ACETATE	Cellulitis	0	Never tested	0.00327417	D001943	Breast Neoplasms
	CHEMBL1201139	D058186	MEGESTROL ACETATE	Acute Kidney Injury	0	Never tested	0.00321721	D001943	Breast Neoplasms
	CHEMBL1201139	D007676	MEGESTROL ACETATE	Kidney Failure, Chronic	0	Never tested	0.000576575	D001943	Breast Neoplasms
	CHEMBL1201139	D001201	MEGESTROL ACETATE	Ascites	0	Never tested	0.00427355	D001943	Breast Neoplasms
	CHEMBL1201139	D014717	MEGESTROL ACETATE	Vertigo	0	Never tested	0.00102935	D001943	Breast Neoplasms
	CHEMBL1201139	D013575	MEGESTROL ACETATE	Syncope	0	Never tested	0.00363198	D001943	Breast Neoplasms
	CHEMBL1201139	D007766	MEGESTROL ACETATE	Lacrimal Apparatus Diseases	0	Never tested	0.00185985	D001943	Breast Neoplasms
	CHEMBL1201139	D005921	MEGESTROL ACETATE	Glomerulonephritis	0	Never tested	0.000678627	D001943	Breast Neoplasms
	CHEMBL1201139	D006333	MEGESTROL ACETATE	Heart Failure	0	Never tested	0.00236578	D001943	Breast Neoplasms
	CHEMBL1201139	D000647	MEGESTROL ACETATE	Amnesia	0	Never tested	0.000944611	D001943	Breast Neoplasms
	CHEMBL1201139	D015352	MEGESTROL ACETATE	Dry Eye Syndromes	0	Never tested	0.00110424	D001943	Breast Neoplasms
	CHEMBL1201139	D015837	MEGESTROL ACETATE	Vestibular Diseases	0	Never tested	0.00477496	D001943	Breast Neoplasms
	CHEMBL1201139	D001145	MEGESTROL ACETATE	Arrhythmias, Cardiac	0	Never tested	0.000865993	D001943	Breast Neoplasms
	CHEMBL1201139	D012163	MEGESTROL ACETATE	Retinal Detachment	0	Never tested	0.000846422	D001943	Breast Neoplasms
	CHEMBL1201139	D012393	MEGESTROL ACETATE	Rosacea	0	Never tested	0.00103424	D001943	Breast Neoplasms
	CHEMBL1201139	D002546	MEGESTROL ACETATE	Ischemic Attack, Transient	0	Never tested	0.0030787	D001943	Breast Neoplasms
	CHEMBL1201139	D000083242	MEGESTROL ACETATE	Ischemic Stroke	0	Never tested	0.00106531	D001943	Breast Neoplasms
	CHEMBL1201139	D013921	MEGESTROL ACETATE	Thrombocytopenia	0	Never tested	0.00365231	D001943	Breast Neoplasms
	CHEMBL1201139	D020246	MEGESTROL ACETATE	Venous Thrombosis	0	Never tested	0.000915009	D001943	Breast Neoplasms
	CHEMBL1201139	D000075224	MEGESTROL ACETATE	Cardiac Conduction System Disease	0	Never tested	0.00393836	D001943	Breast Neoplasms
	CHEMBL1201139	D016491	MEGESTROL ACETATE	Peripheral Vascular Diseases	0	Never tested	0.00289701	D001943	Breast Neoplasms
	CHEMBL1201139	D010031	MEGESTROL ACETATE	Otitis	0	Never tested	0.000786553	D001943	Breast Neoplasms
	CHEMBL1201139	D015155	MEGESTROL ACETATE	Esophageal Spasm, Diffuse	0	Never tested	0.000856906	D001943	Breast Neoplasms
	CHEMBL1201151	D015228	MESTRANOL	Hypertriglyceridemia	0	Never tested	0.000465845	D010051	Ovarian Neoplasms
	CHEMBL1201151	D013771	MESTRANOL	Tetralogy of Fallot	0	Never tested	0.00101598	D010051	Ovarian Neoplasms
	CHEMBL1201151	D017098	MESTRANOL	IgA Deficiency	0	Status unknown	0.000578047	D010051	Ovarian Neoplasms
	CHEMBL1201151	D008268	MESTRANOL	Macular Degeneration	0	Never tested	0.000680608	D010051	Ovarian Neoplasms
	CHEMBL1201151	D014012	MESTRANOL	Tinnitus	0	Never tested	0.00123653	D010051	Ovarian Neoplasms
	CHEMBL1201151	D000505	MESTRANOL	Alopecia	0	Never tested	0.0018077	D010051	Ovarian Neoplasms
	CHEMBL1201151	D008881	MESTRANOL	Migraine Disorders	0	Never tested	0.000705549	D010051	Ovarian Neoplasms
	CHEMBL1201151	D002386	MESTRANOL	Cataract	0	Never tested	0.000732822	D010051	Ovarian Neoplasms
	CHEMBL1201151	D014029	MESTRANOL	Tobacco Use Disorder	0	Never tested	0.0943433	D010051	Ovarian Neoplasms
	CHEMBL1201151	D009798	MESTRANOL	Ocular Hypertension	0	Never tested	0.0149551	D010051	Ovarian Neoplasms
	CHEMBL1201151	D001714	MESTRANOL	Bipolar Disorder	0	Never tested	0.00054958	D010051	Ovarian Neoplasms
	CHEMBL1201151	D000544	MESTRANOL	Alzheimer Disease	0	Never tested	0.000656007	D010051	Ovarian Neoplasms
	CHEMBL1201151	D004827	MESTRANOL	Epilepsy	0	Never tested	0.000776465	D010051	Ovarian Neoplasms
	CHEMBL1201151	D005901	MESTRANOL	Glaucoma	0	Never tested	0.0019537	D010051	Ovarian Neoplasms
	CHEMBL1201151	D001281	MESTRANOL	Atrial Fibrillation	0	Never tested	0.000511147	D010051	Ovarian Neoplasms
	CHEMBL1201151	D002349	MESTRANOL	Carpal Tunnel Syndrome	0	Never tested	0.00058164	D010051	Ovarian Neoplasms
	CHEMBL1201151	D000380	MESTRANOL	Agranulocytosis	0	Never tested	0.00442318	D010051	Ovarian Neoplasms
	CHEMBL1201151	D006429	MESTRANOL	Hemiplegia	0	Never tested	0.00436519	D010051	Ovarian Neoplasms
	CHEMBL1201151	D013345	MESTRANOL	Subarachnoid Hemorrhage	0	Never tested	0.00113488	D010051	Ovarian Neoplasms
	CHEMBL1201151	D002543	MESTRANOL	Cerebral Hemorrhage	0	Never tested	0.00100412	D010051	Ovarian Neoplasms
	CHEMBL1201151	D002544	MESTRANOL	Cerebral Infarction	0	Never tested	0.00402447	D010051	Ovarian Neoplasms
	CHEMBL1201151	D050197	MESTRANOL	Arteriosclerosis	0	Never tested	0.102702	D010051	Ovarian Neoplasms
	CHEMBL1201151	D010689	MESTRANOL	Phlebitis	0	Never tested	0.00532826	D010051	Ovarian Neoplasms
	CHEMBL1201151	D011030	MESTRANOL	Pneumothorax	0	Never tested	0.00109165	D010051	Ovarian Neoplasms
	CHEMBL1201151	D003680	MESTRANOL	Deglutition Disorders	0	Never tested	0.00280149	D010051	Ovarian Neoplasms
	CHEMBL1201151	D014717	MESTRANOL	Vertigo	0	Never tested	0.000932111	D010051	Ovarian Neoplasms
	CHEMBL1201151	D013575	MESTRANOL	Syncope	0	Never tested	0.00401813	D010051	Ovarian Neoplasms
	CHEMBL1201151	D007766	MESTRANOL	Lacrimal Apparatus Diseases	0	Never tested	0.00355002	D010051	Ovarian Neoplasms
	CHEMBL1201151	D000647	MESTRANOL	Amnesia	0	Never tested	0.000947066	D010051	Ovarian Neoplasms
	CHEMBL1201151	D015352	MESTRANOL	Dry Eye Syndromes	0	Never tested	0.00109765	D010051	Ovarian Neoplasms
	CHEMBL1201151	D015837	MESTRANOL	Vestibular Diseases	0	Never tested	0.00425381	D010051	Ovarian Neoplasms
	CHEMBL1201151	D005705	MESTRANOL	Gallbladder Diseases	0	Never tested	0.00762589	D010051	Ovarian Neoplasms
	CHEMBL1201151	D001851	MESTRANOL	Bone Diseases, Metabolic	0	Never tested	0.00210762	D010051	Ovarian Neoplasms
	CHEMBL1201151	D009443	MESTRANOL	Neuritis	0	Never tested	0.00383971	D010051	Ovarian Neoplasms
	CHEMBL1201151	D012163	MESTRANOL	Retinal Detachment	0	Never tested	0.000970171	D010051	Ovarian Neoplasms
	CHEMBL1201151	D012393	MESTRANOL	Rosacea	0	Never tested	0.00105005	D010051	Ovarian Neoplasms
	CHEMBL1201151	D002546	MESTRANOL	Ischemic Attack, Transient	0	Never tested	0.0068015	D010051	Ovarian Neoplasms
	CHEMBL1201151	D000083242	MESTRANOL	Ischemic Stroke	0	Never tested	0.00106938	D010051	Ovarian Neoplasms
	CHEMBL1201151	D010001	MESTRANOL	Osteitis Deformans	0	Never tested	0.000966164	D010051	Ovarian Neoplasms
	CHEMBL1201151	D009260	MESTRANOL	Nail Diseases	0	Never tested	0.00345412	D010051	Ovarian Neoplasms
	CHEMBL1201151	D011111	MESTRANOL	Polymyalgia Rheumatica	0	Never tested	0.00274989	D010051	Ovarian Neoplasms
	CHEMBL1201151	D019966	MESTRANOL	Substance-Related Disorders	0	Never tested	0.00223472	D010051	Ovarian Neoplasms
	CHEMBL1201165	D001289	QUINESTROL	Attention Deficit Disorder with Hyperactivity	0	Never tested	0.00072287	D001943	Breast Neoplasms
	CHEMBL1201165	D001008	QUINESTROL	Anxiety Disorders	0	Never tested	0.000806921	D001943	Breast Neoplasms
	CHEMBL1201165	D013313	QUINESTROL	Stress Disorders, Post-Traumatic	0	Never tested	0.000427124	D001943	Breast Neoplasms
	CHEMBL1201165	D015228	QUINESTROL	Hypertriglyceridemia	0	Never tested	0.00086394	D001943	Breast Neoplasms
	CHEMBL1201165	D003324	QUINESTROL	Coronary Artery Disease	0	Never tested	0.000655369	D001943	Breast Neoplasms
	CHEMBL1201165	D009765	QUINESTROL	Obesity	0	Never tested	0.00139188	D001943	Breast Neoplasms
	CHEMBL1201165	D020177	QUINESTROL	Idiopathic Hypersomnia	0	Never tested	0.00106128	D001943	Breast Neoplasms
	CHEMBL1201165	D010300	QUINESTROL	Parkinson Disease	0	Never tested	0.00146652	D001943	Breast Neoplasms
	CHEMBL1201165	D013771	QUINESTROL	Tetralogy of Fallot	0	Never tested	0.000899663	D001943 ||| D011471	Breast Neoplasms ||| Prostatic Neoplasms
	CHEMBL1201165	D017098	QUINESTROL	IgA Deficiency	0	Status unknown	0.00083071	D011471	Prostatic Neoplasms
	CHEMBL1201165	D008268	QUINESTROL	Macular Degeneration	0	Never tested	0.00147156	D001943 ||| D011471	Breast Neoplasms ||| Prostatic Neoplasms
	CHEMBL1201165	D034381	QUINESTROL	Hearing Loss	0	Never tested	0.000868883	D001943	Breast Neoplasms
	CHEMBL1201165	D000505	QUINESTROL	Alopecia	0	Never tested	0.0037306	D011471	Prostatic Neoplasms
	CHEMBL1201165	D000787	QUINESTROL	Angina Pectoris	0	Never tested	0.00065939	D001943	Breast Neoplasms
	CHEMBL1201165	D065631	QUINESTROL	Rhinitis, Allergic	0	Never tested	0.00137491	D001943	Breast Neoplasms
	CHEMBL1201165	D008881	QUINESTROL	Migraine Disorders	0	Never tested	0.000803143	D001943 ||| D011471	Breast Neoplasms ||| Prostatic Neoplasms
	CHEMBL1201165	D006937	QUINESTROL	Hypercholesterolemia	0	Never tested	0.000564823	D001943	Breast Neoplasms
	CHEMBL1201165	D002386	QUINESTROL	Cataract	0	Never tested	0.00115836	D001943	Breast Neoplasms
	CHEMBL1201165	D014029	QUINESTROL	Tobacco Use Disorder	0	Never tested	0.000609193	D001943 ||| D011471	Breast Neoplasms ||| Prostatic Neoplasms
	CHEMBL1201165	D009203	QUINESTROL	Myocardial Infarction	0	Never tested	0.000536515	D001943	Breast Neoplasms
	CHEMBL1201165	D000076385	QUINESTROL	Diverticular Diseases	0	Never tested	0.000967737	D011471	Prostatic Neoplasms
	CHEMBL1201165	D007319	QUINESTROL	Sleep Initiation and Maintenance Disorders	0	Never tested	0.00499612	D001943	Breast Neoplasms
	CHEMBL1201165	D003922	QUINESTROL	Diabetes Mellitus, Type 1	0	Never tested	0.00227764	D001943	Breast Neoplasms
	CHEMBL1201165	D014820	QUINESTROL	Vitiligo	0	Never tested	0.000754239	D001943	Breast Neoplasms
	CHEMBL1201165	D009798	QUINESTROL	Ocular Hypertension	0	Never tested	0.000815523	D001943 ||| D011471	Breast Neoplasms ||| Prostatic Neoplasms
	CHEMBL1201165	D012559	QUINESTROL	Schizophrenia	0	Never tested	0.000489725	D001943	Breast Neoplasms
	CHEMBL1201165	D008180	QUINESTROL	Lupus Erythematosus, Systemic	0	Never tested	0.00113997	D001943	Breast Neoplasms
	CHEMBL1201165	D000437	QUINESTROL	Alcoholism	0	Never tested	0.00117705	D001943	Breast Neoplasms
	CHEMBL1201165	D000067877	QUINESTROL	Autism Spectrum Disorder	0	Never tested	0.000649841	D001943	Breast Neoplasms
	CHEMBL1201165	D001714	QUINESTROL	Bipolar Disorder	0	Never tested	0.00107111	D011471	Prostatic Neoplasms
	CHEMBL1201165	D003924	QUINESTROL	Diabetes Mellitus, Type 2	0	Never tested	0.0042503	D001943	Breast Neoplasms
	CHEMBL1201165	D000544	QUINESTROL	Alzheimer Disease	0	Never tested	0.000837399	D001943	Breast Neoplasms
	CHEMBL1201165	D004827	QUINESTROL	Epilepsy	0	Never tested	0.000562254	D001943	Breast Neoplasms
	CHEMBL1201165	D005901	QUINESTROL	Glaucoma	0	Never tested	0.00167164	D001943	Breast Neoplasms
	CHEMBL1201165	D051436	QUINESTROL	Renal Insufficiency, Chronic	0	Never tested	0.000628229	D001943 ||| D011471	Breast Neoplasms ||| Prostatic Neoplasms
	CHEMBL1201165	D003863	QUINESTROL	Depression	0	Never tested	0.00065236	D001943	Breast Neoplasms
	CHEMBL1201165	D000419	QUINESTROL	Albuminuria	0	Never tested	0.000717078	D001943	Breast Neoplasms
	CHEMBL1201165	D001281	QUINESTROL	Atrial Fibrillation	0	Never tested	0.00272001	D001943 ||| D011471	Breast Neoplasms ||| Prostatic Neoplasms
	CHEMBL1201165	D006973	QUINESTROL	Hypertension	0	Never tested	0.00712039	D001943	Breast Neoplasms
	CHEMBL1201165	D006327	QUINESTROL	Heart Block	0	Never tested	0.00110231	D001943	Breast Neoplasms
	CHEMBL1201165	D016883	QUINESTROL	Diabetic Ketoacidosis	0	Never tested	0.00757249	D001943	Breast Neoplasms
	CHEMBL1201165	D000380	QUINESTROL	Agranulocytosis	0	Never tested	0.00407243	D011471	Prostatic Neoplasms
	CHEMBL1201165	D006429	QUINESTROL	Hemiplegia	0	Never tested	0.0043083	D011471	Prostatic Neoplasms
	CHEMBL1201165	D011655	QUINESTROL	Pulmonary Embolism	0	Never tested	0.000850422	D001943	Breast Neoplasms
	CHEMBL1201165	D009202	QUINESTROL	Cardiomyopathies	0	Never tested	0.00204847	D001943	Breast Neoplasms
	CHEMBL1201165	D013345	QUINESTROL	Subarachnoid Hemorrhage	0	Never tested	0.0886738	D001943 ||| D011471	Breast Neoplasms ||| Prostatic Neoplasms
	CHEMBL1201165	D002543	QUINESTROL	Cerebral Hemorrhage	0	Never tested	0.00611829	D001943 ||| D011471	Breast Neoplasms ||| Prostatic Neoplasms
	CHEMBL1201165	D002544	QUINESTROL	Cerebral Infarction	0	Never tested	0.00168599	D001943	Breast Neoplasms
	CHEMBL1201165	D050197	QUINESTROL	Arteriosclerosis	0	Never tested	0.00101291	D001943	Breast Neoplasms
	CHEMBL1201165	D010689	QUINESTROL	Phlebitis	0	Never tested	0.00117565	D011471	Prostatic Neoplasms
	CHEMBL1201165	D007022	QUINESTROL	Hypotension	0	Never tested	0.00452423	D001943	Breast Neoplasms
	CHEMBL1201165	D012852	QUINESTROL	Sinusitis	0	Never tested	0.000790354	D001943	Breast Neoplasms
	CHEMBL1201165	D011030	QUINESTROL	Pneumothorax	0	Never tested	0.000865246	D011471	Prostatic Neoplasms
	CHEMBL1201165	D002481	QUINESTROL	Cellulitis	0	Never tested	0.00347084	D001943	Breast Neoplasms
	CHEMBL1201165	D008010	QUINESTROL	Lichen Planus	0	Never tested	0.00093815	D011471	Prostatic Neoplasms
	CHEMBL1201165	D058186	QUINESTROL	Acute Kidney Injury	0	Never tested	0.00300543	D001943	Breast Neoplasms
	CHEMBL1201165	D007676	QUINESTROL	Kidney Failure, Chronic	0	Never tested	0.000579434	D001943	Breast Neoplasms
	CHEMBL1201165	D005348	QUINESTROL	Fibrocystic Breast Disease	0	Never tested	0.00436473	D011471	Prostatic Neoplasms
	CHEMBL1201165	D006177	QUINESTROL	Gynecomastia	0	Never tested	0.00126914	D011471	Prostatic Neoplasms
	CHEMBL1201165	D003680	QUINESTROL	Deglutition Disorders	0	Never tested	0.00372313	D011471	Prostatic Neoplasms
	CHEMBL1201165	D001201	QUINESTROL	Ascites	0	Never tested	0.00308963	D001943	Breast Neoplasms
	CHEMBL1201165	D014717	QUINESTROL	Vertigo	0	Never tested	0.000932489	D001943 ||| D011471	Breast Neoplasms ||| Prostatic Neoplasms
	CHEMBL1201165	D013575	QUINESTROL	Syncope	0	Never tested	0.00370363	D001943 ||| D011471	Breast Neoplasms ||| Prostatic Neoplasms
	CHEMBL1201165	D007766	QUINESTROL	Lacrimal Apparatus Diseases	0	Never tested	0.00310452	D001943	Breast Neoplasms
	CHEMBL1201165	D005921	QUINESTROL	Glomerulonephritis	0	Never tested	0.0009553	D001943	Breast Neoplasms
	CHEMBL1201165	D006333	QUINESTROL	Heart Failure	0	Never tested	0.00251598	D001943	Breast Neoplasms
	CHEMBL1201165	D000647	QUINESTROL	Amnesia	0	Never tested	0.000774818	D001943 ||| D011471	Breast Neoplasms ||| Prostatic Neoplasms
	CHEMBL1201165	D015352	QUINESTROL	Dry Eye Syndromes	0	Never tested	0.00105983	D001943	Breast Neoplasms
	CHEMBL1201165	D015837	QUINESTROL	Vestibular Diseases	0	Never tested	0.00715701	D001943 ||| D011471	Breast Neoplasms ||| Prostatic Neoplasms
	CHEMBL1201165	D005705	QUINESTROL	Gallbladder Diseases	0	Never tested	0.000534336	D011471	Prostatic Neoplasms
	CHEMBL1201165	D001145	QUINESTROL	Arrhythmias, Cardiac	0	Never tested	0.00101892	D001943	Breast Neoplasms
	CHEMBL1201165	D001851	QUINESTROL	Bone Diseases, Metabolic	0	Never tested	0.00179436	D011471	Prostatic Neoplasms
	CHEMBL1201165	D009443	QUINESTROL	Neuritis	0	Never tested	0.0036259	D011471	Prostatic Neoplasms
	CHEMBL1201165	D010538	QUINESTROL	Peritonitis	0	Never tested	0.000958037	D011471	Prostatic Neoplasms
	CHEMBL1201165	D012163	QUINESTROL	Retinal Detachment	0	Never tested	0.000683197	D001943	Breast Neoplasms
	CHEMBL1201165	D012393	QUINESTROL	Rosacea	0	Never tested	0.000924973	D001943 ||| D011471	Breast Neoplasms ||| Prostatic Neoplasms
	CHEMBL1201165	D002546	QUINESTROL	Ischemic Attack, Transient	0	Never tested	0.00133988	D001943	Breast Neoplasms
	CHEMBL1201165	D000083242	QUINESTROL	Ischemic Stroke	0	Never tested	0.00106896	D001943	Breast Neoplasms
	CHEMBL1201165	D013921	QUINESTROL	Thrombocytopenia	0	Never tested	0.00349732	D001943	Breast Neoplasms
	CHEMBL1201165	D010001	QUINESTROL	Osteitis Deformans	0	Never tested	0.000760945	D011471	Prostatic Neoplasms
	CHEMBL1201165	D020246	QUINESTROL	Venous Thrombosis	0	Never tested	0.00102388	D001943	Breast Neoplasms
	CHEMBL1201165	D000075224	QUINESTROL	Cardiac Conduction System Disease	0	Never tested	0.0039216	D001943	Breast Neoplasms
	CHEMBL1201165	D007762	QUINESTROL	Labyrinthitis	0	Never tested	0.0042414	D011471	Prostatic Neoplasms
	CHEMBL1201165	D009260	QUINESTROL	Nail Diseases	0	Never tested	0.00351652	D011471	Prostatic Neoplasms
	CHEMBL1201165	D016491	QUINESTROL	Peripheral Vascular Diseases	0	Never tested	0.00206002	D001943	Breast Neoplasms
	CHEMBL1201165	D011111	QUINESTROL	Polymyalgia Rheumatica	0	Never tested	0.00315217	D011471	Prostatic Neoplasms
	CHEMBL1201165	D010031	QUINESTROL	Otitis	0	Never tested	0.00115754	D001943	Breast Neoplasms
	CHEMBL1201165	D019966	QUINESTROL	Substance-Related Disorders	0	Never tested	0.00275693	D011471	Prostatic Neoplasms
	CHEMBL1201165	D015155	QUINESTROL	Esophageal Spasm, Diffuse	0	Never tested	0.000833466	D001943	Breast Neoplasms
	CHEMBL1201168	D003424	ISOCARBOXAZID	Crohn Disease	0	Never tested	0.00263809	D003863 ||| D007319	Depression ||| Sleep Initiation and Maintenance Disorders
	CHEMBL1201168	D002761	ISOCARBOXAZID	Cholangitis	0	Never tested	0.000658824	D003863 ||| D007319	Depression ||| Sleep Initiation and Maintenance Disorders
	CHEMBL1201168	D017098	ISOCARBOXAZID	IgA Deficiency	0	Status unknown	0.000530425	D003863 ||| D007319	Depression ||| Sleep Initiation and Maintenance Disorders
	CHEMBL1201168	D000505	ISOCARBOXAZID	Alopecia	0	Never tested	0.00287009	D003863 ||| D007319	Depression ||| Sleep Initiation and Maintenance Disorders
	CHEMBL1201168	D012626	ISOCARBOXAZID	Sebaceous Gland Neoplasms	0	Status unknown	0.00527042	D003863 ||| D007319	Depression ||| Sleep Initiation and Maintenance Disorders
	CHEMBL1201168	D001943	ISOCARBOXAZID	Breast Neoplasms	0	Never tested	0.0057406	D003863 ||| D007319	Depression ||| Sleep Initiation and Maintenance Disorders
	CHEMBL1201168	D000230	ISOCARBOXAZID	Adenocarcinoma	0	Never tested	0.000612435	D003863 ||| D007319	Depression ||| Sleep Initiation and Maintenance Disorders
	CHEMBL1201168	D012005	ISOCARBOXAZID	Rectal Prolapse	0	Status unknown	0.001519	D003863 ||| D007319	Depression ||| Sleep Initiation and Maintenance Disorders
	CHEMBL1201168	D000076385	ISOCARBOXAZID	Diverticular Diseases	0	Never tested	0.00766999	D003863 ||| D007319	Depression ||| Sleep Initiation and Maintenance Disorders
	CHEMBL1201168	D009447	ISOCARBOXAZID	Neuroblastoma	0	Never tested	0.00369267	D003863 ||| D007319	Depression ||| Sleep Initiation and Maintenance Disorders
	CHEMBL1201168	D008228	ISOCARBOXAZID	Lymphoma, Non-Hodgkin	0	Never tested	0.000811558	D003863 ||| D007319	Depression ||| Sleep Initiation and Maintenance Disorders
	CHEMBL1201168	D001749	ISOCARBOXAZID	Urinary Bladder Neoplasms	0	Never tested	0.000893529	D003863 ||| D007319	Depression ||| Sleep Initiation and Maintenance Disorders
	CHEMBL1201168	D000380	ISOCARBOXAZID	Agranulocytosis	0	Never tested	0.00329445	D003863 ||| D007319	Depression ||| Sleep Initiation and Maintenance Disorders
	CHEMBL1201168	D010689	ISOCARBOXAZID	Phlebitis	0	Never tested	0.00396334	D003863 ||| D007319	Depression ||| Sleep Initiation and Maintenance Disorders
	CHEMBL1201168	D010996	ISOCARBOXAZID	Pleural Effusion	0	Never tested	0.00397633	D003863 ||| D007319	Depression ||| Sleep Initiation and Maintenance Disorders
	CHEMBL1201168	D011030	ISOCARBOXAZID	Pneumothorax	0	Never tested	0.00114765	D003863 ||| D007319	Depression ||| Sleep Initiation and Maintenance Disorders
	CHEMBL1201168	D002764	ISOCARBOXAZID	Cholecystitis	0	Never tested	0.00300216	D003863 ||| D007319	Depression ||| Sleep Initiation and Maintenance Disorders
	CHEMBL1201168	D002481	ISOCARBOXAZID	Cellulitis	0	Never tested	0.00250996	D007319	Sleep Initiation and Maintenance Disorders
	CHEMBL1201168	D008010	ISOCARBOXAZID	Lichen Planus	0	Never tested	0.000751625	D003863 ||| D007319	Depression ||| Sleep Initiation and Maintenance Disorders
	CHEMBL1201168	D011470	ISOCARBOXAZID	Prostatic Hyperplasia	0	Never tested	0.00209559	D003863 ||| D007319	Depression ||| Sleep Initiation and Maintenance Disorders
	CHEMBL1201168	D011472	ISOCARBOXAZID	Prostatitis	0	Never tested	0.00286675	D003863 ||| D007319	Depression ||| Sleep Initiation and Maintenance Disorders
	CHEMBL1201168	D005348	ISOCARBOXAZID	Fibrocystic Breast Disease	0	Never tested	0.00379347	D003863 ||| D007319	Depression ||| Sleep Initiation and Maintenance Disorders
	CHEMBL1201168	D006177	ISOCARBOXAZID	Gynecomastia	0	Never tested	0.00278789	D003863 ||| D007319	Depression ||| Sleep Initiation and Maintenance Disorders
	CHEMBL1201168	D006689	ISOCARBOXAZID	Hodgkin Disease	0	Never tested	0.0249449	D003863 ||| D007319	Depression ||| Sleep Initiation and Maintenance Disorders
	CHEMBL1201168	D008113	ISOCARBOXAZID	Liver Neoplasms	0	Never tested	0.000823974	D003863 ||| D007319	Depression ||| Sleep Initiation and Maintenance Disorders
	CHEMBL1201168	D007951	ISOCARBOXAZID	Leukemia, Myeloid	0	Never tested	0.00353011	D003863 ||| D007319	Depression ||| Sleep Initiation and Maintenance Disorders
	CHEMBL1201168	D005705	ISOCARBOXAZID	Gallbladder Diseases	0	Never tested	0.00207875	D003863 ||| D007319	Depression ||| Sleep Initiation and Maintenance Disorders
	CHEMBL1201168	D006073	ISOCARBOXAZID	Gout	0	Never tested	0.00281522	D007319	Sleep Initiation and Maintenance Disorders
	CHEMBL1201168	D010538	ISOCARBOXAZID	Peritonitis	0	Never tested	0.0940117	D003863 ||| D007319	Depression ||| Sleep Initiation and Maintenance Disorders
	CHEMBL1201168	D011565	ISOCARBOXAZID	Psoriasis	0	Never tested	0.00776124	D003863 ||| D007319	Depression ||| Sleep Initiation and Maintenance Disorders
	CHEMBL1201168	D012393	ISOCARBOXAZID	Rosacea	0	Never tested	0.00103757	D003863 ||| D007319	Depression ||| Sleep Initiation and Maintenance Disorders
	CHEMBL1201168	D010001	ISOCARBOXAZID	Osteitis Deformans	0	Never tested	0.0153929	D003863 ||| D007319	Depression ||| Sleep Initiation and Maintenance Disorders
	CHEMBL1201168	D012878	ISOCARBOXAZID	Skin Neoplasms	0	Never tested	0.00778475	D003863 ||| D007319	Depression ||| Sleep Initiation and Maintenance Disorders
	CHEMBL1201168	D009260	ISOCARBOXAZID	Nail Diseases	0	Never tested	0.00535893	D003863 ||| D007319	Depression ||| Sleep Initiation and Maintenance Disorders
	CHEMBL1201168	D011111	ISOCARBOXAZID	Polymyalgia Rheumatica	0	Never tested	0.00577876	D003863 ||| D007319	Depression ||| Sleep Initiation and Maintenance Disorders
	CHEMBL1201186	D013771	BISMUTH SUBCITRATE POTASSIUM	Tetralogy of Fallot	0	Never tested	0.0014322	D005764 ||| D004381	Gastroesophageal Reflux ||| Duodenal Ulcer
	CHEMBL1201186	D017098	BISMUTH SUBCITRATE POTASSIUM	IgA Deficiency	0	Status unknown	0.000507984	D010437 ||| D005764 ||| D004381	Peptic Ulcer ||| Gastroesophageal Reflux ||| Duodenal Ulcer
	CHEMBL1201186	D008268	BISMUTH SUBCITRATE POTASSIUM	Macular Degeneration	0	Never tested	0.0246618	D010437 ||| D005764 ||| D004381	Peptic Ulcer ||| Gastroesophageal Reflux ||| Duodenal Ulcer
	CHEMBL1201186	D014012	BISMUTH SUBCITRATE POTASSIUM	Tinnitus	0	Never tested	0.00426771	D005764	Gastroesophageal Reflux
	CHEMBL1201186	D000505	BISMUTH SUBCITRATE POTASSIUM	Alopecia	0	Never tested	0.000968802	D010437 ||| D005764 ||| D004381	Peptic Ulcer ||| Gastroesophageal Reflux ||| Duodenal Ulcer
	CHEMBL1201186	D008881	BISMUTH SUBCITRATE POTASSIUM	Migraine Disorders	0	Never tested	0.000640339	D010437 ||| D005764 ||| D004381	Peptic Ulcer ||| Gastroesophageal Reflux ||| Duodenal Ulcer
	CHEMBL1201186	D012626	BISMUTH SUBCITRATE POTASSIUM	Sebaceous Gland Neoplasms	0	Status unknown	0.00123564	D010437 ||| D005764 ||| D004381	Peptic Ulcer ||| Gastroesophageal Reflux ||| Duodenal Ulcer
	CHEMBL1201186	D002386	BISMUTH SUBCITRATE POTASSIUM	Cataract	0	Never tested	0.0014234	D010437 ||| D004381	Peptic Ulcer ||| Duodenal Ulcer
	CHEMBL1201186	D014029	BISMUTH SUBCITRATE POTASSIUM	Tobacco Use Disorder	0	Never tested	0.000616044	D010437 ||| D005764 ||| D004381	Peptic Ulcer ||| Gastroesophageal Reflux ||| Duodenal Ulcer
	CHEMBL1201186	D009798	BISMUTH SUBCITRATE POTASSIUM	Ocular Hypertension	0	Never tested	0.000829531	D010437 ||| D005764 ||| D004381	Peptic Ulcer ||| Gastroesophageal Reflux ||| Duodenal Ulcer
	CHEMBL1201186	D001714	BISMUTH SUBCITRATE POTASSIUM	Bipolar Disorder	0	Never tested	0.0366857	D010437 ||| D005764 ||| D004381	Peptic Ulcer ||| Gastroesophageal Reflux ||| Duodenal Ulcer
	CHEMBL1201186	D000544	BISMUTH SUBCITRATE POTASSIUM	Alzheimer Disease	0	Never tested	0.180543	D010437 ||| D004381	Peptic Ulcer ||| Duodenal Ulcer
	CHEMBL1201186	D004827	BISMUTH SUBCITRATE POTASSIUM	Epilepsy	0	Never tested	0.00114073	D010437 ||| D004381	Peptic Ulcer ||| Duodenal Ulcer
	CHEMBL1201186	D005901	BISMUTH SUBCITRATE POTASSIUM	Glaucoma	0	Never tested	0.00072746	D010437 ||| D004381	Peptic Ulcer ||| Duodenal Ulcer
	CHEMBL1201186	D001281	BISMUTH SUBCITRATE POTASSIUM	Atrial Fibrillation	0	Never tested	0.000718133	D010437 ||| D005764 ||| D004381	Peptic Ulcer ||| Gastroesophageal Reflux ||| Duodenal Ulcer
	CHEMBL1201186	D008228	BISMUTH SUBCITRATE POTASSIUM	Lymphoma, Non-Hodgkin	0	Never tested	0.00096132	D005764 ||| D004381	Gastroesophageal Reflux ||| Duodenal Ulcer
	CHEMBL1201186	D000380	BISMUTH SUBCITRATE POTASSIUM	Agranulocytosis	0	Never tested	0.00386974	D010437 ||| D005764 ||| D004381	Peptic Ulcer ||| Gastroesophageal Reflux ||| Duodenal Ulcer
	CHEMBL1201186	D012893	BISMUTH SUBCITRATE POTASSIUM	Sleep Wake Disorders	0	Never tested	0.00100603	D010437	Peptic Ulcer
	CHEMBL1201186	D006429	BISMUTH SUBCITRATE POTASSIUM	Hemiplegia	0	Never tested	0.00676204	D010437 ||| D005764 ||| D004381	Peptic Ulcer ||| Gastroesophageal Reflux ||| Duodenal Ulcer
	CHEMBL1201186	D013345	BISMUTH SUBCITRATE POTASSIUM	Subarachnoid Hemorrhage	0	Never tested	0.00103742	D010437 ||| D005764 ||| D004381	Peptic Ulcer ||| Gastroesophageal Reflux ||| Duodenal Ulcer
	CHEMBL1201186	D002543	BISMUTH SUBCITRATE POTASSIUM	Cerebral Hemorrhage	0	Never tested	0.000965477	D010437 ||| D005764 ||| D004381	Peptic Ulcer ||| Gastroesophageal Reflux ||| Duodenal Ulcer
	CHEMBL1201186	D010689	BISMUTH SUBCITRATE POTASSIUM	Phlebitis	0	Never tested	0.00286695	D010437 ||| D005764 ||| D004381	Peptic Ulcer ||| Gastroesophageal Reflux ||| Duodenal Ulcer
	CHEMBL1201186	D011030	BISMUTH SUBCITRATE POTASSIUM	Pneumothorax	0	Never tested	0.000861677	D010437 ||| D005764 ||| D004381	Peptic Ulcer ||| Gastroesophageal Reflux ||| Duodenal Ulcer
	CHEMBL1201186	D008010	BISMUTH SUBCITRATE POTASSIUM	Lichen Planus	0	Never tested	0.00113299	D010437	Peptic Ulcer
	CHEMBL1201186	D005348	BISMUTH SUBCITRATE POTASSIUM	Fibrocystic Breast Disease	0	Never tested	0.0044618	D005764	Gastroesophageal Reflux
	CHEMBL1201186	D006177	BISMUTH SUBCITRATE POTASSIUM	Gynecomastia	0	Never tested	0.0013967	D010437 ||| D005764 ||| D004381	Peptic Ulcer ||| Gastroesophageal Reflux ||| Duodenal Ulcer
	CHEMBL1201186	D014717	BISMUTH SUBCITRATE POTASSIUM	Vertigo	0	Never tested	0.000966989	D010437 ||| D005764 ||| D004381	Peptic Ulcer ||| Gastroesophageal Reflux ||| Duodenal Ulcer
	CHEMBL1201186	D013575	BISMUTH SUBCITRATE POTASSIUM	Syncope	0	Never tested	0.00440571	D010437 ||| D005764 ||| D004381	Peptic Ulcer ||| Gastroesophageal Reflux ||| Duodenal Ulcer
	CHEMBL1201186	D007766	BISMUTH SUBCITRATE POTASSIUM	Lacrimal Apparatus Diseases	0	Never tested	0.00432206	D010437 ||| D004381	Peptic Ulcer ||| Duodenal Ulcer
	CHEMBL1201186	D000647	BISMUTH SUBCITRATE POTASSIUM	Amnesia	0	Never tested	0.000954159	D010437 ||| D005764 ||| D004381	Peptic Ulcer ||| Gastroesophageal Reflux ||| Duodenal Ulcer
	CHEMBL1201186	D015352	BISMUTH SUBCITRATE POTASSIUM	Dry Eye Syndromes	0	Never tested	0.00105264	D010437 ||| D004381	Peptic Ulcer ||| Duodenal Ulcer
	CHEMBL1201186	D015837	BISMUTH SUBCITRATE POTASSIUM	Vestibular Diseases	0	Never tested	0.0154174	D010437 ||| D005764 ||| D004381	Peptic Ulcer ||| Gastroesophageal Reflux ||| Duodenal Ulcer
	CHEMBL1201186	D001851	BISMUTH SUBCITRATE POTASSIUM	Bone Diseases, Metabolic	0	Never tested	0.0020653	D010437 ||| D005764 ||| D004381	Peptic Ulcer ||| Gastroesophageal Reflux ||| Duodenal Ulcer
	CHEMBL1201186	D010024	BISMUTH SUBCITRATE POTASSIUM	Osteoporosis	0	Never tested	0.00103155	D010437 ||| D005764 ||| D004381	Peptic Ulcer ||| Gastroesophageal Reflux ||| Duodenal Ulcer
	CHEMBL1201186	D009443	BISMUTH SUBCITRATE POTASSIUM	Neuritis	0	Never tested	0.0313072	D010437 ||| D005764 ||| D004381	Peptic Ulcer ||| Gastroesophageal Reflux ||| Duodenal Ulcer
	CHEMBL1201186	D012163	BISMUTH SUBCITRATE POTASSIUM	Retinal Detachment	0	Never tested	0.00116921	D010437 ||| D004381	Peptic Ulcer ||| Duodenal Ulcer
	CHEMBL1201186	D012393	BISMUTH SUBCITRATE POTASSIUM	Rosacea	0	Never tested	0.00102225	D010437 ||| D005764 ||| D004381	Peptic Ulcer ||| Gastroesophageal Reflux ||| Duodenal Ulcer
	CHEMBL1201186	D002546	BISMUTH SUBCITRATE POTASSIUM	Ischemic Attack, Transient	0	Never tested	0.00353551	D010437 ||| D004381	Peptic Ulcer ||| Duodenal Ulcer
	CHEMBL1201186	D010001	BISMUTH SUBCITRATE POTASSIUM	Osteitis Deformans	0	Never tested	0.000933271	D010437 ||| D005764 ||| D004381	Peptic Ulcer ||| Gastroesophageal Reflux ||| Duodenal Ulcer
	CHEMBL1201186	D007762	BISMUTH SUBCITRATE POTASSIUM	Labyrinthitis	0	Never tested	0.00355956	D010437 ||| D004381	Peptic Ulcer ||| Duodenal Ulcer
	CHEMBL1201186	D009260	BISMUTH SUBCITRATE POTASSIUM	Nail Diseases	0	Never tested	0.0120925	D010437 ||| D005764 ||| D004381	Peptic Ulcer ||| Gastroesophageal Reflux ||| Duodenal Ulcer
	CHEMBL1201186	D011111	BISMUTH SUBCITRATE POTASSIUM	Polymyalgia Rheumatica	0	Never tested	0.00381182	D010437 ||| D005764 ||| D004381	Peptic Ulcer ||| Gastroesophageal Reflux ||| Duodenal Ulcer
	CHEMBL1201186	D013118	BISMUTH SUBCITRATE POTASSIUM	Spinal Cord Diseases	0	Never tested	0.0011523	D010437	Peptic Ulcer
	CHEMBL1201186	D019966	BISMUTH SUBCITRATE POTASSIUM	Substance-Related Disorders	0	Never tested	0.00472331	D010437 ||| D005764 ||| D004381	Peptic Ulcer ||| Gastroesophageal Reflux ||| Duodenal Ulcer
	CHEMBL1201191	D013771	LEVOCETIRIZINE	Tetralogy of Fallot	0	Never tested	0.00114463	D014581	Urticaria
	CHEMBL1201191	D017098	LEVOCETIRIZINE	IgA Deficiency	0	Status unknown	0.00112703	D014581	Urticaria
	CHEMBL1201191	D008268	LEVOCETIRIZINE	Macular Degeneration	0	Never tested	0.00110499	D014581	Urticaria
	CHEMBL1201191	D008881	LEVOCETIRIZINE	Migraine Disorders	0	Never tested	0.000969252	D014581 ||| D011537	Urticaria ||| Pruritus
	CHEMBL1201191	D012626	LEVOCETIRIZINE	Sebaceous Gland Neoplasms	0	Status unknown	0.000887655	D014581	Urticaria
	CHEMBL1201191	D014029	LEVOCETIRIZINE	Tobacco Use Disorder	0	Never tested	0.00102188	D014581	Urticaria
	CHEMBL1201191	D000076385	LEVOCETIRIZINE	Diverticular Diseases	0	Never tested	0.00108579	D014581	Urticaria
	CHEMBL1201191	D009798	LEVOCETIRIZINE	Ocular Hypertension	0	Never tested	0.000764063	D014581	Urticaria
	CHEMBL1201191	D001714	LEVOCETIRIZINE	Bipolar Disorder	0	Never tested	0.0008467	D014581 ||| D011537	Urticaria ||| Pruritus
	CHEMBL1201191	D051436	LEVOCETIRIZINE	Renal Insufficiency, Chronic	0	Never tested	0.000838404	D014581	Urticaria
	CHEMBL1201191	D001281	LEVOCETIRIZINE	Atrial Fibrillation	0	Never tested	0.00123555	D014581 ||| D011537	Urticaria ||| Pruritus
	CHEMBL1201191	D000380	LEVOCETIRIZINE	Agranulocytosis	0	Never tested	0.00167075	D014581 ||| D011537	Urticaria ||| Pruritus
	CHEMBL1201191	D012893	LEVOCETIRIZINE	Sleep Wake Disorders	0	Never tested	0.00343888	D011537	Pruritus
	CHEMBL1201191	D006429	LEVOCETIRIZINE	Hemiplegia	0	Never tested	0.00231285	D014581 ||| D011537	Urticaria ||| Pruritus
	CHEMBL1201191	D013345	LEVOCETIRIZINE	Subarachnoid Hemorrhage	0	Never tested	0.00120969	D014581 ||| D011537	Urticaria ||| Pruritus
	CHEMBL1201191	D002543	LEVOCETIRIZINE	Cerebral Hemorrhage	0	Never tested	0.00111364	D014581 ||| D011537	Urticaria ||| Pruritus
	CHEMBL1201191	D010689	LEVOCETIRIZINE	Phlebitis	0	Never tested	0.00330652	D014581 ||| D011537	Urticaria ||| Pruritus
	CHEMBL1201191	D011030	LEVOCETIRIZINE	Pneumothorax	0	Never tested	0.00115157	D014581 ||| D011537	Urticaria ||| Pruritus
	CHEMBL1201191	D002764	LEVOCETIRIZINE	Cholecystitis	0	Never tested	0.00316899	D011537	Pruritus
	CHEMBL1201191	D005348	LEVOCETIRIZINE	Fibrocystic Breast Disease	0	Never tested	0.00159786	D014581 ||| D011537	Urticaria ||| Pruritus
	CHEMBL1201191	D006177	LEVOCETIRIZINE	Gynecomastia	0	Never tested	0.00107528	D014581 ||| D011537	Urticaria ||| Pruritus
	CHEMBL1201191	D003680	LEVOCETIRIZINE	Deglutition Disorders	0	Never tested	0.00513582	D014581 ||| D011537	Urticaria ||| Pruritus
	CHEMBL1201191	D013575	LEVOCETIRIZINE	Syncope	0	Never tested	0.00183356	D014581 ||| D011537	Urticaria ||| Pruritus
	CHEMBL1201191	D006547	LEVOCETIRIZINE	Hernia	0	Never tested	0.00110322	D014581 ||| D011537	Urticaria ||| Pruritus
	CHEMBL1201191	D008113	LEVOCETIRIZINE	Liver Neoplasms	0	Never tested	0.00114353	D014581 ||| D011537	Urticaria ||| Pruritus
	CHEMBL1201191	D000647	LEVOCETIRIZINE	Amnesia	0	Never tested	0.00103265	D014581 ||| D011537	Urticaria ||| Pruritus
	CHEMBL1201191	D005705	LEVOCETIRIZINE	Gallbladder Diseases	0	Never tested	0.00107684	D014581 ||| D011537	Urticaria ||| Pruritus
	CHEMBL1201191	D001851	LEVOCETIRIZINE	Bone Diseases, Metabolic	0	Never tested	0.00519095	D014581 ||| D011537	Urticaria ||| Pruritus
	CHEMBL1201191	D010024	LEVOCETIRIZINE	Osteoporosis	0	Never tested	0.0024242	D014581 ||| D011537	Urticaria ||| Pruritus
	CHEMBL1201191	D009443	LEVOCETIRIZINE	Neuritis	0	Never tested	0.0265608	D014581 ||| D011537	Urticaria ||| Pruritus
	CHEMBL1201191	D010538	LEVOCETIRIZINE	Peritonitis	0	Never tested	0.00132989	D014581 ||| D011537	Urticaria ||| Pruritus
	CHEMBL1201191	D010001	LEVOCETIRIZINE	Osteitis Deformans	0	Never tested	0.000946385	D014581	Urticaria
	CHEMBL1201191	D000075224	LEVOCETIRIZINE	Cardiac Conduction System Disease	0	Never tested	0.00343339	D011537	Pruritus
	CHEMBL1201191	D011111	LEVOCETIRIZINE	Polymyalgia Rheumatica	0	Never tested	0.00563361	D014581 ||| D011537	Urticaria ||| Pruritus
	CHEMBL1201191	D019966	LEVOCETIRIZINE	Substance-Related Disorders	0	Never tested	0.00248377	D014581 ||| D011537	Urticaria ||| Pruritus
	CHEMBL1201192	D013771	ARMODAFINIL	Tetralogy of Fallot	0	Never tested	0.00132484	D001289 ||| D009290	Attention Deficit Disorder with Hyperactivity ||| Narcolepsy
	CHEMBL1201192	D001172	ARMODAFINIL	Arthritis, Rheumatoid	0	Never tested	0.00314421	D012893	Sleep Wake Disorders
	CHEMBL1201192	D003424	ARMODAFINIL	Crohn Disease	0	Never tested	0.00207245	D001289 ||| D012893 ||| D009290	Attention Deficit Disorder with Hyperactivity ||| Sleep Wake Disorders ||| Narcolepsy
	CHEMBL1201192	D003093	ARMODAFINIL	Colitis, Ulcerative	0	Never tested	0.0008639	D012893	Sleep Wake Disorders
	CHEMBL1201192	D002761	ARMODAFINIL	Cholangitis	0	Never tested	0.000849473	D012893	Sleep Wake Disorders
	CHEMBL1201192	D017098	ARMODAFINIL	IgA Deficiency	0	Status unknown	0.0010238	D001289 ||| D009290	Attention Deficit Disorder with Hyperactivity ||| Narcolepsy
	CHEMBL1201192	D000505	ARMODAFINIL	Alopecia	0	Never tested	0.00808972	D001289 ||| D009290	Attention Deficit Disorder with Hyperactivity ||| Narcolepsy
	CHEMBL1201192	D019226	ARMODAFINIL	Oral Ulcer	0	Never tested	0.000970223	D012893	Sleep Wake Disorders
	CHEMBL1201192	D001249	ARMODAFINIL	Asthma	0	Never tested	0.00120959	D012893	Sleep Wake Disorders
	CHEMBL1201192	D004485	ARMODAFINIL	Eczema	0	Never tested	0.000966132	D012893	Sleep Wake Disorders
	CHEMBL1201192	D012626	ARMODAFINIL	Sebaceous Gland Neoplasms	0	Status unknown	0.000810647	D001289 ||| D009290	Attention Deficit Disorder with Hyperactivity ||| Narcolepsy
	CHEMBL1201192	D001943	ARMODAFINIL	Breast Neoplasms	0	Never tested	0.000672638	D001289	Attention Deficit Disorder with Hyperactivity
	CHEMBL1201192	D002280	ARMODAFINIL	Carcinoma, Basal Cell	0	Never tested	0.000824242	D012893	Sleep Wake Disorders
	CHEMBL1201192	D000230	ARMODAFINIL	Adenocarcinoma	0	Never tested	0.00115021	D012893	Sleep Wake Disorders
	CHEMBL1201192	D012005	ARMODAFINIL	Rectal Prolapse	0	Status unknown	0.0010134	D001289 ||| D009290	Attention Deficit Disorder with Hyperactivity ||| Narcolepsy
	CHEMBL1201192	D000076385	ARMODAFINIL	Diverticular Diseases	0	Never tested	0.00105039	D001289 ||| D009290	Attention Deficit Disorder with Hyperactivity ||| Narcolepsy
	CHEMBL1201192	D008105	ARMODAFINIL	Liver Cirrhosis, Biliary	0	Never tested	0.00103594	D012893	Sleep Wake Disorders
	CHEMBL1201192	D009447	ARMODAFINIL	Neuroblastoma	0	Never tested	0.0116416	D001289 ||| D012893 ||| D009290	Attention Deficit Disorder with Hyperactivity ||| Sleep Wake Disorders ||| Narcolepsy
	CHEMBL1201192	D008180	ARMODAFINIL	Lupus Erythematosus, Systemic	0	Never tested	0.00348847	D012893	Sleep Wake Disorders
	CHEMBL1201192	D051436	ARMODAFINIL	Renal Insufficiency, Chronic	0	Never tested	0.00117644	D001289 ||| D009290	Attention Deficit Disorder with Hyperactivity ||| Narcolepsy
	CHEMBL1201192	D013167	ARMODAFINIL	Spondylitis, Ankylosing	0	Never tested	0.00095226	D012893	Sleep Wake Disorders
	CHEMBL1201192	D010003	ARMODAFINIL	Osteoarthritis	0	Never tested	0.00110066	D012893	Sleep Wake Disorders
	CHEMBL1201192	D000419	ARMODAFINIL	Albuminuria	0	Never tested	0.000581959	D012893 ||| D009290	Sleep Wake Disorders ||| Narcolepsy
	CHEMBL1201192	D001281	ARMODAFINIL	Atrial Fibrillation	0	Never tested	0.00109337	D001289 ||| D009290	Attention Deficit Disorder with Hyperactivity ||| Narcolepsy
	CHEMBL1201192	D055623	ARMODAFINIL	Keratosis, Actinic	0	Never tested	0.00100213	D012893	Sleep Wake Disorders
	CHEMBL1201192	D001991	ARMODAFINIL	Bronchitis	0	Never tested	0.00105924	D012893	Sleep Wake Disorders
	CHEMBL1201192	D008175	ARMODAFINIL	Lung Neoplasms	0	Never tested	0.000759422	D012893	Sleep Wake Disorders
	CHEMBL1201192	D008545	ARMODAFINIL	Melanoma	0	Never tested	0.000960101	D012893	Sleep Wake Disorders
	CHEMBL1201192	D008228	ARMODAFINIL	Lymphoma, Non-Hodgkin	0	Never tested	0.00101407	D001289 ||| D012893 ||| D009290	Attention Deficit Disorder with Hyperactivity ||| Sleep Wake Disorders ||| Narcolepsy
	CHEMBL1201192	D001749	ARMODAFINIL	Urinary Bladder Neoplasms	0	Never tested	0.00103466	D001289 ||| D009290	Attention Deficit Disorder with Hyperactivity ||| Narcolepsy
	CHEMBL1201192	D000380	ARMODAFINIL	Agranulocytosis	0	Never tested	0.00317148	D012893 ||| D009290	Sleep Wake Disorders ||| Narcolepsy
	CHEMBL1201192	D010689	ARMODAFINIL	Phlebitis	0	Never tested	0.0036314	D012893 ||| D009290	Sleep Wake Disorders ||| Narcolepsy
	CHEMBL1201192	D006484	ARMODAFINIL	Hemorrhoids	0	Never tested	0.000972916	D012893	Sleep Wake Disorders
	CHEMBL1201192	D012852	ARMODAFINIL	Sinusitis	0	Never tested	0.000876817	D012893	Sleep Wake Disorders
	CHEMBL1201192	D010996	ARMODAFINIL	Pleural Effusion	0	Never tested	0.00245801	D012893 ||| D009290	Sleep Wake Disorders ||| Narcolepsy
	CHEMBL1201192	D011030	ARMODAFINIL	Pneumothorax	0	Never tested	0.00107061	D001289 ||| D009290	Attention Deficit Disorder with Hyperactivity ||| Narcolepsy
	CHEMBL1201192	D013276	ARMODAFINIL	Stomach Ulcer	0	Never tested	0.00120056	D012893	Sleep Wake Disorders
	CHEMBL1201192	D002769	ARMODAFINIL	Cholelithiasis	0	Never tested	0.0019718	D012893	Sleep Wake Disorders
	CHEMBL1201192	D002764	ARMODAFINIL	Cholecystitis	0	Never tested	0.140755	D001289 ||| D009290	Attention Deficit Disorder with Hyperactivity ||| Narcolepsy
	CHEMBL1201192	D008286	ARMODAFINIL	Malabsorption Syndromes	0	Never tested	0.00759646	D012893	Sleep Wake Disorders
	CHEMBL1201192	D002481	ARMODAFINIL	Cellulitis	0	Never tested	0.0258705	D012893	Sleep Wake Disorders
	CHEMBL1201192	D011537	ARMODAFINIL	Pruritus	0	Never tested	0.00378868	D012893	Sleep Wake Disorders
	CHEMBL1201192	D008010	ARMODAFINIL	Lichen Planus	0	Never tested	0.000868193	D001289 ||| D012893 ||| D009290	Attention Deficit Disorder with Hyperactivity ||| Sleep Wake Disorders ||| Narcolepsy
	CHEMBL1201192	D017492	ARMODAFINIL	Keratosis, Seborrheic	0	Never tested	0.00111446	D012893	Sleep Wake Disorders
	CHEMBL1201192	D011704	ARMODAFINIL	Pyelonephritis	0	Never tested	0.00150733	D012893	Sleep Wake Disorders
	CHEMBL1201192	D003556	ARMODAFINIL	Cystitis	0	Never tested	0.00110502	D012893	Sleep Wake Disorders
	CHEMBL1201192	D011470	ARMODAFINIL	Prostatic Hyperplasia	0	Never tested	0.000890414	D001289 ||| D009290	Attention Deficit Disorder with Hyperactivity ||| Narcolepsy
	CHEMBL1201192	D011472	ARMODAFINIL	Prostatitis	0	Never tested	0.0038798	D012893 ||| D009290	Sleep Wake Disorders ||| Narcolepsy
	CHEMBL1201192	D005348	ARMODAFINIL	Fibrocystic Breast Disease	0	Never tested	0.00707378	D009290	Narcolepsy
	CHEMBL1201192	D006177	ARMODAFINIL	Gynecomastia	0	Never tested	0.000814977	D001289 ||| D009290	Attention Deficit Disorder with Hyperactivity ||| Narcolepsy
	CHEMBL1201192	D005076	ARMODAFINIL	Exanthema	0	Never tested	0.0539576	D012893	Sleep Wake Disorders
	CHEMBL1201192	D006471	ARMODAFINIL	Gastrointestinal Hemorrhage	0	Never tested	0.00400183	D012893	Sleep Wake Disorders
	CHEMBL1201192	D010437	ARMODAFINIL	Peptic Ulcer	0	Never tested	0.00114253	D012893	Sleep Wake Disorders
	CHEMBL1201192	D005921	ARMODAFINIL	Glomerulonephritis	0	Never tested	0.00107959	D012893	Sleep Wake Disorders
	CHEMBL1201192	D006689	ARMODAFINIL	Hodgkin Disease	0	Never tested	0.00105935	D001289 ||| D012893 ||| D009290	Attention Deficit Disorder with Hyperactivity ||| Sleep Wake Disorders ||| Narcolepsy
	CHEMBL1201192	D008113	ARMODAFINIL	Liver Neoplasms	0	Never tested	0.00106526	D001289 ||| D009290	Attention Deficit Disorder with Hyperactivity ||| Narcolepsy
	CHEMBL1201192	D007951	ARMODAFINIL	Leukemia, Myeloid	0	Never tested	0.0108118	D012893 ||| D009290	Sleep Wake Disorders ||| Narcolepsy
	CHEMBL1201192	D000740	ARMODAFINIL	Anemia	0	Never tested	0.0010982	D012893	Sleep Wake Disorders
	CHEMBL1201192	D005705	ARMODAFINIL	Gallbladder Diseases	0	Never tested	0.000846342	D001289 ||| D012893 ||| D009290	Attention Deficit Disorder with Hyperactivity ||| Sleep Wake Disorders ||| Narcolepsy
	CHEMBL1201192	D006073	ARMODAFINIL	Gout	0	Never tested	0.0475288	D012893 ||| D009290	Sleep Wake Disorders ||| Narcolepsy
	CHEMBL1201192	D001851	ARMODAFINIL	Bone Diseases, Metabolic	0	Never tested	0.00362288	D009290	Narcolepsy
	CHEMBL1201192	D010538	ARMODAFINIL	Peritonitis	0	Never tested	0.00099284	D001289 ||| D009290	Attention Deficit Disorder with Hyperactivity ||| Narcolepsy
	CHEMBL1201192	D010998	ARMODAFINIL	Pleurisy	0	Never tested	0.00359327	D012893	Sleep Wake Disorders
	CHEMBL1201192	D011565	ARMODAFINIL	Psoriasis	0	Never tested	0.000986257	D012893	Sleep Wake Disorders
	CHEMBL1201192	D012393	ARMODAFINIL	Rosacea	0	Never tested	0.000937863	D001289 ||| D009290	Attention Deficit Disorder with Hyperactivity ||| Narcolepsy
	CHEMBL1201192	D013921	ARMODAFINIL	Thrombocytopenia	0	Never tested	0.00360584	D012893	Sleep Wake Disorders
	CHEMBL1201192	D015179	ARMODAFINIL	Colorectal Neoplasms	0	Never tested	0.00106585	D012893	Sleep Wake Disorders
	CHEMBL1201192	D010001	ARMODAFINIL	Osteitis Deformans	0	Never tested	0.00113526	D001289 ||| D009290	Attention Deficit Disorder with Hyperactivity ||| Narcolepsy
	CHEMBL1201192	D020246	ARMODAFINIL	Venous Thrombosis	0	Never tested	0.00102406	D012893	Sleep Wake Disorders
	CHEMBL1201192	D012878	ARMODAFINIL	Skin Neoplasms	0	Never tested	0.00373675	D009290	Narcolepsy
	CHEMBL1201192	D009260	ARMODAFINIL	Nail Diseases	0	Never tested	0.0030002	D012893 ||| D009290	Sleep Wake Disorders ||| Narcolepsy
	CHEMBL1201192	D011111	ARMODAFINIL	Polymyalgia Rheumatica	0	Never tested	0.0038664	D009290	Narcolepsy
	CHEMBL1201192	D014648	ARMODAFINIL	Varicose Veins	0	Never tested	0.000894049	D012893	Sleep Wake Disorders
	CHEMBL1201197	D013771	ALATROFLOXACIN	Tetralogy of Fallot	0	Never tested	0.00107894	D001991 ||| D012852	Bronchitis ||| Sinusitis
	CHEMBL1201197	D003424	ALATROFLOXACIN	Crohn Disease	0	Never tested	0.0790591	D012852	Sinusitis
	CHEMBL1201197	D017098	ALATROFLOXACIN	IgA Deficiency	0	Status unknown	0.000994494	D001991 ||| D012852	Bronchitis ||| Sinusitis
	CHEMBL1201197	D008268	ALATROFLOXACIN	Macular Degeneration	0	Never tested	0.00113512	D001991	Bronchitis
	CHEMBL1201197	D000505	ALATROFLOXACIN	Alopecia	0	Never tested	0.000973249	D001991 ||| D012852	Bronchitis ||| Sinusitis
	CHEMBL1201197	D007037	ALATROFLOXACIN	Hypothyroidism	0	Never tested	0.00102593	D001991	Bronchitis
	CHEMBL1201197	D008881	ALATROFLOXACIN	Migraine Disorders	0	Never tested	0.022008	D001991 ||| D012852	Bronchitis ||| Sinusitis
	CHEMBL1201197	D012626	ALATROFLOXACIN	Sebaceous Gland Neoplasms	0	Status unknown	0.00100747	D001991	Bronchitis
	CHEMBL1201197	D001943	ALATROFLOXACIN	Breast Neoplasms	0	Never tested	0.000814587	D012852	Sinusitis
	CHEMBL1201197	D012005	ALATROFLOXACIN	Rectal Prolapse	0	Status unknown	0.00105463	D012852	Sinusitis
	CHEMBL1201197	D014029	ALATROFLOXACIN	Tobacco Use Disorder	0	Never tested	0.261359	D001991 ||| D012852	Bronchitis ||| Sinusitis
	CHEMBL1201197	D000076385	ALATROFLOXACIN	Diverticular Diseases	0	Never tested	0.000920284	D001991 ||| D012852	Bronchitis ||| Sinusitis
	CHEMBL1201197	D009798	ALATROFLOXACIN	Ocular Hypertension	0	Never tested	0.00932025	D001991 ||| D012852	Bronchitis ||| Sinusitis
	CHEMBL1201197	D001714	ALATROFLOXACIN	Bipolar Disorder	0	Never tested	0.0877727	D001991 ||| D012852	Bronchitis ||| Sinusitis
	CHEMBL1201197	D051436	ALATROFLOXACIN	Renal Insufficiency, Chronic	0	Never tested	0.00103456	D001991 ||| D012852	Bronchitis ||| Sinusitis
	CHEMBL1201197	D000419	ALATROFLOXACIN	Albuminuria	0	Never tested	0.00116055	D012852	Sinusitis
	CHEMBL1201197	D001281	ALATROFLOXACIN	Atrial Fibrillation	0	Never tested	0.00159378	D001991 ||| D012852	Bronchitis ||| Sinusitis
	CHEMBL1201197	D001749	ALATROFLOXACIN	Urinary Bladder Neoplasms	0	Never tested	0.0011574	D012852	Sinusitis
	CHEMBL1201197	D000380	ALATROFLOXACIN	Agranulocytosis	0	Never tested	0.00490317	D001991 ||| D012852	Bronchitis ||| Sinusitis
	CHEMBL1201197	D012893	ALATROFLOXACIN	Sleep Wake Disorders	0	Never tested	0.00108916	D001991 ||| D012852	Bronchitis ||| Sinusitis
	CHEMBL1201197	D006429	ALATROFLOXACIN	Hemiplegia	0	Never tested	0.00520528	D001991 ||| D012852	Bronchitis ||| Sinusitis
	CHEMBL1201197	D013345	ALATROFLOXACIN	Subarachnoid Hemorrhage	0	Never tested	0.00093734	D001991 ||| D012852	Bronchitis ||| Sinusitis
	CHEMBL1201197	D002543	ALATROFLOXACIN	Cerebral Hemorrhage	0	Never tested	0.0011248	D001991 ||| D012852	Bronchitis ||| Sinusitis
	CHEMBL1201197	D010689	ALATROFLOXACIN	Phlebitis	0	Never tested	0.00533795	D001991 ||| D012852	Bronchitis ||| Sinusitis
	CHEMBL1201197	D005348	ALATROFLOXACIN	Fibrocystic Breast Disease	0	Never tested	0.00318948	D001991 ||| D012852	Bronchitis ||| Sinusitis
	CHEMBL1201197	D006177	ALATROFLOXACIN	Gynecomastia	0	Never tested	0.00110933	D001991 ||| D012852	Bronchitis ||| Sinusitis
	CHEMBL1201197	D003680	ALATROFLOXACIN	Deglutition Disorders	0	Never tested	0.0072189	D001991 ||| D012852	Bronchitis ||| Sinusitis
	CHEMBL1201197	D013575	ALATROFLOXACIN	Syncope	0	Never tested	0.051688	D001991 ||| D012852	Bronchitis ||| Sinusitis
	CHEMBL1201197	D006547	ALATROFLOXACIN	Hernia	0	Never tested	0.00141949	D001991 ||| D012852	Bronchitis ||| Sinusitis
	CHEMBL1201197	D008113	ALATROFLOXACIN	Liver Neoplasms	0	Never tested	0.00102612	D001991 ||| D012852	Bronchitis ||| Sinusitis
	CHEMBL1201197	D000647	ALATROFLOXACIN	Amnesia	0	Never tested	0.00103277	D001991 ||| D012852	Bronchitis ||| Sinusitis
	CHEMBL1201197	D015837	ALATROFLOXACIN	Vestibular Diseases	0	Never tested	0.00270534	D001991	Bronchitis
	CHEMBL1201197	D005705	ALATROFLOXACIN	Gallbladder Diseases	0	Never tested	0.227657	D001991 ||| D012852	Bronchitis ||| Sinusitis
	CHEMBL1201197	D001851	ALATROFLOXACIN	Bone Diseases, Metabolic	0	Never tested	0.00392395	D001991 ||| D012852	Bronchitis ||| Sinusitis
	CHEMBL1201197	D010024	ALATROFLOXACIN	Osteoporosis	0	Never tested	0.104012	D001991 ||| D012852	Bronchitis ||| Sinusitis
	CHEMBL1201197	D012393	ALATROFLOXACIN	Rosacea	0	Never tested	0.000967731	D001991 ||| D012852	Bronchitis ||| Sinusitis
	CHEMBL1201197	D010001	ALATROFLOXACIN	Osteitis Deformans	0	Never tested	0.000978582	D001991 ||| D012852	Bronchitis ||| Sinusitis
	CHEMBL1201197	D000075224	ALATROFLOXACIN	Cardiac Conduction System Disease	0	Never tested	0.00416922	D012852	Sinusitis
	CHEMBL1201197	D009260	ALATROFLOXACIN	Nail Diseases	0	Never tested	0.00401873	D001991	Bronchitis
	CHEMBL1201197	D011111	ALATROFLOXACIN	Polymyalgia Rheumatica	0	Never tested	0.00422009	D001991 ||| D012852	Bronchitis ||| Sinusitis
	CHEMBL1201197	D019966	ALATROFLOXACIN	Substance-Related Disorders	0	Never tested	0.00383081	D001991 ||| D012852	Bronchitis ||| Sinusitis
	CHEMBL1201198	D008881	PEMIROLAST	Migraine Disorders	0	Never tested	0.0037127	D011537	Pruritus
	CHEMBL1201198	D001714	PEMIROLAST	Bipolar Disorder	0	Never tested	0.00257548	D011537	Pruritus
	CHEMBL1201198	D001281	PEMIROLAST	Atrial Fibrillation	0	Never tested	0.00405189	D011537	Pruritus
	CHEMBL1201198	D000380	PEMIROLAST	Agranulocytosis	0	Never tested	0.00147725	D011537	Pruritus
	CHEMBL1201198	D012893	PEMIROLAST	Sleep Wake Disorders	0	Never tested	0.00338061	D011537	Pruritus
	CHEMBL1201198	D006429	PEMIROLAST	Hemiplegia	0	Never tested	0.00324849	D011537	Pruritus
	CHEMBL1201198	D013345	PEMIROLAST	Subarachnoid Hemorrhage	0	Never tested	0.00385872	D011537	Pruritus
	CHEMBL1201198	D002543	PEMIROLAST	Cerebral Hemorrhage	0	Never tested	0.0031181	D011537	Pruritus
	CHEMBL1201198	D010689	PEMIROLAST	Phlebitis	0	Never tested	0.00348463	D011537	Pruritus
	CHEMBL1201198	D011030	PEMIROLAST	Pneumothorax	0	Never tested	0.00194606	D011537	Pruritus
	CHEMBL1201198	D002764	PEMIROLAST	Cholecystitis	0	Never tested	0.00315645	D011537	Pruritus
	CHEMBL1201198	D005348	PEMIROLAST	Fibrocystic Breast Disease	0	Never tested	0.00169554	D011537	Pruritus
	CHEMBL1201198	D006177	PEMIROLAST	Gynecomastia	0	Never tested	0.00361582	D011537	Pruritus
	CHEMBL1201198	D003680	PEMIROLAST	Deglutition Disorders	0	Never tested	0.0050748	D011537	Pruritus
	CHEMBL1201198	D013575	PEMIROLAST	Syncope	0	Never tested	0.00212377	D011537	Pruritus
	CHEMBL1201198	D006547	PEMIROLAST	Hernia	0	Never tested	0.00347619	D011537	Pruritus
	CHEMBL1201198	D008113	PEMIROLAST	Liver Neoplasms	0	Never tested	0.0035406	D011537	Pruritus
	CHEMBL1201198	D000647	PEMIROLAST	Amnesia	0	Never tested	0.00370218	D011537	Pruritus
	CHEMBL1201198	D005705	PEMIROLAST	Gallbladder Diseases	0	Never tested	0.00352557	D011537	Pruritus
	CHEMBL1201198	D001851	PEMIROLAST	Bone Diseases, Metabolic	0	Never tested	0.00220401	D011537	Pruritus
	CHEMBL1201198	D010024	PEMIROLAST	Osteoporosis	0	Never tested	0.00245596	D011537	Pruritus
	CHEMBL1201198	D009443	PEMIROLAST	Neuritis	0	Never tested	0.002547	D011537	Pruritus
	CHEMBL1201198	D010538	PEMIROLAST	Peritonitis	0	Never tested	0.00374404	D011537	Pruritus
	CHEMBL1201198	D000075224	PEMIROLAST	Cardiac Conduction System Disease	0	Never tested	0.00219159	D011537	Pruritus
	CHEMBL1201198	D011111	PEMIROLAST	Polymyalgia Rheumatica	0	Never tested	0.00165041	D011537	Pruritus
	CHEMBL1201198	D019966	PEMIROLAST	Substance-Related Disorders	0	Never tested	0.00244972	D011537	Pruritus
	CHEMBL1201199	D001289	LEUPROLIDE	Attention Deficit Disorder with Hyperactivity	0	Never tested	0.000633848	D001943 ||| D011470	Breast Neoplasms ||| Prostatic Hyperplasia
	CHEMBL1201199	D001008	LEUPROLIDE	Anxiety Disorders	0	Never tested	0.000760823	D001943 ||| D011470	Breast Neoplasms ||| Prostatic Hyperplasia
	CHEMBL1201199	D013313	LEUPROLIDE	Stress Disorders, Post-Traumatic	0	Never tested	0.000385098	D001943 ||| D011470	Breast Neoplasms ||| Prostatic Hyperplasia
	CHEMBL1201199	D000856	LEUPROLIDE	Anorexia Nervosa	0	Never tested	0.00102318	D011470	Prostatic Hyperplasia
	CHEMBL1201199	D015228	LEUPROLIDE	Hypertriglyceridemia	0	Never tested	0.000758786	D001943 ||| D010051 ||| D011470	Breast Neoplasms ||| Ovarian Neoplasms ||| Prostatic Hyperplasia
	CHEMBL1201199	D003324	LEUPROLIDE	Coronary Artery Disease	0	Phase unknown	0.000604367	D001943 ||| D011470	Breast Neoplasms ||| Prostatic Hyperplasia
	CHEMBL1201199	D009765	LEUPROLIDE	Obesity	0	Phase unknown	0.00763532	D001943 ||| D011470	Breast Neoplasms ||| Prostatic Hyperplasia
	CHEMBL1201199	D020177	LEUPROLIDE	Idiopathic Hypersomnia	0	Never tested	0.000928667	D001943	Breast Neoplasms
	CHEMBL1201199	D010300	LEUPROLIDE	Parkinson Disease	0	Never tested	0.0016212	D001943 ||| D011470	Breast Neoplasms ||| Prostatic Hyperplasia
	CHEMBL1201199	D013771	LEUPROLIDE	Tetralogy of Fallot	0	Never tested	0.000785583	D011471 ||| D007889 ||| D004715 ||| D001943 ||| D010051	Prostatic Neoplasms ||| Leiomyoma ||| Endometriosis ||| Breast Neoplasms ||| Ovarian Neoplasms
	CHEMBL1201199	D001172	LEUPROLIDE	Arthritis, Rheumatoid	0	Never tested	0.00119438	D011470	Prostatic Hyperplasia
	CHEMBL1201199	D017098	LEUPROLIDE	IgA Deficiency	0	Status unknown	0.000518283	D011471 ||| D007889 ||| D004715 ||| D010051	Prostatic Neoplasms ||| Leiomyoma ||| Endometriosis ||| Ovarian Neoplasms
	CHEMBL1201199	D008268	LEUPROLIDE	Macular Degeneration	0	Never tested	0.00120215	D011471 ||| D007889 ||| D004715 ||| D001943 ||| D010051 ||| D011470	Prostatic Neoplasms ||| Leiomyoma ||| Endometriosis ||| Breast Neoplasms ||| Ovarian Neoplasms ||| Prostatic Hyperplasia
	CHEMBL1201199	D034381	LEUPROLIDE	Hearing Loss	0	Never tested	0.000764166	D001943 ||| D011470	Breast Neoplasms ||| Prostatic Hyperplasia
	CHEMBL1201199	D014012	LEUPROLIDE	Tinnitus	0	Never tested	0.00117703	D010051	Ovarian Neoplasms
	CHEMBL1201199	D000505	LEUPROLIDE	Alopecia	0	Never tested	0.00197756	D011471 ||| D007889 ||| D004715 ||| D010051	Prostatic Neoplasms ||| Leiomyoma ||| Endometriosis ||| Ovarian Neoplasms
	CHEMBL1201199	D000787	LEUPROLIDE	Angina Pectoris	0	Never tested	0.000680006	D001943 ||| D011470	Breast Neoplasms ||| Prostatic Hyperplasia
	CHEMBL1201199	D065631	LEUPROLIDE	Rhinitis, Allergic	0	Never tested	0.0012558	D001943	Breast Neoplasms
	CHEMBL1201199	D007037	LEUPROLIDE	Hypothyroidism	0	Never tested	0.000790713	D011470	Prostatic Hyperplasia
	CHEMBL1201199	D008881	LEUPROLIDE	Migraine Disorders	0	Never tested	0.000816686	D011471 ||| D007889 ||| D004715 ||| D001943 ||| D010051	Prostatic Neoplasms ||| Leiomyoma ||| Endometriosis ||| Breast Neoplasms ||| Ovarian Neoplasms
	CHEMBL1201199	D006937	LEUPROLIDE	Hypercholesterolemia	0	Never tested	0.000682988	D001943 ||| D011470	Breast Neoplasms ||| Prostatic Hyperplasia
	CHEMBL1201199	D012626	LEUPROLIDE	Sebaceous Gland Neoplasms	0	Status unknown	0.00103444	D004715	Endometriosis
	CHEMBL1201199	D002386	LEUPROLIDE	Cataract	0	Never tested	0.00110602	D004715 ||| D001943 ||| D010051 ||| D011470	Endometriosis ||| Breast Neoplasms ||| Ovarian Neoplasms ||| Prostatic Hyperplasia
	CHEMBL1201199	D014029	LEUPROLIDE	Tobacco Use Disorder	0	Never tested	0.0495618	D011471 ||| D007889 ||| D004715 ||| D001943 ||| D010051	Prostatic Neoplasms ||| Leiomyoma ||| Endometriosis ||| Breast Neoplasms ||| Ovarian Neoplasms
	CHEMBL1201199	D009203	LEUPROLIDE	Myocardial Infarction	0	Never tested	0.000488724	D001943 ||| D011470	Breast Neoplasms ||| Prostatic Hyperplasia
	CHEMBL1201199	D000076385	LEUPROLIDE	Diverticular Diseases	0	Never tested	0.00107091	D011471 ||| D007889 ||| D004715	Prostatic Neoplasms ||| Leiomyoma ||| Endometriosis
	CHEMBL1201199	D007319	LEUPROLIDE	Sleep Initiation and Maintenance Disorders	0	Never tested	0.00519673	D001943 ||| D011470	Breast Neoplasms ||| Prostatic Hyperplasia
	CHEMBL1201199	D009290	LEUPROLIDE	Narcolepsy	0	Never tested	0.000955524	D011470	Prostatic Hyperplasia
	CHEMBL1201199	D003922	LEUPROLIDE	Diabetes Mellitus, Type 1	0	Never tested	0.00161873	D001943 ||| D011470	Breast Neoplasms ||| Prostatic Hyperplasia
	CHEMBL1201199	D014820	LEUPROLIDE	Vitiligo	0	Never tested	0.00108812	D001943 ||| D011470	Breast Neoplasms ||| Prostatic Hyperplasia
	CHEMBL1201199	D009798	LEUPROLIDE	Ocular Hypertension	0	Never tested	0.00385469	D011471 ||| D007889 ||| D004715 ||| D001943 ||| D010051 ||| D011470	Prostatic Neoplasms ||| Leiomyoma ||| Endometriosis ||| Breast Neoplasms ||| Ovarian Neoplasms ||| Prostatic Hyperplasia
	CHEMBL1201199	D012559	LEUPROLIDE	Schizophrenia	0	Never tested	0.000662939	D001943 ||| D011470	Breast Neoplasms ||| Prostatic Hyperplasia
	CHEMBL1201199	D000690	LEUPROLIDE	Amyotrophic Lateral Sclerosis	0	Phase II	0.000999407	D011470	Prostatic Hyperplasia
	CHEMBL1201199	D008180	LEUPROLIDE	Lupus Erythematosus, Systemic	0	Phase III	0.00187027	D001943 ||| D011470	Breast Neoplasms ||| Prostatic Hyperplasia
	CHEMBL1201199	D000437	LEUPROLIDE	Alcoholism	0	Never tested	0.00110505	D001943 ||| D011470	Breast Neoplasms ||| Prostatic Hyperplasia
	CHEMBL1201199	D000067877	LEUPROLIDE	Autism Spectrum Disorder	0	Never tested	0.000559132	D001943 ||| D011470	Breast Neoplasms ||| Prostatic Hyperplasia
	CHEMBL1201199	D001714	LEUPROLIDE	Bipolar Disorder	0	Never tested	0.000647425	D011471 ||| D010051	Prostatic Neoplasms ||| Ovarian Neoplasms
	CHEMBL1201199	D009771	LEUPROLIDE	Obsessive-Compulsive Disorder	0	Never tested	0.00092637	D011470	Prostatic Hyperplasia
	CHEMBL1201199	D003924	LEUPROLIDE	Diabetes Mellitus, Type 2	0	Never tested	0.00398693	D001943 ||| D011470	Breast Neoplasms ||| Prostatic Hyperplasia
	CHEMBL1201199	D000544	LEUPROLIDE	Alzheimer Disease	0	Phase II	0.00344029	D001943 ||| D010051 ||| D011470	Breast Neoplasms ||| Ovarian Neoplasms ||| Prostatic Hyperplasia
	CHEMBL1201199	D004827	LEUPROLIDE	Epilepsy	0	Never tested	0.000607292	D001943 ||| D010051 ||| D011470	Breast Neoplasms ||| Ovarian Neoplasms ||| Prostatic Hyperplasia
	CHEMBL1201199	D005901	LEUPROLIDE	Glaucoma	0	Never tested	0.00607974	D004715 ||| D001943 ||| D010051 ||| D011470	Endometriosis ||| Breast Neoplasms ||| Ovarian Neoplasms ||| Prostatic Hyperplasia
	CHEMBL1201199	D051436	LEUPROLIDE	Renal Insufficiency, Chronic	0	Never tested	0.000749447	D011471 ||| D001943	Prostatic Neoplasms ||| Breast Neoplasms
	CHEMBL1201199	D013167	LEUPROLIDE	Spondylitis, Ankylosing	0	Never tested	0.000829095	D011470	Prostatic Hyperplasia
	CHEMBL1201199	D003863	LEUPROLIDE	Depression	0	Phase unknown	0.000585745	D001943 ||| D011470	Breast Neoplasms ||| Prostatic Hyperplasia
	CHEMBL1201199	D010003	LEUPROLIDE	Osteoarthritis	0	Never tested	0.000923354	D011470	Prostatic Hyperplasia
	CHEMBL1201199	D000419	LEUPROLIDE	Albuminuria	0	Never tested	0.000759146	D004715 ||| D001943	Endometriosis ||| Breast Neoplasms
	CHEMBL1201199	D001281	LEUPROLIDE	Atrial Fibrillation	0	Never tested	0.0134675	D011471 ||| D007889 ||| D004715 ||| D001943 ||| D010051	Prostatic Neoplasms ||| Leiomyoma ||| Endometriosis ||| Breast Neoplasms ||| Ovarian Neoplasms
	CHEMBL1201199	D006973	LEUPROLIDE	Hypertension	0	Phase unknown	0.00311784	D001943 ||| D011470	Breast Neoplasms ||| Prostatic Hyperplasia
	CHEMBL1201199	D006327	LEUPROLIDE	Heart Block	0	Never tested	0.00101732	D001943 ||| D011470	Breast Neoplasms ||| Prostatic Hyperplasia
	CHEMBL1201199	D008228	LEUPROLIDE	Lymphoma, Non-Hodgkin	0	Phase II	0.000813758	D004715	Endometriosis
	CHEMBL1201199	D002349	LEUPROLIDE	Carpal Tunnel Syndrome	0	Never tested	0.000654146	D010051 ||| D011470	Ovarian Neoplasms ||| Prostatic Hyperplasia
	CHEMBL1201199	D016883	LEUPROLIDE	Diabetic Ketoacidosis	0	Never tested	0.00601442	D001943 ||| D011470	Breast Neoplasms ||| Prostatic Hyperplasia
	CHEMBL1201199	D000380	LEUPROLIDE	Agranulocytosis	0	Never tested	0.00358163	D011471 ||| D007889 ||| D004715 ||| D010051	Prostatic Neoplasms ||| Leiomyoma ||| Endometriosis ||| Ovarian Neoplasms
	CHEMBL1201199	D006429	LEUPROLIDE	Hemiplegia	0	Never tested	0.00724194	D011471 ||| D007889 ||| D004715 ||| D010051	Prostatic Neoplasms ||| Leiomyoma ||| Endometriosis ||| Ovarian Neoplasms
