## Supplementary Table 1 for "Genetic similarity among 178 disease phenotypes predicts therapeutic and side effects for 1,711 drugs" (part 2 of 3)

### Sheet: pheno_dissimilar_pairs (continued)
	Table S1 A. Predicted probabilities of drug-disease pairs being an indication using only phenotypically dissimilar drug indication-disease pairs for model training (based on Open Targets, UK HRCS, ICD-10 disease annotations and ClinGraph embedding cosine similarity < -0.1). Each row corresponds to a drug-disease pair and includes the drug ChEMBL ID and name, the disease MeSH ID and name, an indicator of whether the drug is a known indication for the disease, and the maximum clinical trial phase reached (“Status unknown” indicates that clinical trial data is not available for the drug or disease). We also report the predicted probability and the drug indications whose genetic similarity to the candidate disease is used to compute the predicted probability.
	CHEMBL1201199	D011655	LEUPROLIDE	Pulmonary Embolism	0	Never tested	0.000839423	D001943 ||| D011470	Breast Neoplasms ||| Prostatic Hyperplasia
	CHEMBL1201199	D009202	LEUPROLIDE	Cardiomyopathies	0	Never tested	0.00177099	D001943 ||| D011470	Breast Neoplasms ||| Prostatic Hyperplasia
	CHEMBL1201199	D013345	LEUPROLIDE	Subarachnoid Hemorrhage	0	Never tested	0.127917	D011471 ||| D007889 ||| D004715 ||| D001943 ||| D010051 ||| D011470	Prostatic Neoplasms ||| Leiomyoma ||| Endometriosis ||| Breast Neoplasms ||| Ovarian Neoplasms ||| Prostatic Hyperplasia
	CHEMBL1201199	D002543	LEUPROLIDE	Cerebral Hemorrhage	0	Never tested	0.00267597	D011471 ||| D007889 ||| D004715 ||| D001943 ||| D010051 ||| D011470	Prostatic Neoplasms ||| Leiomyoma ||| Endometriosis ||| Breast Neoplasms ||| Ovarian Neoplasms ||| Prostatic Hyperplasia
	CHEMBL1201199	D002544	LEUPROLIDE	Cerebral Infarction	0	Never tested	0.00372477	D001943 ||| D010051 ||| D011470	Breast Neoplasms ||| Ovarian Neoplasms ||| Prostatic Hyperplasia
	CHEMBL1201199	D050197	LEUPROLIDE	Arteriosclerosis	0	Never tested	0.0648804	D001943 ||| D010051 ||| D011470	Breast Neoplasms ||| Ovarian Neoplasms ||| Prostatic Hyperplasia
	CHEMBL1201199	D010689	LEUPROLIDE	Phlebitis	0	Never tested	0.0051621	D011471 ||| D007889 ||| D004715 ||| D010051	Prostatic Neoplasms ||| Leiomyoma ||| Endometriosis ||| Ovarian Neoplasms
	CHEMBL1201199	D007022	LEUPROLIDE	Hypotension	0	Never tested	0.00535993	D001943 ||| D011470	Breast Neoplasms ||| Prostatic Hyperplasia
	CHEMBL1201199	D012852	LEUPROLIDE	Sinusitis	0	Never tested	0.000880178	D001943	Breast Neoplasms
	CHEMBL1201199	D010996	LEUPROLIDE	Pleural Effusion	0	Never tested	0.00193126	D007889	Leiomyoma
	CHEMBL1201199	D011030	LEUPROLIDE	Pneumothorax	0	Never tested	0.000835944	D011471 ||| D007889 ||| D004715 ||| D010051	Prostatic Neoplasms ||| Leiomyoma ||| Endometriosis ||| Ovarian Neoplasms
	CHEMBL1201199	D002481	LEUPROLIDE	Cellulitis	0	Never tested	0.00156236	D001943	Breast Neoplasms
	CHEMBL1201199	D008010	LEUPROLIDE	Lichen Planus	0	Never tested	0.000954817	D011471 ||| D007889	Prostatic Neoplasms ||| Leiomyoma
	CHEMBL1201199	D058186	LEUPROLIDE	Acute Kidney Injury	0	Never tested	0.00319327	D001943 ||| D011470	Breast Neoplasms ||| Prostatic Hyperplasia
	CHEMBL1201199	D007676	LEUPROLIDE	Kidney Failure, Chronic	0	Never tested	0.000717155	D001943 ||| D011470	Breast Neoplasms ||| Prostatic Hyperplasia
	CHEMBL1201199	D005348	LEUPROLIDE	Fibrocystic Breast Disease	0	Never tested	0.00411859	D011471 ||| D007889	Prostatic Neoplasms ||| Leiomyoma
	CHEMBL1201199	D006177	LEUPROLIDE	Gynecomastia	0	Never tested	0.0067468	D011471 ||| D007889	Prostatic Neoplasms ||| Leiomyoma
	CHEMBL1201199	D003680	LEUPROLIDE	Deglutition Disorders	0	Never tested	0.0039325	D011471 ||| D007889 ||| D004715 ||| D010051	Prostatic Neoplasms ||| Leiomyoma ||| Endometriosis ||| Ovarian Neoplasms
	CHEMBL1201199	D001201	LEUPROLIDE	Ascites	0	Never tested	0.00354076	D001943	Breast Neoplasms
	CHEMBL1201199	D014717	LEUPROLIDE	Vertigo	0	Never tested	0.000785723	D011471 ||| D007889 ||| D004715 ||| D001943 ||| D010051	Prostatic Neoplasms ||| Leiomyoma ||| Endometriosis ||| Breast Neoplasms ||| Ovarian Neoplasms
	CHEMBL1201199	D013575	LEUPROLIDE	Syncope	0	Never tested	0.00421716	D011471 ||| D007889 ||| D004715 ||| D001943 ||| D010051	Prostatic Neoplasms ||| Leiomyoma ||| Endometriosis ||| Breast Neoplasms ||| Ovarian Neoplasms
	CHEMBL1201199	D007766	LEUPROLIDE	Lacrimal Apparatus Diseases	0	Never tested	0.00201633	D001943 ||| D010051 ||| D011470	Breast Neoplasms ||| Ovarian Neoplasms ||| Prostatic Hyperplasia
	CHEMBL1201199	D005921	LEUPROLIDE	Glomerulonephritis	0	Never tested	0.000919015	D001943	Breast Neoplasms
	CHEMBL1201199	D006333	LEUPROLIDE	Heart Failure	0	Never tested	0.00187683	D001943 ||| D011470	Breast Neoplasms ||| Prostatic Hyperplasia
	CHEMBL1201199	D000647	LEUPROLIDE	Amnesia	0	Never tested	0.000843153	D011471 ||| D007889 ||| D004715 ||| D001943 ||| D010051	Prostatic Neoplasms ||| Leiomyoma ||| Endometriosis ||| Breast Neoplasms ||| Ovarian Neoplasms
	CHEMBL1201199	D015352	LEUPROLIDE	Dry Eye Syndromes	0	Never tested	0.00103794	D001943 ||| D010051 ||| D011470	Breast Neoplasms ||| Ovarian Neoplasms ||| Prostatic Hyperplasia
	CHEMBL1201199	D015837	LEUPROLIDE	Vestibular Diseases	0	Never tested	0.00467762	D011471 ||| D007889 ||| D004715 ||| D001943 ||| D010051 ||| D011470	Prostatic Neoplasms ||| Leiomyoma ||| Endometriosis ||| Breast Neoplasms ||| Ovarian Neoplasms ||| Prostatic Hyperplasia
	CHEMBL1201199	D005705	LEUPROLIDE	Gallbladder Diseases	0	Never tested	0.0039159	D011471 ||| D007889 ||| D004715 ||| D010051	Prostatic Neoplasms ||| Leiomyoma ||| Endometriosis ||| Ovarian Neoplasms
	CHEMBL1201199	D006073	LEUPROLIDE	Gout	0	Never tested	0.000638445	D011470	Prostatic Hyperplasia
	CHEMBL1201199	D001145	LEUPROLIDE	Arrhythmias, Cardiac	0	Never tested	0.000930741	D001943 ||| D011470	Breast Neoplasms ||| Prostatic Hyperplasia
	CHEMBL1201199	D001851	LEUPROLIDE	Bone Diseases, Metabolic	0	Never tested	0.00329978	D011471 ||| D007889 ||| D004715 ||| D010051	Prostatic Neoplasms ||| Leiomyoma ||| Endometriosis ||| Ovarian Neoplasms
	CHEMBL1201199	D009443	LEUPROLIDE	Neuritis	0	Never tested	0.00372469	D011471 ||| D007889 ||| D004715 ||| D010051	Prostatic Neoplasms ||| Leiomyoma ||| Endometriosis ||| Ovarian Neoplasms
	CHEMBL1201199	D010538	LEUPROLIDE	Peritonitis	0	Never tested	0.000953017	D011471 ||| D007889 ||| D004715	Prostatic Neoplasms ||| Leiomyoma ||| Endometriosis
	CHEMBL1201199	D012163	LEUPROLIDE	Retinal Detachment	0	Never tested	0.000872088	D004715 ||| D001943 ||| D010051 ||| D011470	Endometriosis ||| Breast Neoplasms ||| Ovarian Neoplasms ||| Prostatic Hyperplasia
	CHEMBL1201199	D012393	LEUPROLIDE	Rosacea	0	Never tested	0.000804003	D011471 ||| D007889 ||| D004715 ||| D001943 ||| D010051	Prostatic Neoplasms ||| Leiomyoma ||| Endometriosis ||| Breast Neoplasms ||| Ovarian Neoplasms
	CHEMBL1201199	D006042	LEUPROLIDE	Goiter	0	Never tested	0.000843582	D011470	Prostatic Hyperplasia
	CHEMBL1201199	D002546	LEUPROLIDE	Ischemic Attack, Transient	0	Never tested	0.00468709	D004715 ||| D001943 ||| D010051 ||| D011470	Endometriosis ||| Breast Neoplasms ||| Ovarian Neoplasms ||| Prostatic Hyperplasia
	CHEMBL1201199	D000083242	LEUPROLIDE	Ischemic Stroke	0	Never tested	0.000938954	D001943 ||| D010051 ||| D011470	Breast Neoplasms ||| Ovarian Neoplasms ||| Prostatic Hyperplasia
	CHEMBL1201199	D013921	LEUPROLIDE	Thrombocytopenia	0	Never tested	0.00305219	D001943 ||| D011470	Breast Neoplasms ||| Prostatic Hyperplasia
	CHEMBL1201199	D010001	LEUPROLIDE	Osteitis Deformans	0	Never tested	0.00086206	D011471 ||| D007889 ||| D004715 ||| D010051	Prostatic Neoplasms ||| Leiomyoma ||| Endometriosis ||| Ovarian Neoplasms
	CHEMBL1201199	D007018	LEUPROLIDE	Hypopituitarism	0	Never tested	0.00120867	D011470	Prostatic Hyperplasia
	CHEMBL1201199	D020246	LEUPROLIDE	Venous Thrombosis	0	Never tested	0.000908198	D001943	Breast Neoplasms
	CHEMBL1201199	D000075224	LEUPROLIDE	Cardiac Conduction System Disease	0	Never tested	0.00441427	D001943	Breast Neoplasms
	CHEMBL1201199	D011141	LEUPROLIDE	Polyuria	0	Never tested	0.139814	D011470	Prostatic Hyperplasia
	CHEMBL1201199	D007762	LEUPROLIDE	Labyrinthitis	0	Never tested	0.00480122	D011471	Prostatic Neoplasms
	CHEMBL1201199	D009260	LEUPROLIDE	Nail Diseases	0	Never tested	0.0102395	D011471 ||| D007889 ||| D004715 ||| D010051	Prostatic Neoplasms ||| Leiomyoma ||| Endometriosis ||| Ovarian Neoplasms
	CHEMBL1201199	D016491	LEUPROLIDE	Peripheral Vascular Diseases	0	Never tested	0.00378627	D001943 ||| D011470	Breast Neoplasms ||| Prostatic Hyperplasia
	CHEMBL1201199	D011111	LEUPROLIDE	Polymyalgia Rheumatica	0	Never tested	0.00352657	D011471 ||| D007889 ||| D004715 ||| D010051	Prostatic Neoplasms ||| Leiomyoma ||| Endometriosis ||| Ovarian Neoplasms
	CHEMBL1201199	D013118	LEUPROLIDE	Spinal Cord Diseases	0	Never tested	0.00105934	D011470	Prostatic Hyperplasia
	CHEMBL1201199	D010031	LEUPROLIDE	Otitis	0	Never tested	0.00089248	D001943	Breast Neoplasms
	CHEMBL1201199	D019966	LEUPROLIDE	Substance-Related Disorders	0	Never tested	0.0020683	D011471 ||| D007889 ||| D010051	Prostatic Neoplasms ||| Leiomyoma ||| Ovarian Neoplasms
	CHEMBL1201199	D015155	LEUPROLIDE	Esophageal Spasm, Diffuse	0	Never tested	0.00145805	D001943 ||| D011470	Breast Neoplasms ||| Prostatic Hyperplasia
	CHEMBL1201201	D013771	METHAMPHETAMINE	Tetralogy of Fallot	0	Never tested	0.00130712	D001289 ||| D009290	Attention Deficit Disorder with Hyperactivity ||| Narcolepsy
	CHEMBL1201201	D003424	METHAMPHETAMINE	Crohn Disease	0	Never tested	0.0124865	D001289 ||| D009290 ||| D009765	Attention Deficit Disorder with Hyperactivity ||| Narcolepsy ||| Obesity
	CHEMBL1201201	D017098	METHAMPHETAMINE	IgA Deficiency	0	Status unknown	0.000997479	D001289 ||| D009290 ||| D009765	Attention Deficit Disorder with Hyperactivity ||| Narcolepsy ||| Obesity
	CHEMBL1201201	D014012	METHAMPHETAMINE	Tinnitus	0	Never tested	0.00868672	D009765	Obesity
	CHEMBL1201201	D000505	METHAMPHETAMINE	Alopecia	0	Never tested	0.00658047	D001289 ||| D009290 ||| D009765	Attention Deficit Disorder with Hyperactivity ||| Narcolepsy ||| Obesity
	CHEMBL1201201	D008881	METHAMPHETAMINE	Migraine Disorders	0	Never tested	0.000603173	D009765	Obesity
	CHEMBL1201201	D012626	METHAMPHETAMINE	Sebaceous Gland Neoplasms	0	Status unknown	0.00084476	D001289 ||| D009290 ||| D009765	Attention Deficit Disorder with Hyperactivity ||| Narcolepsy ||| Obesity
	CHEMBL1201201	D001943	METHAMPHETAMINE	Breast Neoplasms	0	Never tested	0.00109414	D001289 ||| D009765	Attention Deficit Disorder with Hyperactivity ||| Obesity
	CHEMBL1201201	D012005	METHAMPHETAMINE	Rectal Prolapse	0	Status unknown	0.000858852	D001289 ||| D009290 ||| D009765	Attention Deficit Disorder with Hyperactivity ||| Narcolepsy ||| Obesity
	CHEMBL1201201	D014029	METHAMPHETAMINE	Tobacco Use Disorder	0	Never tested	0.000753525	D009765	Obesity
	CHEMBL1201201	D000076385	METHAMPHETAMINE	Diverticular Diseases	0	Never tested	0.00131036	D001289 ||| D009290 ||| D009765	Attention Deficit Disorder with Hyperactivity ||| Narcolepsy ||| Obesity
	CHEMBL1201201	D009447	METHAMPHETAMINE	Neuroblastoma	0	Never tested	0.0146936	D001289 ||| D009290	Attention Deficit Disorder with Hyperactivity ||| Narcolepsy
	CHEMBL1201201	D051436	METHAMPHETAMINE	Renal Insufficiency, Chronic	0	Never tested	0.00124668	D001289 ||| D009290	Attention Deficit Disorder with Hyperactivity ||| Narcolepsy
	CHEMBL1201201	D000419	METHAMPHETAMINE	Albuminuria	0	Never tested	0.0005458	D009290	Narcolepsy
	CHEMBL1201201	D001281	METHAMPHETAMINE	Atrial Fibrillation	0	Never tested	0.00293356	D001289 ||| D009290 ||| D009765	Attention Deficit Disorder with Hyperactivity ||| Narcolepsy ||| Obesity
	CHEMBL1201201	D008228	METHAMPHETAMINE	Lymphoma, Non-Hodgkin	0	Never tested	0.000908062	D001289 ||| D009290 ||| D009765	Attention Deficit Disorder with Hyperactivity ||| Narcolepsy ||| Obesity
	CHEMBL1201201	D001749	METHAMPHETAMINE	Urinary Bladder Neoplasms	0	Never tested	0.00116885	D001289 ||| D009290	Attention Deficit Disorder with Hyperactivity ||| Narcolepsy
	CHEMBL1201201	D000380	METHAMPHETAMINE	Agranulocytosis	0	Never tested	0.00431557	D009290 ||| D009765	Narcolepsy ||| Obesity
	CHEMBL1201201	D006429	METHAMPHETAMINE	Hemiplegia	0	Never tested	0.00163072	D009765	Obesity
	CHEMBL1201201	D010689	METHAMPHETAMINE	Phlebitis	0	Never tested	0.00362238	D009290 ||| D009765	Narcolepsy ||| Obesity
	CHEMBL1201201	D010996	METHAMPHETAMINE	Pleural Effusion	0	Never tested	0.00413801	D009290 ||| D009765	Narcolepsy ||| Obesity
	CHEMBL1201201	D011030	METHAMPHETAMINE	Pneumothorax	0	Never tested	0.000828694	D001289 ||| D009290 ||| D009765	Attention Deficit Disorder with Hyperactivity ||| Narcolepsy ||| Obesity
	CHEMBL1201201	D014060	METHAMPHETAMINE	Tongue Diseases	0	Status unknown	0.00242289	D009765	Obesity
	CHEMBL1201201	D002764	METHAMPHETAMINE	Cholecystitis	0	Never tested	0.131641	D001289 ||| D009290 ||| D009765	Attention Deficit Disorder with Hyperactivity ||| Narcolepsy ||| Obesity
	CHEMBL1201201	D008010	METHAMPHETAMINE	Lichen Planus	0	Never tested	0.000955214	D001289 ||| D009290 ||| D009765	Attention Deficit Disorder with Hyperactivity ||| Narcolepsy ||| Obesity
	CHEMBL1201201	D011470	METHAMPHETAMINE	Prostatic Hyperplasia	0	Never tested	0.00767762	D001289 ||| D009290 ||| D009765	Attention Deficit Disorder with Hyperactivity ||| Narcolepsy ||| Obesity
	CHEMBL1201201	D011472	METHAMPHETAMINE	Prostatitis	0	Never tested	0.00355961	D009290 ||| D009765	Narcolepsy ||| Obesity
	CHEMBL1201201	D005348	METHAMPHETAMINE	Fibrocystic Breast Disease	0	Never tested	0.00530621	D009290 ||| D009765	Narcolepsy ||| Obesity
	CHEMBL1201201	D006177	METHAMPHETAMINE	Gynecomastia	0	Never tested	0.000930716	D001289 ||| D009290	Attention Deficit Disorder with Hyperactivity ||| Narcolepsy
	CHEMBL1201201	D003680	METHAMPHETAMINE	Deglutition Disorders	0	Never tested	0.00714042	D009765	Obesity
	CHEMBL1201201	D013575	METHAMPHETAMINE	Syncope	0	Never tested	0.0093342	D009765	Obesity
	CHEMBL1201201	D006547	METHAMPHETAMINE	Hernia	0	Never tested	0.000959325	D009765	Obesity
	CHEMBL1201201	D006689	METHAMPHETAMINE	Hodgkin Disease	0	Never tested	0.000978811	D001289 ||| D009290	Attention Deficit Disorder with Hyperactivity ||| Narcolepsy
	CHEMBL1201201	D008113	METHAMPHETAMINE	Liver Neoplasms	0	Never tested	0.00110796	D001289 ||| D009290	Attention Deficit Disorder with Hyperactivity ||| Narcolepsy
	CHEMBL1201201	D000647	METHAMPHETAMINE	Amnesia	0	Never tested	0.000945167	D009765	Obesity
	CHEMBL1201201	D007951	METHAMPHETAMINE	Leukemia, Myeloid	0	Never tested	0.0102861	D009290	Narcolepsy
	CHEMBL1201201	D005705	METHAMPHETAMINE	Gallbladder Diseases	0	Never tested	0.000842322	D001289 ||| D009290 ||| D009765	Attention Deficit Disorder with Hyperactivity ||| Narcolepsy ||| Obesity
	CHEMBL1201201	D006073	METHAMPHETAMINE	Gout	0	Never tested	0.0581018	D009290	Narcolepsy
	CHEMBL1201201	D001851	METHAMPHETAMINE	Bone Diseases, Metabolic	0	Never tested	0.00288752	D009290	Narcolepsy
	CHEMBL1201201	D009443	METHAMPHETAMINE	Neuritis	0	Never tested	0.00353518	D009765	Obesity
	CHEMBL1201201	D010538	METHAMPHETAMINE	Peritonitis	0	Never tested	0.000817561	D001289 ||| D009290 ||| D009765	Attention Deficit Disorder with Hyperactivity ||| Narcolepsy ||| Obesity
	CHEMBL1201201	D012393	METHAMPHETAMINE	Rosacea	0	Never tested	0.000866496	D001289 ||| D009290 ||| D009765	Attention Deficit Disorder with Hyperactivity ||| Narcolepsy ||| Obesity
	CHEMBL1201201	D010001	METHAMPHETAMINE	Osteitis Deformans	0	Never tested	0.000986175	D001289 ||| D009290 ||| D009765	Attention Deficit Disorder with Hyperactivity ||| Narcolepsy ||| Obesity
	CHEMBL1201201	D007762	METHAMPHETAMINE	Labyrinthitis	0	Never tested	0.00407215	D009765	Obesity
	CHEMBL1201201	D012878	METHAMPHETAMINE	Skin Neoplasms	0	Never tested	0.00293062	D009290 ||| D009765	Narcolepsy ||| Obesity
	CHEMBL1201201	D009260	METHAMPHETAMINE	Nail Diseases	0	Never tested	0.00403579	D009290 ||| D009765	Narcolepsy ||| Obesity
	CHEMBL1201201	D011111	METHAMPHETAMINE	Polymyalgia Rheumatica	0	Never tested	0.00403112	D009290 ||| D009765	Narcolepsy ||| Obesity
	CHEMBL1201202	D003424	FONDAPARINUX	Crohn Disease	0	Never tested	0.00081981	D011655	Pulmonary Embolism
	CHEMBL1201202	D017098	FONDAPARINUX	IgA Deficiency	0	Status unknown	0.17118	D020246 ||| D011655	Venous Thrombosis ||| Pulmonary Embolism
	CHEMBL1201202	D000505	FONDAPARINUX	Alopecia	0	Never tested	0.000519416	D020246 ||| D011655	Venous Thrombosis ||| Pulmonary Embolism
	CHEMBL1201202	D007037	FONDAPARINUX	Hypothyroidism	0	Never tested	0.00112243	D020246	Venous Thrombosis
	CHEMBL1201202	D012626	FONDAPARINUX	Sebaceous Gland Neoplasms	0	Status unknown	0.000862521	D020246 ||| D011655	Venous Thrombosis ||| Pulmonary Embolism
	CHEMBL1201202	D001943	FONDAPARINUX	Breast Neoplasms	0	Never tested	0.000721057	D020246 ||| D011655	Venous Thrombosis ||| Pulmonary Embolism
	CHEMBL1201202	D000076385	FONDAPARINUX	Diverticular Diseases	0	Never tested	0.00103589	D020246 ||| D011655	Venous Thrombosis ||| Pulmonary Embolism
	CHEMBL1201202	D001714	FONDAPARINUX	Bipolar Disorder	0	Never tested	0.000736945	D020246 ||| D011655	Venous Thrombosis ||| Pulmonary Embolism
	CHEMBL1201202	D012893	FONDAPARINUX	Sleep Wake Disorders	0	Never tested	0.00108732	D020246	Venous Thrombosis
	CHEMBL1201202	D006429	FONDAPARINUX	Hemiplegia	0	Never tested	0.00339717	D011655	Pulmonary Embolism
	CHEMBL1201202	D011030	FONDAPARINUX	Pneumothorax	0	Never tested	0.00118876	D011655	Pulmonary Embolism
	CHEMBL1201202	D014060	FONDAPARINUX	Tongue Diseases	0	Status unknown	0.00382699	D011655	Pulmonary Embolism
	CHEMBL1201202	D008010	FONDAPARINUX	Lichen Planus	0	Never tested	0.000897828	D020246 ||| D011655	Venous Thrombosis ||| Pulmonary Embolism
	CHEMBL1201202	D011470	FONDAPARINUX	Prostatic Hyperplasia	0	Never tested	0.00103543	D011655	Pulmonary Embolism
	CHEMBL1201202	D011472	FONDAPARINUX	Prostatitis	0	Never tested	0.00318458	D011655	Pulmonary Embolism
	CHEMBL1201202	D005348	FONDAPARINUX	Fibrocystic Breast Disease	0	Never tested	0.00208696	D011655	Pulmonary Embolism
	CHEMBL1201202	D006177	FONDAPARINUX	Gynecomastia	0	Never tested	0.000997556	D020246 ||| D011655	Venous Thrombosis ||| Pulmonary Embolism
	CHEMBL1201202	D003680	FONDAPARINUX	Deglutition Disorders	0	Never tested	0.00403367	D011655	Pulmonary Embolism
	CHEMBL1201202	D014717	FONDAPARINUX	Vertigo	0	Never tested	0.0010867	D020246	Venous Thrombosis
	CHEMBL1201202	D013575	FONDAPARINUX	Syncope	0	Never tested	0.00514458	D011655	Pulmonary Embolism
	CHEMBL1201202	D000647	FONDAPARINUX	Amnesia	0	Never tested	0.00104784	D020246 ||| D011655	Venous Thrombosis ||| Pulmonary Embolism
	CHEMBL1201202	D005705	FONDAPARINUX	Gallbladder Diseases	0	Never tested	0.000854991	D011655	Pulmonary Embolism
	CHEMBL1201202	D001851	FONDAPARINUX	Bone Diseases, Metabolic	0	Never tested	0.00264066	D011655	Pulmonary Embolism
	CHEMBL1201202	D009443	FONDAPARINUX	Neuritis	0	Never tested	0.00762011	D011655	Pulmonary Embolism
	CHEMBL1201202	D012393	FONDAPARINUX	Rosacea	0	Never tested	0.00102968	D020246 ||| D011655	Venous Thrombosis ||| Pulmonary Embolism
	CHEMBL1201202	D013964	FONDAPARINUX	Thyroid Neoplasms	0	Never tested	0.00101954	D020246 ||| D011655	Venous Thrombosis ||| Pulmonary Embolism
	CHEMBL1201202	D010001	FONDAPARINUX	Osteitis Deformans	0	Never tested	0.00118945	D020246 ||| D011655	Venous Thrombosis ||| Pulmonary Embolism
	CHEMBL1201202	D003731	FONDAPARINUX	Dental Caries	0	Never tested	0.00106755	D020246	Venous Thrombosis
	CHEMBL1201202	D007762	FONDAPARINUX	Labyrinthitis	0	Never tested	0.00378259	D011655	Pulmonary Embolism
	CHEMBL1201202	D012878	FONDAPARINUX	Skin Neoplasms	0	Never tested	0.00395823	D011655	Pulmonary Embolism
	CHEMBL1201202	D009260	FONDAPARINUX	Nail Diseases	0	Never tested	0.00445273	D011655	Pulmonary Embolism
	CHEMBL1201202	D011111	FONDAPARINUX	Polymyalgia Rheumatica	0	Never tested	0.00206633	D011655	Pulmonary Embolism
	CHEMBL1201202	D010031	FONDAPARINUX	Otitis	0	Never tested	0.0011163	D020246	Venous Thrombosis
	CHEMBL1201202	D019966	FONDAPARINUX	Substance-Related Disorders	0	Never tested	0.00438663	D011655	Pulmonary Embolism
	CHEMBL1201203	D003424	BENZTROPINE	Crohn Disease	0	Never tested	0.00304818	D010300	Parkinson Disease
	CHEMBL1201203	D017098	BENZTROPINE	IgA Deficiency	0	Status unknown	0.000670024	D010300	Parkinson Disease
	CHEMBL1201203	D000505	BENZTROPINE	Alopecia	0	Never tested	0.00046828	D010300	Parkinson Disease
	CHEMBL1201203	D012626	BENZTROPINE	Sebaceous Gland Neoplasms	0	Status unknown	0.000819821	D010300	Parkinson Disease
	CHEMBL1201203	D001943	BENZTROPINE	Breast Neoplasms	0	Never tested	0.00118878	D010300	Parkinson Disease
	CHEMBL1201203	D012005	BENZTROPINE	Rectal Prolapse	0	Status unknown	0.000493749	D010300	Parkinson Disease
	CHEMBL1201203	D000076385	BENZTROPINE	Diverticular Diseases	0	Never tested	0.000891687	D010300	Parkinson Disease
	CHEMBL1201203	D009447	BENZTROPINE	Neuroblastoma	0	Never tested	0.00171124	D010300	Parkinson Disease
	CHEMBL1201203	D001281	BENZTROPINE	Atrial Fibrillation	0	Never tested	0.00432836	D010300	Parkinson Disease
	CHEMBL1201203	D008228	BENZTROPINE	Lymphoma, Non-Hodgkin	0	Never tested	0.00501723	D010300	Parkinson Disease
	CHEMBL1201203	D001749	BENZTROPINE	Urinary Bladder Neoplasms	0	Never tested	0.00147755	D010300	Parkinson Disease
	CHEMBL1201203	D000380	BENZTROPINE	Agranulocytosis	0	Never tested	0.00395411	D010300	Parkinson Disease
	CHEMBL1201203	D010689	BENZTROPINE	Phlebitis	0	Never tested	0.00364321	D010300	Parkinson Disease
	CHEMBL1201203	D010996	BENZTROPINE	Pleural Effusion	0	Never tested	0.00334037	D010300	Parkinson Disease
	CHEMBL1201203	D011030	BENZTROPINE	Pneumothorax	0	Never tested	0.000782085	D010300	Parkinson Disease
	CHEMBL1201203	D002764	BENZTROPINE	Cholecystitis	0	Never tested	0.0013708	D010300	Parkinson Disease
	CHEMBL1201203	D008010	BENZTROPINE	Lichen Planus	0	Never tested	0.196082	D010300	Parkinson Disease
	CHEMBL1201203	D011470	BENZTROPINE	Prostatic Hyperplasia	0	Never tested	0.00213227	D010300	Parkinson Disease
	CHEMBL1201203	D011472	BENZTROPINE	Prostatitis	0	Never tested	0.00352877	D010300	Parkinson Disease
	CHEMBL1201203	D005348	BENZTROPINE	Fibrocystic Breast Disease	0	Never tested	0.0038609	D010300	Parkinson Disease
	CHEMBL1201203	D006177	BENZTROPINE	Gynecomastia	0	Never tested	0.000732889	D010300	Parkinson Disease
	CHEMBL1201203	D006689	BENZTROPINE	Hodgkin Disease	0	Never tested	0.00115234	D010300	Parkinson Disease
	CHEMBL1201203	D008113	BENZTROPINE	Liver Neoplasms	0	Never tested	0.000811927	D010300	Parkinson Disease
	CHEMBL1201203	D005705	BENZTROPINE	Gallbladder Diseases	0	Never tested	0.000869339	D010300	Parkinson Disease
	CHEMBL1201203	D001851	BENZTROPINE	Bone Diseases, Metabolic	0	Never tested	0.00352803	D010300	Parkinson Disease
	CHEMBL1201203	D010538	BENZTROPINE	Peritonitis	0	Never tested	0.00131342	D010300	Parkinson Disease
	CHEMBL1201203	D012393	BENZTROPINE	Rosacea	0	Never tested	0.00106772	D010300	Parkinson Disease
	CHEMBL1201203	D010001	BENZTROPINE	Osteitis Deformans	0	Never tested	0.000961786	D010300	Parkinson Disease
	CHEMBL1201203	D012878	BENZTROPINE	Skin Neoplasms	0	Never tested	0.0031542	D010300	Parkinson Disease
	CHEMBL1201203	D009260	BENZTROPINE	Nail Diseases	0	Never tested	0.00306034	D010300	Parkinson Disease
	CHEMBL1201203	D011111	BENZTROPINE	Polymyalgia Rheumatica	0	Never tested	0.0043706	D010300	Parkinson Disease
	CHEMBL1201208	D003424	PHENMETRAZINE	Crohn Disease	0	Never tested	0.0134784	D009765	Obesity
	CHEMBL1201208	D017098	PHENMETRAZINE	IgA Deficiency	0	Status unknown	0.00070283	D009765	Obesity
	CHEMBL1201208	D014012	PHENMETRAZINE	Tinnitus	0	Never tested	0.0089253	D009765	Obesity
	CHEMBL1201208	D000505	PHENMETRAZINE	Alopecia	0	Never tested	0.00069949	D009765	Obesity
	CHEMBL1201208	D008881	PHENMETRAZINE	Migraine Disorders	0	Never tested	0.000605326	D009765	Obesity
	CHEMBL1201208	D012626	PHENMETRAZINE	Sebaceous Gland Neoplasms	0	Status unknown	0.00121626	D009765	Obesity
	CHEMBL1201208	D001943	PHENMETRAZINE	Breast Neoplasms	0	Never tested	0.00125059	D009765	Obesity
	CHEMBL1201208	D012005	PHENMETRAZINE	Rectal Prolapse	0	Status unknown	0.000630749	D009765	Obesity
	CHEMBL1201208	D014029	PHENMETRAZINE	Tobacco Use Disorder	0	Never tested	0.000669821	D009765	Obesity
	CHEMBL1201208	D000076385	PHENMETRAZINE	Diverticular Diseases	0	Never tested	0.00146882	D009765	Obesity
	CHEMBL1201208	D001281	PHENMETRAZINE	Atrial Fibrillation	0	Never tested	0.00437396	D009765	Obesity
	CHEMBL1201208	D008228	PHENMETRAZINE	Lymphoma, Non-Hodgkin	0	Never tested	0.000863562	D009765	Obesity
	CHEMBL1201208	D000380	PHENMETRAZINE	Agranulocytosis	0	Never tested	0.00401239	D009765	Obesity
	CHEMBL1201208	D006429	PHENMETRAZINE	Hemiplegia	0	Never tested	0.00237006	D009765	Obesity
	CHEMBL1201208	D010689	PHENMETRAZINE	Phlebitis	0	Never tested	0.00373968	D009765	Obesity
	CHEMBL1201208	D010996	PHENMETRAZINE	Pleural Effusion	0	Never tested	0.00446813	D009765	Obesity
	CHEMBL1201208	D011030	PHENMETRAZINE	Pneumothorax	0	Never tested	0.000988176	D009765	Obesity
	CHEMBL1201208	D014060	PHENMETRAZINE	Tongue Diseases	0	Status unknown	0.00364854	D009765	Obesity
	CHEMBL1201208	D002764	PHENMETRAZINE	Cholecystitis	0	Never tested	0.0197785	D009765	Obesity
	CHEMBL1201208	D008010	PHENMETRAZINE	Lichen Planus	0	Never tested	0.00104587	D009765	Obesity
	CHEMBL1201208	D011470	PHENMETRAZINE	Prostatic Hyperplasia	0	Never tested	0.0117917	D009765	Obesity
	CHEMBL1201208	D011472	PHENMETRAZINE	Prostatitis	0	Never tested	0.00371098	D009765	Obesity
	CHEMBL1201208	D005348	PHENMETRAZINE	Fibrocystic Breast Disease	0	Never tested	0.00368386	D009765	Obesity
	CHEMBL1201208	D003680	PHENMETRAZINE	Deglutition Disorders	0	Never tested	0.00773108	D009765	Obesity
	CHEMBL1201208	D013575	PHENMETRAZINE	Syncope	0	Never tested	0.00624977	D009765	Obesity
	CHEMBL1201208	D006547	PHENMETRAZINE	Hernia	0	Never tested	0.000964255	D009765	Obesity
	CHEMBL1201208	D000647	PHENMETRAZINE	Amnesia	0	Never tested	0.000993268	D009765	Obesity
	CHEMBL1201208	D005705	PHENMETRAZINE	Gallbladder Diseases	0	Never tested	0.00090947	D009765	Obesity
	CHEMBL1201208	D009443	PHENMETRAZINE	Neuritis	0	Never tested	0.00403514	D009765	Obesity
	CHEMBL1201208	D010538	PHENMETRAZINE	Peritonitis	0	Never tested	0.000867238	D009765	Obesity
	CHEMBL1201208	D012393	PHENMETRAZINE	Rosacea	0	Never tested	0.00116607	D009765	Obesity
	CHEMBL1201208	D010001	PHENMETRAZINE	Osteitis Deformans	0	Never tested	0.00102275	D009765	Obesity
	CHEMBL1201208	D007762	PHENMETRAZINE	Labyrinthitis	0	Never tested	0.00394831	D009765	Obesity
	CHEMBL1201208	D012878	PHENMETRAZINE	Skin Neoplasms	0	Never tested	0.00356489	D009765	Obesity
	CHEMBL1201208	D009260	PHENMETRAZINE	Nail Diseases	0	Never tested	0.00450874	D009765	Obesity
	CHEMBL1201208	D011111	PHENMETRAZINE	Polymyalgia Rheumatica	0	Never tested	0.00174744	D009765	Obesity
	CHEMBL1201210	D003424	PROPIOMAZINE	Crohn Disease	0	Never tested	0.00180295	D001008 ||| D007319	Anxiety Disorders ||| Sleep Initiation and Maintenance Disorders
	CHEMBL1201210	D002761	PROPIOMAZINE	Cholangitis	0	Never tested	0.000609959	D001008 ||| D007319	Anxiety Disorders ||| Sleep Initiation and Maintenance Disorders
	CHEMBL1201210	D017098	PROPIOMAZINE	IgA Deficiency	0	Status unknown	0.000608681	D001008 ||| D007319	Anxiety Disorders ||| Sleep Initiation and Maintenance Disorders
	CHEMBL1201210	D000505	PROPIOMAZINE	Alopecia	0	Never tested	0.00113413	D001008 ||| D007319	Anxiety Disorders ||| Sleep Initiation and Maintenance Disorders
	CHEMBL1201210	D012626	PROPIOMAZINE	Sebaceous Gland Neoplasms	0	Status unknown	0.00360105	D001008 ||| D007319	Anxiety Disorders ||| Sleep Initiation and Maintenance Disorders
	CHEMBL1201210	D001943	PROPIOMAZINE	Breast Neoplasms	0	Never tested	0.00343253	D001008 ||| D007319	Anxiety Disorders ||| Sleep Initiation and Maintenance Disorders
	CHEMBL1201210	D000230	PROPIOMAZINE	Adenocarcinoma	0	Never tested	0.000827236	D001008 ||| D007319	Anxiety Disorders ||| Sleep Initiation and Maintenance Disorders
	CHEMBL1201210	D012005	PROPIOMAZINE	Rectal Prolapse	0	Status unknown	0.00234805	D001008 ||| D007319	Anxiety Disorders ||| Sleep Initiation and Maintenance Disorders
	CHEMBL1201210	D000076385	PROPIOMAZINE	Diverticular Diseases	0	Never tested	0.00605641	D001008 ||| D007319	Anxiety Disorders ||| Sleep Initiation and Maintenance Disorders
	CHEMBL1201210	D009447	PROPIOMAZINE	Neuroblastoma	0	Never tested	0.00293451	D001008 ||| D007319	Anxiety Disorders ||| Sleep Initiation and Maintenance Disorders
	CHEMBL1201210	D000419	PROPIOMAZINE	Albuminuria	0	Never tested	0.000804321	D001008	Anxiety Disorders
	CHEMBL1201210	D008228	PROPIOMAZINE	Lymphoma, Non-Hodgkin	0	Never tested	0.00118263	D001008 ||| D007319	Anxiety Disorders ||| Sleep Initiation and Maintenance Disorders
	CHEMBL1201210	D001749	PROPIOMAZINE	Urinary Bladder Neoplasms	0	Never tested	0.00100057	D001008 ||| D007319	Anxiety Disorders ||| Sleep Initiation and Maintenance Disorders
	CHEMBL1201210	D000380	PROPIOMAZINE	Agranulocytosis	0	Never tested	0.00385597	D001008 ||| D007319	Anxiety Disorders ||| Sleep Initiation and Maintenance Disorders
	CHEMBL1201210	D010689	PROPIOMAZINE	Phlebitis	0	Never tested	0.0064719	D001008 ||| D007319	Anxiety Disorders ||| Sleep Initiation and Maintenance Disorders
	CHEMBL1201210	D010996	PROPIOMAZINE	Pleural Effusion	0	Never tested	0.00397164	D001008 ||| D007319	Anxiety Disorders ||| Sleep Initiation and Maintenance Disorders
	CHEMBL1201210	D011030	PROPIOMAZINE	Pneumothorax	0	Never tested	0.00119848	D001008 ||| D007319	Anxiety Disorders ||| Sleep Initiation and Maintenance Disorders
	CHEMBL1201210	D002764	PROPIOMAZINE	Cholecystitis	0	Never tested	0.00162509	D001008 ||| D007319	Anxiety Disorders ||| Sleep Initiation and Maintenance Disorders
	CHEMBL1201210	D002481	PROPIOMAZINE	Cellulitis	0	Never tested	0.00220183	D001008 ||| D007319	Anxiety Disorders ||| Sleep Initiation and Maintenance Disorders
	CHEMBL1201210	D008010	PROPIOMAZINE	Lichen Planus	0	Never tested	0.00106335	D001008 ||| D007319	Anxiety Disorders ||| Sleep Initiation and Maintenance Disorders
	CHEMBL1201210	D011470	PROPIOMAZINE	Prostatic Hyperplasia	0	Never tested	0.00196407	D001008 ||| D007319	Anxiety Disorders ||| Sleep Initiation and Maintenance Disorders
	CHEMBL1201210	D011472	PROPIOMAZINE	Prostatitis	0	Never tested	0.00325651	D001008 ||| D007319	Anxiety Disorders ||| Sleep Initiation and Maintenance Disorders
	CHEMBL1201210	D005348	PROPIOMAZINE	Fibrocystic Breast Disease	0	Never tested	0.00380604	D001008 ||| D007319	Anxiety Disorders ||| Sleep Initiation and Maintenance Disorders
	CHEMBL1201210	D006177	PROPIOMAZINE	Gynecomastia	0	Never tested	0.0017409	D001008 ||| D007319	Anxiety Disorders ||| Sleep Initiation and Maintenance Disorders
	CHEMBL1201210	D006689	PROPIOMAZINE	Hodgkin Disease	0	Never tested	0.000898926	D001008 ||| D007319	Anxiety Disorders ||| Sleep Initiation and Maintenance Disorders
	CHEMBL1201210	D008113	PROPIOMAZINE	Liver Neoplasms	0	Never tested	0.00100113	D001008 ||| D007319	Anxiety Disorders ||| Sleep Initiation and Maintenance Disorders
	CHEMBL1201210	D007951	PROPIOMAZINE	Leukemia, Myeloid	0	Never tested	0.00278806	D001008 ||| D007319	Anxiety Disorders ||| Sleep Initiation and Maintenance Disorders
	CHEMBL1201210	D005705	PROPIOMAZINE	Gallbladder Diseases	0	Never tested	0.00296943	D001008 ||| D007319	Anxiety Disorders ||| Sleep Initiation and Maintenance Disorders
	CHEMBL1201210	D006073	PROPIOMAZINE	Gout	0	Never tested	0.00178344	D001008 ||| D007319	Anxiety Disorders ||| Sleep Initiation and Maintenance Disorders
	CHEMBL1201210	D010538	PROPIOMAZINE	Peritonitis	0	Never tested	0.101437	D001008 ||| D007319	Anxiety Disorders ||| Sleep Initiation and Maintenance Disorders
	CHEMBL1201210	D011565	PROPIOMAZINE	Psoriasis	0	Never tested	0.000953212	D001008 ||| D007319	Anxiety Disorders ||| Sleep Initiation and Maintenance Disorders
	CHEMBL1201210	D012393	PROPIOMAZINE	Rosacea	0	Never tested	0.00167706	D001008 ||| D007319	Anxiety Disorders ||| Sleep Initiation and Maintenance Disorders
	CHEMBL1201210	D010001	PROPIOMAZINE	Osteitis Deformans	0	Never tested	0.0145627	D001008 ||| D007319	Anxiety Disorders ||| Sleep Initiation and Maintenance Disorders
	CHEMBL1201210	D012878	PROPIOMAZINE	Skin Neoplasms	0	Never tested	0.00438932	D001008 ||| D007319	Anxiety Disorders ||| Sleep Initiation and Maintenance Disorders
	CHEMBL1201210	D009260	PROPIOMAZINE	Nail Diseases	0	Never tested	0.00382239	D001008 ||| D007319	Anxiety Disorders ||| Sleep Initiation and Maintenance Disorders
	CHEMBL1201210	D011111	PROPIOMAZINE	Polymyalgia Rheumatica	0	Never tested	0.0271835	D001008 ||| D007319	Anxiety Disorders ||| Sleep Initiation and Maintenance Disorders
	CHEMBL1201210	D014648	PROPIOMAZINE	Varicose Veins	0	Never tested	0.00085127	D001008	Anxiety Disorders
	CHEMBL1201212	D003424	MIDODRINE	Crohn Disease	0	Never tested	0.00317916	D010300	Parkinson Disease
	CHEMBL1201212	D017098	MIDODRINE	IgA Deficiency	0	Status unknown	0.000793201	D010300	Parkinson Disease
	CHEMBL1201212	D000505	MIDODRINE	Alopecia	0	Never tested	0.000494975	D010300	Parkinson Disease
	CHEMBL1201212	D012626	MIDODRINE	Sebaceous Gland Neoplasms	0	Status unknown	0.00076177	D010300	Parkinson Disease
	CHEMBL1201212	D001943	MIDODRINE	Breast Neoplasms	0	Never tested	0.0018873	D007022 ||| D010300	Hypotension ||| Parkinson Disease
	CHEMBL1201212	D012005	MIDODRINE	Rectal Prolapse	0	Status unknown	0.000491942	D010300	Parkinson Disease
	CHEMBL1201212	D000076385	MIDODRINE	Diverticular Diseases	0	Never tested	0.000794881	D010300	Parkinson Disease
	CHEMBL1201212	D009447	MIDODRINE	Neuroblastoma	0	Never tested	0.00189439	D010300	Parkinson Disease
	CHEMBL1201212	D001281	MIDODRINE	Atrial Fibrillation	0	Never tested	0.00395375	D010300	Parkinson Disease
	CHEMBL1201212	D008228	MIDODRINE	Lymphoma, Non-Hodgkin	0	Never tested	0.010522	D007022 ||| D010300	Hypotension ||| Parkinson Disease
	CHEMBL1201212	D001749	MIDODRINE	Urinary Bladder Neoplasms	0	Never tested	0.00155012	D010300	Parkinson Disease
	CHEMBL1201212	D000380	MIDODRINE	Agranulocytosis	0	Never tested	0.00446156	D007022 ||| D010300	Hypotension ||| Parkinson Disease
	CHEMBL1201212	D006429	MIDODRINE	Hemiplegia	0	Never tested	0.00532164	D007022	Hypotension
	CHEMBL1201212	D010689	MIDODRINE	Phlebitis	0	Never tested	0.00415985	D010300	Parkinson Disease
	CHEMBL1201212	D010996	MIDODRINE	Pleural Effusion	0	Never tested	0.00455333	D007022 ||| D010300	Hypotension ||| Parkinson Disease
	CHEMBL1201212	D011030	MIDODRINE	Pneumothorax	0	Never tested	0.0011147	D007022 ||| D010300	Hypotension ||| Parkinson Disease
	CHEMBL1201212	D014060	MIDODRINE	Tongue Diseases	0	Status unknown	0.0133814	D007022	Hypotension
	CHEMBL1201212	D002764	MIDODRINE	Cholecystitis	0	Never tested	0.00268651	D007022 ||| D010300	Hypotension ||| Parkinson Disease
	CHEMBL1201212	D008010	MIDODRINE	Lichen Planus	0	Never tested	0.19652	D007022 ||| D010300	Hypotension ||| Parkinson Disease
	CHEMBL1201212	D011470	MIDODRINE	Prostatic Hyperplasia	0	Never tested	0.00201209	D007022 ||| D010300	Hypotension ||| Parkinson Disease
	CHEMBL1201212	D011472	MIDODRINE	Prostatitis	0	Never tested	0.00166681	D007022 ||| D010300	Hypotension ||| Parkinson Disease
	CHEMBL1201212	D005348	MIDODRINE	Fibrocystic Breast Disease	0	Never tested	0.00237441	D007022 ||| D010300	Hypotension ||| Parkinson Disease
	CHEMBL1201212	D006177	MIDODRINE	Gynecomastia	0	Never tested	0.000967533	D007022 ||| D010300	Hypotension ||| Parkinson Disease
	CHEMBL1201212	D003680	MIDODRINE	Deglutition Disorders	0	Never tested	0.0056052	D007022	Hypotension
	CHEMBL1201212	D006547	MIDODRINE	Hernia	0	Never tested	0.00223751	D007022	Hypotension
	CHEMBL1201212	D006689	MIDODRINE	Hodgkin Disease	0	Never tested	0.00120179	D010300	Parkinson Disease
	CHEMBL1201212	D008113	MIDODRINE	Liver Neoplasms	0	Never tested	0.000933214	D010300	Parkinson Disease
	CHEMBL1201212	D000647	MIDODRINE	Amnesia	0	Never tested	0.00202106	D007022	Hypotension
	CHEMBL1201212	D005705	MIDODRINE	Gallbladder Diseases	0	Never tested	0.000716286	D007022 ||| D010300	Hypotension ||| Parkinson Disease
	CHEMBL1201212	D001851	MIDODRINE	Bone Diseases, Metabolic	0	Never tested	0.00270647	D007022 ||| D010300	Hypotension ||| Parkinson Disease
	CHEMBL1201212	D009443	MIDODRINE	Neuritis	0	Never tested	0.00350454	D007022	Hypotension
	CHEMBL1201212	D010538	MIDODRINE	Peritonitis	0	Never tested	0.00114475	D007022 ||| D010300	Hypotension ||| Parkinson Disease
	CHEMBL1201212	D012393	MIDODRINE	Rosacea	0	Never tested	0.000984313	D007022 ||| D010300	Hypotension ||| Parkinson Disease
	CHEMBL1201212	D010001	MIDODRINE	Osteitis Deformans	0	Never tested	0.000804085	D010300	Parkinson Disease
	CHEMBL1201212	D012878	MIDODRINE	Skin Neoplasms	0	Never tested	0.0029779	D007022 ||| D010300	Hypotension ||| Parkinson Disease
	CHEMBL1201212	D009260	MIDODRINE	Nail Diseases	0	Never tested	0.00326498	D007022 ||| D010300	Hypotension ||| Parkinson Disease
	CHEMBL1201212	D011111	MIDODRINE	Polymyalgia Rheumatica	0	Never tested	0.00455717	D007022 ||| D010300	Hypotension ||| Parkinson Disease
	CHEMBL1201213	D013771	ISOETHARINE	Tetralogy of Fallot	0	Never tested	0.00529444	D001249	Asthma
	CHEMBL1201213	D017098	ISOETHARINE	IgA Deficiency	0	Status unknown	0.00266157	D001249	Asthma
	CHEMBL1201213	D008268	ISOETHARINE	Macular Degeneration	0	Never tested	0.00111519	D001249	Asthma
	CHEMBL1201213	D014012	ISOETHARINE	Tinnitus	0	Never tested	0.00137177	D001249	Asthma
	CHEMBL1201213	D000505	ISOETHARINE	Alopecia	0	Never tested	0.00327419	D001249	Asthma
	CHEMBL1201213	D008881	ISOETHARINE	Migraine Disorders	0	Never tested	0.000822192	D001249	Asthma
	CHEMBL1201213	D012626	ISOETHARINE	Sebaceous Gland Neoplasms	0	Status unknown	0.000749855	D001249	Asthma
	CHEMBL1201213	D014029	ISOETHARINE	Tobacco Use Disorder	0	Never tested	0.00126758	D001249	Asthma
	CHEMBL1201213	D000076385	ISOETHARINE	Diverticular Diseases	0	Never tested	0.00140307	D001249	Asthma
	CHEMBL1201213	D009798	ISOETHARINE	Ocular Hypertension	0	Never tested	0.000611718	D001249	Asthma
	CHEMBL1201213	D001714	ISOETHARINE	Bipolar Disorder	0	Never tested	0.0106292	D001249	Asthma
	CHEMBL1201213	D001281	ISOETHARINE	Atrial Fibrillation	0	Never tested	0.0256548	D001249	Asthma
	CHEMBL1201213	D000380	ISOETHARINE	Agranulocytosis	0	Never tested	0.00309078	D001249	Asthma
	CHEMBL1201213	D012893	ISOETHARINE	Sleep Wake Disorders	0	Never tested	0.000813535	D001249	Asthma
	CHEMBL1201213	D006429	ISOETHARINE	Hemiplegia	0	Never tested	0.00358757	D001249	Asthma
	CHEMBL1201213	D013345	ISOETHARINE	Subarachnoid Hemorrhage	0	Never tested	0.000994233	D001249	Asthma
	CHEMBL1201213	D002543	ISOETHARINE	Cerebral Hemorrhage	0	Never tested	0.00291186	D001249	Asthma
	CHEMBL1201213	D010689	ISOETHARINE	Phlebitis	0	Never tested	0.00504205	D001249	Asthma
	CHEMBL1201213	D005348	ISOETHARINE	Fibrocystic Breast Disease	0	Never tested	0.00337118	D001249	Asthma
	CHEMBL1201213	D006177	ISOETHARINE	Gynecomastia	0	Never tested	0.00111166	D001249	Asthma
	CHEMBL1201213	D003680	ISOETHARINE	Deglutition Disorders	0	Never tested	0.00495867	D001249	Asthma
	CHEMBL1201213	D013575	ISOETHARINE	Syncope	0	Never tested	0.0164589	D001249	Asthma
	CHEMBL1201213	D006547	ISOETHARINE	Hernia	0	Never tested	0.000752749	D001249	Asthma
	CHEMBL1201213	D008113	ISOETHARINE	Liver Neoplasms	0	Never tested	0.000646647	D001249	Asthma
	CHEMBL1201213	D000647	ISOETHARINE	Amnesia	0	Never tested	0.000935192	D001249	Asthma
	CHEMBL1201213	D005705	ISOETHARINE	Gallbladder Diseases	0	Never tested	0.00144422	D001249	Asthma
	CHEMBL1201213	D001851	ISOETHARINE	Bone Diseases, Metabolic	0	Never tested	0.0077407	D001249	Asthma
	CHEMBL1201213	D010024	ISOETHARINE	Osteoporosis	0	Never tested	0.000712011	D001249	Asthma
	CHEMBL1201213	D009443	ISOETHARINE	Neuritis	0	Never tested	0.0353886	D001249	Asthma
	CHEMBL1201213	D010538	ISOETHARINE	Peritonitis	0	Never tested	0.000794938	D001249	Asthma
	CHEMBL1201213	D012393	ISOETHARINE	Rosacea	0	Never tested	0.000727554	D001249	Asthma
	CHEMBL1201213	D010001	ISOETHARINE	Osteitis Deformans	0	Never tested	0.00124963	D001249	Asthma
	CHEMBL1201213	D009260	ISOETHARINE	Nail Diseases	0	Never tested	0.00352936	D001249	Asthma
	CHEMBL1201213	D011111	ISOETHARINE	Polymyalgia Rheumatica	0	Never tested	0.00333611	D001249	Asthma
	CHEMBL1201213	D019966	ISOETHARINE	Substance-Related Disorders	0	Never tested	0.00209043	D001249	Asthma
	CHEMBL1201216	D003424	DAPIPRAZOLE	Crohn Disease	0	Never tested	0.000463667	D005901	Glaucoma
	CHEMBL1201216	D003093	DAPIPRAZOLE	Colitis, Ulcerative	0	Never tested	0.000340254	D005901	Glaucoma
	CHEMBL1201216	D002761	DAPIPRAZOLE	Cholangitis	0	Never tested	0.00128131	D005901	Glaucoma
	CHEMBL1201216	D017098	DAPIPRAZOLE	IgA Deficiency	0	Status unknown	0.000858041	D005901	Glaucoma
	CHEMBL1201216	D000505	DAPIPRAZOLE	Alopecia	0	Never tested	0.00599914	D005901	Glaucoma
	CHEMBL1201216	D001943	DAPIPRAZOLE	Breast Neoplasms	0	Never tested	0.00174686	D005901	Glaucoma
	CHEMBL1201216	D000230	DAPIPRAZOLE	Adenocarcinoma	0	Never tested	0.000828498	D005901	Glaucoma
	CHEMBL1201216	D006552	DAPIPRAZOLE	Hernia, Inguinal	0	Never tested	0.000860714	D005901	Glaucoma
	CHEMBL1201216	D012005	DAPIPRAZOLE	Rectal Prolapse	0	Status unknown	0.0166961	D005901	Glaucoma
	CHEMBL1201216	D005756	DAPIPRAZOLE	Gastritis	0	Never tested	0.000695257	D005901	Glaucoma
	CHEMBL1201216	D006548	DAPIPRAZOLE	Hernia, Diaphragmatic	0	Never tested	0.00127239	D005901	Glaucoma
	CHEMBL1201216	D000076385	DAPIPRAZOLE	Diverticular Diseases	0	Never tested	0.00055012	D005901	Glaucoma
	CHEMBL1201216	D055623	DAPIPRAZOLE	Keratosis, Actinic	0	Never tested	0.000805978	D005901	Glaucoma
	CHEMBL1201216	D001749	DAPIPRAZOLE	Urinary Bladder Neoplasms	0	Never tested	0.000997802	D005901	Glaucoma
	CHEMBL1201216	D018798	DAPIPRAZOLE	Anemia, Iron-Deficiency	0	Never tested	0.000623327	D005901	Glaucoma
	CHEMBL1201216	D000380	DAPIPRAZOLE	Agranulocytosis	0	Never tested	0.00259066	D005901	Glaucoma
	CHEMBL1201216	D006429	DAPIPRAZOLE	Hemiplegia	0	Never tested	0.00406232	D005901	Glaucoma
	CHEMBL1201216	D010689	DAPIPRAZOLE	Phlebitis	0	Never tested	0.00326191	D005901	Glaucoma
	CHEMBL1201216	D010996	DAPIPRAZOLE	Pleural Effusion	0	Never tested	0.00241246	D005901	Glaucoma
	CHEMBL1201216	D011030	DAPIPRAZOLE	Pneumothorax	0	Never tested	0.000914207	D005901	Glaucoma
	CHEMBL1201216	D014060	DAPIPRAZOLE	Tongue Diseases	0	Status unknown	0.00394306	D005901	Glaucoma
	CHEMBL1201216	D013276	DAPIPRAZOLE	Stomach Ulcer	0	Never tested	0.000868062	D005901	Glaucoma
	CHEMBL1201216	D004415	DAPIPRAZOLE	Dyspepsia	0	Never tested	0.00234676	D005901	Glaucoma
	CHEMBL1201216	D002764	DAPIPRAZOLE	Cholecystitis	0	Never tested	0.000923883	D005901	Glaucoma
	CHEMBL1201216	D008010	DAPIPRAZOLE	Lichen Planus	0	Never tested	0.000775233	D005901	Glaucoma
	CHEMBL1201216	D011470	DAPIPRAZOLE	Prostatic Hyperplasia	0	Never tested	0.00086976	D005901	Glaucoma
	CHEMBL1201216	D011472	DAPIPRAZOLE	Prostatitis	0	Never tested	0.00227221	D005901	Glaucoma
	CHEMBL1201216	D005348	DAPIPRAZOLE	Fibrocystic Breast Disease	0	Never tested	0.00378457	D005901	Glaucoma
	CHEMBL1201216	D006177	DAPIPRAZOLE	Gynecomastia	0	Never tested	0.000982457	D005901	Glaucoma
	CHEMBL1201216	D004715	DAPIPRAZOLE	Endometriosis	0	Never tested	0.0012012	D005901	Glaucoma
	CHEMBL1201216	D003680	DAPIPRAZOLE	Deglutition Disorders	0	Never tested	0.00456294	D005901	Glaucoma
	CHEMBL1201216	D013575	DAPIPRAZOLE	Syncope	0	Never tested	0.00171305	D005901	Glaucoma
	CHEMBL1201216	D006471	DAPIPRAZOLE	Gastrointestinal Hemorrhage	0	Never tested	0.00493888	D005901	Glaucoma
	CHEMBL1201216	D010437	DAPIPRAZOLE	Peptic Ulcer	0	Never tested	0.000769278	D005901	Glaucoma
	CHEMBL1201216	D006547	DAPIPRAZOLE	Hernia	0	Never tested	0.00115028	D005901	Glaucoma
	CHEMBL1201216	D008113	DAPIPRAZOLE	Liver Neoplasms	0	Never tested	0.000903769	D005901	Glaucoma
	CHEMBL1201216	D010051	DAPIPRAZOLE	Ovarian Neoplasms	0	Never tested	0.00192273	D005901	Glaucoma
	CHEMBL1201216	D003248	DAPIPRAZOLE	Constipation	0	Never tested	0.000924705	D005901	Glaucoma
	CHEMBL1201216	D004381	DAPIPRAZOLE	Duodenal Ulcer	0	Never tested	0.000786504	D005901	Glaucoma
	CHEMBL1201216	D005705	DAPIPRAZOLE	Gallbladder Diseases	0	Never tested	0.000752709	D005901	Glaucoma
	CHEMBL1201216	D001851	DAPIPRAZOLE	Bone Diseases, Metabolic	0	Never tested	0.00347235	D005901	Glaucoma
	CHEMBL1201216	D010538	DAPIPRAZOLE	Peritonitis	0	Never tested	0.0631119	D005901	Glaucoma
	CHEMBL1201216	D015179	DAPIPRAZOLE	Colorectal Neoplasms	0	Never tested	0.000772771	D005901	Glaucoma
	CHEMBL1201216	D006627	DAPIPRAZOLE	Hirschsprung Disease	0	Never tested	0.00100952	D005901	Glaucoma
	CHEMBL1201216	D010001	DAPIPRAZOLE	Osteitis Deformans	0	Never tested	0.00717669	D005901	Glaucoma
	CHEMBL1201216	D005242	DAPIPRAZOLE	Fecal Incontinence	0	Never tested	0.00460494	D005901	Glaucoma
	CHEMBL1201216	D012878	DAPIPRAZOLE	Skin Neoplasms	0	Never tested	0.0041843	D005901	Glaucoma
	CHEMBL1201216	D009260	DAPIPRAZOLE	Nail Diseases	0	Never tested	0.00335055	D005901	Glaucoma
	CHEMBL1201216	D011111	DAPIPRAZOLE	Polymyalgia Rheumatica	0	Never tested	0.00445462	D005901	Glaucoma
	CHEMBL1201220	D001943	DIATRIZOIC ACID	Breast Neoplasms	0	Never tested	0.00130001	D002544	Cerebral Infarction
	CHEMBL1201220	D055623	DIATRIZOIC ACID	Keratosis, Actinic	0	Never tested	0.00233069	D002544	Cerebral Infarction
	CHEMBL1201220	D008228	DIATRIZOIC ACID	Lymphoma, Non-Hodgkin	0	Never tested	0.00424668	D002544	Cerebral Infarction
	CHEMBL1201220	D000380	DIATRIZOIC ACID	Agranulocytosis	0	Never tested	0.00407237	D002544	Cerebral Infarction
	CHEMBL1201220	D010996	DIATRIZOIC ACID	Pleural Effusion	0	Never tested	0.00452982	D002544	Cerebral Infarction
	CHEMBL1201220	D011030	DIATRIZOIC ACID	Pneumothorax	0	Never tested	0.00341494	D002544	Cerebral Infarction
	CHEMBL1201220	D014060	DIATRIZOIC ACID	Tongue Diseases	0	Status unknown	0.00377414	D002544	Cerebral Infarction
	CHEMBL1201220	D002764	DIATRIZOIC ACID	Cholecystitis	0	Never tested	0.00352821	D002544	Cerebral Infarction
	CHEMBL1201220	D008010	DIATRIZOIC ACID	Lichen Planus	0	Never tested	0.00355644	D002544	Cerebral Infarction
	CHEMBL1201220	D017492	DIATRIZOIC ACID	Keratosis, Seborrheic	0	Never tested	0.00416532	D002544	Cerebral Infarction
	CHEMBL1201220	D011470	DIATRIZOIC ACID	Prostatic Hyperplasia	0	Never tested	0.00249833	D002544	Cerebral Infarction
	CHEMBL1201220	D011472	DIATRIZOIC ACID	Prostatitis	0	Never tested	0.00338849	D002544	Cerebral Infarction
	CHEMBL1201220	D005348	DIATRIZOIC ACID	Fibrocystic Breast Disease	0	Never tested	0.01387	D002544	Cerebral Infarction
	CHEMBL1201220	D006177	DIATRIZOIC ACID	Gynecomastia	0	Never tested	0.00381511	D002544	Cerebral Infarction
	CHEMBL1201220	D003680	DIATRIZOIC ACID	Deglutition Disorders	0	Never tested	0.00640028	D002544	Cerebral Infarction
	CHEMBL1201220	D006547	DIATRIZOIC ACID	Hernia	0	Never tested	0.00323876	D002544	Cerebral Infarction
	CHEMBL1201220	D006689	DIATRIZOIC ACID	Hodgkin Disease	0	Never tested	0.00452766	D002544	Cerebral Infarction
	CHEMBL1201220	D008113	DIATRIZOIC ACID	Liver Neoplasms	0	Never tested	0.00306437	D002544	Cerebral Infarction
	CHEMBL1201220	D010051	DIATRIZOIC ACID	Ovarian Neoplasms	0	Never tested	0.00400447	D002544	Cerebral Infarction
	CHEMBL1201220	D007951	DIATRIZOIC ACID	Leukemia, Myeloid	0	Never tested	0.00413045	D002544	Cerebral Infarction
	CHEMBL1201220	D003248	DIATRIZOIC ACID	Constipation	0	Never tested	0.00292616	D002544	Cerebral Infarction
	CHEMBL1201220	D005705	DIATRIZOIC ACID	Gallbladder Diseases	0	Never tested	0.0043269	D002544	Cerebral Infarction
	CHEMBL1201220	D001851	DIATRIZOIC ACID	Bone Diseases, Metabolic	0	Never tested	0.00421389	D002544	Cerebral Infarction
	CHEMBL1201220	D009443	DIATRIZOIC ACID	Neuritis	0	Never tested	0.00314664	D002544	Cerebral Infarction
	CHEMBL1201220	D010538	DIATRIZOIC ACID	Peritonitis	0	Never tested	0.0083631	D002544	Cerebral Infarction
	CHEMBL1201220	D011565	DIATRIZOIC ACID	Psoriasis	0	Never tested	0.00324527	D002544	Cerebral Infarction
	CHEMBL1201220	D012393	DIATRIZOIC ACID	Rosacea	0	Never tested	0.00275644	D002544	Cerebral Infarction
	CHEMBL1201220	D012878	DIATRIZOIC ACID	Skin Neoplasms	0	Never tested	0.00256045	D002544	Cerebral Infarction
	CHEMBL1201220	D009260	DIATRIZOIC ACID	Nail Diseases	0	Never tested	0.00323015	D002544	Cerebral Infarction
	CHEMBL1201220	D011111	DIATRIZOIC ACID	Polymyalgia Rheumatica	0	Never tested	0.00148967	D002544	Cerebral Infarction
	CHEMBL1201222	D013771	LISDEXAMFETAMINE	Tetralogy of Fallot	0	Never tested	0.00140625	D001289	Attention Deficit Disorder with Hyperactivity
	CHEMBL1201222	D001172	LISDEXAMFETAMINE	Arthritis, Rheumatoid	0	Never tested	0.00395771	D019966	Substance-Related Disorders
	CHEMBL1201222	D003424	LISDEXAMFETAMINE	Crohn Disease	0	Never tested	0.000625939	D001289 ||| D005901	Attention Deficit Disorder with Hyperactivity ||| Glaucoma
	CHEMBL1201222	D003093	LISDEXAMFETAMINE	Colitis, Ulcerative	0	Never tested	0.000428391	D005901	Glaucoma
	CHEMBL1201222	D015212	LISDEXAMFETAMINE	Inflammatory Bowel Diseases	0	Never tested	0.00265095	D019966	Substance-Related Disorders
	CHEMBL1201222	D002761	LISDEXAMFETAMINE	Cholangitis	0	Never tested	0.00112894	D005901	Glaucoma
	CHEMBL1201222	D017098	LISDEXAMFETAMINE	IgA Deficiency	0	Status unknown	0.00069837	D001289 ||| D005901	Attention Deficit Disorder with Hyperactivity ||| Glaucoma
	CHEMBL1201222	D000505	LISDEXAMFETAMINE	Alopecia	0	Never tested	0.0298869	D001289 ||| D005901	Attention Deficit Disorder with Hyperactivity ||| Glaucoma
	CHEMBL1201222	D000787	LISDEXAMFETAMINE	Angina Pectoris	0	Never tested	0.00396751	D019966	Substance-Related Disorders
	CHEMBL1201222	D001249	LISDEXAMFETAMINE	Asthma	0	Never tested	0.00326653	D019966	Substance-Related Disorders
	CHEMBL1201222	D005764	LISDEXAMFETAMINE	Gastroesophageal Reflux	0	Never tested	0.00476486	D019966	Substance-Related Disorders
	CHEMBL1201222	D004485	LISDEXAMFETAMINE	Eczema	0	Never tested	0.00395673	D019966	Substance-Related Disorders
	CHEMBL1201222	D012626	LISDEXAMFETAMINE	Sebaceous Gland Neoplasms	0	Status unknown	0.000877114	D001289	Attention Deficit Disorder with Hyperactivity
	CHEMBL1201222	D001943	LISDEXAMFETAMINE	Breast Neoplasms	0	Never tested	0.00140405	D001289 ||| D005901	Attention Deficit Disorder with Hyperactivity ||| Glaucoma
	CHEMBL1201222	D002280	LISDEXAMFETAMINE	Carcinoma, Basal Cell	0	Never tested	0.00246039	D019966	Substance-Related Disorders
	CHEMBL1201222	D000230	LISDEXAMFETAMINE	Adenocarcinoma	0	Never tested	0.000763126	D005901	Glaucoma
	CHEMBL1201222	D006552	LISDEXAMFETAMINE	Hernia, Inguinal	0	Never tested	0.0013154	D005901	Glaucoma
	CHEMBL1201222	D012005	LISDEXAMFETAMINE	Rectal Prolapse	0	Status unknown	0.0179935	D001289 ||| D005901	Attention Deficit Disorder with Hyperactivity ||| Glaucoma
	CHEMBL1201222	D005756	LISDEXAMFETAMINE	Gastritis	0	Never tested	0.000672006	D005901 ||| D019966	Glaucoma ||| Substance-Related Disorders
	CHEMBL1201222	D006548	LISDEXAMFETAMINE	Hernia, Diaphragmatic	0	Never tested	0.00130876	D005901 ||| D019966	Glaucoma ||| Substance-Related Disorders
	CHEMBL1201222	D000076385	LISDEXAMFETAMINE	Diverticular Diseases	0	Never tested	0.000835331	D001289 ||| D005901	Attention Deficit Disorder with Hyperactivity ||| Glaucoma
	CHEMBL1201222	D009447	LISDEXAMFETAMINE	Neuroblastoma	0	Never tested	0.0250267	D001289	Attention Deficit Disorder with Hyperactivity
	CHEMBL1201222	D008180	LISDEXAMFETAMINE	Lupus Erythematosus, Systemic	0	Never tested	0.00293138	D019966	Substance-Related Disorders
	CHEMBL1201222	D051436	LISDEXAMFETAMINE	Renal Insufficiency, Chronic	0	Never tested	0.000824779	D001289	Attention Deficit Disorder with Hyperactivity
	CHEMBL1201222	D010003	LISDEXAMFETAMINE	Osteoarthritis	0	Never tested	0.00307779	D019966	Substance-Related Disorders
	CHEMBL1201222	D001281	LISDEXAMFETAMINE	Atrial Fibrillation	0	Never tested	0.000693758	D001289	Attention Deficit Disorder with Hyperactivity
	CHEMBL1201222	D006973	LISDEXAMFETAMINE	Hypertension	0	Never tested	0.00400374	D019966	Substance-Related Disorders
	CHEMBL1201222	D055623	LISDEXAMFETAMINE	Keratosis, Actinic	0	Never tested	0.000652071	D005901 ||| D019966	Glaucoma ||| Substance-Related Disorders
	CHEMBL1201222	D001991	LISDEXAMFETAMINE	Bronchitis	0	Never tested	0.00374532	D019966	Substance-Related Disorders
	CHEMBL1201222	D008175	LISDEXAMFETAMINE	Lung Neoplasms	0	Never tested	0.00255746	D019966	Substance-Related Disorders
	CHEMBL1201222	D008545	LISDEXAMFETAMINE	Melanoma	0	Never tested	0.00173909	D019966	Substance-Related Disorders
	CHEMBL1201222	D008228	LISDEXAMFETAMINE	Lymphoma, Non-Hodgkin	0	Never tested	0.00107514	D001289 ||| D019966	Attention Deficit Disorder with Hyperactivity ||| Substance-Related Disorders
	CHEMBL1201222	D002294	LISDEXAMFETAMINE	Carcinoma, Squamous Cell	0	Never tested	0.0020707	D019966	Substance-Related Disorders
	CHEMBL1201222	D002349	LISDEXAMFETAMINE	Carpal Tunnel Syndrome	0	Never tested	0.00378136	D019966	Substance-Related Disorders
	CHEMBL1201222	D001749	LISDEXAMFETAMINE	Urinary Bladder Neoplasms	0	Never tested	0.00117335	D001289 ||| D005901	Attention Deficit Disorder with Hyperactivity ||| Glaucoma
	CHEMBL1201222	D007889	LISDEXAMFETAMINE	Leiomyoma	0	Never tested	0.00241825	D019966	Substance-Related Disorders
	CHEMBL1201222	D018798	LISDEXAMFETAMINE	Anemia, Iron-Deficiency	0	Never tested	0.000897053	D005901 ||| D019966	Glaucoma ||| Substance-Related Disorders
	CHEMBL1201222	D000380	LISDEXAMFETAMINE	Agranulocytosis	0	Never tested	0.00315658	D005901	Glaucoma
	CHEMBL1201222	D006429	LISDEXAMFETAMINE	Hemiplegia	0	Never tested	0.00358774	D005901	Glaucoma
	CHEMBL1201222	D011655	LISDEXAMFETAMINE	Pulmonary Embolism	0	Never tested	0.00445753	D019966	Substance-Related Disorders
	CHEMBL1201222	D010689	LISDEXAMFETAMINE	Phlebitis	0	Never tested	0.00382024	D005901	Glaucoma
	CHEMBL1201222	D006484	LISDEXAMFETAMINE	Hemorrhoids	0	Never tested	0.00309775	D019966	Substance-Related Disorders
	CHEMBL1201222	D012852	LISDEXAMFETAMINE	Sinusitis	0	Never tested	0.0035369	D019966	Substance-Related Disorders
	CHEMBL1201222	D010996	LISDEXAMFETAMINE	Pleural Effusion	0	Never tested	0.00385175	D005901 ||| D019966	Glaucoma ||| Substance-Related Disorders
	CHEMBL1201222	D011030	LISDEXAMFETAMINE	Pneumothorax	0	Never tested	0.000706058	D001289 ||| D005901	Attention Deficit Disorder with Hyperactivity ||| Glaucoma
	CHEMBL1201222	D014060	LISDEXAMFETAMINE	Tongue Diseases	0	Status unknown	0.00385444	D005901	Glaucoma
	CHEMBL1201222	D004941	LISDEXAMFETAMINE	Esophagitis	0	Never tested	0.0181672	D019966	Substance-Related Disorders
	CHEMBL1201222	D013276	LISDEXAMFETAMINE	Stomach Ulcer	0	Never tested	0.000958013	D005901 ||| D019966	Glaucoma ||| Substance-Related Disorders
	CHEMBL1201222	D004415	LISDEXAMFETAMINE	Dyspepsia	0	Never tested	0.00462212	D005901 ||| D019966	Glaucoma ||| Substance-Related Disorders
	CHEMBL1201222	D002769	LISDEXAMFETAMINE	Cholelithiasis	0	Never tested	0.00486739	D019966	Substance-Related Disorders
	CHEMBL1201222	D002764	LISDEXAMFETAMINE	Cholecystitis	0	Never tested	0.000940557	D001289 ||| D005901	Attention Deficit Disorder with Hyperactivity ||| Glaucoma
	CHEMBL1201222	D010195	LISDEXAMFETAMINE	Pancreatitis	0	Never tested	0.00427114	D019966	Substance-Related Disorders
	CHEMBL1201222	D008286	LISDEXAMFETAMINE	Malabsorption Syndromes	0	Never tested	0.00301007	D019966	Substance-Related Disorders
	CHEMBL1201222	D002481	LISDEXAMFETAMINE	Cellulitis	0	Never tested	0.0035677	D019966	Substance-Related Disorders
	CHEMBL1201222	D011537	LISDEXAMFETAMINE	Pruritus	0	Never tested	0.0034007	D019966	Substance-Related Disorders
	CHEMBL1201222	D008010	LISDEXAMFETAMINE	Lichen Planus	0	Never tested	0.000925761	D001289 ||| D005901	Attention Deficit Disorder with Hyperactivity ||| Glaucoma
	CHEMBL1201222	D017492	LISDEXAMFETAMINE	Keratosis, Seborrheic	0	Never tested	0.00193079	D019966	Substance-Related Disorders
	CHEMBL1201222	D011704	LISDEXAMFETAMINE	Pyelonephritis	0	Never tested	0.00488041	D019966	Substance-Related Disorders
	CHEMBL1201222	D007676	LISDEXAMFETAMINE	Kidney Failure, Chronic	0	Never tested	0.00672353	D019966	Substance-Related Disorders
	CHEMBL1201222	D003556	LISDEXAMFETAMINE	Cystitis	0	Never tested	0.00353177	D019966	Substance-Related Disorders
	CHEMBL1201222	D011470	LISDEXAMFETAMINE	Prostatic Hyperplasia	0	Never tested	0.00101763	D001289 ||| D005901	Attention Deficit Disorder with Hyperactivity ||| Glaucoma
	CHEMBL1201222	D011472	LISDEXAMFETAMINE	Prostatitis	0	Never tested	0.00332023	D005901 ||| D019966	Glaucoma ||| Substance-Related Disorders
	CHEMBL1201222	D005348	LISDEXAMFETAMINE	Fibrocystic Breast Disease	0	Never tested	0.00376173	D005901	Glaucoma
	CHEMBL1201222	D006177	LISDEXAMFETAMINE	Gynecomastia	0	Never tested	0.000847064	D001289 ||| D005901	Attention Deficit Disorder with Hyperactivity ||| Glaucoma
	CHEMBL1201222	D004715	LISDEXAMFETAMINE	Endometriosis	0	Never tested	0.00133357	D005901	Glaucoma
	CHEMBL1201222	D003680	LISDEXAMFETAMINE	Deglutition Disorders	0	Never tested	0.00470848	D005901	Glaucoma
	CHEMBL1201222	D001201	LISDEXAMFETAMINE	Ascites	0	Never tested	0.00919705	D019966	Substance-Related Disorders
	CHEMBL1201222	D005076	LISDEXAMFETAMINE	Exanthema	0	Never tested	0.00348184	D019966	Substance-Related Disorders
	CHEMBL1201222	D013575	LISDEXAMFETAMINE	Syncope	0	Never tested	0.00221816	D005901	Glaucoma
	CHEMBL1201222	D006471	LISDEXAMFETAMINE	Gastrointestinal Hemorrhage	0	Never tested	0.00660648	D005901 ||| D019966	Glaucoma ||| Substance-Related Disorders
	CHEMBL1201222	D010437	LISDEXAMFETAMINE	Peptic Ulcer	0	Never tested	0.000761923	D005901 ||| D019966	Glaucoma ||| Substance-Related Disorders
	CHEMBL1201222	D005921	LISDEXAMFETAMINE	Glomerulonephritis	0	Never tested	0.00447216	D019966	Substance-Related Disorders
	CHEMBL1201222	D006333	LISDEXAMFETAMINE	Heart Failure	0	Never tested	0.0045345	D019966	Substance-Related Disorders
	CHEMBL1201222	D006547	LISDEXAMFETAMINE	Hernia	0	Never tested	0.0011027	D005901	Glaucoma
	CHEMBL1201222	D006689	LISDEXAMFETAMINE	Hodgkin Disease	0	Never tested	0.00101029	D001289 ||| D019966	Attention Deficit Disorder with Hyperactivity ||| Substance-Related Disorders
	CHEMBL1201222	D008113	LISDEXAMFETAMINE	Liver Neoplasms	0	Never tested	0.00077411	D001289 ||| D005901	Attention Deficit Disorder with Hyperactivity ||| Glaucoma
	CHEMBL1201222	D010051	LISDEXAMFETAMINE	Ovarian Neoplasms	0	Never tested	0.00148032	D005901 ||| D019966	Glaucoma ||| Substance-Related Disorders
	CHEMBL1201222	D011471	LISDEXAMFETAMINE	Prostatic Neoplasms	0	Never tested	0.00238214	D019966	Substance-Related Disorders
	CHEMBL1201222	D007951	LISDEXAMFETAMINE	Leukemia, Myeloid	0	Never tested	0.00283975	D019966	Substance-Related Disorders
	CHEMBL1201222	D000740	LISDEXAMFETAMINE	Anemia	0	Never tested	0.00475446	D019966	Substance-Related Disorders
	CHEMBL1201222	D001064	LISDEXAMFETAMINE	Appendicitis	0	Never tested	0.00346841	D019966	Substance-Related Disorders
	CHEMBL1201222	D003248	LISDEXAMFETAMINE	Constipation	0	Never tested	0.00107331	D005901	Glaucoma
	CHEMBL1201222	D004381	LISDEXAMFETAMINE	Duodenal Ulcer	0	Never tested	0.000801114	D005901 ||| D019966	Glaucoma ||| Substance-Related Disorders
	CHEMBL1201222	D005705	LISDEXAMFETAMINE	Gallbladder Diseases	0	Never tested	0.000868775	D001289 ||| D005901	Attention Deficit Disorder with Hyperactivity ||| Glaucoma
	CHEMBL1201222	D006073	LISDEXAMFETAMINE	Gout	0	Never tested	0.00538609	D019966	Substance-Related Disorders
	CHEMBL1201222	D043183	LISDEXAMFETAMINE	Irritable Bowel Syndrome	0	Never tested	0.00360151	D019966	Substance-Related Disorders
	CHEMBL1201222	D001851	LISDEXAMFETAMINE	Bone Diseases, Metabolic	0	Never tested	0.00246754	D005901	Glaucoma
	CHEMBL1201222	D010538	LISDEXAMFETAMINE	Peritonitis	0	Never tested	0.0714526	D001289 ||| D005901	Attention Deficit Disorder with Hyperactivity ||| Glaucoma
	CHEMBL1201222	D010998	LISDEXAMFETAMINE	Pleurisy	0	Never tested	0.00249598	D019966	Substance-Related Disorders
	CHEMBL1201222	D011565	LISDEXAMFETAMINE	Psoriasis	0	Never tested	0.0034314	D019966	Substance-Related Disorders
	CHEMBL1201222	D012393	LISDEXAMFETAMINE	Rosacea	0	Never tested	0.00105925	D001289	Attention Deficit Disorder with Hyperactivity
	CHEMBL1201222	D013921	LISDEXAMFETAMINE	Thrombocytopenia	0	Never tested	0.00375361	D019966	Substance-Related Disorders
	CHEMBL1201222	D015179	LISDEXAMFETAMINE	Colorectal Neoplasms	0	Never tested	0.000868249	D005901	Glaucoma
	CHEMBL1201222	D006627	LISDEXAMFETAMINE	Hirschsprung Disease	0	Never tested	0.000953632	D005901	Glaucoma
	CHEMBL1201222	D010001	LISDEXAMFETAMINE	Osteitis Deformans	0	Never tested	0.00569532	D001289 ||| D005901	Attention Deficit Disorder with Hyperactivity ||| Glaucoma
	CHEMBL1201222	D005242	LISDEXAMFETAMINE	Fecal Incontinence	0	Never tested	0.00332804	D005901	Glaucoma
	CHEMBL1201222	D016055	LISDEXAMFETAMINE	Urinary Retention	0	Never tested	0.00377855	D019966	Substance-Related Disorders
	CHEMBL1201222	D011141	LISDEXAMFETAMINE	Polyuria	0	Never tested	0.00425987	D019966	Substance-Related Disorders
	CHEMBL1201222	D012878	LISDEXAMFETAMINE	Skin Neoplasms	0	Never tested	0.00430483	D005901	Glaucoma
	CHEMBL1201222	D009260	LISDEXAMFETAMINE	Nail Diseases	0	Never tested	0.00336743	D005901	Glaucoma
	CHEMBL1201222	D016491	LISDEXAMFETAMINE	Peripheral Vascular Diseases	0	Never tested	0.00473593	D019966	Substance-Related Disorders
	CHEMBL1201222	D011111	LISDEXAMFETAMINE	Polymyalgia Rheumatica	0	Never tested	0.00463776	D005901	Glaucoma
	CHEMBL1201222	D014581	LISDEXAMFETAMINE	Urticaria	0	Never tested	0.00220808	D019966	Substance-Related Disorders
	CHEMBL1201222	D014648	LISDEXAMFETAMINE	Varicose Veins	0	Never tested	0.00353243	D019966	Substance-Related Disorders
	CHEMBL1201222	D015155	LISDEXAMFETAMINE	Esophageal Spasm, Diffuse	0	Never tested	0.00376852	D019966	Substance-Related Disorders
	CHEMBL1201229	D003424	DEMECARIUM	Crohn Disease	0	Never tested	0.000406255	D005901	Glaucoma
	CHEMBL1201229	D003093	DEMECARIUM	Colitis, Ulcerative	0	Never tested	0.000360335	D005901	Glaucoma
	CHEMBL1201229	D002761	DEMECARIUM	Cholangitis	0	Never tested	0.00115363	D005901	Glaucoma
	CHEMBL1201229	D017098	DEMECARIUM	IgA Deficiency	0	Status unknown	0.000894836	D005901	Glaucoma
	CHEMBL1201229	D000505	DEMECARIUM	Alopecia	0	Never tested	0.00608861	D005901	Glaucoma
	CHEMBL1201229	D001943	DEMECARIUM	Breast Neoplasms	0	Never tested	0.00208617	D005901	Glaucoma
	CHEMBL1201229	D000230	DEMECARIUM	Adenocarcinoma	0	Never tested	0.000613584	D005901	Glaucoma
	CHEMBL1201229	D006552	DEMECARIUM	Hernia, Inguinal	0	Never tested	0.00104868	D005901	Glaucoma
	CHEMBL1201229	D012005	DEMECARIUM	Rectal Prolapse	0	Status unknown	0.0143463	D005901	Glaucoma
	CHEMBL1201229	D005756	DEMECARIUM	Gastritis	0	Never tested	0.000729051	D005901	Glaucoma
	CHEMBL1201229	D006548	DEMECARIUM	Hernia, Diaphragmatic	0	Never tested	0.00104358	D005901	Glaucoma
	CHEMBL1201229	D000076385	DEMECARIUM	Diverticular Diseases	0	Never tested	0.000601482	D005901	Glaucoma
	CHEMBL1201229	D055623	DEMECARIUM	Keratosis, Actinic	0	Never tested	0.000859533	D005901	Glaucoma
	CHEMBL1201229	D001749	DEMECARIUM	Urinary Bladder Neoplasms	0	Never tested	0.000890781	D005901	Glaucoma
	CHEMBL1201229	D018798	DEMECARIUM	Anemia, Iron-Deficiency	0	Never tested	0.000737079	D005901	Glaucoma
	CHEMBL1201229	D000380	DEMECARIUM	Agranulocytosis	0	Never tested	0.00208623	D005901	Glaucoma
	CHEMBL1201229	D006429	DEMECARIUM	Hemiplegia	0	Never tested	0.00339091	D005901	Glaucoma
	CHEMBL1201229	D010689	DEMECARIUM	Phlebitis	0	Never tested	0.0036551	D005901	Glaucoma
	CHEMBL1201229	D010996	DEMECARIUM	Pleural Effusion	0	Never tested	0.0022762	D005901	Glaucoma
	CHEMBL1201229	D011030	DEMECARIUM	Pneumothorax	0	Never tested	0.00101945	D005901	Glaucoma
	CHEMBL1201229	D014060	DEMECARIUM	Tongue Diseases	0	Status unknown	0.00406449	D005901	Glaucoma
	CHEMBL1201229	D013276	DEMECARIUM	Stomach Ulcer	0	Never tested	0.000837029	D005901	Glaucoma
	CHEMBL1201229	D004415	DEMECARIUM	Dyspepsia	0	Never tested	0.00232231	D005901	Glaucoma
	CHEMBL1201229	D002764	DEMECARIUM	Cholecystitis	0	Never tested	0.00080865	D005901	Glaucoma
	CHEMBL1201229	D008010	DEMECARIUM	Lichen Planus	0	Never tested	0.000631755	D005901	Glaucoma
	CHEMBL1201229	D011470	DEMECARIUM	Prostatic Hyperplasia	0	Never tested	0.000895448	D005901	Glaucoma
	CHEMBL1201229	D011472	DEMECARIUM	Prostatitis	0	Never tested	0.0021148	D005901	Glaucoma
	CHEMBL1201229	D005348	DEMECARIUM	Fibrocystic Breast Disease	0	Never tested	0.00327061	D005901	Glaucoma
	CHEMBL1201229	D006177	DEMECARIUM	Gynecomastia	0	Never tested	0.000982261	D005901	Glaucoma
	CHEMBL1201229	D004715	DEMECARIUM	Endometriosis	0	Never tested	0.0012119	D005901	Glaucoma
	CHEMBL1201229	D003680	DEMECARIUM	Deglutition Disorders	0	Never tested	0.00525362	D005901	Glaucoma
	CHEMBL1201229	D013575	DEMECARIUM	Syncope	0	Never tested	0.00238205	D005901	Glaucoma
	CHEMBL1201229	D006471	DEMECARIUM	Gastrointestinal Hemorrhage	0	Never tested	0.00547952	D005901	Glaucoma
	CHEMBL1201229	D010437	DEMECARIUM	Peptic Ulcer	0	Never tested	0.000698005	D005901	Glaucoma
	CHEMBL1201229	D006547	DEMECARIUM	Hernia	0	Never tested	0.0011847	D005901	Glaucoma
	CHEMBL1201229	D008113	DEMECARIUM	Liver Neoplasms	0	Never tested	0.000859992	D005901	Glaucoma
	CHEMBL1201229	D010051	DEMECARIUM	Ovarian Neoplasms	0	Never tested	0.00187235	D005901	Glaucoma
	CHEMBL1201229	D003248	DEMECARIUM	Constipation	0	Never tested	0.000863172	D005901	Glaucoma
	CHEMBL1201229	D004381	DEMECARIUM	Duodenal Ulcer	0	Never tested	0.000826304	D005901	Glaucoma
	CHEMBL1201229	D005705	DEMECARIUM	Gallbladder Diseases	0	Never tested	0.000766245	D005901	Glaucoma
	CHEMBL1201229	D001851	DEMECARIUM	Bone Diseases, Metabolic	0	Never tested	0.00372259	D005901	Glaucoma
	CHEMBL1201229	D010538	DEMECARIUM	Peritonitis	0	Never tested	0.0729487	D005901	Glaucoma
	CHEMBL1201229	D015179	DEMECARIUM	Colorectal Neoplasms	0	Never tested	0.0007923	D005901	Glaucoma
	CHEMBL1201229	D006627	DEMECARIUM	Hirschsprung Disease	0	Never tested	0.00101208	D005901	Glaucoma
	CHEMBL1201229	D010001	DEMECARIUM	Osteitis Deformans	0	Never tested	0.00815745	D005901	Glaucoma
	CHEMBL1201229	D005242	DEMECARIUM	Fecal Incontinence	0	Never tested	0.00399847	D005901	Glaucoma
	CHEMBL1201229	D012878	DEMECARIUM	Skin Neoplasms	0	Never tested	0.00422452	D005901	Glaucoma
	CHEMBL1201229	D009260	DEMECARIUM	Nail Diseases	0	Never tested	0.00357364	D005901	Glaucoma
	CHEMBL1201229	D011111	DEMECARIUM	Polymyalgia Rheumatica	0	Never tested	0.0047483	D005901	Glaucoma
	CHEMBL1201232	D017098	ISOPROPAMIDE	IgA Deficiency	0	Status unknown	0.000483474	D002769 ||| D005756 ||| D010437 ||| D043183	Cholelithiasis ||| Gastritis ||| Peptic Ulcer ||| Irritable Bowel Syndrome
	CHEMBL1201232	D008268	ISOPROPAMIDE	Macular Degeneration	0	Never tested	0.0676699	D002769 ||| D005756 ||| D010437 ||| D043183	Cholelithiasis ||| Gastritis ||| Peptic Ulcer ||| Irritable Bowel Syndrome
	CHEMBL1201232	D014012	ISOPROPAMIDE	Tinnitus	0	Never tested	0.00305375	D002769 ||| D005756	Cholelithiasis ||| Gastritis
	CHEMBL1201232	D000505	ISOPROPAMIDE	Alopecia	0	Never tested	0.00098137	D002769 ||| D005756 ||| D010437 ||| D043183	Cholelithiasis ||| Gastritis ||| Peptic Ulcer ||| Irritable Bowel Syndrome
	CHEMBL1201232	D008881	ISOPROPAMIDE	Migraine Disorders	0	Never tested	0.0557705	D002769 ||| D005756 ||| D010437 ||| D043183	Cholelithiasis ||| Gastritis ||| Peptic Ulcer ||| Irritable Bowel Syndrome
	CHEMBL1201232	D012626	ISOPROPAMIDE	Sebaceous Gland Neoplasms	0	Status unknown	0.00146888	D002769 ||| D005756 ||| D010437 ||| D043183	Cholelithiasis ||| Gastritis ||| Peptic Ulcer ||| Irritable Bowel Syndrome
	CHEMBL1201232	D002386	ISOPROPAMIDE	Cataract	0	Never tested	0.000645896	D005756 ||| D010437	Gastritis ||| Peptic Ulcer
	CHEMBL1201232	D014029	ISOPROPAMIDE	Tobacco Use Disorder	0	Never tested	0.00662116	D002769 ||| D005756 ||| D010437 ||| D043183	Cholelithiasis ||| Gastritis ||| Peptic Ulcer ||| Irritable Bowel Syndrome
	CHEMBL1201232	D009798	ISOPROPAMIDE	Ocular Hypertension	0	Never tested	0.00166237	D002769 ||| D005756 ||| D010437 ||| D043183	Cholelithiasis ||| Gastritis ||| Peptic Ulcer ||| Irritable Bowel Syndrome
	CHEMBL1201232	D001714	ISOPROPAMIDE	Bipolar Disorder	0	Never tested	0.000890762	D002769 ||| D005756 ||| D010437 ||| D043183	Cholelithiasis ||| Gastritis ||| Peptic Ulcer ||| Irritable Bowel Syndrome
	CHEMBL1201232	D000544	ISOPROPAMIDE	Alzheimer Disease	0	Never tested	0.0250825	D005756 ||| D010437	Gastritis ||| Peptic Ulcer
	CHEMBL1201232	D004827	ISOPROPAMIDE	Epilepsy	0	Never tested	0.000623483	D005756 ||| D010437	Gastritis ||| Peptic Ulcer
	CHEMBL1201232	D005901	ISOPROPAMIDE	Glaucoma	0	Never tested	0.000747708	D005756 ||| D010437	Gastritis ||| Peptic Ulcer
	CHEMBL1201232	D001281	ISOPROPAMIDE	Atrial Fibrillation	0	Never tested	0.00143506	D002769 ||| D005756 ||| D010437 ||| D043183	Cholelithiasis ||| Gastritis ||| Peptic Ulcer ||| Irritable Bowel Syndrome
	CHEMBL1201232	D008228	ISOPROPAMIDE	Lymphoma, Non-Hodgkin	0	Never tested	0.546877	D043183	Irritable Bowel Syndrome
	CHEMBL1201232	D000380	ISOPROPAMIDE	Agranulocytosis	0	Never tested	0.00465415	D002769 ||| D005756 ||| D010437 ||| D043183	Cholelithiasis ||| Gastritis ||| Peptic Ulcer ||| Irritable Bowel Syndrome
	CHEMBL1201232	D012893	ISOPROPAMIDE	Sleep Wake Disorders	0	Never tested	0.00266437	D002769 ||| D010437	Cholelithiasis ||| Peptic Ulcer
	CHEMBL1201232	D006429	ISOPROPAMIDE	Hemiplegia	0	Never tested	0.00439743	D002769 ||| D005756 ||| D010437 ||| D043183	Cholelithiasis ||| Gastritis ||| Peptic Ulcer ||| Irritable Bowel Syndrome
	CHEMBL1201232	D013345	ISOPROPAMIDE	Subarachnoid Hemorrhage	0	Never tested	0.000790383	D002769 ||| D005756 ||| D010437 ||| D043183	Cholelithiasis ||| Gastritis ||| Peptic Ulcer ||| Irritable Bowel Syndrome
	CHEMBL1201232	D002543	ISOPROPAMIDE	Cerebral Hemorrhage	0	Never tested	0.000874231	D002769 ||| D005756 ||| D010437 ||| D043183	Cholelithiasis ||| Gastritis ||| Peptic Ulcer ||| Irritable Bowel Syndrome
	CHEMBL1201232	D010689	ISOPROPAMIDE	Phlebitis	0	Never tested	0.00452364	D002769 ||| D005756 ||| D010437 ||| D043183	Cholelithiasis ||| Gastritis ||| Peptic Ulcer ||| Irritable Bowel Syndrome
	CHEMBL1201232	D011030	ISOPROPAMIDE	Pneumothorax	0	Never tested	0.000807297	D002769 ||| D005756 ||| D010437 ||| D043183	Cholelithiasis ||| Gastritis ||| Peptic Ulcer ||| Irritable Bowel Syndrome
	CHEMBL1201232	D008010	ISOPROPAMIDE	Lichen Planus	0	Never tested	0.000981642	D002769 ||| D005756 ||| D010437 ||| D043183	Cholelithiasis ||| Gastritis ||| Peptic Ulcer ||| Irritable Bowel Syndrome
	CHEMBL1201232	D005348	ISOPROPAMIDE	Fibrocystic Breast Disease	0	Never tested	0.00344351	D002769 ||| D043183	Cholelithiasis ||| Irritable Bowel Syndrome
	CHEMBL1201232	D006177	ISOPROPAMIDE	Gynecomastia	0	Never tested	0.00161528	D002769 ||| D005756 ||| D010437 ||| D043183	Cholelithiasis ||| Gastritis ||| Peptic Ulcer ||| Irritable Bowel Syndrome
	CHEMBL1201232	D014717	ISOPROPAMIDE	Vertigo	0	Never tested	0.000867846	D002769 ||| D005756 ||| D010437 ||| D043183	Cholelithiasis ||| Gastritis ||| Peptic Ulcer ||| Irritable Bowel Syndrome
	CHEMBL1201232	D013575	ISOPROPAMIDE	Syncope	0	Never tested	0.00519029	D002769 ||| D005756 ||| D010437 ||| D043183	Cholelithiasis ||| Gastritis ||| Peptic Ulcer ||| Irritable Bowel Syndrome
	CHEMBL1201232	D007766	ISOPROPAMIDE	Lacrimal Apparatus Diseases	0	Never tested	0.00640755	D002769 ||| D005756 ||| D010437	Cholelithiasis ||| Gastritis ||| Peptic Ulcer
	CHEMBL1201232	D000647	ISOPROPAMIDE	Amnesia	0	Never tested	0.00163754	D002769 ||| D005756 ||| D010437 ||| D043183	Cholelithiasis ||| Gastritis ||| Peptic Ulcer ||| Irritable Bowel Syndrome
	CHEMBL1201232	D015352	ISOPROPAMIDE	Dry Eye Syndromes	0	Never tested	0.00118067	D005756 ||| D010437	Gastritis ||| Peptic Ulcer
	CHEMBL1201232	D015837	ISOPROPAMIDE	Vestibular Diseases	0	Never tested	0.00681828	D002769 ||| D005756 ||| D010437 ||| D043183	Cholelithiasis ||| Gastritis ||| Peptic Ulcer ||| Irritable Bowel Syndrome
	CHEMBL1201232	D006073	ISOPROPAMIDE	Gout	0	Never tested	0.0006918	D005756	Gastritis
	CHEMBL1201232	D001851	ISOPROPAMIDE	Bone Diseases, Metabolic	0	Never tested	0.00202925	D002769 ||| D005756 ||| D010437 ||| D043183	Cholelithiasis ||| Gastritis ||| Peptic Ulcer ||| Irritable Bowel Syndrome
	CHEMBL1201232	D010024	ISOPROPAMIDE	Osteoporosis	0	Never tested	0.0304132	D002769 ||| D005756 ||| D010437 ||| D043183	Cholelithiasis ||| Gastritis ||| Peptic Ulcer ||| Irritable Bowel Syndrome
	CHEMBL1201232	D009443	ISOPROPAMIDE	Neuritis	0	Never tested	0.0047766	D002769 ||| D010437 ||| D043183	Cholelithiasis ||| Peptic Ulcer ||| Irritable Bowel Syndrome
	CHEMBL1201232	D012163	ISOPROPAMIDE	Retinal Detachment	0	Never tested	0.000933352	D005756 ||| D010437	Gastritis ||| Peptic Ulcer
	CHEMBL1201232	D012393	ISOPROPAMIDE	Rosacea	0	Never tested	0.000927083	D002769 ||| D005756 ||| D010437 ||| D043183	Cholelithiasis ||| Gastritis ||| Peptic Ulcer ||| Irritable Bowel Syndrome
	CHEMBL1201232	D002546	ISOPROPAMIDE	Ischemic Attack, Transient	0	Never tested	0.00859401	D005756 ||| D010437	Gastritis ||| Peptic Ulcer
	CHEMBL1201232	D010001	ISOPROPAMIDE	Osteitis Deformans	0	Never tested	0.00084103	D002769 ||| D005756 ||| D010437 ||| D043183	Cholelithiasis ||| Gastritis ||| Peptic Ulcer ||| Irritable Bowel Syndrome
	CHEMBL1201232	D007762	ISOPROPAMIDE	Labyrinthitis	0	Never tested	0.00337105	D002769 ||| D010437	Cholelithiasis ||| Peptic Ulcer
	CHEMBL1201232	D012878	ISOPROPAMIDE	Skin Neoplasms	0	Never tested	0.0021941	D002769	Cholelithiasis
	CHEMBL1201232	D009260	ISOPROPAMIDE	Nail Diseases	0	Never tested	0.0258544	D002769 ||| D005756 ||| D010437 ||| D043183	Cholelithiasis ||| Gastritis ||| Peptic Ulcer ||| Irritable Bowel Syndrome
	CHEMBL1201232	D011111	ISOPROPAMIDE	Polymyalgia Rheumatica	0	Never tested	0.00676186	D002769 ||| D005756 ||| D010437 ||| D043183	Cholelithiasis ||| Gastritis ||| Peptic Ulcer ||| Irritable Bowel Syndrome
	CHEMBL1201232	D013118	ISOPROPAMIDE	Spinal Cord Diseases	0	Never tested	0.00118475	D005756 ||| D010437	Gastritis ||| Peptic Ulcer
	CHEMBL1201232	D019966	ISOPROPAMIDE	Substance-Related Disorders	0	Never tested	0.00459875	D002769 ||| D005756 ||| D010437 ||| D043183	Cholelithiasis ||| Gastritis ||| Peptic Ulcer ||| Irritable Bowel Syndrome
	CHEMBL1201236	D003424	CARBIDOPA ANHYDROUS	Crohn Disease	0	Never tested	0.00343071	D010300	Parkinson Disease
	CHEMBL1201236	D017098	CARBIDOPA ANHYDROUS	IgA Deficiency	0	Status unknown	0.000773383	D010300	Parkinson Disease
	CHEMBL1201236	D000505	CARBIDOPA ANHYDROUS	Alopecia	0	Never tested	0.000429037	D010300	Parkinson Disease
	CHEMBL1201236	D012626	CARBIDOPA ANHYDROUS	Sebaceous Gland Neoplasms	0	Status unknown	0.000700461	D010300	Parkinson Disease
	CHEMBL1201236	D001943	CARBIDOPA ANHYDROUS	Breast Neoplasms	0	Never tested	0.0012867	D010300	Parkinson Disease
	CHEMBL1201236	D012005	CARBIDOPA ANHYDROUS	Rectal Prolapse	0	Status unknown	0.00057438	D010300	Parkinson Disease
	CHEMBL1201236	D000076385	CARBIDOPA ANHYDROUS	Diverticular Diseases	0	Never tested	0.000768991	D010300	Parkinson Disease
	CHEMBL1201236	D009447	CARBIDOPA ANHYDROUS	Neuroblastoma	0	Never tested	0.00184655	D010300	Parkinson Disease
	CHEMBL1201236	D001281	CARBIDOPA ANHYDROUS	Atrial Fibrillation	0	Never tested	0.00544714	D010300	Parkinson Disease
	CHEMBL1201236	D008228	CARBIDOPA ANHYDROUS	Lymphoma, Non-Hodgkin	0	Never tested	0.00556464	D010300	Parkinson Disease
	CHEMBL1201236	D001749	CARBIDOPA ANHYDROUS	Urinary Bladder Neoplasms	0	Never tested	0.00152445	D010300	Parkinson Disease
	CHEMBL1201236	D000380	CARBIDOPA ANHYDROUS	Agranulocytosis	0	Never tested	0.00143362	D010300	Parkinson Disease
	CHEMBL1201236	D010689	CARBIDOPA ANHYDROUS	Phlebitis	0	Never tested	0.00373516	D010300	Parkinson Disease
	CHEMBL1201236	D010996	CARBIDOPA ANHYDROUS	Pleural Effusion	0	Never tested	0.002793	D010300	Parkinson Disease
	CHEMBL1201236	D011030	CARBIDOPA ANHYDROUS	Pneumothorax	0	Never tested	0.00107388	D010300	Parkinson Disease
	CHEMBL1201236	D002764	CARBIDOPA ANHYDROUS	Cholecystitis	0	Never tested	0.00196647	D010300	Parkinson Disease
	CHEMBL1201236	D008010	CARBIDOPA ANHYDROUS	Lichen Planus	0	Never tested	0.189871	D010300	Parkinson Disease
	CHEMBL1201236	D011470	CARBIDOPA ANHYDROUS	Prostatic Hyperplasia	0	Never tested	0.00204313	D010300	Parkinson Disease
	CHEMBL1201236	D011472	CARBIDOPA ANHYDROUS	Prostatitis	0	Never tested	0.00147215	D010300	Parkinson Disease
	CHEMBL1201236	D005348	CARBIDOPA ANHYDROUS	Fibrocystic Breast Disease	0	Never tested	0.00277283	D010300	Parkinson Disease
	CHEMBL1201236	D006177	CARBIDOPA ANHYDROUS	Gynecomastia	0	Never tested	0.000907715	D010300	Parkinson Disease
	CHEMBL1201236	D006689	CARBIDOPA ANHYDROUS	Hodgkin Disease	0	Never tested	0.00102627	D010300	Parkinson Disease
	CHEMBL1201236	D008113	CARBIDOPA ANHYDROUS	Liver Neoplasms	0	Never tested	0.000968084	D010300	Parkinson Disease
	CHEMBL1201236	D005705	CARBIDOPA ANHYDROUS	Gallbladder Diseases	0	Never tested	0.000827369	D010300	Parkinson Disease
	CHEMBL1201236	D001851	CARBIDOPA ANHYDROUS	Bone Diseases, Metabolic	0	Never tested	0.00202788	D010300	Parkinson Disease
	CHEMBL1201236	D010538	CARBIDOPA ANHYDROUS	Peritonitis	0	Never tested	0.00109145	D010300	Parkinson Disease
	CHEMBL1201236	D012393	CARBIDOPA ANHYDROUS	Rosacea	0	Never tested	0.00105329	D010300	Parkinson Disease
	CHEMBL1201236	D010001	CARBIDOPA ANHYDROUS	Osteitis Deformans	0	Never tested	0.000841874	D010300	Parkinson Disease
	CHEMBL1201236	D012878	CARBIDOPA ANHYDROUS	Skin Neoplasms	0	Never tested	0.00160783	D010300	Parkinson Disease
	CHEMBL1201236	D009260	CARBIDOPA ANHYDROUS	Nail Diseases	0	Never tested	0.002288	D010300	Parkinson Disease
	CHEMBL1201236	D011111	CARBIDOPA ANHYDROUS	Polymyalgia Rheumatica	0	Never tested	0.00402785	D010300	Parkinson Disease
	CHEMBL1201237	D003424	LEVOBUNOLOL	Crohn Disease	0	Never tested	0.000579091	D005901	Glaucoma
	CHEMBL1201237	D003093	LEVOBUNOLOL	Colitis, Ulcerative	0	Never tested	0.000412503	D005901	Glaucoma
	CHEMBL1201237	D002761	LEVOBUNOLOL	Cholangitis	0	Never tested	0.00116939	D005901	Glaucoma
	CHEMBL1201237	D017098	LEVOBUNOLOL	IgA Deficiency	0	Status unknown	0.000843459	D005901	Glaucoma
	CHEMBL1201237	D000505	LEVOBUNOLOL	Alopecia	0	Never tested	0.00613052	D005901	Glaucoma
	CHEMBL1201237	D001943	LEVOBUNOLOL	Breast Neoplasms	0	Never tested	0.00204297	D005901	Glaucoma
	CHEMBL1201237	D000230	LEVOBUNOLOL	Adenocarcinoma	0	Never tested	0.000791852	D005901	Glaucoma
	CHEMBL1201237	D006552	LEVOBUNOLOL	Hernia, Inguinal	0	Never tested	0.00126897	D005901	Glaucoma
	CHEMBL1201237	D012005	LEVOBUNOLOL	Rectal Prolapse	0	Status unknown	0.0168589	D005901	Glaucoma
	CHEMBL1201237	D005756	LEVOBUNOLOL	Gastritis	0	Never tested	0.000853516	D005901	Glaucoma
	CHEMBL1201237	D006548	LEVOBUNOLOL	Hernia, Diaphragmatic	0	Never tested	0.00128933	D005901	Glaucoma
	CHEMBL1201237	D000076385	LEVOBUNOLOL	Diverticular Diseases	0	Never tested	0.000641522	D005901	Glaucoma
	CHEMBL1201237	D055623	LEVOBUNOLOL	Keratosis, Actinic	0	Never tested	0.000794342	D005901	Glaucoma
	CHEMBL1201237	D001749	LEVOBUNOLOL	Urinary Bladder Neoplasms	0	Never tested	0.000917073	D005901	Glaucoma
	CHEMBL1201237	D018798	LEVOBUNOLOL	Anemia, Iron-Deficiency	0	Never tested	0.000886579	D005901	Glaucoma
	CHEMBL1201237	D000380	LEVOBUNOLOL	Agranulocytosis	0	Never tested	0.00114923	D005901	Glaucoma
	CHEMBL1201237	D006429	LEVOBUNOLOL	Hemiplegia	0	Never tested	0.00277369	D005901	Glaucoma
	CHEMBL1201237	D010689	LEVOBUNOLOL	Phlebitis	0	Never tested	0.00340938	D005901	Glaucoma
	CHEMBL1201237	D010996	LEVOBUNOLOL	Pleural Effusion	0	Never tested	0.00349638	D005901	Glaucoma
	CHEMBL1201237	D011030	LEVOBUNOLOL	Pneumothorax	0	Never tested	0.000873571	D005901	Glaucoma
	CHEMBL1201237	D014060	LEVOBUNOLOL	Tongue Diseases	0	Status unknown	0.00396382	D005901	Glaucoma
	CHEMBL1201237	D013276	LEVOBUNOLOL	Stomach Ulcer	0	Never tested	0.00094322	D005901	Glaucoma
	CHEMBL1201237	D004415	LEVOBUNOLOL	Dyspepsia	0	Never tested	0.00217354	D005901	Glaucoma
	CHEMBL1201237	D002764	LEVOBUNOLOL	Cholecystitis	0	Never tested	0.000958481	D005901	Glaucoma
	CHEMBL1201237	D008010	LEVOBUNOLOL	Lichen Planus	0	Never tested	0.000974268	D005901	Glaucoma
	CHEMBL1201237	D011470	LEVOBUNOLOL	Prostatic Hyperplasia	0	Never tested	0.000789534	D005901	Glaucoma
	CHEMBL1201237	D011472	LEVOBUNOLOL	Prostatitis	0	Never tested	0.00349508	D005901	Glaucoma
	CHEMBL1201237	D005348	LEVOBUNOLOL	Fibrocystic Breast Disease	0	Never tested	0.00314549	D005901	Glaucoma
	CHEMBL1201237	D006177	LEVOBUNOLOL	Gynecomastia	0	Never tested	0.000942134	D005901	Glaucoma
	CHEMBL1201237	D004715	LEVOBUNOLOL	Endometriosis	0	Never tested	0.00138358	D005901	Glaucoma
	CHEMBL1201237	D003680	LEVOBUNOLOL	Deglutition Disorders	0	Never tested	0.00394024	D005901	Glaucoma
	CHEMBL1201237	D013575	LEVOBUNOLOL	Syncope	0	Never tested	0.00332068	D005901	Glaucoma
	CHEMBL1201237	D006471	LEVOBUNOLOL	Gastrointestinal Hemorrhage	0	Never tested	0.00605544	D005901	Glaucoma
	CHEMBL1201237	D010437	LEVOBUNOLOL	Peptic Ulcer	0	Never tested	0.000763426	D005901	Glaucoma
	CHEMBL1201237	D006547	LEVOBUNOLOL	Hernia	0	Never tested	0.00113329	D005901	Glaucoma
	CHEMBL1201237	D008113	LEVOBUNOLOL	Liver Neoplasms	0	Never tested	0.00100114	D005901	Glaucoma
	CHEMBL1201237	D010051	LEVOBUNOLOL	Ovarian Neoplasms	0	Never tested	0.0017549	D005901	Glaucoma
	CHEMBL1201237	D003248	LEVOBUNOLOL	Constipation	0	Never tested	0.000836744	D005901	Glaucoma
	CHEMBL1201237	D004381	LEVOBUNOLOL	Duodenal Ulcer	0	Never tested	0.000819031	D005901	Glaucoma
	CHEMBL1201237	D005705	LEVOBUNOLOL	Gallbladder Diseases	0	Never tested	0.00084912	D005901	Glaucoma
	CHEMBL1201237	D001851	LEVOBUNOLOL	Bone Diseases, Metabolic	0	Never tested	0.00325975	D005901	Glaucoma
	CHEMBL1201237	D010538	LEVOBUNOLOL	Peritonitis	0	Never tested	0.0767349	D005901	Glaucoma
	CHEMBL1201237	D015179	LEVOBUNOLOL	Colorectal Neoplasms	0	Never tested	0.000924675	D005901	Glaucoma
	CHEMBL1201237	D006627	LEVOBUNOLOL	Hirschsprung Disease	0	Never tested	0.000870005	D005901	Glaucoma
	CHEMBL1201237	D010001	LEVOBUNOLOL	Osteitis Deformans	0	Never tested	0.00966819	D005901	Glaucoma
	CHEMBL1201237	D005242	LEVOBUNOLOL	Fecal Incontinence	0	Never tested	0.00393243	D005901	Glaucoma
	CHEMBL1201237	D012878	LEVOBUNOLOL	Skin Neoplasms	0	Never tested	0.00378058	D005901	Glaucoma
	CHEMBL1201237	D009260	LEVOBUNOLOL	Nail Diseases	0	Never tested	0.0031692	D005901	Glaucoma
	CHEMBL1201237	D011111	LEVOBUNOLOL	Polymyalgia Rheumatica	0	Never tested	0.00655792	D005901	Glaucoma
	CHEMBL1201245	D013771	BROMODIPHENHYDRAMINE	Tetralogy of Fallot	0	Never tested	0.00104359	D014581	Urticaria
	CHEMBL1201245	D003424	BROMODIPHENHYDRAMINE	Crohn Disease	0	Never tested	0.00239822	D001008 ||| D007319 ||| D010300 ||| D014717	Anxiety Disorders ||| Sleep Initiation and Maintenance Disorders ||| Parkinson Disease ||| Vertigo
	CHEMBL1201245	D003093	BROMODIPHENHYDRAMINE	Colitis, Ulcerative	0	Never tested	0.000774442	D014717	Vertigo
	CHEMBL1201245	D015212	BROMODIPHENHYDRAMINE	Inflammatory Bowel Diseases	0	Never tested	0.000875783	D014717	Vertigo
	CHEMBL1201245	D002761	BROMODIPHENHYDRAMINE	Cholangitis	0	Never tested	0.000685448	D001008 ||| D007319 ||| D014717	Anxiety Disorders ||| Sleep Initiation and Maintenance Disorders ||| Vertigo
	CHEMBL1201245	D017098	BROMODIPHENHYDRAMINE	IgA Deficiency	0	Status unknown	0.00071907	D001008 ||| D007319 ||| D010300 ||| D014581	Anxiety Disorders ||| Sleep Initiation and Maintenance Disorders ||| Parkinson Disease ||| Urticaria
	CHEMBL1201245	D008268	BROMODIPHENHYDRAMINE	Macular Degeneration	0	Never tested	0.00109541	D014581	Urticaria
	CHEMBL1201245	D000505	BROMODIPHENHYDRAMINE	Alopecia	0	Never tested	0.00103528	D001008 ||| D007319 ||| D010300	Anxiety Disorders ||| Sleep Initiation and Maintenance Disorders ||| Parkinson Disease
	CHEMBL1201245	D005764	BROMODIPHENHYDRAMINE	Gastroesophageal Reflux	0	Never tested	0.000929429	D014717	Vertigo
	CHEMBL1201245	D008881	BROMODIPHENHYDRAMINE	Migraine Disorders	0	Never tested	0.000899266	D014581	Urticaria
	CHEMBL1201245	D012626	BROMODIPHENHYDRAMINE	Sebaceous Gland Neoplasms	0	Status unknown	0.00265277	D001008 ||| D007319 ||| D010300 ||| D014581	Anxiety Disorders ||| Sleep Initiation and Maintenance Disorders ||| Parkinson Disease ||| Urticaria
	CHEMBL1201245	D001943	BROMODIPHENHYDRAMINE	Breast Neoplasms	0	Never tested	0.00469867	D001008 ||| D007319 ||| D010300 ||| D014717	Anxiety Disorders ||| Sleep Initiation and Maintenance Disorders ||| Parkinson Disease ||| Vertigo
	CHEMBL1201245	D000230	BROMODIPHENHYDRAMINE	Adenocarcinoma	0	Never tested	0.000690793	D001008 ||| D007319 ||| D014717	Anxiety Disorders ||| Sleep Initiation and Maintenance Disorders ||| Vertigo
	CHEMBL1201245	D006552	BROMODIPHENHYDRAMINE	Hernia, Inguinal	0	Never tested	0.00128575	D014717	Vertigo
	CHEMBL1201245	D012005	BROMODIPHENHYDRAMINE	Rectal Prolapse	0	Status unknown	0.00138345	D001008 ||| D007319 ||| D010300 ||| D014717	Anxiety Disorders ||| Sleep Initiation and Maintenance Disorders ||| Parkinson Disease ||| Vertigo
	CHEMBL1201245	D014029	BROMODIPHENHYDRAMINE	Tobacco Use Disorder	0	Never tested	0.00101889	D014581	Urticaria
	CHEMBL1201245	D005756	BROMODIPHENHYDRAMINE	Gastritis	0	Never tested	0.00130812	D014717	Vertigo
	CHEMBL1201245	D006548	BROMODIPHENHYDRAMINE	Hernia, Diaphragmatic	0	Never tested	0.00107239	D014717	Vertigo
	CHEMBL1201245	D000076385	BROMODIPHENHYDRAMINE	Diverticular Diseases	0	Never tested	0.00403309	D001008 ||| D007319 ||| D010300 ||| D014581 ||| D014717	Anxiety Disorders ||| Sleep Initiation and Maintenance Disorders ||| Parkinson Disease ||| Urticaria ||| Vertigo
	CHEMBL1201245	D002446	BROMODIPHENHYDRAMINE	Celiac Disease	0	Never tested	0.000934398	D014717	Vertigo
	CHEMBL1201245	D008105	BROMODIPHENHYDRAMINE	Liver Cirrhosis, Biliary	0	Never tested	0.000948498	D014717	Vertigo
	CHEMBL1201245	D009798	BROMODIPHENHYDRAMINE	Ocular Hypertension	0	Never tested	0.000791609	D014581	Urticaria
	CHEMBL1201245	D009447	BROMODIPHENHYDRAMINE	Neuroblastoma	0	Never tested	0.00562484	D001008 ||| D007319 ||| D010300 ||| D014717	Anxiety Disorders ||| Sleep Initiation and Maintenance Disorders ||| Parkinson Disease ||| Vertigo
	CHEMBL1201245	D001714	BROMODIPHENHYDRAMINE	Bipolar Disorder	0	Never tested	0.000771232	D014581	Urticaria
	CHEMBL1201245	D051436	BROMODIPHENHYDRAMINE	Renal Insufficiency, Chronic	0	Never tested	0.000895561	D014581	Urticaria
	CHEMBL1201245	D000419	BROMODIPHENHYDRAMINE	Albuminuria	0	Never tested	0.000840673	D001008 ||| D014717	Anxiety Disorders ||| Vertigo
	CHEMBL1201245	D001281	BROMODIPHENHYDRAMINE	Atrial Fibrillation	0	Never tested	0.00440829	D010300 ||| D014581	Parkinson Disease ||| Urticaria
	CHEMBL1201245	D008228	BROMODIPHENHYDRAMINE	Lymphoma, Non-Hodgkin	0	Never tested	0.0028398	D001008 ||| D007319 ||| D010300 ||| D014717	Anxiety Disorders ||| Sleep Initiation and Maintenance Disorders ||| Parkinson Disease ||| Vertigo
	CHEMBL1201245	D001749	BROMODIPHENHYDRAMINE	Urinary Bladder Neoplasms	0	Never tested	0.00109217	D001008 ||| D007319 ||| D010300 ||| D014717	Anxiety Disorders ||| Sleep Initiation and Maintenance Disorders ||| Parkinson Disease ||| Vertigo
	CHEMBL1201245	D007889	BROMODIPHENHYDRAMINE	Leiomyoma	0	Never tested	0.000845962	D014717	Vertigo
	CHEMBL1201245	D018798	BROMODIPHENHYDRAMINE	Anemia, Iron-Deficiency	0	Never tested	0.00104048	D014717	Vertigo
	CHEMBL1201245	D000380	BROMODIPHENHYDRAMINE	Agranulocytosis	0	Never tested	0.00380424	D001008 ||| D007319 ||| D010300 ||| D014581	Anxiety Disorders ||| Sleep Initiation and Maintenance Disorders ||| Parkinson Disease ||| Urticaria
	CHEMBL1201245	D006429	BROMODIPHENHYDRAMINE	Hemiplegia	0	Never tested	0.00317905	D014581	Urticaria
	CHEMBL1201245	D013345	BROMODIPHENHYDRAMINE	Subarachnoid Hemorrhage	0	Never tested	0.00111557	D014581	Urticaria
	CHEMBL1201245	D002543	BROMODIPHENHYDRAMINE	Cerebral Hemorrhage	0	Never tested	0.000915343	D014581	Urticaria
	CHEMBL1201245	D010689	BROMODIPHENHYDRAMINE	Phlebitis	0	Never tested	0.00506489	D001008 ||| D007319 ||| D010300 ||| D014581	Anxiety Disorders ||| Sleep Initiation and Maintenance Disorders ||| Parkinson Disease ||| Urticaria
	CHEMBL1201245	D006484	BROMODIPHENHYDRAMINE	Hemorrhoids	0	Never tested	0.00125217	D014717	Vertigo
	CHEMBL1201245	D010996	BROMODIPHENHYDRAMINE	Pleural Effusion	0	Never tested	0.00373728	D001008 ||| D007319 ||| D010300	Anxiety Disorders ||| Sleep Initiation and Maintenance Disorders ||| Parkinson Disease
	CHEMBL1201245	D011030	BROMODIPHENHYDRAMINE	Pneumothorax	0	Never tested	0.00099079	D001008 ||| D007319 ||| D010300 ||| D014581	Anxiety Disorders ||| Sleep Initiation and Maintenance Disorders ||| Parkinson Disease ||| Urticaria
	CHEMBL1201245	D004941	BROMODIPHENHYDRAMINE	Esophagitis	0	Never tested	0.0105713	D014717	Vertigo
	CHEMBL1201245	D013276	BROMODIPHENHYDRAMINE	Stomach Ulcer	0	Never tested	0.000939488	D014717	Vertigo
	CHEMBL1201245	D004415	BROMODIPHENHYDRAMINE	Dyspepsia	0	Never tested	0.00369848	D014717	Vertigo
	CHEMBL1201245	D002769	BROMODIPHENHYDRAMINE	Cholelithiasis	0	Never tested	0.000857326	D014717	Vertigo
	CHEMBL1201245	D002764	BROMODIPHENHYDRAMINE	Cholecystitis	0	Never tested	0.00175353	D001008 ||| D007319 ||| D010300 ||| D014717	Anxiety Disorders ||| Sleep Initiation and Maintenance Disorders ||| Parkinson Disease ||| Vertigo
	CHEMBL1201245	D010195	BROMODIPHENHYDRAMINE	Pancreatitis	0	Never tested	0.0010774	D014717	Vertigo
	CHEMBL1201245	D008286	BROMODIPHENHYDRAMINE	Malabsorption Syndromes	0	Never tested	0.0016833	D014717	Vertigo
	CHEMBL1201245	D002481	BROMODIPHENHYDRAMINE	Cellulitis	0	Never tested	0.00266177	D001008 ||| D007319	Anxiety Disorders ||| Sleep Initiation and Maintenance Disorders
	CHEMBL1201245	D008010	BROMODIPHENHYDRAMINE	Lichen Planus	0	Never tested	0.146286	D001008 ||| D007319 ||| D010300	Anxiety Disorders ||| Sleep Initiation and Maintenance Disorders ||| Parkinson Disease
	CHEMBL1201245	D011704	BROMODIPHENHYDRAMINE	Pyelonephritis	0	Never tested	0.00167083	D014717	Vertigo
	CHEMBL1201245	D003556	BROMODIPHENHYDRAMINE	Cystitis	0	Never tested	0.00102295	D014717	Vertigo
	CHEMBL1201245	D011470	BROMODIPHENHYDRAMINE	Prostatic Hyperplasia	0	Never tested	0.00191088	D001008 ||| D007319 ||| D010300	Anxiety Disorders ||| Sleep Initiation and Maintenance Disorders ||| Parkinson Disease
	CHEMBL1201245	D011472	BROMODIPHENHYDRAMINE	Prostatitis	0	Never tested	0.00341019	D001008 ||| D007319 ||| D010300 ||| D014717	Anxiety Disorders ||| Sleep Initiation and Maintenance Disorders ||| Parkinson Disease ||| Vertigo
	CHEMBL1201245	D005348	BROMODIPHENHYDRAMINE	Fibrocystic Breast Disease	0	Never tested	0.00385914	D001008 ||| D007319 ||| D010300 ||| D014581 ||| D014717	Anxiety Disorders ||| Sleep Initiation and Maintenance Disorders ||| Parkinson Disease ||| Urticaria ||| Vertigo
	CHEMBL1201245	D006177	BROMODIPHENHYDRAMINE	Gynecomastia	0	Never tested	0.0015829	D001008 ||| D007319 ||| D010300 ||| D014581	Anxiety Disorders ||| Sleep Initiation and Maintenance Disorders ||| Parkinson Disease ||| Urticaria
	CHEMBL1201245	D004715	BROMODIPHENHYDRAMINE	Endometriosis	0	Never tested	0.00111655	D014717	Vertigo
	CHEMBL1201245	D003680	BROMODIPHENHYDRAMINE	Deglutition Disorders	0	Never tested	0.00295526	D014581	Urticaria
	CHEMBL1201245	D001201	BROMODIPHENHYDRAMINE	Ascites	0	Never tested	0.00385714	D014717	Vertigo
	CHEMBL1201245	D013575	BROMODIPHENHYDRAMINE	Syncope	0	Never tested	0.0021343	D014581	Urticaria
	CHEMBL1201245	D006471	BROMODIPHENHYDRAMINE	Gastrointestinal Hemorrhage	0	Never tested	0.0041942	D014717	Vertigo
	CHEMBL1201245	D010437	BROMODIPHENHYDRAMINE	Peptic Ulcer	0	Never tested	0.000990238	D014717	Vertigo
	CHEMBL1201245	D005921	BROMODIPHENHYDRAMINE	Glomerulonephritis	0	Never tested	0.00100236	D014717	Vertigo
	CHEMBL1201245	D006333	BROMODIPHENHYDRAMINE	Heart Failure	0	Never tested	0.00129858	D014717	Vertigo
	CHEMBL1201245	D006547	BROMODIPHENHYDRAMINE	Hernia	0	Never tested	0.00110244	D014581 ||| D014717	Urticaria ||| Vertigo
	CHEMBL1201245	D006689	BROMODIPHENHYDRAMINE	Hodgkin Disease	0	Never tested	0.000854662	D001008 ||| D007319 ||| D010300 ||| D014717	Anxiety Disorders ||| Sleep Initiation and Maintenance Disorders ||| Parkinson Disease ||| Vertigo
	CHEMBL1201245	D008113	BROMODIPHENHYDRAMINE	Liver Neoplasms	0	Never tested	0.000738017	D001008 ||| D007319 ||| D010300 ||| D014581 ||| D014717	Anxiety Disorders ||| Sleep Initiation and Maintenance Disorders ||| Parkinson Disease ||| Urticaria ||| Vertigo
	CHEMBL1201245	D010051	BROMODIPHENHYDRAMINE	Ovarian Neoplasms	0	Never tested	0.000961085	D014717	Vertigo
	CHEMBL1201245	D011471	BROMODIPHENHYDRAMINE	Prostatic Neoplasms	0	Never tested	0.000921955	D014717	Vertigo
	CHEMBL1201245	D000647	BROMODIPHENHYDRAMINE	Amnesia	0	Never tested	0.00102337	D014581	Urticaria
	CHEMBL1201245	D007951	BROMODIPHENHYDRAMINE	Leukemia, Myeloid	0	Never tested	0.00437737	D001008 ||| D007319 ||| D014717	Anxiety Disorders ||| Sleep Initiation and Maintenance Disorders ||| Vertigo
	CHEMBL1201245	D000740	BROMODIPHENHYDRAMINE	Anemia	0	Never tested	0.00110155	D014717	Vertigo
	CHEMBL1201245	D001064	BROMODIPHENHYDRAMINE	Appendicitis	0	Never tested	0.000996424	D014717	Vertigo
	CHEMBL1201245	D003248	BROMODIPHENHYDRAMINE	Constipation	0	Never tested	0.0010336	D014717	Vertigo
	CHEMBL1201245	D004381	BROMODIPHENHYDRAMINE	Duodenal Ulcer	0	Never tested	0.00100177	D014717	Vertigo
	CHEMBL1201245	D005705	BROMODIPHENHYDRAMINE	Gallbladder Diseases	0	Never tested	0.00147506	D001008 ||| D007319 ||| D010300 ||| D014581	Anxiety Disorders ||| Sleep Initiation and Maintenance Disorders ||| Parkinson Disease ||| Urticaria
	CHEMBL1201245	D006073	BROMODIPHENHYDRAMINE	Gout	0	Never tested	0.00201095	D001008 ||| D007319	Anxiety Disorders ||| Sleep Initiation and Maintenance Disorders
	CHEMBL1201245	D043183	BROMODIPHENHYDRAMINE	Irritable Bowel Syndrome	0	Never tested	0.00107717	D014717	Vertigo
	CHEMBL1201245	D001851	BROMODIPHENHYDRAMINE	Bone Diseases, Metabolic	0	Never tested	0.00530394	D010300 ||| D014581	Parkinson Disease ||| Urticaria
	CHEMBL1201245	D010024	BROMODIPHENHYDRAMINE	Osteoporosis	0	Never tested	0.00257323	D014581	Urticaria
	CHEMBL1201245	D009443	BROMODIPHENHYDRAMINE	Neuritis	0	Never tested	0.00503262	D014581	Urticaria
	CHEMBL1201245	D010538	BROMODIPHENHYDRAMINE	Peritonitis	0	Never tested	0.0652471	D001008 ||| D007319 ||| D010300 ||| D014581	Anxiety Disorders ||| Sleep Initiation and Maintenance Disorders ||| Parkinson Disease ||| Urticaria
	CHEMBL1201245	D011565	BROMODIPHENHYDRAMINE	Psoriasis	0	Never tested	0.000885875	D001008 ||| D007319	Anxiety Disorders ||| Sleep Initiation and Maintenance Disorders
	CHEMBL1201245	D012393	BROMODIPHENHYDRAMINE	Rosacea	0	Never tested	0.000949753	D001008 ||| D007319 ||| D010300	Anxiety Disorders ||| Sleep Initiation and Maintenance Disorders ||| Parkinson Disease
	CHEMBL1201245	D013921	BROMODIPHENHYDRAMINE	Thrombocytopenia	0	Never tested	0.00397598	D014717	Vertigo
	CHEMBL1201245	D015179	BROMODIPHENHYDRAMINE	Colorectal Neoplasms	0	Never tested	0.000842	D014717	Vertigo
	CHEMBL1201245	D010001	BROMODIPHENHYDRAMINE	Osteitis Deformans	0	Never tested	0.00694114	D001008 ||| D007319 ||| D010300 ||| D014581	Anxiety Disorders ||| Sleep Initiation and Maintenance Disorders ||| Parkinson Disease ||| Urticaria
	CHEMBL1201245	D020246	BROMODIPHENHYDRAMINE	Venous Thrombosis	0	Never tested	0.00106466	D014717	Vertigo
	CHEMBL1201245	D000075224	BROMODIPHENHYDRAMINE	Cardiac Conduction System Disease	0	Never tested	0.00177808	D014717	Vertigo
	CHEMBL1201245	D016055	BROMODIPHENHYDRAMINE	Urinary Retention	0	Never tested	0.00401984	D014717	Vertigo
	CHEMBL1201245	D011141	BROMODIPHENHYDRAMINE	Polyuria	0	Never tested	0.00367996	D014717	Vertigo
	CHEMBL1201245	D012878	BROMODIPHENHYDRAMINE	Skin Neoplasms	0	Never tested	0.0059457	D001008 ||| D007319 ||| D010300	Anxiety Disorders ||| Sleep Initiation and Maintenance Disorders ||| Parkinson Disease
	CHEMBL1201245	D009260	BROMODIPHENHYDRAMINE	Nail Diseases	0	Never tested	0.00458332	D001008 ||| D007319 ||| D010300	Anxiety Disorders ||| Sleep Initiation and Maintenance Disorders ||| Parkinson Disease
	CHEMBL1201245	D011111	BROMODIPHENHYDRAMINE	Polymyalgia Rheumatica	0	Never tested	0.00563238	D001008 ||| D007319 ||| D010300 ||| D014581	Anxiety Disorders ||| Sleep Initiation and Maintenance Disorders ||| Parkinson Disease ||| Urticaria
	CHEMBL1201245	D014648	BROMODIPHENHYDRAMINE	Varicose Veins	0	Never tested	0.000917738	D001008 ||| D014717	Anxiety Disorders ||| Vertigo
	CHEMBL1201245	D019966	BROMODIPHENHYDRAMINE	Substance-Related Disorders	0	Never tested	0.00363689	D014581	Urticaria
	CHEMBL1201247	D001289	GOSERELIN	Attention Deficit Disorder with Hyperactivity	0	Never tested	0.000562099	D001943	Breast Neoplasms
	CHEMBL1201247	D001008	GOSERELIN	Anxiety Disorders	0	Never tested	0.000670984	D001943	Breast Neoplasms
	CHEMBL1201247	D013313	GOSERELIN	Stress Disorders, Post-Traumatic	0	Never tested	0.000476435	D001943	Breast Neoplasms
	CHEMBL1201247	D015228	GOSERELIN	Hypertriglyceridemia	0	Never tested	0.000791852	D001943	Breast Neoplasms
	CHEMBL1201247	D003324	GOSERELIN	Coronary Artery Disease	0	Never tested	0.000691377	D001943	Breast Neoplasms
	CHEMBL1201247	D009765	GOSERELIN	Obesity	0	Never tested	0.00129474	D001943	Breast Neoplasms
	CHEMBL1201247	D020177	GOSERELIN	Idiopathic Hypersomnia	0	Never tested	0.00108209	D001943	Breast Neoplasms
	CHEMBL1201247	D010300	GOSERELIN	Parkinson Disease	0	Never tested	0.00113046	D001943	Breast Neoplasms
	CHEMBL1201247	D013771	GOSERELIN	Tetralogy of Fallot	0	Never tested	0.00101325	D001943 ||| D011471	Breast Neoplasms ||| Prostatic Neoplasms
	CHEMBL1201247	D017098	GOSERELIN	IgA Deficiency	0	Status unknown	0.000823419	D011471	Prostatic Neoplasms
	CHEMBL1201247	D008268	GOSERELIN	Macular Degeneration	0	Never tested	0.00131868	D001943 ||| D011471	Breast Neoplasms ||| Prostatic Neoplasms
	CHEMBL1201247	D034381	GOSERELIN	Hearing Loss	0	Never tested	0.000605422	D001943	Breast Neoplasms
	CHEMBL1201247	D000505	GOSERELIN	Alopecia	0	Never tested	0.00464354	D011471	Prostatic Neoplasms
	CHEMBL1201247	D000787	GOSERELIN	Angina Pectoris	0	Never tested	0.000670506	D001943	Breast Neoplasms
	CHEMBL1201247	D065631	GOSERELIN	Rhinitis, Allergic	0	Never tested	0.00131355	D001943	Breast Neoplasms
	CHEMBL1201247	D008881	GOSERELIN	Migraine Disorders	0	Never tested	0.000873214	D001943 ||| D011471	Breast Neoplasms ||| Prostatic Neoplasms
	CHEMBL1201247	D006937	GOSERELIN	Hypercholesterolemia	0	Never tested	0.000640403	D001943	Breast Neoplasms
	CHEMBL1201247	D002386	GOSERELIN	Cataract	0	Never tested	0.00118381	D001943	Breast Neoplasms
	CHEMBL1201247	D014029	GOSERELIN	Tobacco Use Disorder	0	Never tested	0.000693869	D001943 ||| D011471	Breast Neoplasms ||| Prostatic Neoplasms
	CHEMBL1201247	D009203	GOSERELIN	Myocardial Infarction	0	Never tested	0.000562276	D001943	Breast Neoplasms
	CHEMBL1201247	D000076385	GOSERELIN	Diverticular Diseases	0	Phase unknown	0.0010453	D011471	Prostatic Neoplasms
	CHEMBL1201247	D007319	GOSERELIN	Sleep Initiation and Maintenance Disorders	0	Never tested	0.00468202	D001943	Breast Neoplasms
	CHEMBL1201247	D003922	GOSERELIN	Diabetes Mellitus, Type 1	0	Never tested	0.00153102	D001943	Breast Neoplasms
	CHEMBL1201247	D014820	GOSERELIN	Vitiligo	0	Never tested	0.0008341	D001943	Breast Neoplasms
	CHEMBL1201247	D009798	GOSERELIN	Ocular Hypertension	0	Never tested	0.000689427	D001943 ||| D011471	Breast Neoplasms ||| Prostatic Neoplasms
	CHEMBL1201247	D012559	GOSERELIN	Schizophrenia	0	Phase unknown	0.000633044	D001943	Breast Neoplasms
	CHEMBL1201247	D008180	GOSERELIN	Lupus Erythematosus, Systemic	0	Never tested	0.00148899	D001943	Breast Neoplasms
	CHEMBL1201247	D000437	GOSERELIN	Alcoholism	0	Never tested	0.00119232	D001943	Breast Neoplasms
	CHEMBL1201247	D000067877	GOSERELIN	Autism Spectrum Disorder	0	Never tested	0.000684739	D001943	Breast Neoplasms
	CHEMBL1201247	D001714	GOSERELIN	Bipolar Disorder	0	Never tested	0.00113304	D011471	Prostatic Neoplasms
	CHEMBL1201247	D003924	GOSERELIN	Diabetes Mellitus, Type 2	0	Never tested	0.0056424	D001943	Breast Neoplasms
	CHEMBL1201247	D000544	GOSERELIN	Alzheimer Disease	0	Never tested	0.000788936	D001943	Breast Neoplasms
	CHEMBL1201247	D004827	GOSERELIN	Epilepsy	0	Never tested	0.000644559	D001943	Breast Neoplasms
	CHEMBL1201247	D005901	GOSERELIN	Glaucoma	0	Never tested	0.0019736	D001943	Breast Neoplasms
	CHEMBL1201247	D051436	GOSERELIN	Renal Insufficiency, Chronic	0	Never tested	0.000624023	D001943 ||| D011471	Breast Neoplasms ||| Prostatic Neoplasms
	CHEMBL1201247	D003863	GOSERELIN	Depression	0	Phase unknown	0.000653151	D001943	Breast Neoplasms
	CHEMBL1201247	D000419	GOSERELIN	Albuminuria	0	Never tested	0.000698541	D001943	Breast Neoplasms
	CHEMBL1201247	D001281	GOSERELIN	Atrial Fibrillation	0	Never tested	0.00225985	D001943 ||| D011471	Breast Neoplasms ||| Prostatic Neoplasms
	CHEMBL1201247	D006973	GOSERELIN	Hypertension	0	Never tested	0.00697609	D001943	Breast Neoplasms
	CHEMBL1201247	D006327	GOSERELIN	Heart Block	0	Never tested	0.000901395	D001943	Breast Neoplasms
	CHEMBL1201247	D016883	GOSERELIN	Diabetic Ketoacidosis	0	Never tested	0.00821561	D001943	Breast Neoplasms
	CHEMBL1201247	D000380	GOSERELIN	Agranulocytosis	0	Never tested	0.00333385	D011471	Prostatic Neoplasms
	CHEMBL1201247	D006429	GOSERELIN	Hemiplegia	0	Never tested	0.00350466	D011471	Prostatic Neoplasms
	CHEMBL1201247	D011655	GOSERELIN	Pulmonary Embolism	0	Never tested	0.000924582	D001943	Breast Neoplasms
	CHEMBL1201247	D009202	GOSERELIN	Cardiomyopathies	0	Never tested	0.00209777	D001943	Breast Neoplasms
	CHEMBL1201247	D013345	GOSERELIN	Subarachnoid Hemorrhage	0	Never tested	0.0940989	D001943 ||| D011471	Breast Neoplasms ||| Prostatic Neoplasms
	CHEMBL1201247	D002543	GOSERELIN	Cerebral Hemorrhage	0	Never tested	0.00571083	D001943 ||| D011471	Breast Neoplasms ||| Prostatic Neoplasms
	CHEMBL1201247	D002544	GOSERELIN	Cerebral Infarction	0	Never tested	0.00334393	D001943	Breast Neoplasms
	CHEMBL1201247	D050197	GOSERELIN	Arteriosclerosis	0	Never tested	0.000882096	D001943	Breast Neoplasms
	CHEMBL1201247	D010689	GOSERELIN	Phlebitis	0	Never tested	0.00185792	D011471	Prostatic Neoplasms
	CHEMBL1201247	D007022	GOSERELIN	Hypotension	0	Never tested	0.00826964	D001943	Breast Neoplasms
	CHEMBL1201247	D012852	GOSERELIN	Sinusitis	0	Never tested	0.000938817	D001943	Breast Neoplasms
	CHEMBL1201247	D011030	GOSERELIN	Pneumothorax	0	Never tested	0.000721843	D011471	Prostatic Neoplasms
	CHEMBL1201247	D002481	GOSERELIN	Cellulitis	0	Never tested	0.00151364	D001943	Breast Neoplasms
	CHEMBL1201247	D008010	GOSERELIN	Lichen Planus	0	Never tested	0.000959217	D011471	Prostatic Neoplasms
	CHEMBL1201247	D058186	GOSERELIN	Acute Kidney Injury	0	Never tested	0.00180223	D001943	Breast Neoplasms
	CHEMBL1201247	D007676	GOSERELIN	Kidney Failure, Chronic	0	Never tested	0.000649256	D001943	Breast Neoplasms
	CHEMBL1201247	D005348	GOSERELIN	Fibrocystic Breast Disease	0	Never tested	0.00438006	D011471	Prostatic Neoplasms
	CHEMBL1201247	D006177	GOSERELIN	Gynecomastia	0	Never tested	0.00122534	D011471	Prostatic Neoplasms
	CHEMBL1201247	D003680	GOSERELIN	Deglutition Disorders	0	Never tested	0.00327661	D011471	Prostatic Neoplasms
	CHEMBL1201247	D001201	GOSERELIN	Ascites	0	Never tested	0.0040152	D001943	Breast Neoplasms
	CHEMBL1201247	D014717	GOSERELIN	Vertigo	0	Never tested	0.000862568	D001943 ||| D011471	Breast Neoplasms ||| Prostatic Neoplasms
	CHEMBL1201247	D013575	GOSERELIN	Syncope	0	Never tested	0.00338626	D001943 ||| D011471	Breast Neoplasms ||| Prostatic Neoplasms
	CHEMBL1201247	D007766	GOSERELIN	Lacrimal Apparatus Diseases	0	Never tested	0.00176957	D001943	Breast Neoplasms
	CHEMBL1201247	D005921	GOSERELIN	Glomerulonephritis	0	Never tested	0.000876049	D001943	Breast Neoplasms
	CHEMBL1201247	D006333	GOSERELIN	Heart Failure	0	Never tested	0.00253233	D001943	Breast Neoplasms
	CHEMBL1201247	D000647	GOSERELIN	Amnesia	0	Never tested	0.000837075	D001943 ||| D011471	Breast Neoplasms ||| Prostatic Neoplasms
	CHEMBL1201247	D015352	GOSERELIN	Dry Eye Syndromes	0	Never tested	0.00105991	D001943	Breast Neoplasms
	CHEMBL1201247	D015837	GOSERELIN	Vestibular Diseases	0	Never tested	0.00430013	D001943 ||| D011471	Breast Neoplasms ||| Prostatic Neoplasms
	CHEMBL1201247	D005705	GOSERELIN	Gallbladder Diseases	0	Never tested	0.00067337	D011471	Prostatic Neoplasms
	CHEMBL1201247	D001145	GOSERELIN	Arrhythmias, Cardiac	0	Never tested	0.000905336	D001943	Breast Neoplasms
	CHEMBL1201247	D001851	GOSERELIN	Bone Diseases, Metabolic	0	Never tested	0.00293959	D011471	Prostatic Neoplasms
	CHEMBL1201247	D009443	GOSERELIN	Neuritis	0	Never tested	0.00179725	D011471	Prostatic Neoplasms
	CHEMBL1201247	D010538	GOSERELIN	Peritonitis	0	Never tested	0.000786993	D011471	Prostatic Neoplasms
	CHEMBL1201247	D012163	GOSERELIN	Retinal Detachment	0	Never tested	0.000960061	D001943	Breast Neoplasms
	CHEMBL1201247	D012393	GOSERELIN	Rosacea	0	Never tested	0.000958345	D001943 ||| D011471	Breast Neoplasms ||| Prostatic Neoplasms
	CHEMBL1201247	D002546	GOSERELIN	Ischemic Attack, Transient	0	Never tested	0.00209405	D001943	Breast Neoplasms
	CHEMBL1201247	D000083242	GOSERELIN	Ischemic Stroke	0	Never tested	0.00074515	D001943	Breast Neoplasms
	CHEMBL1201247	D013921	GOSERELIN	Thrombocytopenia	0	Never tested	0.00442569	D001943	Breast Neoplasms
	CHEMBL1201247	D010001	GOSERELIN	Osteitis Deformans	0	Never tested	0.000655067	D011471	Prostatic Neoplasms
	CHEMBL1201247	D020246	GOSERELIN	Venous Thrombosis	0	Never tested	0.000831382	D001943	Breast Neoplasms
	CHEMBL1201247	D000075224	GOSERELIN	Cardiac Conduction System Disease	0	Never tested	0.00438454	D001943	Breast Neoplasms
	CHEMBL1201247	D007762	GOSERELIN	Labyrinthitis	0	Never tested	0.00397213	D011471	Prostatic Neoplasms
	CHEMBL1201247	D009260	GOSERELIN	Nail Diseases	0	Never tested	0.00400802	D011471	Prostatic Neoplasms
	CHEMBL1201247	D016491	GOSERELIN	Peripheral Vascular Diseases	0	Never tested	0.00221244	D001943	Breast Neoplasms
	CHEMBL1201247	D011111	GOSERELIN	Polymyalgia Rheumatica	0	Never tested	0.00259299	D011471	Prostatic Neoplasms
	CHEMBL1201247	D010031	GOSERELIN	Otitis	0	Never tested	0.00077719	D001943	Breast Neoplasms
	CHEMBL1201247	D019966	GOSERELIN	Substance-Related Disorders	0	Never tested	0.00437584	D011471	Prostatic Neoplasms
	CHEMBL1201247	D015155	GOSERELIN	Esophageal Spasm, Diffuse	0	Never tested	0.000960511	D001943	Breast Neoplasms
	CHEMBL1201255	D013771	HISTRELIN	Tetralogy of Fallot	0	Never tested	0.000793644	D011471	Prostatic Neoplasms
	CHEMBL1201255	D017098	HISTRELIN	IgA Deficiency	0	Status unknown	0.000742582	D011471	Prostatic Neoplasms
	CHEMBL1201255	D008268	HISTRELIN	Macular Degeneration	0	Never tested	0.000744825	D011471	Prostatic Neoplasms
	CHEMBL1201255	D000505	HISTRELIN	Alopecia	0	Never tested	0.00403815	D011471	Prostatic Neoplasms
	CHEMBL1201255	D008881	HISTRELIN	Migraine Disorders	0	Never tested	0.00148683	D011471	Prostatic Neoplasms
	CHEMBL1201255	D014029	HISTRELIN	Tobacco Use Disorder	0	Never tested	0.0017325	D011471	Prostatic Neoplasms
	CHEMBL1201255	D000076385	HISTRELIN	Diverticular Diseases	0	Never tested	0.000968992	D011471	Prostatic Neoplasms
	CHEMBL1201255	D009798	HISTRELIN	Ocular Hypertension	0	Never tested	0.000816824	D011471	Prostatic Neoplasms
	CHEMBL1201255	D001714	HISTRELIN	Bipolar Disorder	0	Never tested	0.00097143	D011471	Prostatic Neoplasms
	CHEMBL1201255	D051436	HISTRELIN	Renal Insufficiency, Chronic	0	Never tested	0.00104592	D011471	Prostatic Neoplasms
	CHEMBL1201255	D001281	HISTRELIN	Atrial Fibrillation	0	Never tested	0.00255523	D011471	Prostatic Neoplasms
	CHEMBL1201255	D000380	HISTRELIN	Agranulocytosis	0	Never tested	0.00307173	D011471	Prostatic Neoplasms
	CHEMBL1201255	D006429	HISTRELIN	Hemiplegia	0	Never tested	0.00355109	D011471	Prostatic Neoplasms
	CHEMBL1201255	D013345	HISTRELIN	Subarachnoid Hemorrhage	0	Never tested	0.00551583	D011471	Prostatic Neoplasms
	CHEMBL1201255	D002543	HISTRELIN	Cerebral Hemorrhage	0	Never tested	0.00763792	D011471	Prostatic Neoplasms
	CHEMBL1201255	D010689	HISTRELIN	Phlebitis	0	Never tested	0.00126402	D011471	Prostatic Neoplasms
	CHEMBL1201255	D011030	HISTRELIN	Pneumothorax	0	Never tested	0.000830368	D011471	Prostatic Neoplasms
	CHEMBL1201255	D008010	HISTRELIN	Lichen Planus	0	Never tested	0.000722995	D011471	Prostatic Neoplasms
	CHEMBL1201255	D005348	HISTRELIN	Fibrocystic Breast Disease	0	Never tested	0.0047377	D011471	Prostatic Neoplasms
	CHEMBL1201255	D006177	HISTRELIN	Gynecomastia	0	Never tested	0.00129656	D011471	Prostatic Neoplasms
	CHEMBL1201255	D003680	HISTRELIN	Deglutition Disorders	0	Never tested	0.0031575	D011471	Prostatic Neoplasms
	CHEMBL1201255	D014717	HISTRELIN	Vertigo	0	Never tested	0.000678419	D011471	Prostatic Neoplasms
	CHEMBL1201255	D013575	HISTRELIN	Syncope	0	Never tested	0.00307246	D011471	Prostatic Neoplasms
	CHEMBL1201255	D000647	HISTRELIN	Amnesia	0	Never tested	0.000799078	D011471	Prostatic Neoplasms
	CHEMBL1201255	D015837	HISTRELIN	Vestibular Diseases	0	Never tested	0.00389225	D011471	Prostatic Neoplasms
	CHEMBL1201255	D005705	HISTRELIN	Gallbladder Diseases	0	Never tested	0.000527779	D011471	Prostatic Neoplasms
	CHEMBL1201255	D001851	HISTRELIN	Bone Diseases, Metabolic	0	Never tested	0.00167005	D011471	Prostatic Neoplasms
	CHEMBL1201255	D009443	HISTRELIN	Neuritis	0	Never tested	0.00174598	D011471	Prostatic Neoplasms
	CHEMBL1201255	D010538	HISTRELIN	Peritonitis	0	Never tested	0.000827336	D011471	Prostatic Neoplasms
	CHEMBL1201255	D012393	HISTRELIN	Rosacea	0	Never tested	0.000968199	D011471	Prostatic Neoplasms
	CHEMBL1201255	D010001	HISTRELIN	Osteitis Deformans	0	Never tested	0.000604617	D011471	Prostatic Neoplasms
	CHEMBL1201255	D007762	HISTRELIN	Labyrinthitis	0	Never tested	0.00387741	D011471	Prostatic Neoplasms
	CHEMBL1201255	D009260	HISTRELIN	Nail Diseases	0	Never tested	0.00364365	D011471	Prostatic Neoplasms
	CHEMBL1201255	D011111	HISTRELIN	Polymyalgia Rheumatica	0	Never tested	0.00299231	D011471	Prostatic Neoplasms
	CHEMBL1201255	D019966	HISTRELIN	Substance-Related Disorders	0	Never tested	0.00257847	D011471	Prostatic Neoplasms
	CHEMBL1201260	D003424	BETHANIDINE	Crohn Disease	0	Never tested	0.000745309	D006973	Hypertension
	CHEMBL1201260	D017098	BETHANIDINE	IgA Deficiency	0	Status unknown	0.000695597	D006973	Hypertension
	CHEMBL1201260	D014012	BETHANIDINE	Tinnitus	0	Never tested	0.00658266	D006973	Hypertension
	CHEMBL1201260	D000505	BETHANIDINE	Alopecia	0	Never tested	0.0270992	D006973	Hypertension
	CHEMBL1201260	D012626	BETHANIDINE	Sebaceous Gland Neoplasms	0	Status unknown	0.00249355	D006973	Hypertension
	CHEMBL1201260	D001943	BETHANIDINE	Breast Neoplasms	0	Never tested	0.00636004	D006973	Hypertension
	CHEMBL1201260	D014029	BETHANIDINE	Tobacco Use Disorder	0	Never tested	0.00188862	D006973	Hypertension
	CHEMBL1201260	D000076385	BETHANIDINE	Diverticular Diseases	0	Never tested	0.00425082	D006973	Hypertension
	CHEMBL1201260	D008228	BETHANIDINE	Lymphoma, Non-Hodgkin	0	Never tested	0.000435581	D006973	Hypertension
	CHEMBL1201260	D000380	BETHANIDINE	Agranulocytosis	0	Never tested	0.00333888	D006973	Hypertension
	CHEMBL1201260	D006429	BETHANIDINE	Hemiplegia	0	Never tested	0.0456014	D006973	Hypertension
	CHEMBL1201260	D010996	BETHANIDINE	Pleural Effusion	0	Never tested	0.00195823	D006973	Hypertension
	CHEMBL1201260	D011030	BETHANIDINE	Pneumothorax	0	Never tested	0.000759277	D006973	Hypertension
	CHEMBL1201260	D014060	BETHANIDINE	Tongue Diseases	0	Status unknown	0.00518088	D006973	Hypertension
	CHEMBL1201260	D008010	BETHANIDINE	Lichen Planus	0	Never tested	0.00075822	D006973	Hypertension
	CHEMBL1201260	D011470	BETHANIDINE	Prostatic Hyperplasia	0	Never tested	0.000954044	D006973	Hypertension
	CHEMBL1201260	D011472	BETHANIDINE	Prostatitis	0	Never tested	0.00340108	D006973	Hypertension
	CHEMBL1201260	D005348	BETHANIDINE	Fibrocystic Breast Disease	0	Never tested	0.00451513	D006973	Hypertension
	CHEMBL1201260	D006177	BETHANIDINE	Gynecomastia	0	Never tested	0.00105655	D006973	Hypertension
	CHEMBL1201260	D003680	BETHANIDINE	Deglutition Disorders	0	Never tested	0.0519523	D006973	Hypertension
	CHEMBL1201260	D000647	BETHANIDINE	Amnesia	0	Never tested	0.0261016	D006973	Hypertension
	CHEMBL1201260	D005705	BETHANIDINE	Gallbladder Diseases	0	Never tested	0.001441	D006973	Hypertension
	CHEMBL1201260	D001851	BETHANIDINE	Bone Diseases, Metabolic	0	Never tested	0.00248569	D006973	Hypertension
	CHEMBL1201260	D009443	BETHANIDINE	Neuritis	0	Never tested	0.00423183	D006973	Hypertension
	CHEMBL1201260	D010538	BETHANIDINE	Peritonitis	0	Never tested	0.00149019	D006973	Hypertension
	CHEMBL1201260	D012393	BETHANIDINE	Rosacea	0	Never tested	0.000712088	D006973	Hypertension
	CHEMBL1201260	D010001	BETHANIDINE	Osteitis Deformans	0	Never tested	0.000735986	D006973	Hypertension
	CHEMBL1201260	D007762	BETHANIDINE	Labyrinthitis	0	Never tested	0.00457806	D006973	Hypertension
	CHEMBL1201260	D012878	BETHANIDINE	Skin Neoplasms	0	Never tested	0.00337665	D006973	Hypertension
	CHEMBL1201260	D009260	BETHANIDINE	Nail Diseases	0	Never tested	0.00751374	D006973	Hypertension
	CHEMBL1201260	D011111	BETHANIDINE	Polymyalgia Rheumatica	0	Never tested	0.00393056	D006973	Hypertension
	CHEMBL1201260	D019966	BETHANIDINE	Substance-Related Disorders	0	Never tested	0.00436295	D006973	Hypertension
	CHEMBL1201262	D003424	DIPIVEFRIN	Crohn Disease	0	Never tested	0.00055814	D005901 ||| D002386	Glaucoma ||| Cataract
	CHEMBL1201262	D003093	DIPIVEFRIN	Colitis, Ulcerative	0	Never tested	0.000386296	D005901	Glaucoma
	CHEMBL1201262	D002761	DIPIVEFRIN	Cholangitis	0	Never tested	0.00970602	D005901 ||| D002386	Glaucoma ||| Cataract
	CHEMBL1201262	D017098	DIPIVEFRIN	IgA Deficiency	0	Status unknown	0.000880732	D005901 ||| D002386	Glaucoma ||| Cataract
	CHEMBL1201262	D000505	DIPIVEFRIN	Alopecia	0	Never tested	0.0057183	D005901 ||| D002386	Glaucoma ||| Cataract
	CHEMBL1201262	D001943	DIPIVEFRIN	Breast Neoplasms	0	Never tested	0.00234345	D005901 ||| D002386	Glaucoma ||| Cataract
	CHEMBL1201262	D000230	DIPIVEFRIN	Adenocarcinoma	0	Never tested	0.00113467	D005901 ||| D002386	Glaucoma ||| Cataract
	CHEMBL1201262	D006552	DIPIVEFRIN	Hernia, Inguinal	0	Never tested	0.000826584	D005901 ||| D002386	Glaucoma ||| Cataract
	CHEMBL1201262	D012005	DIPIVEFRIN	Rectal Prolapse	0	Status unknown	0.00899333	D005901 ||| D002386	Glaucoma ||| Cataract
	CHEMBL1201262	D005756	DIPIVEFRIN	Gastritis	0	Never tested	0.00058716	D005901 ||| D002386	Glaucoma ||| Cataract
	CHEMBL1201262	D006548	DIPIVEFRIN	Hernia, Diaphragmatic	0	Never tested	0.0011914	D005901 ||| D002386	Glaucoma ||| Cataract
	CHEMBL1201262	D000076385	DIPIVEFRIN	Diverticular Diseases	0	Never tested	0.00129746	D005901 ||| D002386	Glaucoma ||| Cataract
	CHEMBL1201262	D055623	DIPIVEFRIN	Keratosis, Actinic	0	Never tested	0.000768075	D005901	Glaucoma
	CHEMBL1201262	D001749	DIPIVEFRIN	Urinary Bladder Neoplasms	0	Never tested	0.00088743	D005901 ||| D002386	Glaucoma ||| Cataract
	CHEMBL1201262	D018798	DIPIVEFRIN	Anemia, Iron-Deficiency	0	Never tested	0.000905104	D005901 ||| D002386	Glaucoma ||| Cataract
	CHEMBL1201262	D000380	DIPIVEFRIN	Agranulocytosis	0	Never tested	0.0014604	D005901 ||| D002386	Glaucoma ||| Cataract
	CHEMBL1201262	D006429	DIPIVEFRIN	Hemiplegia	0	Never tested	0.00342247	D005901 ||| D002386	Glaucoma ||| Cataract
	CHEMBL1201262	D010689	DIPIVEFRIN	Phlebitis	0	Never tested	0.00432172	D005901 ||| D002386	Glaucoma ||| Cataract
	CHEMBL1201262	D010996	DIPIVEFRIN	Pleural Effusion	0	Never tested	0.00531122	D005901 ||| D002386	Glaucoma ||| Cataract
	CHEMBL1201262	D011030	DIPIVEFRIN	Pneumothorax	0	Never tested	0.000942899	D005901 ||| D002386	Glaucoma ||| Cataract
	CHEMBL1201262	D014060	DIPIVEFRIN	Tongue Diseases	0	Status unknown	0.00355305	D005901 ||| D002386	Glaucoma ||| Cataract
	CHEMBL1201262	D013276	DIPIVEFRIN	Stomach Ulcer	0	Never tested	0.000989777	D005901 ||| D002386	Glaucoma ||| Cataract
	CHEMBL1201262	D004415	DIPIVEFRIN	Dyspepsia	0	Never tested	0.00359956	D005901 ||| D002386	Glaucoma ||| Cataract
	CHEMBL1201262	D002764	DIPIVEFRIN	Cholecystitis	0	Never tested	0.000884076	D005901 ||| D002386	Glaucoma ||| Cataract
	CHEMBL1201262	D008010	DIPIVEFRIN	Lichen Planus	0	Never tested	0.191694	D005901 ||| D002386	Glaucoma ||| Cataract
	CHEMBL1201262	D011470	DIPIVEFRIN	Prostatic Hyperplasia	0	Never tested	0.000806613	D005901 ||| D002386	Glaucoma ||| Cataract
	CHEMBL1201262	D011472	DIPIVEFRIN	Prostatitis	0	Never tested	0.00235449	D005901 ||| D002386	Glaucoma ||| Cataract
	CHEMBL1201262	D005348	DIPIVEFRIN	Fibrocystic Breast Disease	0	Never tested	0.00379731	D005901 ||| D002386	Glaucoma ||| Cataract
	CHEMBL1201262	D006177	DIPIVEFRIN	Gynecomastia	0	Never tested	0.000833183	D005901 ||| D002386	Glaucoma ||| Cataract
	CHEMBL1201262	D004715	DIPIVEFRIN	Endometriosis	0	Never tested	0.00129434	D005901 ||| D002386	Glaucoma ||| Cataract
	CHEMBL1201262	D003680	DIPIVEFRIN	Deglutition Disorders	0	Never tested	0.00482603	D005901 ||| D002386	Glaucoma ||| Cataract
	CHEMBL1201262	D013575	DIPIVEFRIN	Syncope	0	Never tested	0.00247318	D005901 ||| D002386	Glaucoma ||| Cataract
	CHEMBL1201262	D006471	DIPIVEFRIN	Gastrointestinal Hemorrhage	0	Never tested	0.00507635	D005901 ||| D002386	Glaucoma ||| Cataract
	CHEMBL1201262	D010437	DIPIVEFRIN	Peptic Ulcer	0	Never tested	0.00145749	D005901 ||| D002386	Glaucoma ||| Cataract
	CHEMBL1201262	D006547	DIPIVEFRIN	Hernia	0	Never tested	0.000975875	D005901 ||| D002386	Glaucoma ||| Cataract
	CHEMBL1201262	D008113	DIPIVEFRIN	Liver Neoplasms	0	Never tested	0.000814762	D005901 ||| D002386	Glaucoma ||| Cataract
	CHEMBL1201262	D010051	DIPIVEFRIN	Ovarian Neoplasms	0	Never tested	0.00330348	D005901 ||| D002386	Glaucoma ||| Cataract
	CHEMBL1201262	D003248	DIPIVEFRIN	Constipation	0	Never tested	0.000957494	D005901 ||| D002386	Glaucoma ||| Cataract
	CHEMBL1201262	D004381	DIPIVEFRIN	Duodenal Ulcer	0	Never tested	0.000804781	D005901 ||| D002386	Glaucoma ||| Cataract
	CHEMBL1201262	D005705	DIPIVEFRIN	Gallbladder Diseases	0	Never tested	0.000781665	D005901 ||| D002386	Glaucoma ||| Cataract
	CHEMBL1201262	D001851	DIPIVEFRIN	Bone Diseases, Metabolic	0	Never tested	0.0040194	D005901 ||| D002386	Glaucoma ||| Cataract
	CHEMBL1201262	D010538	DIPIVEFRIN	Peritonitis	0	Never tested	0.0465752	D005901 ||| D002386	Glaucoma ||| Cataract
	CHEMBL1201262	D015179	DIPIVEFRIN	Colorectal Neoplasms	0	Never tested	0.00108565	D005901 ||| D002386	Glaucoma ||| Cataract
	CHEMBL1201262	D006627	DIPIVEFRIN	Hirschsprung Disease	0	Never tested	0.00101673	D005901	Glaucoma
	CHEMBL1201262	D010001	DIPIVEFRIN	Osteitis Deformans	0	Never tested	0.00534068	D005901 ||| D002386	Glaucoma ||| Cataract
	CHEMBL1201262	D005242	DIPIVEFRIN	Fecal Incontinence	0	Never tested	0.00433053	D005901 ||| D002386	Glaucoma ||| Cataract
	CHEMBL1201262	D012878	DIPIVEFRIN	Skin Neoplasms	0	Never tested	0.00369574	D005901 ||| D002386	Glaucoma ||| Cataract
	CHEMBL1201262	D009260	DIPIVEFRIN	Nail Diseases	0	Never tested	0.00420694	D005901 ||| D002386	Glaucoma ||| Cataract
	CHEMBL1201262	D011111	DIPIVEFRIN	Polymyalgia Rheumatica	0	Never tested	0.00454691	D005901 ||| D002386	Glaucoma ||| Cataract
	CHEMBL1201264	D017098	METHANTHELINE	IgA Deficiency	0	Status unknown	0.000471978	D005756 ||| D010195 ||| D043183	Gastritis ||| Pancreatitis ||| Irritable Bowel Syndrome
	CHEMBL1201264	D008268	METHANTHELINE	Macular Degeneration	0	Never tested	0.0670364	D005756 ||| D010195 ||| D043183	Gastritis ||| Pancreatitis ||| Irritable Bowel Syndrome
	CHEMBL1201264	D014012	METHANTHELINE	Tinnitus	0	Never tested	0.00363388	D005756	Gastritis
	CHEMBL1201264	D000505	METHANTHELINE	Alopecia	0	Never tested	0.000667617	D005756 ||| D010195 ||| D043183	Gastritis ||| Pancreatitis ||| Irritable Bowel Syndrome
	CHEMBL1201264	D008881	METHANTHELINE	Migraine Disorders	0	Never tested	0.0711691	D005756 ||| D010195 ||| D043183	Gastritis ||| Pancreatitis ||| Irritable Bowel Syndrome
	CHEMBL1201264	D012626	METHANTHELINE	Sebaceous Gland Neoplasms	0	Status unknown	0.000651369	D005756 ||| D010195 ||| D043183	Gastritis ||| Pancreatitis ||| Irritable Bowel Syndrome
	CHEMBL1201264	D002386	METHANTHELINE	Cataract	0	Never tested	0.000565669	D005756	Gastritis
	CHEMBL1201264	D014029	METHANTHELINE	Tobacco Use Disorder	0	Never tested	0.0015639	D005756 ||| D043183	Gastritis ||| Irritable Bowel Syndrome
	CHEMBL1201264	D009798	METHANTHELINE	Ocular Hypertension	0	Never tested	0.000672529	D005756 ||| D043183	Gastritis ||| Irritable Bowel Syndrome
	CHEMBL1201264	D001714	METHANTHELINE	Bipolar Disorder	0	Never tested	0.00082473	D005756 ||| D010195 ||| D043183	Gastritis ||| Pancreatitis ||| Irritable Bowel Syndrome
	CHEMBL1201264	D000544	METHANTHELINE	Alzheimer Disease	0	Never tested	0.000907354	D005756	Gastritis
	CHEMBL1201264	D004827	METHANTHELINE	Epilepsy	0	Never tested	0.000479576	D005756	Gastritis
	CHEMBL1201264	D005901	METHANTHELINE	Glaucoma	0	Never tested	0.000762541	D005756	Gastritis
	CHEMBL1201264	D010003	METHANTHELINE	Osteoarthritis	0	Never tested	0.00103002	D010195	Pancreatitis
	CHEMBL1201264	D001281	METHANTHELINE	Atrial Fibrillation	0	Never tested	0.000832654	D005756 ||| D043183	Gastritis ||| Irritable Bowel Syndrome
	CHEMBL1201264	D008228	METHANTHELINE	Lymphoma, Non-Hodgkin	0	Never tested	0.547188	D043183	Irritable Bowel Syndrome
	CHEMBL1201264	D002349	METHANTHELINE	Carpal Tunnel Syndrome	0	Never tested	0.00125217	D010195	Pancreatitis
	CHEMBL1201264	D000380	METHANTHELINE	Agranulocytosis	0	Never tested	0.00465016	D005756 ||| D010195 ||| D043183	Gastritis ||| Pancreatitis ||| Irritable Bowel Syndrome
	CHEMBL1201264	D006429	METHANTHELINE	Hemiplegia	0	Never tested	0.00433501	D005756 ||| D010195 ||| D043183	Gastritis ||| Pancreatitis ||| Irritable Bowel Syndrome
	CHEMBL1201264	D013345	METHANTHELINE	Subarachnoid Hemorrhage	0	Never tested	0.00103256	D005756 ||| D010195 ||| D043183	Gastritis ||| Pancreatitis ||| Irritable Bowel Syndrome
	CHEMBL1201264	D002543	METHANTHELINE	Cerebral Hemorrhage	0	Never tested	0.000955557	D005756 ||| D010195 ||| D043183	Gastritis ||| Pancreatitis ||| Irritable Bowel Syndrome
	CHEMBL1201264	D010689	METHANTHELINE	Phlebitis	0	Never tested	0.00420043	D005756 ||| D010195 ||| D043183	Gastritis ||| Pancreatitis ||| Irritable Bowel Syndrome
	CHEMBL1201264	D011030	METHANTHELINE	Pneumothorax	0	Never tested	0.000830616	D005756 ||| D043183	Gastritis ||| Irritable Bowel Syndrome
	CHEMBL1201264	D008010	METHANTHELINE	Lichen Planus	0	Never tested	0.000957132	D005756 ||| D010195 ||| D043183	Gastritis ||| Pancreatitis ||| Irritable Bowel Syndrome
	CHEMBL1201264	D005348	METHANTHELINE	Fibrocystic Breast Disease	0	Never tested	0.00364582	D010195 ||| D043183	Pancreatitis ||| Irritable Bowel Syndrome
	CHEMBL1201264	D006177	METHANTHELINE	Gynecomastia	0	Never tested	0.00102509	D005756 ||| D010195 ||| D043183	Gastritis ||| Pancreatitis ||| Irritable Bowel Syndrome
	CHEMBL1201264	D014717	METHANTHELINE	Vertigo	0	Never tested	0.000906343	D005756 ||| D010195 ||| D043183	Gastritis ||| Pancreatitis ||| Irritable Bowel Syndrome
	CHEMBL1201264	D013575	METHANTHELINE	Syncope	0	Never tested	0.00441596	D005756 ||| D010195 ||| D043183	Gastritis ||| Pancreatitis ||| Irritable Bowel Syndrome
	CHEMBL1201264	D007766	METHANTHELINE	Lacrimal Apparatus Diseases	0	Never tested	0.00299124	D005756	Gastritis
	CHEMBL1201264	D000647	METHANTHELINE	Amnesia	0	Never tested	0.000909542	D005756 ||| D010195 ||| D043183	Gastritis ||| Pancreatitis ||| Irritable Bowel Syndrome
	CHEMBL1201264	D015352	METHANTHELINE	Dry Eye Syndromes	0	Never tested	0.001384	D005756	Gastritis
	CHEMBL1201264	D015837	METHANTHELINE	Vestibular Diseases	0	Never tested	0.00622754	D005756 ||| D010195 ||| D043183	Gastritis ||| Pancreatitis ||| Irritable Bowel Syndrome
	CHEMBL1201264	D006073	METHANTHELINE	Gout	0	Never tested	0.000727292	D005756 ||| D010195	Gastritis ||| Pancreatitis
	CHEMBL1201264	D001851	METHANTHELINE	Bone Diseases, Metabolic	0	Never tested	0.00189273	D005756 ||| D010195 ||| D043183	Gastritis ||| Pancreatitis ||| Irritable Bowel Syndrome
	CHEMBL1201264	D010024	METHANTHELINE	Osteoporosis	0	Never tested	0.0287644	D005756 ||| D010195 ||| D043183	Gastritis ||| Pancreatitis ||| Irritable Bowel Syndrome
	CHEMBL1201264	D009443	METHANTHELINE	Neuritis	0	Never tested	0.00481379	D043183	Irritable Bowel Syndrome
	CHEMBL1201264	D012163	METHANTHELINE	Retinal Detachment	0	Never tested	0.00107606	D005756	Gastritis
	CHEMBL1201264	D012393	METHANTHELINE	Rosacea	0	Never tested	0.00100129	D005756 ||| D010195 ||| D043183	Gastritis ||| Pancreatitis ||| Irritable Bowel Syndrome
	CHEMBL1201264	D002546	METHANTHELINE	Ischemic Attack, Transient	0	Never tested	0.0371351	D005756	Gastritis
	CHEMBL1201264	D010001	METHANTHELINE	Osteitis Deformans	0	Never tested	0.000984943	D005756 ||| D010195 ||| D043183	Gastritis ||| Pancreatitis ||| Irritable Bowel Syndrome
	CHEMBL1201264	D009260	METHANTHELINE	Nail Diseases	0	Never tested	0.00474602	D005756 ||| D010195 ||| D043183	Gastritis ||| Pancreatitis ||| Irritable Bowel Syndrome
	CHEMBL1201264	D011111	METHANTHELINE	Polymyalgia Rheumatica	0	Never tested	0.00410071	D005756 ||| D010195 ||| D043183	Gastritis ||| Pancreatitis ||| Irritable Bowel Syndrome
	CHEMBL1201264	D013118	METHANTHELINE	Spinal Cord Diseases	0	Never tested	0.00100775	D005756 ||| D010195	Gastritis ||| Pancreatitis
	CHEMBL1201264	D010031	METHANTHELINE	Otitis	0	Never tested	0.00111844	D010195	Pancreatitis
	CHEMBL1201264	D019966	METHANTHELINE	Substance-Related Disorders	0	Never tested	0.00480213	D005756 ||| D010195 ||| D043183	Gastritis ||| Pancreatitis ||| Irritable Bowel Syndrome
	CHEMBL1201270	D013771	METHENAMINE	Tetralogy of Fallot	0	Never tested	0.00108735	D003556	Cystitis
	CHEMBL1201270	D017098	METHENAMINE	IgA Deficiency	0	Status unknown	0.00100534	D003556	Cystitis
	CHEMBL1201270	D008268	METHENAMINE	Macular Degeneration	0	Never tested	0.000889795	D003556 ||| D011704	Cystitis ||| Pyelonephritis
	CHEMBL1201270	D000505	METHENAMINE	Alopecia	0	Never tested	0.000905485	D003556	Cystitis
	CHEMBL1201270	D008881	METHENAMINE	Migraine Disorders	0	Never tested	0.000971575	D003556 ||| D011704	Cystitis ||| Pyelonephritis
	CHEMBL1201270	D012626	METHENAMINE	Sebaceous Gland Neoplasms	0	Status unknown	0.0010649	D003556	Cystitis
	CHEMBL1201270	D014029	METHENAMINE	Tobacco Use Disorder	0	Never tested	0.000997305	D003556	Cystitis
	CHEMBL1201270	D000076385	METHENAMINE	Diverticular Diseases	0	Never tested	0.00104421	D003556	Cystitis
	CHEMBL1201270	D009798	METHENAMINE	Ocular Hypertension	0	Never tested	0.00101701	D003556	Cystitis
	CHEMBL1201270	D001714	METHENAMINE	Bipolar Disorder	0	Never tested	0.00104341	D003556 ||| D011704	Cystitis ||| Pyelonephritis
	CHEMBL1201270	D001281	METHENAMINE	Atrial Fibrillation	0	Never tested	0.00518216	D003556 ||| D011704	Cystitis ||| Pyelonephritis
	CHEMBL1201270	D000380	METHENAMINE	Agranulocytosis	0	Never tested	0.00392905	D003556 ||| D011704	Cystitis ||| Pyelonephritis
	CHEMBL1201270	D012893	METHENAMINE	Sleep Wake Disorders	0	Never tested	0.00102298	D003556 ||| D011704	Cystitis ||| Pyelonephritis
	CHEMBL1201270	D006429	METHENAMINE	Hemiplegia	0	Never tested	0.00329889	D003556 ||| D011704	Cystitis ||| Pyelonephritis
	CHEMBL1201270	D013345	METHENAMINE	Subarachnoid Hemorrhage	0	Never tested	0.000985845	D003556 ||| D011704	Cystitis ||| Pyelonephritis
	CHEMBL1201270	D002543	METHENAMINE	Cerebral Hemorrhage	0	Never tested	0.00126039	D003556 ||| D011704	Cystitis ||| Pyelonephritis
	CHEMBL1201270	D010689	METHENAMINE	Phlebitis	0	Never tested	0.0036276	D003556 ||| D011704	Cystitis ||| Pyelonephritis
	CHEMBL1201270	D011030	METHENAMINE	Pneumothorax	0	Never tested	0.00102605	D003556 ||| D011704	Cystitis ||| Pyelonephritis
	CHEMBL1201270	D014060	METHENAMINE	Tongue Diseases	0	Status unknown	0.00347478	D011704	Pyelonephritis
	CHEMBL1201270	D003680	METHENAMINE	Deglutition Disorders	0	Never tested	0.0022051	D003556 ||| D011704	Cystitis ||| Pyelonephritis
	CHEMBL1201270	D014717	METHENAMINE	Vertigo	0	Never tested	0.000888386	D003556 ||| D011704	Cystitis ||| Pyelonephritis
	CHEMBL1201270	D013575	METHENAMINE	Syncope	0	Never tested	0.00375013	D003556 ||| D011704	Cystitis ||| Pyelonephritis
	CHEMBL1201270	D000647	METHENAMINE	Amnesia	0	Never tested	0.00109349	D003556 ||| D011704	Cystitis ||| Pyelonephritis
	CHEMBL1201270	D015837	METHENAMINE	Vestibular Diseases	0	Never tested	0.00267608	D003556 ||| D011704	Cystitis ||| Pyelonephritis
	CHEMBL1201270	D005705	METHENAMINE	Gallbladder Diseases	0	Never tested	0.00126208	D003556 ||| D011704	Cystitis ||| Pyelonephritis
	CHEMBL1201270	D001851	METHENAMINE	Bone Diseases, Metabolic	0	Never tested	0.0046373	D003556 ||| D011704	Cystitis ||| Pyelonephritis
	CHEMBL1201270	D010024	METHENAMINE	Osteoporosis	0	Never tested	0.000841713	D003556 ||| D011704	Cystitis ||| Pyelonephritis
	CHEMBL1201270	D012393	METHENAMINE	Rosacea	0	Never tested	0.00119364	D003556 ||| D011704	Cystitis ||| Pyelonephritis
	CHEMBL1201270	D010001	METHENAMINE	Osteitis Deformans	0	Never tested	0.00111953	D003556	Cystitis
	CHEMBL1201270	D009260	METHENAMINE	Nail Diseases	0	Never tested	0.00295692	D003556 ||| D011704	Cystitis ||| Pyelonephritis
	CHEMBL1201270	D011111	METHENAMINE	Polymyalgia Rheumatica	0	Never tested	0.00448496	D003556 ||| D011704	Cystitis ||| Pyelonephritis
	CHEMBL1201270	D019966	METHENAMINE	Substance-Related Disorders	0	Never tested	0.00432646	D003556 ||| D011704	Cystitis ||| Pyelonephritis
	CHEMBL1201271	D003424	BUCLIZINE	Crohn Disease	0	Never tested	0.000878797	D014717	Vertigo
	CHEMBL1201271	D003093	BUCLIZINE	Colitis, Ulcerative	0	Never tested	0.000759804	D014717	Vertigo
	CHEMBL1201271	D015212	BUCLIZINE	Inflammatory Bowel Diseases	0	Never tested	0.000869124	D014717	Vertigo
	CHEMBL1201271	D002761	BUCLIZINE	Cholangitis	0	Never tested	0.00102764	D014717	Vertigo
	CHEMBL1201271	D005764	BUCLIZINE	Gastroesophageal Reflux	0	Never tested	0.000890718	D014717	Vertigo
	CHEMBL1201271	D001943	BUCLIZINE	Breast Neoplasms	0	Never tested	0.000949562	D014717	Vertigo
	CHEMBL1201271	D000230	BUCLIZINE	Adenocarcinoma	0	Never tested	0.00105135	D014717	Vertigo
	CHEMBL1201271	D006552	BUCLIZINE	Hernia, Inguinal	0	Never tested	0.00117292	D014717	Vertigo
	CHEMBL1201271	D012005	BUCLIZINE	Rectal Prolapse	0	Status unknown	0.00118557	D014717	Vertigo
	CHEMBL1201271	D005756	BUCLIZINE	Gastritis	0	Never tested	0.00112669	D014717	Vertigo
	CHEMBL1201271	D006548	BUCLIZINE	Hernia, Diaphragmatic	0	Never tested	0.00109449	D014717	Vertigo
	CHEMBL1201271	D000076385	BUCLIZINE	Diverticular Diseases	0	Never tested	0.00105607	D014717	Vertigo
	CHEMBL1201271	D002446	BUCLIZINE	Celiac Disease	0	Never tested	0.000874926	D014717	Vertigo
	CHEMBL1201271	D008105	BUCLIZINE	Liver Cirrhosis, Biliary	0	Never tested	0.00102633	D014717	Vertigo
	CHEMBL1201271	D009447	BUCLIZINE	Neuroblastoma	0	Never tested	0.000971717	D014717	Vertigo
	CHEMBL1201271	D000419	BUCLIZINE	Albuminuria	0	Never tested	0.000960263	D014717	Vertigo
	CHEMBL1201271	D008228	BUCLIZINE	Lymphoma, Non-Hodgkin	0	Never tested	0.000940924	D014717	Vertigo
	CHEMBL1201271	D001749	BUCLIZINE	Urinary Bladder Neoplasms	0	Never tested	0.00109767	D014717	Vertigo
	CHEMBL1201271	D007889	BUCLIZINE	Leiomyoma	0	Never tested	0.000904567	D014717	Vertigo
	CHEMBL1201271	D018798	BUCLIZINE	Anemia, Iron-Deficiency	0	Never tested	0.00112089	D014717	Vertigo
	CHEMBL1201271	D006484	BUCLIZINE	Hemorrhoids	0	Never tested	0.0010836	D014717	Vertigo
	CHEMBL1201271	D004941	BUCLIZINE	Esophagitis	0	Never tested	0.00753708	D014717	Vertigo
	CHEMBL1201271	D013276	BUCLIZINE	Stomach Ulcer	0	Never tested	0.000952953	D014717	Vertigo
	CHEMBL1201271	D004415	BUCLIZINE	Dyspepsia	0	Never tested	0.00312123	D014717	Vertigo
	CHEMBL1201271	D002769	BUCLIZINE	Cholelithiasis	0	Never tested	0.000847212	D014717	Vertigo
	CHEMBL1201271	D002764	BUCLIZINE	Cholecystitis	0	Never tested	0.000896931	D014717	Vertigo
	CHEMBL1201271	D010195	BUCLIZINE	Pancreatitis	0	Never tested	0.00119197	D014717	Vertigo
	CHEMBL1201271	D008286	BUCLIZINE	Malabsorption Syndromes	0	Never tested	0.00136722	D014717	Vertigo
	CHEMBL1201271	D011704	BUCLIZINE	Pyelonephritis	0	Never tested	0.00163608	D014717	Vertigo
	CHEMBL1201271	D003556	BUCLIZINE	Cystitis	0	Never tested	0.000895391	D014717	Vertigo
	CHEMBL1201271	D011472	BUCLIZINE	Prostatitis	0	Never tested	0.00452974	D014717	Vertigo
	CHEMBL1201271	D005348	BUCLIZINE	Fibrocystic Breast Disease	0	Never tested	0.00782201	D014717	Vertigo
	CHEMBL1201271	D004715	BUCLIZINE	Endometriosis	0	Never tested	0.00105674	D014717	Vertigo
	CHEMBL1201271	D001201	BUCLIZINE	Ascites	0	Never tested	0.00402275	D014717	Vertigo
	CHEMBL1201271	D006471	BUCLIZINE	Gastrointestinal Hemorrhage	0	Never tested	0.00433521	D014717	Vertigo
	CHEMBL1201271	D010437	BUCLIZINE	Peptic Ulcer	0	Never tested	0.00076143	D014717	Vertigo
	CHEMBL1201271	D005921	BUCLIZINE	Glomerulonephritis	0	Never tested	0.00128464	D014717	Vertigo
	CHEMBL1201271	D006333	BUCLIZINE	Heart Failure	0	Never tested	0.00131547	D014717	Vertigo
	CHEMBL1201271	D006547	BUCLIZINE	Hernia	0	Never tested	0.00102271	D014717	Vertigo
	CHEMBL1201271	D006689	BUCLIZINE	Hodgkin Disease	0	Never tested	0.000932077	D014717	Vertigo
	CHEMBL1201271	D008113	BUCLIZINE	Liver Neoplasms	0	Never tested	0.00100749	D014717	Vertigo
	CHEMBL1201271	D010051	BUCLIZINE	Ovarian Neoplasms	0	Never tested	0.000929337	D014717	Vertigo
	CHEMBL1201271	D011471	BUCLIZINE	Prostatic Neoplasms	0	Never tested	0.000750801	D014717	Vertigo
	CHEMBL1201271	D007951	BUCLIZINE	Leukemia, Myeloid	0	Never tested	0.00248754	D014717	Vertigo
	CHEMBL1201271	D000740	BUCLIZINE	Anemia	0	Never tested	0.0011166	D014717	Vertigo
	CHEMBL1201271	D001064	BUCLIZINE	Appendicitis	0	Never tested	0.000829817	D014717	Vertigo
	CHEMBL1201271	D003248	BUCLIZINE	Constipation	0	Never tested	0.00108753	D014717	Vertigo
	CHEMBL1201271	D004381	BUCLIZINE	Duodenal Ulcer	0	Never tested	0.000768384	D014717	Vertigo
	CHEMBL1201271	D043183	BUCLIZINE	Irritable Bowel Syndrome	0	Never tested	0.00103901	D014717	Vertigo
	CHEMBL1201271	D013921	BUCLIZINE	Thrombocytopenia	0	Never tested	0.00451339	D014717	Vertigo
	CHEMBL1201271	D015179	BUCLIZINE	Colorectal Neoplasms	0	Never tested	0.00106968	D014717	Vertigo
	CHEMBL1201271	D020246	BUCLIZINE	Venous Thrombosis	0	Never tested	0.00107075	D014717	Vertigo
	CHEMBL1201271	D000075224	BUCLIZINE	Cardiac Conduction System Disease	0	Never tested	0.00206016	D014717	Vertigo
	CHEMBL1201271	D016055	BUCLIZINE	Urinary Retention	0	Never tested	0.00488968	D014717	Vertigo
	CHEMBL1201271	D011141	BUCLIZINE	Polyuria	0	Never tested	0.00407489	D014717	Vertigo
	CHEMBL1201271	D014648	BUCLIZINE	Varicose Veins	0	Never tested	0.000744211	D014717	Vertigo
	CHEMBL1201274	D001172	LEVOBETAXOLOL	Arthritis, Rheumatoid	0	Never tested	0.000531953	D009798	Ocular Hypertension
	CHEMBL1201274	D003424	LEVOBETAXOLOL	Crohn Disease	0	Never tested	0.000671405	D009798	Ocular Hypertension
	CHEMBL1201274	D003093	LEVOBETAXOLOL	Colitis, Ulcerative	0	Never tested	0.000584583	D009798	Ocular Hypertension
	CHEMBL1201274	D015212	LEVOBETAXOLOL	Inflammatory Bowel Diseases	0	Never tested	0.00119902	D009798	Ocular Hypertension
	CHEMBL1201274	D002761	LEVOBETAXOLOL	Cholangitis	0	Never tested	0.00193101	D009798	Ocular Hypertension
	CHEMBL1201274	D019226	LEVOBETAXOLOL	Oral Ulcer	0	Never tested	0.000797984	D009798	Ocular Hypertension
	CHEMBL1201274	D065631	LEVOBETAXOLOL	Rhinitis, Allergic	0	Never tested	0.00201412	D009798	Ocular Hypertension
	CHEMBL1201274	D001249	LEVOBETAXOLOL	Asthma	0	Never tested	0.000544133	D009798	Ocular Hypertension
	CHEMBL1201274	D005764	LEVOBETAXOLOL	Gastroesophageal Reflux	0	Never tested	0.00104724	D009798	Ocular Hypertension
	CHEMBL1201274	D004485	LEVOBETAXOLOL	Eczema	0	Never tested	0.000691828	D009798	Ocular Hypertension
	CHEMBL1201274	D001943	LEVOBETAXOLOL	Breast Neoplasms	0	Never tested	0.000678672	D009798	Ocular Hypertension
	CHEMBL1201274	D002280	LEVOBETAXOLOL	Carcinoma, Basal Cell	0	Never tested	0.0016025	D009798	Ocular Hypertension
	CHEMBL1201274	D000230	LEVOBETAXOLOL	Adenocarcinoma	0	Never tested	0.000462685	D009798	Ocular Hypertension
	CHEMBL1201274	D006552	LEVOBETAXOLOL	Hernia, Inguinal	0	Never tested	0.00132197	D009798	Ocular Hypertension
	CHEMBL1201274	D012005	LEVOBETAXOLOL	Rectal Prolapse	0	Status unknown	0.00160343	D009798	Ocular Hypertension
	CHEMBL1201274	D005756	LEVOBETAXOLOL	Gastritis	0	Never tested	0.000690703	D009798	Ocular Hypertension
	CHEMBL1201274	D006548	LEVOBETAXOLOL	Hernia, Diaphragmatic	0	Never tested	0.000705457	D009798	Ocular Hypertension
	CHEMBL1201274	D000076385	LEVOBETAXOLOL	Diverticular Diseases	0	Never tested	0.00117547	D009798	Ocular Hypertension
	CHEMBL1201274	D002446	LEVOBETAXOLOL	Celiac Disease	0	Never tested	0.00127854	D009798	Ocular Hypertension
	CHEMBL1201274	D008105	LEVOBETAXOLOL	Liver Cirrhosis, Biliary	0	Never tested	0.0267212	D009798	Ocular Hypertension
	CHEMBL1201274	D014820	LEVOBETAXOLOL	Vitiligo	0	Never tested	0.0136745	D009798	Ocular Hypertension
	CHEMBL1201274	D009447	LEVOBETAXOLOL	Neuroblastoma	0	Never tested	0.00089094	D009798	Ocular Hypertension
	CHEMBL1201274	D000690	LEVOBETAXOLOL	Amyotrophic Lateral Sclerosis	0	Never tested	0.00213537	D009798	Ocular Hypertension
	CHEMBL1201274	D008180	LEVOBETAXOLOL	Lupus Erythematosus, Systemic	0	Never tested	0.000668055	D009798	Ocular Hypertension
	CHEMBL1201274	D013167	LEVOBETAXOLOL	Spondylitis, Ankylosing	0	Never tested	0.000770427	D009798	Ocular Hypertension
	CHEMBL1201274	D010003	LEVOBETAXOLOL	Osteoarthritis	0	Never tested	0.000966241	D009798	Ocular Hypertension
	CHEMBL1201274	D055623	LEVOBETAXOLOL	Keratosis, Actinic	0	Never tested	0.0063021	D009798	Ocular Hypertension
	CHEMBL1201274	D001991	LEVOBETAXOLOL	Bronchitis	0	Never tested	0.000795761	D009798	Ocular Hypertension
	CHEMBL1201274	D008175	LEVOBETAXOLOL	Lung Neoplasms	0	Never tested	0.00131575	D009798	Ocular Hypertension
	CHEMBL1201274	D008545	LEVOBETAXOLOL	Melanoma	0	Never tested	0.00579847	D009798	Ocular Hypertension
	CHEMBL1201274	D002294	LEVOBETAXOLOL	Carcinoma, Squamous Cell	0	Never tested	0.0255294	D009798	Ocular Hypertension
	CHEMBL1201274	D007889	LEVOBETAXOLOL	Leiomyoma	0	Never tested	0.00194846	D009798	Ocular Hypertension
	CHEMBL1201274	D018798	LEVOBETAXOLOL	Anemia, Iron-Deficiency	0	Never tested	0.00083517	D009798	Ocular Hypertension
	CHEMBL1201274	D012852	LEVOBETAXOLOL	Sinusitis	0	Never tested	0.0204226	D009798	Ocular Hypertension
	CHEMBL1201274	D013276	LEVOBETAXOLOL	Stomach Ulcer	0	Never tested	0.000835656	D009798	Ocular Hypertension
	CHEMBL1201274	D002769	LEVOBETAXOLOL	Cholelithiasis	0	Never tested	0.00131247	D009798	Ocular Hypertension
	CHEMBL1201274	D002764	LEVOBETAXOLOL	Cholecystitis	0	Never tested	0.00100353	D009798	Ocular Hypertension
	CHEMBL1201274	D008010	LEVOBETAXOLOL	Lichen Planus	0	Never tested	0.110806	D009798	Ocular Hypertension
	CHEMBL1201274	D017492	LEVOBETAXOLOL	Keratosis, Seborrheic	0	Never tested	0.000960296	D009798	Ocular Hypertension
	CHEMBL1201274	D003556	LEVOBETAXOLOL	Cystitis	0	Never tested	0.0010166	D009798	Ocular Hypertension
	CHEMBL1201274	D011470	LEVOBETAXOLOL	Prostatic Hyperplasia	0	Never tested	0.000879508	D009798	Ocular Hypertension
	CHEMBL1201274	D006177	LEVOBETAXOLOL	Gynecomastia	0	Never tested	0.00130428	D009798	Ocular Hypertension
	CHEMBL1201274	D004715	LEVOBETAXOLOL	Endometriosis	0	Never tested	0.000819885	D009798	Ocular Hypertension
	CHEMBL1201274	D010437	LEVOBETAXOLOL	Peptic Ulcer	0	Never tested	0.00273922	D009798	Ocular Hypertension
	CHEMBL1201274	D005921	LEVOBETAXOLOL	Glomerulonephritis	0	Never tested	0.000762588	D009798	Ocular Hypertension
	CHEMBL1201274	D006547	LEVOBETAXOLOL	Hernia	0	Never tested	0.00135381	D009798	Ocular Hypertension
	CHEMBL1201274	D006689	LEVOBETAXOLOL	Hodgkin Disease	0	Never tested	0.000731685	D009798	Ocular Hypertension
	CHEMBL1201274	D010051	LEVOBETAXOLOL	Ovarian Neoplasms	0	Never tested	0.0147957	D009798	Ocular Hypertension
	CHEMBL1201274	D011471	LEVOBETAXOLOL	Prostatic Neoplasms	0	Never tested	0.00103546	D009798	Ocular Hypertension
	CHEMBL1201274	D000152	LEVOBETAXOLOL	Acne Vulgaris	0	Never tested	0.000700296	D009798	Ocular Hypertension
	CHEMBL1201274	D000740	LEVOBETAXOLOL	Anemia	0	Never tested	0.00102794	D009798	Ocular Hypertension
	CHEMBL1201274	D001064	LEVOBETAXOLOL	Appendicitis	0	Never tested	0.000670709	D009798	Ocular Hypertension
	CHEMBL1201274	D003248	LEVOBETAXOLOL	Constipation	0	Never tested	0.000910196	D009798	Ocular Hypertension
	CHEMBL1201274	D004381	LEVOBETAXOLOL	Duodenal Ulcer	0	Never tested	0.000718465	D009798	Ocular Hypertension
	CHEMBL1201274	D006073	LEVOBETAXOLOL	Gout	0	Never tested	0.000945007	D009798	Ocular Hypertension
	CHEMBL1201274	D043183	LEVOBETAXOLOL	Irritable Bowel Syndrome	0	Never tested	0.000841851	D009798	Ocular Hypertension
	CHEMBL1201274	D011565	LEVOBETAXOLOL	Psoriasis	0	Never tested	0.00105462	D009798	Ocular Hypertension
	CHEMBL1201274	D015179	LEVOBETAXOLOL	Colorectal Neoplasms	0	Never tested	0.00229519	D009798	Ocular Hypertension
	CHEMBL1201274	D006627	LEVOBETAXOLOL	Hirschsprung Disease	0	Never tested	0.0010632	D009798	Ocular Hypertension
	CHEMBL1201274	D013118	LEVOBETAXOLOL	Spinal Cord Diseases	0	Never tested	0.00106064	D009798	Ocular Hypertension
	CHEMBL1201274	D014581	LEVOBETAXOLOL	Urticaria	0	Never tested	0.000751613	D009798	Ocular Hypertension
	CHEMBL1201274	D015155	LEVOBETAXOLOL	Esophageal Spasm, Diffuse	0	Never tested	0.000878439	D009798	Ocular Hypertension
	CHEMBL1201284	D001289	CINACALCET	Attention Deficit Disorder with Hyperactivity	0	Never tested	0.000856446	D051436	Renal Insufficiency, Chronic
	CHEMBL1201284	D015212	CINACALCET	Inflammatory Bowel Diseases	0	Never tested	0.00430461	D051436	Renal Insufficiency, Chronic
	CHEMBL1201284	D034381	CINACALCET	Hearing Loss	0	Never tested	0.000897635	D051436	Renal Insufficiency, Chronic
	CHEMBL1201284	D014012	CINACALCET	Tinnitus	0	Never tested	0.00111991	D051436	Renal Insufficiency, Chronic
	CHEMBL1201284	D019226	CINACALCET	Oral Ulcer	0	Never tested	0.000607633	D051436	Renal Insufficiency, Chronic
	CHEMBL1201284	D065631	CINACALCET	Rhinitis, Allergic	0	Never tested	0.000944249	D051436	Renal Insufficiency, Chronic
	CHEMBL1201284	D004485	CINACALCET	Eczema	0	Never tested	0.00379147	D051436	Renal Insufficiency, Chronic
	CHEMBL1201284	D001943	CINACALCET	Breast Neoplasms	0	Never tested	0.000600528	D051436	Renal Insufficiency, Chronic
	CHEMBL1201284	D002280	CINACALCET	Carcinoma, Basal Cell	0	Never tested	0.00302326	D051436	Renal Insufficiency, Chronic
	CHEMBL1201284	D000230	CINACALCET	Adenocarcinoma	0	Never tested	0.00124494	D051436	Renal Insufficiency, Chronic
	CHEMBL1201284	D009290	CINACALCET	Narcolepsy	0	Never tested	0.00114367	D051436	Renal Insufficiency, Chronic
	CHEMBL1201284	D002446	CINACALCET	Celiac Disease	0	Never tested	0.000959127	D051436	Renal Insufficiency, Chronic
	CHEMBL1201284	D014820	CINACALCET	Vitiligo	0	Never tested	0.000571553	D051436	Renal Insufficiency, Chronic
	CHEMBL1201284	D012559	CINACALCET	Schizophrenia	0	Never tested	0.00153964	D051436	Renal Insufficiency, Chronic
	CHEMBL1201284	D000690	CINACALCET	Amyotrophic Lateral Sclerosis	0	Never tested	0.000533164	D051436	Renal Insufficiency, Chronic
	CHEMBL1201284	D009771	CINACALCET	Obsessive-Compulsive Disorder	0	Never tested	0.0588381	D051436	Renal Insufficiency, Chronic
	CHEMBL1201284	D055623	CINACALCET	Keratosis, Actinic	0	Never tested	0.000936751	D051436	Renal Insufficiency, Chronic
	CHEMBL1201284	D001991	CINACALCET	Bronchitis	0	Never tested	0.000975444	D051436	Renal Insufficiency, Chronic
	CHEMBL1201284	D008175	CINACALCET	Lung Neoplasms	0	Never tested	0.000752457	D051436	Renal Insufficiency, Chronic
	CHEMBL1201284	D008545	CINACALCET	Melanoma	0	Never tested	0.000727595	D051436	Renal Insufficiency, Chronic
	CHEMBL1201284	D002294	CINACALCET	Carcinoma, Squamous Cell	0	Never tested	0.000805103	D051436	Renal Insufficiency, Chronic
	CHEMBL1201284	D006484	CINACALCET	Hemorrhoids	0	Never tested	0.000891741	D051436	Renal Insufficiency, Chronic
	CHEMBL1201284	D012852	CINACALCET	Sinusitis	0	Never tested	0.000836964	D051436	Renal Insufficiency, Chronic
	CHEMBL1201284	D008010	CINACALCET	Lichen Planus	0	Never tested	0.00113826	D051436	Renal Insufficiency, Chronic
	CHEMBL1201284	D017492	CINACALCET	Keratosis, Seborrheic	0	Never tested	0.00102923	D051436	Renal Insufficiency, Chronic
	CHEMBL1201284	D011471	CINACALCET	Prostatic Neoplasms	0	Phase II	0.000967026	D051436	Renal Insufficiency, Chronic
	CHEMBL1201284	D000152	CINACALCET	Acne Vulgaris	0	Never tested	0.11529	D051436	Renal Insufficiency, Chronic
	CHEMBL1201284	D015352	CINACALCET	Dry Eye Syndromes	0	Never tested	0.00102263	D051436	Renal Insufficiency, Chronic
	CHEMBL1201284	D011565	CINACALCET	Psoriasis	0	Never tested	0.000874445	D051436	Renal Insufficiency, Chronic
	CHEMBL1201284	D006042	CINACALCET	Goiter	0	Never tested	0.000904027	D051436	Renal Insufficiency, Chronic
	CHEMBL1201284	D013964	CINACALCET	Thyroid Neoplasms	0	Never tested	0.00104995	D051436	Renal Insufficiency, Chronic
	CHEMBL1201284	D007018	CINACALCET	Hypopituitarism	0	Never tested	0.000944666	D051436	Renal Insufficiency, Chronic
	CHEMBL1201284	D003731	CINACALCET	Dental Caries	0	Never tested	0.00128984	D051436	Renal Insufficiency, Chronic
	CHEMBL1201284	D014581	CINACALCET	Urticaria	0	Never tested	0.000933011	D051436	Renal Insufficiency, Chronic
	CHEMBL1201284	D010031	CINACALCET	Otitis	0	Never tested	0.000934338	D051436	Renal Insufficiency, Chronic
	CHEMBL1201287	D013771	DEXBROMPHENIRAMINE	Tetralogy of Fallot	0	Never tested	0.00100547	D012852 ||| D014581	Sinusitis ||| Urticaria
	CHEMBL1201287	D003424	DEXBROMPHENIRAMINE	Crohn Disease	0	Never tested	0.0930448	D012852	Sinusitis
	CHEMBL1201287	D017098	DEXBROMPHENIRAMINE	IgA Deficiency	0	Status unknown	0.00107518	D012852 ||| D014581	Sinusitis ||| Urticaria
	CHEMBL1201287	D008268	DEXBROMPHENIRAMINE	Macular Degeneration	0	Never tested	0.00190989	D014581	Urticaria
	CHEMBL1201287	D000505	DEXBROMPHENIRAMINE	Alopecia	0	Never tested	0.00075551	D012852	Sinusitis
	CHEMBL1201287	D008881	DEXBROMPHENIRAMINE	Migraine Disorders	0	Never tested	0.010498	D012852 ||| D014581	Sinusitis ||| Urticaria
	CHEMBL1201287	D012626	DEXBROMPHENIRAMINE	Sebaceous Gland Neoplasms	0	Status unknown	0.000935686	D014581	Urticaria
	CHEMBL1201287	D001943	DEXBROMPHENIRAMINE	Breast Neoplasms	0	Never tested	0.000964537	D012852	Sinusitis
	CHEMBL1201287	D012005	DEXBROMPHENIRAMINE	Rectal Prolapse	0	Status unknown	0.00120908	D012852	Sinusitis
	CHEMBL1201287	D014029	DEXBROMPHENIRAMINE	Tobacco Use Disorder	0	Never tested	0.00103955	D012852 ||| D014581	Sinusitis ||| Urticaria
	CHEMBL1201287	D000076385	DEXBROMPHENIRAMINE	Diverticular Diseases	0	Never tested	0.00103935	D012852 ||| D014581	Sinusitis ||| Urticaria
	CHEMBL1201287	D009798	DEXBROMPHENIRAMINE	Ocular Hypertension	0	Never tested	0.0122147	D012852 ||| D014581	Sinusitis ||| Urticaria
	CHEMBL1201287	D001714	DEXBROMPHENIRAMINE	Bipolar Disorder	0	Never tested	0.000813768	D012852 ||| D014581	Sinusitis ||| Urticaria
	CHEMBL1201287	D051436	DEXBROMPHENIRAMINE	Renal Insufficiency, Chronic	0	Never tested	0.000836017	D012852 ||| D014581	Sinusitis ||| Urticaria
	CHEMBL1201287	D000419	DEXBROMPHENIRAMINE	Albuminuria	0	Never tested	0.00115285	D012852	Sinusitis
	CHEMBL1201287	D001281	DEXBROMPHENIRAMINE	Atrial Fibrillation	0	Never tested	0.00104119	D012852 ||| D014581	Sinusitis ||| Urticaria
	CHEMBL1201287	D001749	DEXBROMPHENIRAMINE	Urinary Bladder Neoplasms	0	Never tested	0.00103698	D012852	Sinusitis
	CHEMBL1201287	D000380	DEXBROMPHENIRAMINE	Agranulocytosis	0	Never tested	0.00359277	D012852 ||| D014581	Sinusitis ||| Urticaria
	CHEMBL1201287	D012893	DEXBROMPHENIRAMINE	Sleep Wake Disorders	0	Never tested	0.000937874	D012852	Sinusitis
	CHEMBL1201287	D006429	DEXBROMPHENIRAMINE	Hemiplegia	0	Never tested	0.0041625	D012852 ||| D014581	Sinusitis ||| Urticaria
	CHEMBL1201287	D013345	DEXBROMPHENIRAMINE	Subarachnoid Hemorrhage	0	Never tested	0.00104908	D012852 ||| D014581	Sinusitis ||| Urticaria
	CHEMBL1201287	D002543	DEXBROMPHENIRAMINE	Cerebral Hemorrhage	0	Never tested	0.00133588	D012852 ||| D014581	Sinusitis ||| Urticaria
	CHEMBL1201287	D010689	DEXBROMPHENIRAMINE	Phlebitis	0	Never tested	0.00515737	D012852 ||| D014581	Sinusitis ||| Urticaria
	CHEMBL1201287	D011030	DEXBROMPHENIRAMINE	Pneumothorax	0	Never tested	0.00124829	D014581	Urticaria
	CHEMBL1201287	D005348	DEXBROMPHENIRAMINE	Fibrocystic Breast Disease	0	Never tested	0.0030697	D012852 ||| D014581	Sinusitis ||| Urticaria
	CHEMBL1201287	D006177	DEXBROMPHENIRAMINE	Gynecomastia	0	Never tested	0.00107556	D012852 ||| D014581	Sinusitis ||| Urticaria
	CHEMBL1201287	D003680	DEXBROMPHENIRAMINE	Deglutition Disorders	0	Never tested	0.00410087	D012852 ||| D014581	Sinusitis ||| Urticaria
	CHEMBL1201287	D013575	DEXBROMPHENIRAMINE	Syncope	0	Never tested	0.00388584	D012852 ||| D014581	Sinusitis ||| Urticaria
	CHEMBL1201287	D006547	DEXBROMPHENIRAMINE	Hernia	0	Never tested	0.000896884	D012852 ||| D014581	Sinusitis ||| Urticaria
	CHEMBL1201287	D008113	DEXBROMPHENIRAMINE	Liver Neoplasms	0	Never tested	0.00096582	D012852 ||| D014581	Sinusitis ||| Urticaria
	CHEMBL1201287	D000647	DEXBROMPHENIRAMINE	Amnesia	0	Never tested	0.00104099	D012852 ||| D014581	Sinusitis ||| Urticaria
	CHEMBL1201287	D005705	DEXBROMPHENIRAMINE	Gallbladder Diseases	0	Never tested	0.235084	D012852 ||| D014581	Sinusitis ||| Urticaria
	CHEMBL1201287	D001851	DEXBROMPHENIRAMINE	Bone Diseases, Metabolic	0	Never tested	0.00455413	D012852 ||| D014581	Sinusitis ||| Urticaria
	CHEMBL1201287	D010024	DEXBROMPHENIRAMINE	Osteoporosis	0	Never tested	0.101328	D012852 ||| D014581	Sinusitis ||| Urticaria
	CHEMBL1201287	D009443	DEXBROMPHENIRAMINE	Neuritis	0	Never tested	0.00464457	D014581	Urticaria
	CHEMBL1201287	D010538	DEXBROMPHENIRAMINE	Peritonitis	0	Never tested	0.00106041	D014581	Urticaria
	CHEMBL1201287	D012393	DEXBROMPHENIRAMINE	Rosacea	0	Never tested	0.00111824	D012852	Sinusitis
	CHEMBL1201287	D010001	DEXBROMPHENIRAMINE	Osteitis Deformans	0	Never tested	0.000942294	D012852 ||| D014581	Sinusitis ||| Urticaria
	CHEMBL1201287	D000075224	DEXBROMPHENIRAMINE	Cardiac Conduction System Disease	0	Never tested	0.00513057	D012852	Sinusitis
	CHEMBL1201287	D011111	DEXBROMPHENIRAMINE	Polymyalgia Rheumatica	0	Never tested	0.00456667	D012852 ||| D014581	Sinusitis ||| Urticaria
	CHEMBL1201287	D019966	DEXBROMPHENIRAMINE	Substance-Related Disorders	0	Never tested	0.00313568	D012852 ||| D014581	Sinusitis ||| Urticaria
	CHEMBL1201288	D001943	DANTROLENE	Breast Neoplasms	0	Never tested	0.00146482	D002544	Cerebral Infarction
	CHEMBL1201288	D055623	DANTROLENE	Keratosis, Actinic	0	Never tested	0.00362875	D002544	Cerebral Infarction
	CHEMBL1201288	D008228	DANTROLENE	Lymphoma, Non-Hodgkin	0	Never tested	0.00430411	D002544	Cerebral Infarction
	CHEMBL1201288	D000380	DANTROLENE	Agranulocytosis	0	Never tested	0.00377773	D002544	Cerebral Infarction
	CHEMBL1201288	D010996	DANTROLENE	Pleural Effusion	0	Never tested	0.00610227	D002544	Cerebral Infarction
	CHEMBL1201288	D011030	DANTROLENE	Pneumothorax	0	Never tested	0.00406131	D002544	Cerebral Infarction
	CHEMBL1201288	D014060	DANTROLENE	Tongue Diseases	0	Status unknown	0.00268165	D002544	Cerebral Infarction
	CHEMBL1201288	D002764	DANTROLENE	Cholecystitis	0	Never tested	0.0021184	D002544	Cerebral Infarction
	CHEMBL1201288	D008010	DANTROLENE	Lichen Planus	0	Never tested	0.00307428	D002544	Cerebral Infarction
	CHEMBL1201288	D017492	DANTROLENE	Keratosis, Seborrheic	0	Never tested	0.00416523	D002544	Cerebral Infarction
	CHEMBL1201288	D011470	DANTROLENE	Prostatic Hyperplasia	0	Never tested	0.0031182	D002544	Cerebral Infarction
	CHEMBL1201288	D011472	DANTROLENE	Prostatitis	0	Never tested	0.00272651	D002544	Cerebral Infarction
	CHEMBL1201288	D005348	DANTROLENE	Fibrocystic Breast Disease	0	Never tested	0.00958308	D002544	Cerebral Infarction
	CHEMBL1201288	D006177	DANTROLENE	Gynecomastia	0	Never tested	0.00401584	D002544	Cerebral Infarction
	CHEMBL1201288	D003680	DANTROLENE	Deglutition Disorders	0	Never tested	0.00473458	D002544	Cerebral Infarction
	CHEMBL1201288	D006547	DANTROLENE	Hernia	0	Never tested	0.00329709	D002544	Cerebral Infarction
	CHEMBL1201288	D006689	DANTROLENE	Hodgkin Disease	0	Never tested	0.00487525	D002544	Cerebral Infarction
	CHEMBL1201288	D008113	DANTROLENE	Liver Neoplasms	0	Never tested	0.00362246	D002544	Cerebral Infarction
	CHEMBL1201288	D010051	DANTROLENE	Ovarian Neoplasms	0	Never tested	0.00445261	D002544	Cerebral Infarction
	CHEMBL1201288	D007951	DANTROLENE	Leukemia, Myeloid	0	Never tested	0.00315818	D002544	Cerebral Infarction
	CHEMBL1201288	D003248	DANTROLENE	Constipation	0	Never tested	0.00306665	D002544	Cerebral Infarction
	CHEMBL1201288	D005705	DANTROLENE	Gallbladder Diseases	0	Never tested	0.00445574	D002544	Cerebral Infarction
	CHEMBL1201288	D001851	DANTROLENE	Bone Diseases, Metabolic	0	Never tested	0.00377716	D002544	Cerebral Infarction
	CHEMBL1201288	D009443	DANTROLENE	Neuritis	0	Never tested	0.00414896	D002544	Cerebral Infarction
	CHEMBL1201288	D010538	DANTROLENE	Peritonitis	0	Never tested	0.00624563	D002544	Cerebral Infarction
	CHEMBL1201288	D011565	DANTROLENE	Psoriasis	0	Never tested	0.00332343	D002544	Cerebral Infarction
	CHEMBL1201288	D012393	DANTROLENE	Rosacea	0	Never tested	0.00374713	D002544	Cerebral Infarction
	CHEMBL1201288	D012878	DANTROLENE	Skin Neoplasms	0	Never tested	0.00318765	D002544	Cerebral Infarction
	CHEMBL1201288	D009260	DANTROLENE	Nail Diseases	0	Never tested	0.0018461	D002544	Cerebral Infarction
	CHEMBL1201288	D011111	DANTROLENE	Polymyalgia Rheumatica	0	Never tested	0.00322525	D002544	Cerebral Infarction
	CHEMBL1201291	D020177	IOXAGLIC ACID	Idiopathic Hypersomnia	0	Never tested	0.000891585	D001172	Arthritis, Rheumatoid
	CHEMBL1201291	D013771	IOXAGLIC ACID	Tetralogy of Fallot	0	Never tested	0.0371297	D001172	Arthritis, Rheumatoid
	CHEMBL1201291	D003424	IOXAGLIC ACID	Crohn Disease	0	Never tested	0.235203	D001172	Arthritis, Rheumatoid
	CHEMBL1201291	D002761	IOXAGLIC ACID	Cholangitis	0	Never tested	0.179085	D001172	Arthritis, Rheumatoid
	CHEMBL1201291	D014012	IOXAGLIC ACID	Tinnitus	0	Never tested	0.00183409	D001172	Arthritis, Rheumatoid
	CHEMBL1201291	D008881	IOXAGLIC ACID	Migraine Disorders	0	Never tested	0.00045985	D001172	Arthritis, Rheumatoid
	CHEMBL1201291	D012005	IOXAGLIC ACID	Rectal Prolapse	0	Status unknown	0.000621119	D001172	Arthritis, Rheumatoid
	CHEMBL1201291	D014029	IOXAGLIC ACID	Tobacco Use Disorder	0	Never tested	0.0016422	D001172	Arthritis, Rheumatoid
	CHEMBL1201291	D000076385	IOXAGLIC ACID	Diverticular Diseases	0	Never tested	0.000790723	D001172	Arthritis, Rheumatoid
	CHEMBL1201291	D009798	IOXAGLIC ACID	Ocular Hypertension	0	Never tested	0.00054876	D001172	Arthritis, Rheumatoid
	CHEMBL1201291	D001714	IOXAGLIC ACID	Bipolar Disorder	0	Never tested	0.00203442	D001172	Arthritis, Rheumatoid
	CHEMBL1201291	D000419	IOXAGLIC ACID	Albuminuria	0	Never tested	0.000764969	D001172	Arthritis, Rheumatoid
	CHEMBL1201291	D001281	IOXAGLIC ACID	Atrial Fibrillation	0	Never tested	0.00457242	D001172	Arthritis, Rheumatoid
	CHEMBL1201291	D000380	IOXAGLIC ACID	Agranulocytosis	0	Never tested	0.0038835	D001172	Arthritis, Rheumatoid
	CHEMBL1201291	D012893	IOXAGLIC ACID	Sleep Wake Disorders	0	Never tested	0.00323836	D001172	Arthritis, Rheumatoid
	CHEMBL1201291	D006429	IOXAGLIC ACID	Hemiplegia	0	Never tested	0.00603334	D001172	Arthritis, Rheumatoid
	CHEMBL1201291	D002543	IOXAGLIC ACID	Cerebral Hemorrhage	0	Never tested	0.00082549	D001172	Arthritis, Rheumatoid
	CHEMBL1201291	D010689	IOXAGLIC ACID	Phlebitis	0	Never tested	0.00466939	D001172	Arthritis, Rheumatoid
	CHEMBL1201291	D010996	IOXAGLIC ACID	Pleural Effusion	0	Never tested	0.00389204	D001172	Arthritis, Rheumatoid
	CHEMBL1201291	D011030	IOXAGLIC ACID	Pneumothorax	0	Never tested	0.000986581	D001172	Arthritis, Rheumatoid
	CHEMBL1201291	D014060	IOXAGLIC ACID	Tongue Diseases	0	Status unknown	0.00423408	D001172	Arthritis, Rheumatoid
	CHEMBL1201291	D002764	IOXAGLIC ACID	Cholecystitis	0	Never tested	0.000854715	D001172	Arthritis, Rheumatoid
	CHEMBL1201291	D011470	IOXAGLIC ACID	Prostatic Hyperplasia	0	Never tested	0.00111851	D001172	Arthritis, Rheumatoid
	CHEMBL1201291	D005348	IOXAGLIC ACID	Fibrocystic Breast Disease	0	Never tested	0.00412883	D001172	Arthritis, Rheumatoid
	CHEMBL1201291	D006177	IOXAGLIC ACID	Gynecomastia	0	Never tested	0.00124911	D001172	Arthritis, Rheumatoid
	CHEMBL1201291	D003680	IOXAGLIC ACID	Deglutition Disorders	0	Never tested	0.00203442	D001172	Arthritis, Rheumatoid
	CHEMBL1201291	D013575	IOXAGLIC ACID	Syncope	0	Never tested	0.00206749	D001172	Arthritis, Rheumatoid
	CHEMBL1201291	D008113	IOXAGLIC ACID	Liver Neoplasms	0	Never tested	0.000827752	D001172	Arthritis, Rheumatoid
	CHEMBL1201291	D000647	IOXAGLIC ACID	Amnesia	0	Never tested	0.000812662	D001172	Arthritis, Rheumatoid
	CHEMBL1201291	D003248	IOXAGLIC ACID	Constipation	0	Never tested	0.000848638	D001172	Arthritis, Rheumatoid
	CHEMBL1201291	D005705	IOXAGLIC ACID	Gallbladder Diseases	0	Never tested	0.000601936	D001172	Arthritis, Rheumatoid
	CHEMBL1201291	D009443	IOXAGLIC ACID	Neuritis	0	Never tested	0.016236	D001172	Arthritis, Rheumatoid
	CHEMBL1201291	D010538	IOXAGLIC ACID	Peritonitis	0	Never tested	0.000912686	D001172	Arthritis, Rheumatoid
	CHEMBL1201291	D012393	IOXAGLIC ACID	Rosacea	0	Never tested	0.00102817	D001172	Arthritis, Rheumatoid
	CHEMBL1201291	D012891	IOXAGLIC ACID	Sleep Apnea Syndromes	0	Never tested	0.00102227	D001172	Arthritis, Rheumatoid
	CHEMBL1201291	D000075224	IOXAGLIC ACID	Cardiac Conduction System Disease	0	Never tested	0.00384268	D001172	Arthritis, Rheumatoid
	CHEMBL1201291	D007762	IOXAGLIC ACID	Labyrinthitis	0	Never tested	0.00222366	D001172	Arthritis, Rheumatoid
	CHEMBL1201291	D009260	IOXAGLIC ACID	Nail Diseases	0	Never tested	0.00419291	D001172	Arthritis, Rheumatoid
	CHEMBL1201291	D019966	IOXAGLIC ACID	Substance-Related Disorders	0	Never tested	0.00412517	D001172	Arthritis, Rheumatoid
	CHEMBL1201293	D003424	ACAMPROSATE	Crohn Disease	0	Never tested	0.000626771	D000437	Alcoholism
	CHEMBL1201293	D017098	ACAMPROSATE	IgA Deficiency	0	Status unknown	0.000607112	D000437	Alcoholism
	CHEMBL1201293	D000505	ACAMPROSATE	Alopecia	0	Never tested	0.000477016	D000437	Alcoholism
	CHEMBL1201293	D012626	ACAMPROSATE	Sebaceous Gland Neoplasms	0	Status unknown	0.000694929	D000437	Alcoholism
	CHEMBL1201293	D001943	ACAMPROSATE	Breast Neoplasms	0	Never tested	0.00113918	D000437	Alcoholism
	CHEMBL1201293	D000230	ACAMPROSATE	Adenocarcinoma	0	Never tested	0.00117265	D000437	Alcoholism
	CHEMBL1201293	D000076385	ACAMPROSATE	Diverticular Diseases	0	Never tested	0.00638178	D000437	Alcoholism
	CHEMBL1201293	D009447	ACAMPROSATE	Neuroblastoma	0	Never tested	0.00108016	D000437	Alcoholism
	CHEMBL1201293	D008228	ACAMPROSATE	Lymphoma, Non-Hodgkin	0	Never tested	0.354848	D000437	Alcoholism
	CHEMBL1201293	D011030	ACAMPROSATE	Pneumothorax	0	Never tested	0.000968636	D000437	Alcoholism
	CHEMBL1201293	D008010	ACAMPROSATE	Lichen Planus	0	Never tested	0.00112493	D000437	Alcoholism
	CHEMBL1201293	D011470	ACAMPROSATE	Prostatic Hyperplasia	0	Never tested	0.000851862	D000437	Alcoholism
	CHEMBL1201293	D006177	ACAMPROSATE	Gynecomastia	0	Never tested	0.000794498	D000437	Alcoholism
	CHEMBL1201293	D006689	ACAMPROSATE	Hodgkin Disease	0	Never tested	0.00095816	D000437	Alcoholism
	CHEMBL1201293	D005705	ACAMPROSATE	Gallbladder Diseases	0	Never tested	0.000918998	D000437	Alcoholism
	CHEMBL1201293	D011565	ACAMPROSATE	Psoriasis	0	Never tested	0.0007658	D000437	Alcoholism
	CHEMBL1201293	D012393	ACAMPROSATE	Rosacea	0	Never tested	0.00114946	D000437	Alcoholism
	CHEMBL1201293	D010001	ACAMPROSATE	Osteitis Deformans	0	Never tested	0.00102852	D000437	Alcoholism
	CHEMBL1201295	D013771	BITOLTEROL	Tetralogy of Fallot	0	Never tested	0.00511463	D001249	Asthma
	CHEMBL1201295	D017098	BITOLTEROL	IgA Deficiency	0	Status unknown	0.00310261	D001249	Asthma
	CHEMBL1201295	D008268	BITOLTEROL	Macular Degeneration	0	Never tested	0.00101122	D001249	Asthma
	CHEMBL1201295	D014012	BITOLTEROL	Tinnitus	0	Never tested	0.00193664	D001249	Asthma
	CHEMBL1201295	D000505	BITOLTEROL	Alopecia	0	Never tested	0.00362093	D001249	Asthma
	CHEMBL1201295	D008881	BITOLTEROL	Migraine Disorders	0	Never tested	0.000866467	D001249	Asthma
	CHEMBL1201295	D012626	BITOLTEROL	Sebaceous Gland Neoplasms	0	Status unknown	0.000863812	D001249	Asthma
	CHEMBL1201295	D014029	BITOLTEROL	Tobacco Use Disorder	0	Never tested	0.00170029	D001249	Asthma
	CHEMBL1201295	D000076385	BITOLTEROL	Diverticular Diseases	0	Never tested	0.00128735	D001249	Asthma
	CHEMBL1201295	D009798	BITOLTEROL	Ocular Hypertension	0	Never tested	0.000694946	D001249	Asthma
	CHEMBL1201295	D001714	BITOLTEROL	Bipolar Disorder	0	Never tested	0.0110384	D001249	Asthma
	CHEMBL1201295	D001281	BITOLTEROL	Atrial Fibrillation	0	Never tested	0.0179771	D001249	Asthma
	CHEMBL1201295	D000380	BITOLTEROL	Agranulocytosis	0	Never tested	0.00375935	D001249	Asthma
	CHEMBL1201295	D012893	BITOLTEROL	Sleep Wake Disorders	0	Never tested	0.000885531	D001249	Asthma
	CHEMBL1201295	D006429	BITOLTEROL	Hemiplegia	0	Never tested	0.00254187	D001249	Asthma
	CHEMBL1201295	D013345	BITOLTEROL	Subarachnoid Hemorrhage	0	Never tested	0.000630432	D001249	Asthma
	CHEMBL1201295	D002543	BITOLTEROL	Cerebral Hemorrhage	0	Never tested	0.0029956	D001249	Asthma
	CHEMBL1201295	D010689	BITOLTEROL	Phlebitis	0	Never tested	0.0164773	D001249	Asthma
	CHEMBL1201295	D005348	BITOLTEROL	Fibrocystic Breast Disease	0	Never tested	0.00307878	D001249	Asthma
	CHEMBL1201295	D006177	BITOLTEROL	Gynecomastia	0	Never tested	0.000909672	D001249	Asthma
	CHEMBL1201295	D003680	BITOLTEROL	Deglutition Disorders	0	Never tested	0.034889	D001249	Asthma
	CHEMBL1201295	D013575	BITOLTEROL	Syncope	0	Never tested	0.00593483	D001249	Asthma
	CHEMBL1201295	D006547	BITOLTEROL	Hernia	0	Never tested	0.000722805	D001249	Asthma
	CHEMBL1201295	D008113	BITOLTEROL	Liver Neoplasms	0	Never tested	0.000847155	D001249	Asthma
	CHEMBL1201295	D000647	BITOLTEROL	Amnesia	0	Never tested	0.000788782	D001249	Asthma
	CHEMBL1201295	D005705	BITOLTEROL	Gallbladder Diseases	0	Never tested	0.00133854	D001249	Asthma
	CHEMBL1201295	D001851	BITOLTEROL	Bone Diseases, Metabolic	0	Never tested	0.0041244	D001249	Asthma
	CHEMBL1201295	D010024	BITOLTEROL	Osteoporosis	0	Never tested	0.000622351	D001249	Asthma
	CHEMBL1201295	D009443	BITOLTEROL	Neuritis	0	Never tested	0.00507335	D001249	Asthma
	CHEMBL1201295	D010538	BITOLTEROL	Peritonitis	0	Never tested	0.000937746	D001249	Asthma
	CHEMBL1201295	D012393	BITOLTEROL	Rosacea	0	Never tested	0.000854738	D001249	Asthma
	CHEMBL1201295	D010001	BITOLTEROL	Osteitis Deformans	0	Never tested	0.00123051	D001249	Asthma
	CHEMBL1201295	D009260	BITOLTEROL	Nail Diseases	0	Never tested	0.00341884	D001249	Asthma
	CHEMBL1201295	D011111	BITOLTEROL	Polymyalgia Rheumatica	0	Never tested	0.00220756	D001249	Asthma
	CHEMBL1201295	D019966	BITOLTEROL	Substance-Related Disorders	0	Never tested	0.00331412	D001249	Asthma
	CHEMBL1201309	D013771	NAFARELIN	Tetralogy of Fallot	0	Never tested	0.00110259	D004715	Endometriosis
	CHEMBL1201309	D017098	NAFARELIN	IgA Deficiency	0	Status unknown	0.00114329	D004715	Endometriosis
	CHEMBL1201309	D008268	NAFARELIN	Macular Degeneration	0	Never tested	0.00106774	D004715	Endometriosis
	CHEMBL1201309	D000505	NAFARELIN	Alopecia	0	Never tested	0.00104111	D004715	Endometriosis
	CHEMBL1201309	D008881	NAFARELIN	Migraine Disorders	0	Never tested	0.00130943	D004715	Endometriosis
	CHEMBL1201309	D012626	NAFARELIN	Sebaceous Gland Neoplasms	0	Status unknown	0.00104362	D004715	Endometriosis
	CHEMBL1201309	D002386	NAFARELIN	Cataract	0	Never tested	0.00159899	D004715	Endometriosis
	CHEMBL1201309	D014029	NAFARELIN	Tobacco Use Disorder	0	Never tested	0.00100874	D004715	Endometriosis
	CHEMBL1201309	D000076385	NAFARELIN	Diverticular Diseases	0	Never tested	0.00108224	D004715	Endometriosis
	CHEMBL1201309	D009798	NAFARELIN	Ocular Hypertension	0	Never tested	0.000787438	D004715	Endometriosis
	CHEMBL1201309	D005901	NAFARELIN	Glaucoma	0	Never tested	0.00125422	D004715	Endometriosis
	CHEMBL1201309	D000419	NAFARELIN	Albuminuria	0	Never tested	0.00117213	D004715	Endometriosis
	CHEMBL1201309	D001281	NAFARELIN	Atrial Fibrillation	0	Never tested	0.00107513	D004715	Endometriosis
	CHEMBL1201309	D008228	NAFARELIN	Lymphoma, Non-Hodgkin	0	Never tested	0.000945311	D004715	Endometriosis
	CHEMBL1201309	D000380	NAFARELIN	Agranulocytosis	0	Never tested	0.00204794	D004715	Endometriosis
	CHEMBL1201309	D006429	NAFARELIN	Hemiplegia	0	Never tested	0.00570132	D004715	Endometriosis
	CHEMBL1201309	D013345	NAFARELIN	Subarachnoid Hemorrhage	0	Never tested	0.206369	D004715	Endometriosis
	CHEMBL1201309	D002543	NAFARELIN	Cerebral Hemorrhage	0	Never tested	0.000835767	D004715	Endometriosis
	CHEMBL1201309	D010689	NAFARELIN	Phlebitis	0	Never tested	0.00288791	D004715	Endometriosis
	CHEMBL1201309	D011030	NAFARELIN	Pneumothorax	0	Never tested	0.00110043	D004715	Endometriosis
	CHEMBL1201309	D003680	NAFARELIN	Deglutition Disorders	0	Never tested	0.00359475	D004715	Endometriosis
	CHEMBL1201309	D014717	NAFARELIN	Vertigo	0	Never tested	0.00106996	D004715	Endometriosis
	CHEMBL1201309	D013575	NAFARELIN	Syncope	0	Never tested	0.00589596	D004715	Endometriosis
	CHEMBL1201309	D000647	NAFARELIN	Amnesia	0	Never tested	0.000925612	D004715	Endometriosis
	CHEMBL1201309	D015837	NAFARELIN	Vestibular Diseases	0	Never tested	0.0015909	D004715	Endometriosis
	CHEMBL1201309	D005705	NAFARELIN	Gallbladder Diseases	0	Never tested	0.000922378	D004715	Endometriosis
	CHEMBL1201309	D001851	NAFARELIN	Bone Diseases, Metabolic	0	Never tested	0.00357361	D004715	Endometriosis
	CHEMBL1201309	D009443	NAFARELIN	Neuritis	0	Never tested	0.00340352	D004715	Endometriosis
	CHEMBL1201309	D010538	NAFARELIN	Peritonitis	0	Never tested	0.00122343	D004715	Endometriosis
	CHEMBL1201309	D012163	NAFARELIN	Retinal Detachment	0	Never tested	0.00113741	D004715	Endometriosis
	CHEMBL1201309	D012393	NAFARELIN	Rosacea	0	Never tested	0.00107775	D004715	Endometriosis
	CHEMBL1201309	D002546	NAFARELIN	Ischemic Attack, Transient	0	Never tested	0.00278785	D004715	Endometriosis
	CHEMBL1201309	D010001	NAFARELIN	Osteitis Deformans	0	Never tested	0.00100336	D004715	Endometriosis
	CHEMBL1201309	D009260	NAFARELIN	Nail Diseases	0	Never tested	0.0138753	D004715	Endometriosis
	CHEMBL1201309	D011111	NAFARELIN	Polymyalgia Rheumatica	0	Never tested	0.00213047	D004715	Endometriosis
	CHEMBL1201319	D001943	METARAMINOL	Breast Neoplasms	0	Never tested	0.00410424	D007022	Hypotension
	CHEMBL1201319	D008228	METARAMINOL	Lymphoma, Non-Hodgkin	0	Never tested	0.00405502	D007022	Hypotension
	CHEMBL1201319	D000380	METARAMINOL	Agranulocytosis	0	Never tested	0.00439517	D007022	Hypotension
	CHEMBL1201319	D006429	METARAMINOL	Hemiplegia	0	Never tested	0.00722345	D007022	Hypotension
	CHEMBL1201319	D010996	METARAMINOL	Pleural Effusion	0	Never tested	0.00416232	D007022	Hypotension
	CHEMBL1201319	D011030	METARAMINOL	Pneumothorax	0	Never tested	0.0051713	D007022	Hypotension
	CHEMBL1201319	D014060	METARAMINOL	Tongue Diseases	0	Status unknown	0.00521172	D007022	Hypotension
	CHEMBL1201319	D002764	METARAMINOL	Cholecystitis	0	Never tested	0.004415	D007022	Hypotension
	CHEMBL1201319	D008010	METARAMINOL	Lichen Planus	0	Never tested	0.00403507	D007022	Hypotension
	CHEMBL1201319	D011470	METARAMINOL	Prostatic Hyperplasia	0	Never tested	0.00365856	D007022	Hypotension
	CHEMBL1201319	D011472	METARAMINOL	Prostatitis	0	Never tested	0.00346514	D007022	Hypotension
	CHEMBL1201319	D005348	METARAMINOL	Fibrocystic Breast Disease	0	Never tested	0.00161309	D007022	Hypotension
	CHEMBL1201319	D006177	METARAMINOL	Gynecomastia	0	Never tested	0.00401039	D007022	Hypotension
	CHEMBL1201319	D003680	METARAMINOL	Deglutition Disorders	0	Never tested	0.00504954	D007022	Hypotension
	CHEMBL1201319	D006547	METARAMINOL	Hernia	0	Never tested	0.00192406	D007022	Hypotension
	CHEMBL1201319	D000647	METARAMINOL	Amnesia	0	Never tested	0.00273404	D007022	Hypotension
	CHEMBL1201319	D005705	METARAMINOL	Gallbladder Diseases	0	Never tested	0.0031871	D007022	Hypotension
	CHEMBL1201319	D001851	METARAMINOL	Bone Diseases, Metabolic	0	Never tested	0.00265201	D007022	Hypotension
	CHEMBL1201319	D009443	METARAMINOL	Neuritis	0	Never tested	0.00225877	D007022	Hypotension
	CHEMBL1201319	D010538	METARAMINOL	Peritonitis	0	Never tested	0.0035161	D007022	Hypotension
	CHEMBL1201319	D012393	METARAMINOL	Rosacea	0	Never tested	0.00283856	D007022	Hypotension
	CHEMBL1201319	D012878	METARAMINOL	Skin Neoplasms	0	Never tested	0.00197461	D007022	Hypotension
	CHEMBL1201319	D009260	METARAMINOL	Nail Diseases	0	Never tested	0.00201315	D007022	Hypotension
	CHEMBL1201319	D011111	METARAMINOL	Polymyalgia Rheumatica	0	Never tested	0.00314065	D007022	Hypotension
	CHEMBL1201320	D020177	ESOMEPRAZOLE	Idiopathic Hypersomnia	0	Never tested	0.00106788	D001172	Arthritis, Rheumatoid
	CHEMBL1201320	D013771	ESOMEPRAZOLE	Tetralogy of Fallot	0	Never tested	0.0702266	D005764 ||| D001172 ||| D004381 ||| D013167 ||| D010003	Gastroesophageal Reflux ||| Arthritis, Rheumatoid ||| Duodenal Ulcer ||| Spondylitis, Ankylosing ||| Osteoarthritis
	CHEMBL1201320	D003424	ESOMEPRAZOLE	Crohn Disease	0	Never tested	0.264982	D001172 ||| D013167 ||| D010003	Arthritis, Rheumatoid ||| Spondylitis, Ankylosing ||| Osteoarthritis
	CHEMBL1201320	D002761	ESOMEPRAZOLE	Cholangitis	0	Never tested	0.159344	D001172 ||| D013167 ||| D010003	Arthritis, Rheumatoid ||| Spondylitis, Ankylosing ||| Osteoarthritis
	CHEMBL1201320	D017098	ESOMEPRAZOLE	IgA Deficiency	0	Status unknown	0.000672971	D005764 ||| D010437 ||| D004381 ||| D013276 ||| D010003	Gastroesophageal Reflux ||| Peptic Ulcer ||| Duodenal Ulcer ||| Stomach Ulcer ||| Osteoarthritis
	CHEMBL1201320	D008268	ESOMEPRAZOLE	Macular Degeneration	0	Never tested	0.0273108	D005764 ||| D010437 ||| D004381 ||| D004941 ||| D013276	Gastroesophageal Reflux ||| Peptic Ulcer ||| Duodenal Ulcer ||| Esophagitis ||| Stomach Ulcer
	CHEMBL1201320	D014012	ESOMEPRAZOLE	Tinnitus	0	Never tested	0.00449965	D005764 ||| D001172	Gastroesophageal Reflux ||| Arthritis, Rheumatoid
	CHEMBL1201320	D000505	ESOMEPRAZOLE	Alopecia	0	Never tested	0.00181127	D005764 ||| D010437 ||| D004381 ||| D013276 ||| D010003	Gastroesophageal Reflux ||| Peptic Ulcer ||| Duodenal Ulcer ||| Stomach Ulcer ||| Osteoarthritis
	CHEMBL1201320	D008881	ESOMEPRAZOLE	Migraine Disorders	0	Never tested	0.00126723	D005764 ||| D010437 ||| D001172 ||| D004381 ||| D004941 ||| D013167 ||| D013276 ||| D010003	Gastroesophageal Reflux ||| Peptic Ulcer ||| Arthritis, Rheumatoid ||| Duodenal Ulcer ||| Esophagitis ||| Spondylitis, Ankylosing ||| Stomach Ulcer ||| Osteoarthritis
	CHEMBL1201320	D012626	ESOMEPRAZOLE	Sebaceous Gland Neoplasms	0	Status unknown	0.00115138	D005764 ||| D010437 ||| D004381 ||| D013276	Gastroesophageal Reflux ||| Peptic Ulcer ||| Duodenal Ulcer ||| Stomach Ulcer
	CHEMBL1201320	D002386	ESOMEPRAZOLE	Cataract	0	Never tested	0.00146067	D010437 ||| D004381 ||| D013276	Peptic Ulcer ||| Duodenal Ulcer ||| Stomach Ulcer
	CHEMBL1201320	D012005	ESOMEPRAZOLE	Rectal Prolapse	0	Status unknown	0.000865532	D001172 ||| D013167 ||| D010003	Arthritis, Rheumatoid ||| Spondylitis, Ankylosing ||| Osteoarthritis
	CHEMBL1201320	D014029	ESOMEPRAZOLE	Tobacco Use Disorder	0	Never tested	0.00162856	D005764 ||| D010437 ||| D001172 ||| D004381 ||| D013167 ||| D013276 ||| D010003	Gastroesophageal Reflux ||| Peptic Ulcer ||| Arthritis, Rheumatoid ||| Duodenal Ulcer ||| Spondylitis, Ankylosing ||| Stomach Ulcer ||| Osteoarthritis
	CHEMBL1201320	D000076385	ESOMEPRAZOLE	Diverticular Diseases	0	Never tested	0.00106491	D001172 ||| D013167 ||| D010003	Arthritis, Rheumatoid ||| Spondylitis, Ankylosing ||| Osteoarthritis
	CHEMBL1201320	D009798	ESOMEPRAZOLE	Ocular Hypertension	0	Never tested	0.00195853	D005764 ||| D010437 ||| D001172 ||| D004381 ||| D013167 ||| D013276 ||| D010003	Gastroesophageal Reflux ||| Peptic Ulcer ||| Arthritis, Rheumatoid ||| Duodenal Ulcer ||| Spondylitis, Ankylosing ||| Stomach Ulcer ||| Osteoarthritis
	CHEMBL1201320	D001714	ESOMEPRAZOLE	Bipolar Disorder	0	Never tested	0.0401564	D005764 ||| D010437 ||| D001172 ||| D004381 ||| D004941 ||| D013167 ||| D013276	Gastroesophageal Reflux ||| Peptic Ulcer ||| Arthritis, Rheumatoid ||| Duodenal Ulcer ||| Esophagitis ||| Spondylitis, Ankylosing ||| Stomach Ulcer
	CHEMBL1201320	D000544	ESOMEPRAZOLE	Alzheimer Disease	0	Never tested	0.178302	D010437 ||| D004381	Peptic Ulcer ||| Duodenal Ulcer
	CHEMBL1201320	D004827	ESOMEPRAZOLE	Epilepsy	0	Never tested	0.00132478	D010437 ||| D004381	Peptic Ulcer ||| Duodenal Ulcer
	CHEMBL1201320	D005901	ESOMEPRAZOLE	Glaucoma	0	Never tested	0.000751131	D010437 ||| D004381 ||| D013276	Peptic Ulcer ||| Duodenal Ulcer ||| Stomach Ulcer
	CHEMBL1201320	D000419	ESOMEPRAZOLE	Albuminuria	0	Never tested	0.000687311	D001172 ||| D013167	Arthritis, Rheumatoid ||| Spondylitis, Ankylosing
	CHEMBL1201320	D001281	ESOMEPRAZOLE	Atrial Fibrillation	0	Never tested	0.00358551	D005764 ||| D010437 ||| D001172 ||| D004381 ||| D004941 ||| D013167 ||| D013276 ||| D010003	Gastroesophageal Reflux ||| Peptic Ulcer ||| Arthritis, Rheumatoid ||| Duodenal Ulcer ||| Esophagitis ||| Spondylitis, Ankylosing ||| Stomach Ulcer ||| Osteoarthritis
	CHEMBL1201320	D008228	ESOMEPRAZOLE	Lymphoma, Non-Hodgkin	0	Never tested	0.00092831	D005764 ||| D004381	Gastroesophageal Reflux ||| Duodenal Ulcer
	CHEMBL1201320	D000380	ESOMEPRAZOLE	Agranulocytosis	0	Never tested	0.00551001	D005764 ||| D010437 ||| D001172 ||| D004381 ||| D004941 ||| D013276 ||| D010003	Gastroesophageal Reflux ||| Peptic Ulcer ||| Arthritis, Rheumatoid ||| Duodenal Ulcer ||| Esophagitis ||| Stomach Ulcer ||| Osteoarthritis
	CHEMBL1201320	D012893	ESOMEPRAZOLE	Sleep Wake Disorders	0	Never tested	0.00242561	D010437 ||| D001172 ||| D013167 ||| D013276 ||| D010003	Peptic Ulcer ||| Arthritis, Rheumatoid ||| Spondylitis, Ankylosing ||| Stomach Ulcer ||| Osteoarthritis
	CHEMBL1201320	D006429	ESOMEPRAZOLE	Hemiplegia	0	Never tested	0.00519149	D005764 ||| D010437 ||| D001172 ||| D004381 ||| D004941 ||| D013276 ||| D010003	Gastroesophageal Reflux ||| Peptic Ulcer ||| Arthritis, Rheumatoid ||| Duodenal Ulcer ||| Esophagitis ||| Stomach Ulcer ||| Osteoarthritis
	CHEMBL1201320	D013345	ESOMEPRAZOLE	Subarachnoid Hemorrhage	0	Never tested	0.000917238	D005764 ||| D010437 ||| D004381 ||| D004941 ||| D013276	Gastroesophageal Reflux ||| Peptic Ulcer ||| Duodenal Ulcer ||| Esophagitis ||| Stomach Ulcer
	CHEMBL1201320	D002543	ESOMEPRAZOLE	Cerebral Hemorrhage	0	Never tested	0.000714734	D005764 ||| D010437 ||| D001172 ||| D004381 ||| D004941 ||| D013167 ||| D013276	Gastroesophageal Reflux ||| Peptic Ulcer ||| Arthritis, Rheumatoid ||| Duodenal Ulcer ||| Esophagitis ||| Spondylitis, Ankylosing ||| Stomach Ulcer
	CHEMBL1201320	D010689	ESOMEPRAZOLE	Phlebitis	0	Never tested	0.00751755	D005764 ||| D010437 ||| D001172 ||| D004381 ||| D004941 ||| D013276 ||| D010003	Gastroesophageal Reflux ||| Peptic Ulcer ||| Arthritis, Rheumatoid ||| Duodenal Ulcer ||| Esophagitis ||| Stomach Ulcer ||| Osteoarthritis
	CHEMBL1201320	D010996	ESOMEPRAZOLE	Pleural Effusion	0	Never tested	0.00398362	D001172 ||| D010003	Arthritis, Rheumatoid ||| Osteoarthritis
	CHEMBL1201320	D011030	ESOMEPRAZOLE	Pneumothorax	0	Never tested	0.000793362	D005764 ||| D010437 ||| D001172 ||| D004381 ||| D004941 ||| D013167 ||| D013276 ||| D010003	Gastroesophageal Reflux ||| Peptic Ulcer ||| Arthritis, Rheumatoid ||| Duodenal Ulcer ||| Esophagitis ||| Spondylitis, Ankylosing ||| Stomach Ulcer ||| Osteoarthritis
	CHEMBL1201320	D014060	ESOMEPRAZOLE	Tongue Diseases	0	Status unknown	0.00481216	D001172 ||| D010003	Arthritis, Rheumatoid ||| Osteoarthritis
	CHEMBL1201320	D002764	ESOMEPRAZOLE	Cholecystitis	0	Never tested	0.000933131	D001172 ||| D013167 ||| D010003	Arthritis, Rheumatoid ||| Spondylitis, Ankylosing ||| Osteoarthritis
	CHEMBL1201320	D010195	ESOMEPRAZOLE	Pancreatitis	0	Phase I	0.000961861	D010003	Osteoarthritis
	CHEMBL1201320	D008010	ESOMEPRAZOLE	Lichen Planus	0	Never tested	0.00105667	D010437 ||| D013276 ||| D010003	Peptic Ulcer ||| Stomach Ulcer ||| Osteoarthritis
	CHEMBL1201320	D011470	ESOMEPRAZOLE	Prostatic Hyperplasia	0	Never tested	0.000827404	D001172 ||| D013167 ||| D010003	Arthritis, Rheumatoid ||| Spondylitis, Ankylosing ||| Osteoarthritis
	CHEMBL1201320	D011472	ESOMEPRAZOLE	Prostatitis	0	Never tested	0.00385494	D010003	Osteoarthritis
	CHEMBL1201320	D005348	ESOMEPRAZOLE	Fibrocystic Breast Disease	0	Never tested	0.00461912	D005764 ||| D001172 ||| D004941 ||| D013276 ||| D010003	Gastroesophageal Reflux ||| Arthritis, Rheumatoid ||| Esophagitis ||| Stomach Ulcer ||| Osteoarthritis
	CHEMBL1201320	D006177	ESOMEPRAZOLE	Gynecomastia	0	Never tested	0.00099305	D005764 ||| D010437 ||| D001172 ||| D004381 ||| D004941 ||| D013167 ||| D013276 ||| D010003	Gastroesophageal Reflux ||| Peptic Ulcer ||| Arthritis, Rheumatoid ||| Duodenal Ulcer ||| Esophagitis ||| Spondylitis, Ankylosing ||| Stomach Ulcer ||| Osteoarthritis
	CHEMBL1201320	D003680	ESOMEPRAZOLE	Deglutition Disorders	0	Phase II	0.0594177	D001172 ||| D010003	Arthritis, Rheumatoid ||| Osteoarthritis
	CHEMBL1201320	D014717	ESOMEPRAZOLE	Vertigo	0	Never tested	0.00106207	D005764 ||| D010437 ||| D004381 ||| D004941 ||| D013276	Gastroesophageal Reflux ||| Peptic Ulcer ||| Duodenal Ulcer ||| Esophagitis ||| Stomach Ulcer
	CHEMBL1201320	D013575	ESOMEPRAZOLE	Syncope	0	Never tested	0.00468884	D005764 ||| D010437 ||| D001172 ||| D004381 ||| D004941 ||| D013276 ||| D010003	Gastroesophageal Reflux ||| Peptic Ulcer ||| Arthritis, Rheumatoid ||| Duodenal Ulcer ||| Esophagitis ||| Stomach Ulcer ||| Osteoarthritis
	CHEMBL1201320	D007766	ESOMEPRAZOLE	Lacrimal Apparatus Diseases	0	Never tested	0.00526385	D010437 ||| D004381 ||| D013276	Peptic Ulcer ||| Duodenal Ulcer ||| Stomach Ulcer
	CHEMBL1201320	D008113	ESOMEPRAZOLE	Liver Neoplasms	0	Never tested	0.000808787	D001172 ||| D013167 ||| D010003	Arthritis, Rheumatoid ||| Spondylitis, Ankylosing ||| Osteoarthritis
	CHEMBL1201320	D000647	ESOMEPRAZOLE	Amnesia	0	Never tested	0.000691012	D005764 ||| D010437 ||| D001172 ||| D004381 ||| D004941 ||| D013167 ||| D013276 ||| D010003	Gastroesophageal Reflux ||| Peptic Ulcer ||| Arthritis, Rheumatoid ||| Duodenal Ulcer ||| Esophagitis ||| Spondylitis, Ankylosing ||| Stomach Ulcer ||| Osteoarthritis
	CHEMBL1201320	D003248	ESOMEPRAZOLE	Constipation	0	Never tested	0.000924054	D001172 ||| D013167 ||| D010003	Arthritis, Rheumatoid ||| Spondylitis, Ankylosing ||| Osteoarthritis
	CHEMBL1201320	D015352	ESOMEPRAZOLE	Dry Eye Syndromes	0	Phase III	0.000932167	D010437 ||| D004381	Peptic Ulcer ||| Duodenal Ulcer
	CHEMBL1201320	D015837	ESOMEPRAZOLE	Vestibular Diseases	0	Never tested	0.00435806	D005764 ||| D010437 ||| D004381 ||| D004941 ||| D013276	Gastroesophageal Reflux ||| Peptic Ulcer ||| Duodenal Ulcer ||| Esophagitis ||| Stomach Ulcer
	CHEMBL1201320	D005705	ESOMEPRAZOLE	Gallbladder Diseases	0	Never tested	0.00069858	D001172 ||| D013167 ||| D010003	Arthritis, Rheumatoid ||| Spondylitis, Ankylosing ||| Osteoarthritis
	CHEMBL1201320	D001851	ESOMEPRAZOLE	Bone Diseases, Metabolic	0	Never tested	0.00238939	D005764 ||| D010437 ||| D004381 ||| D004941 ||| D013276	Gastroesophageal Reflux ||| Peptic Ulcer ||| Duodenal Ulcer ||| Esophagitis ||| Stomach Ulcer
	CHEMBL1201320	D010024	ESOMEPRAZOLE	Osteoporosis	0	Never tested	0.000873274	D005764 ||| D010437 ||| D004381 ||| D004941 ||| D013276	Gastroesophageal Reflux ||| Peptic Ulcer ||| Duodenal Ulcer ||| Esophagitis ||| Stomach Ulcer
	CHEMBL1201320	D009443	ESOMEPRAZOLE	Neuritis	0	Never tested	0.00514283	D005764 ||| D010437 ||| D001172 ||| D004381 ||| D013276 ||| D010003	Gastroesophageal Reflux ||| Peptic Ulcer ||| Arthritis, Rheumatoid ||| Duodenal Ulcer ||| Stomach Ulcer ||| Osteoarthritis
	CHEMBL1201320	D010538	ESOMEPRAZOLE	Peritonitis	0	Never tested	0.000827257	D001172 ||| D013167 ||| D010003	Arthritis, Rheumatoid ||| Spondylitis, Ankylosing ||| Osteoarthritis
	CHEMBL1201320	D012163	ESOMEPRAZOLE	Retinal Detachment	0	Never tested	0.00111451	D010437 ||| D004381 ||| D013276	Peptic Ulcer ||| Duodenal Ulcer ||| Stomach Ulcer
	CHEMBL1201320	D012393	ESOMEPRAZOLE	Rosacea	0	Never tested	0.000772826	D005764 ||| D010437 ||| D001172 ||| D004381 ||| D004941 ||| D013167 ||| D013276 ||| D010003	Gastroesophageal Reflux ||| Peptic Ulcer ||| Arthritis, Rheumatoid ||| Duodenal Ulcer ||| Esophagitis ||| Spondylitis, Ankylosing ||| Stomach Ulcer ||| Osteoarthritis
	CHEMBL1201320	D002546	ESOMEPRAZOLE	Ischemic Attack, Transient	0	Never tested	0.00376512	D010437 ||| D004381	Peptic Ulcer ||| Duodenal Ulcer
	CHEMBL1201320	D012891	ESOMEPRAZOLE	Sleep Apnea Syndromes	0	Never tested	0.0105775	D001172 ||| D013167 ||| D010003	Arthritis, Rheumatoid ||| Spondylitis, Ankylosing ||| Osteoarthritis
	CHEMBL1201320	D010001	ESOMEPRAZOLE	Osteitis Deformans	0	Never tested	0.000727878	D005764 ||| D010437 ||| D004381 ||| D013276	Gastroesophageal Reflux ||| Peptic Ulcer ||| Duodenal Ulcer ||| Stomach Ulcer
	CHEMBL1201320	D000075224	ESOMEPRAZOLE	Cardiac Conduction System Disease	0	Never tested	0.00408598	D001172 ||| D010003	Arthritis, Rheumatoid ||| Osteoarthritis
	CHEMBL1201320	D007762	ESOMEPRAZOLE	Labyrinthitis	0	Never tested	0.00419287	D010437 ||| D001172 ||| D004381 ||| D013276	Peptic Ulcer ||| Arthritis, Rheumatoid ||| Duodenal Ulcer ||| Stomach Ulcer
	CHEMBL1201320	D009260	ESOMEPRAZOLE	Nail Diseases	0	Never tested	0.00531077	D005764 ||| D010437 ||| D001172 ||| D004381 ||| D004941 ||| D013276 ||| D010003	Gastroesophageal Reflux ||| Peptic Ulcer ||| Arthritis, Rheumatoid ||| Duodenal Ulcer ||| Esophagitis ||| Stomach Ulcer ||| Osteoarthritis
	CHEMBL1201320	D011111	ESOMEPRAZOLE	Polymyalgia Rheumatica	0	Never tested	0.00671689	D005764 ||| D010437 ||| D004381 ||| D004941 ||| D013276	Gastroesophageal Reflux ||| Peptic Ulcer ||| Duodenal Ulcer ||| Esophagitis ||| Stomach Ulcer
	CHEMBL1201320	D013118	ESOMEPRAZOLE	Spinal Cord Diseases	0	Never tested	0.000875041	D010437	Peptic Ulcer
	CHEMBL1201320	D019966	ESOMEPRAZOLE	Substance-Related Disorders	0	Never tested	0.019821	D005764 ||| D010437 ||| D001172 ||| D004381 ||| D004941 ||| D013276 ||| D010003	Gastroesophageal Reflux ||| Peptic Ulcer ||| Arthritis, Rheumatoid ||| Duodenal Ulcer ||| Esophagitis ||| Stomach Ulcer ||| Osteoarthritis
	CHEMBL1201329	D003424	TRIMETHAPHAN	Crohn Disease	0	Never tested	0.000769736	D006973	Hypertension
	CHEMBL1201329	D017098	TRIMETHAPHAN	IgA Deficiency	0	Status unknown	0.000771599	D006973	Hypertension
	CHEMBL1201329	D014012	TRIMETHAPHAN	Tinnitus	0	Never tested	0.00624984	D006973	Hypertension
	CHEMBL1201329	D000505	TRIMETHAPHAN	Alopecia	0	Never tested	0.029075	D006973	Hypertension
	CHEMBL1201329	D012626	TRIMETHAPHAN	Sebaceous Gland Neoplasms	0	Status unknown	0.00213156	D006973	Hypertension
	CHEMBL1201329	D001943	TRIMETHAPHAN	Breast Neoplasms	0	Never tested	0.00486605	D006973	Hypertension
	CHEMBL1201329	D014029	TRIMETHAPHAN	Tobacco Use Disorder	0	Never tested	0.00197984	D006973	Hypertension
	CHEMBL1201329	D000076385	TRIMETHAPHAN	Diverticular Diseases	0	Never tested	0.0039987	D006973	Hypertension
	CHEMBL1201329	D008228	TRIMETHAPHAN	Lymphoma, Non-Hodgkin	0	Never tested	0.000422833	D006973	Hypertension
	CHEMBL1201329	D000380	TRIMETHAPHAN	Agranulocytosis	0	Never tested	0.00347578	D006973	Hypertension
	CHEMBL1201329	D006429	TRIMETHAPHAN	Hemiplegia	0	Never tested	0.0499748	D006973	Hypertension
	CHEMBL1201329	D010996	TRIMETHAPHAN	Pleural Effusion	0	Never tested	0.00184433	D006973	Hypertension
	CHEMBL1201329	D011030	TRIMETHAPHAN	Pneumothorax	0	Never tested	0.000655684	D006973	Hypertension
	CHEMBL1201329	D014060	TRIMETHAPHAN	Tongue Diseases	0	Status unknown	0.00517803	D006973	Hypertension
	CHEMBL1201329	D008010	TRIMETHAPHAN	Lichen Planus	0	Never tested	0.000772606	D006973	Hypertension
	CHEMBL1201329	D011470	TRIMETHAPHAN	Prostatic Hyperplasia	0	Never tested	0.00091353	D006973	Hypertension
	CHEMBL1201329	D011472	TRIMETHAPHAN	Prostatitis	0	Never tested	0.0030556	D006973	Hypertension
	CHEMBL1201329	D005348	TRIMETHAPHAN	Fibrocystic Breast Disease	0	Never tested	0.00384808	D006973	Hypertension
	CHEMBL1201329	D006177	TRIMETHAPHAN	Gynecomastia	0	Never tested	0.00124748	D006973	Hypertension
	CHEMBL1201329	D003680	TRIMETHAPHAN	Deglutition Disorders	0	Never tested	0.0485534	D006973	Hypertension
	CHEMBL1201329	D000647	TRIMETHAPHAN	Amnesia	0	Never tested	0.022927	D006973	Hypertension
	CHEMBL1201329	D005705	TRIMETHAPHAN	Gallbladder Diseases	0	Never tested	0.00143355	D006973	Hypertension
	CHEMBL1201329	D001851	TRIMETHAPHAN	Bone Diseases, Metabolic	0	Never tested	0.00272741	D006973	Hypertension
	CHEMBL1201329	D009443	TRIMETHAPHAN	Neuritis	0	Never tested	0.00456796	D006973	Hypertension
	CHEMBL1201329	D010538	TRIMETHAPHAN	Peritonitis	0	Never tested	0.00159561	D006973	Hypertension
	CHEMBL1201329	D012393	TRIMETHAPHAN	Rosacea	0	Never tested	0.0007908	D006973	Hypertension
	CHEMBL1201329	D010001	TRIMETHAPHAN	Osteitis Deformans	0	Never tested	0.000761334	D006973	Hypertension
	CHEMBL1201329	D007762	TRIMETHAPHAN	Labyrinthitis	0	Never tested	0.00456153	D006973	Hypertension
	CHEMBL1201329	D012878	TRIMETHAPHAN	Skin Neoplasms	0	Never tested	0.00281121	D006973	Hypertension
	CHEMBL1201329	D009260	TRIMETHAPHAN	Nail Diseases	0	Never tested	0.00787268	D006973	Hypertension
	CHEMBL1201329	D011111	TRIMETHAPHAN	Polymyalgia Rheumatica	0	Never tested	0.00339627	D006973	Hypertension
	CHEMBL1201329	D019966	TRIMETHAPHAN	Substance-Related Disorders	0	Never tested	0.00405616	D006973	Hypertension
	CHEMBL1201334	D013771	TRIPTORELIN	Tetralogy of Fallot	0	Never tested	0.000917819	D011471	Prostatic Neoplasms
	CHEMBL1201334	D017098	TRIPTORELIN	IgA Deficiency	0	Status unknown	0.000827771	D011471	Prostatic Neoplasms
	CHEMBL1201334	D008268	TRIPTORELIN	Macular Degeneration	0	Never tested	0.000645478	D011471	Prostatic Neoplasms
	CHEMBL1201334	D000505	TRIPTORELIN	Alopecia	0	Never tested	0.00419	D011471	Prostatic Neoplasms
	CHEMBL1201334	D008881	TRIPTORELIN	Migraine Disorders	0	Never tested	0.00153127	D011471	Prostatic Neoplasms
	CHEMBL1201334	D014029	TRIPTORELIN	Tobacco Use Disorder	0	Never tested	0.00166531	D011471	Prostatic Neoplasms
	CHEMBL1201334	D000076385	TRIPTORELIN	Diverticular Diseases	0	Never tested	0.00095484	D011471	Prostatic Neoplasms
	CHEMBL1201334	D009798	TRIPTORELIN	Ocular Hypertension	0	Never tested	0.000872209	D011471	Prostatic Neoplasms
	CHEMBL1201334	D001714	TRIPTORELIN	Bipolar Disorder	0	Never tested	0.00123524	D011471	Prostatic Neoplasms
	CHEMBL1201334	D051436	TRIPTORELIN	Renal Insufficiency, Chronic	0	Never tested	0.00103696	D011471	Prostatic Neoplasms
	CHEMBL1201334	D001281	TRIPTORELIN	Atrial Fibrillation	0	Never tested	0.00275807	D011471	Prostatic Neoplasms
	CHEMBL1201334	D000380	TRIPTORELIN	Agranulocytosis	0	Never tested	0.00349423	D011471	Prostatic Neoplasms
	CHEMBL1201334	D006429	TRIPTORELIN	Hemiplegia	0	Never tested	0.00388053	D011471	Prostatic Neoplasms
	CHEMBL1201334	D013345	TRIPTORELIN	Subarachnoid Hemorrhage	0	Never tested	0.00455791	D011471	Prostatic Neoplasms
	CHEMBL1201334	D002543	TRIPTORELIN	Cerebral Hemorrhage	0	Never tested	0.0109727	D011471	Prostatic Neoplasms
	CHEMBL1201334	D010689	TRIPTORELIN	Phlebitis	0	Never tested	0.00220767	D011471	Prostatic Neoplasms
	CHEMBL1201334	D011030	TRIPTORELIN	Pneumothorax	0	Never tested	0.000674769	D011471	Prostatic Neoplasms
	CHEMBL1201334	D008010	TRIPTORELIN	Lichen Planus	0	Never tested	0.000628598	D011471	Prostatic Neoplasms
	CHEMBL1201334	D005348	TRIPTORELIN	Fibrocystic Breast Disease	0	Never tested	0.00424535	D011471	Prostatic Neoplasms
	CHEMBL1201334	D006177	TRIPTORELIN	Gynecomastia	0	Never tested	0.00125627	D011471	Prostatic Neoplasms
	CHEMBL1201334	D003680	TRIPTORELIN	Deglutition Disorders	0	Never tested	0.00371568	D011471	Prostatic Neoplasms
	CHEMBL1201334	D014717	TRIPTORELIN	Vertigo	0	Never tested	0.000705344	D011471	Prostatic Neoplasms
	CHEMBL1201334	D013575	TRIPTORELIN	Syncope	0	Never tested	0.0014741	D011471	Prostatic Neoplasms
	CHEMBL1201334	D000647	TRIPTORELIN	Amnesia	0	Never tested	0.000648724	D011471	Prostatic Neoplasms
	CHEMBL1201334	D015837	TRIPTORELIN	Vestibular Diseases	0	Never tested	0.00418093	D011471	Prostatic Neoplasms
	CHEMBL1201334	D005705	TRIPTORELIN	Gallbladder Diseases	0	Never tested	0.000661438	D011471	Prostatic Neoplasms
	CHEMBL1201334	D001851	TRIPTORELIN	Bone Diseases, Metabolic	0	Never tested	0.00169638	D011471	Prostatic Neoplasms
	CHEMBL1201334	D009443	TRIPTORELIN	Neuritis	0	Never tested	0.0029959	D011471	Prostatic Neoplasms
	CHEMBL1201334	D010538	TRIPTORELIN	Peritonitis	0	Never tested	0.000908364	D011471	Prostatic Neoplasms
	CHEMBL1201334	D012393	TRIPTORELIN	Rosacea	0	Never tested	0.000973318	D011471	Prostatic Neoplasms
	CHEMBL1201334	D010001	TRIPTORELIN	Osteitis Deformans	0	Never tested	0.000714249	D011471	Prostatic Neoplasms
	CHEMBL1201334	D007762	TRIPTORELIN	Labyrinthitis	0	Never tested	0.00371621	D011471	Prostatic Neoplasms
	CHEMBL1201334	D009260	TRIPTORELIN	Nail Diseases	0	Never tested	0.00387746	D011471	Prostatic Neoplasms
	CHEMBL1201334	D011111	TRIPTORELIN	Polymyalgia Rheumatica	0	Never tested	0.00285593	D011471	Prostatic Neoplasms
	CHEMBL1201334	D019966	TRIPTORELIN	Substance-Related Disorders	0	Never tested	0.0035892	D011471	Prostatic Neoplasms
	CHEMBL1201335	D003424	GLYCOPYRRONIUM	Crohn Disease	0	Never tested	0.00855135	D001145	Arrhythmias, Cardiac
	CHEMBL1201335	D017098	GLYCOPYRRONIUM	IgA Deficiency	0	Status unknown	0.000955598	D001145 ||| D010437	Arrhythmias, Cardiac ||| Peptic Ulcer
	CHEMBL1201335	D008268	GLYCOPYRRONIUM	Macular Degeneration	0	Never tested	0.000789918	D010437	Peptic Ulcer
	CHEMBL1201335	D000505	GLYCOPYRRONIUM	Alopecia	0	Never tested	0.00143935	D001145 ||| D010437	Arrhythmias, Cardiac ||| Peptic Ulcer
	CHEMBL1201335	D008881	GLYCOPYRRONIUM	Migraine Disorders	0	Never tested	0.000834208	D010437	Peptic Ulcer
	CHEMBL1201335	D012626	GLYCOPYRRONIUM	Sebaceous Gland Neoplasms	0	Status unknown	0.000957177	D001145 ||| D010437	Arrhythmias, Cardiac ||| Peptic Ulcer
	CHEMBL1201335	D001943	GLYCOPYRRONIUM	Breast Neoplasms	0	Never tested	0.00090001	D001145	Arrhythmias, Cardiac
	CHEMBL1201335	D002386	GLYCOPYRRONIUM	Cataract	0	Never tested	0.00176314	D010437	Peptic Ulcer
	CHEMBL1201335	D012005	GLYCOPYRRONIUM	Rectal Prolapse	0	Status unknown	0.00119477	D001145	Arrhythmias, Cardiac
	CHEMBL1201335	D014029	GLYCOPYRRONIUM	Tobacco Use Disorder	0	Never tested	0.00090927	D010437	Peptic Ulcer
	CHEMBL1201335	D000076385	GLYCOPYRRONIUM	Diverticular Diseases	0	Never tested	0.00106853	D001145	Arrhythmias, Cardiac
	CHEMBL1201335	D009798	GLYCOPYRRONIUM	Ocular Hypertension	0	Never tested	0.00309822	D010437	Peptic Ulcer
	CHEMBL1201335	D001714	GLYCOPYRRONIUM	Bipolar Disorder	0	Never tested	0.00106165	D010437	Peptic Ulcer
	CHEMBL1201335	D000544	GLYCOPYRRONIUM	Alzheimer Disease	0	Never tested	0.0486695	D010437	Peptic Ulcer
	CHEMBL1201335	D004827	GLYCOPYRRONIUM	Epilepsy	0	Never tested	0.00108831	D010437	Peptic Ulcer
	CHEMBL1201335	D005901	GLYCOPYRRONIUM	Glaucoma	0	Never tested	0.000787095	D010437	Peptic Ulcer
	CHEMBL1201335	D001281	GLYCOPYRRONIUM	Atrial Fibrillation	0	Never tested	0.00211284	D010437	Peptic Ulcer
	CHEMBL1201335	D008228	GLYCOPYRRONIUM	Lymphoma, Non-Hodgkin	0	Never tested	0.000902204	D001145	Arrhythmias, Cardiac
	CHEMBL1201335	D000380	GLYCOPYRRONIUM	Agranulocytosis	0	Never tested	0.00395047	D001145 ||| D010437	Arrhythmias, Cardiac ||| Peptic Ulcer
	CHEMBL1201335	D012893	GLYCOPYRRONIUM	Sleep Wake Disorders	0	Never tested	0.00095852	D010437	Peptic Ulcer
	CHEMBL1201335	D006429	GLYCOPYRRONIUM	Hemiplegia	0	Never tested	0.00273389	D001145 ||| D010437	Arrhythmias, Cardiac ||| Peptic Ulcer
	CHEMBL1201335	D013345	GLYCOPYRRONIUM	Subarachnoid Hemorrhage	0	Never tested	0.00103178	D010437	Peptic Ulcer
	CHEMBL1201335	D002543	GLYCOPYRRONIUM	Cerebral Hemorrhage	0	Never tested	0.000978003	D010437	Peptic Ulcer
	CHEMBL1201335	D010689	GLYCOPYRRONIUM	Phlebitis	0	Never tested	0.00200749	D010437	Peptic Ulcer
	CHEMBL1201335	D010996	GLYCOPYRRONIUM	Pleural Effusion	0	Never tested	0.00300341	D001145	Arrhythmias, Cardiac
	CHEMBL1201335	D011030	GLYCOPYRRONIUM	Pneumothorax	0	Never tested	0.000925632	D001145 ||| D010437	Arrhythmias, Cardiac ||| Peptic Ulcer
	CHEMBL1201335	D014060	GLYCOPYRRONIUM	Tongue Diseases	0	Status unknown	0.00181522	D001145	Arrhythmias, Cardiac
	CHEMBL1201335	D008010	GLYCOPYRRONIUM	Lichen Planus	0	Never tested	0.00115874	D001145 ||| D010437	Arrhythmias, Cardiac ||| Peptic Ulcer
	CHEMBL1201335	D011470	GLYCOPYRRONIUM	Prostatic Hyperplasia	0	Never tested	0.00103054	D001145	Arrhythmias, Cardiac
	CHEMBL1201335	D011472	GLYCOPYRRONIUM	Prostatitis	0	Never tested	0.00356898	D001145	Arrhythmias, Cardiac
	CHEMBL1201335	D005348	GLYCOPYRRONIUM	Fibrocystic Breast Disease	0	Never tested	0.00297829	D001145	Arrhythmias, Cardiac
	CHEMBL1201335	D006177	GLYCOPYRRONIUM	Gynecomastia	0	Never tested	0.00104918	D001145 ||| D010437	Arrhythmias, Cardiac ||| Peptic Ulcer
	CHEMBL1201335	D003680	GLYCOPYRRONIUM	Deglutition Disorders	0	Never tested	0.00337948	D001145	Arrhythmias, Cardiac
	CHEMBL1201335	D014717	GLYCOPYRRONIUM	Vertigo	0	Never tested	0.000931896	D010437	Peptic Ulcer
	CHEMBL1201335	D013575	GLYCOPYRRONIUM	Syncope	0	Never tested	0.00389573	D010437	Peptic Ulcer
	CHEMBL1201335	D007766	GLYCOPYRRONIUM	Lacrimal Apparatus Diseases	0	Never tested	0.00477325	D010437	Peptic Ulcer
	CHEMBL1201335	D000647	GLYCOPYRRONIUM	Amnesia	0	Never tested	0.000919717	D001145 ||| D010437	Arrhythmias, Cardiac ||| Peptic Ulcer
	CHEMBL1201335	D015352	GLYCOPYRRONIUM	Dry Eye Syndromes	0	Never tested	0.00102055	D010437	Peptic Ulcer
	CHEMBL1201335	D015837	GLYCOPYRRONIUM	Vestibular Diseases	0	Never tested	0.00202606	D010437	Peptic Ulcer
	CHEMBL1201335	D005705	GLYCOPYRRONIUM	Gallbladder Diseases	0	Never tested	0.000782027	D001145	Arrhythmias, Cardiac
	CHEMBL1201335	D001851	GLYCOPYRRONIUM	Bone Diseases, Metabolic	0	Never tested	0.00755718	D001145 ||| D010437	Arrhythmias, Cardiac ||| Peptic Ulcer
	CHEMBL1201335	D010024	GLYCOPYRRONIUM	Osteoporosis	0	Never tested	0.000902087	D010437	Peptic Ulcer
	CHEMBL1201335	D009443	GLYCOPYRRONIUM	Neuritis	0	Never tested	0.00536359	D001145 ||| D010437	Arrhythmias, Cardiac ||| Peptic Ulcer
	CHEMBL1201335	D010538	GLYCOPYRRONIUM	Peritonitis	0	Never tested	0.000940866	D001145	Arrhythmias, Cardiac
	CHEMBL1201335	D012163	GLYCOPYRRONIUM	Retinal Detachment	0	Never tested	0.000946009	D010437	Peptic Ulcer
	CHEMBL1201335	D012393	GLYCOPYRRONIUM	Rosacea	0	Never tested	0.00100179	D001145 ||| D010437	Arrhythmias, Cardiac ||| Peptic Ulcer
	CHEMBL1201335	D002546	GLYCOPYRRONIUM	Ischemic Attack, Transient	0	Never tested	0.00275467	D010437	Peptic Ulcer
	CHEMBL1201335	D010001	GLYCOPYRRONIUM	Osteitis Deformans	0	Never tested	0.00102578	D001145 ||| D010437	Arrhythmias, Cardiac ||| Peptic Ulcer
	CHEMBL1201335	D007762	GLYCOPYRRONIUM	Labyrinthitis	0	Never tested	0.00293208	D001145 ||| D010437	Arrhythmias, Cardiac ||| Peptic Ulcer
	CHEMBL1201335	D012878	GLYCOPYRRONIUM	Skin Neoplasms	0	Never tested	0.00353279	D001145	Arrhythmias, Cardiac
	CHEMBL1201335	D009260	GLYCOPYRRONIUM	Nail Diseases	0	Never tested	0.00445081	D001145 ||| D010437	Arrhythmias, Cardiac ||| Peptic Ulcer
	CHEMBL1201335	D011111	GLYCOPYRRONIUM	Polymyalgia Rheumatica	0	Never tested	0.00729215	D001145 ||| D010437	Arrhythmias, Cardiac ||| Peptic Ulcer
	CHEMBL1201335	D013118	GLYCOPYRRONIUM	Spinal Cord Diseases	0	Never tested	0.00111237	D010437	Peptic Ulcer
	CHEMBL1201335	D019966	GLYCOPYRRONIUM	Substance-Related Disorders	0	Never tested	0.00435325	D010437	Peptic Ulcer
	CHEMBL1201336	D003424	FOSPHENYTOIN	Crohn Disease	0	Never tested	0.000813744	D004827	Epilepsy
	CHEMBL1201336	D002761	FOSPHENYTOIN	Cholangitis	0	Never tested	0.000852005	D004827	Epilepsy
	CHEMBL1201336	D017098	FOSPHENYTOIN	IgA Deficiency	0	Status unknown	0.00126517	D004827	Epilepsy
	CHEMBL1201336	D000505	FOSPHENYTOIN	Alopecia	0	Never tested	0.000666076	D004827	Epilepsy
	CHEMBL1201336	D001943	FOSPHENYTOIN	Breast Neoplasms	0	Never tested	0.000511262	D004827	Epilepsy
	CHEMBL1201336	D000230	FOSPHENYTOIN	Adenocarcinoma	0	Never tested	0.000759598	D004827	Epilepsy
	CHEMBL1201336	D012005	FOSPHENYTOIN	Rectal Prolapse	0	Status unknown	0.000798035	D004827	Epilepsy
	CHEMBL1201336	D005756	FOSPHENYTOIN	Gastritis	0	Never tested	0.000638802	D004827	Epilepsy
	CHEMBL1201336	D000076385	FOSPHENYTOIN	Diverticular Diseases	0	Never tested	0.000621213	D004827	Epilepsy
	CHEMBL1201336	D009447	FOSPHENYTOIN	Neuroblastoma	0	Phase II	0.00120974	D004827	Epilepsy
	CHEMBL1201336	D008228	FOSPHENYTOIN	Lymphoma, Non-Hodgkin	0	Never tested	0.000959207	D004827	Epilepsy
	CHEMBL1201336	D001749	FOSPHENYTOIN	Urinary Bladder Neoplasms	0	Never tested	0.00120433	D004827	Epilepsy
	CHEMBL1201336	D000380	FOSPHENYTOIN	Agranulocytosis	0	Never tested	0.00207832	D004827	Epilepsy
	CHEMBL1201336	D010689	FOSPHENYTOIN	Phlebitis	0	Never tested	0.00429569	D004827	Epilepsy
	CHEMBL1201336	D010996	FOSPHENYTOIN	Pleural Effusion	0	Never tested	0.00373441	D004827	Epilepsy
	CHEMBL1201336	D011030	FOSPHENYTOIN	Pneumothorax	0	Never tested	0.00133838	D004827	Epilepsy
	CHEMBL1201336	D002764	FOSPHENYTOIN	Cholecystitis	0	Never tested	0.00110506	D004827	Epilepsy
	CHEMBL1201336	D008010	FOSPHENYTOIN	Lichen Planus	0	Never tested	0.0012341	D004827	Epilepsy
	CHEMBL1201336	D011470	FOSPHENYTOIN	Prostatic Hyperplasia	0	Never tested	0.00102769	D004827	Epilepsy
	CHEMBL1201336	D011472	FOSPHENYTOIN	Prostatitis	0	Never tested	0.00404382	D004827	Epilepsy
	CHEMBL1201336	D005348	FOSPHENYTOIN	Fibrocystic Breast Disease	0	Never tested	0.00339421	D004827	Epilepsy
	CHEMBL1201336	D006177	FOSPHENYTOIN	Gynecomastia	0	Never tested	0.00100225	D004827	Epilepsy
	CHEMBL1201336	D006471	FOSPHENYTOIN	Gastrointestinal Hemorrhage	0	Never tested	0.00328638	D004827	Epilepsy
	CHEMBL1201336	D010437	FOSPHENYTOIN	Peptic Ulcer	0	Never tested	0.00107745	D004827	Epilepsy
	CHEMBL1201336	D006547	FOSPHENYTOIN	Hernia	0	Never tested	0.00101482	D004827	Epilepsy
	CHEMBL1201336	D006689	FOSPHENYTOIN	Hodgkin Disease	0	Never tested	0.000984637	D004827	Epilepsy
	CHEMBL1201336	D008113	FOSPHENYTOIN	Liver Neoplasms	0	Never tested	0.00112967	D004827	Epilepsy
	CHEMBL1201336	D010051	FOSPHENYTOIN	Ovarian Neoplasms	0	Never tested	0.000772306	D004827	Epilepsy
	CHEMBL1201336	D007951	FOSPHENYTOIN	Leukemia, Myeloid	0	Never tested	0.00145938	D004827	Epilepsy
	CHEMBL1201336	D003248	FOSPHENYTOIN	Constipation	0	Never tested	0.0010409	D004827	Epilepsy
	CHEMBL1201336	D004381	FOSPHENYTOIN	Duodenal Ulcer	0	Never tested	0.00128274	D004827	Epilepsy
	CHEMBL1201336	D005705	FOSPHENYTOIN	Gallbladder Diseases	0	Never tested	0.00100707	D004827	Epilepsy
	CHEMBL1201336	D010538	FOSPHENYTOIN	Peritonitis	0	Never tested	0.00109543	D004827	Epilepsy
	CHEMBL1201336	D012393	FOSPHENYTOIN	Rosacea	0	Never tested	0.000936979	D004827	Epilepsy
	CHEMBL1201336	D010001	FOSPHENYTOIN	Osteitis Deformans	0	Never tested	0.00124103	D004827	Epilepsy
	CHEMBL1201336	D012878	FOSPHENYTOIN	Skin Neoplasms	0	Never tested	0.0040593	D004827	Epilepsy
	CHEMBL1201336	D009260	FOSPHENYTOIN	Nail Diseases	0	Never tested	0.0127427	D004827	Epilepsy
	CHEMBL1201336	D011111	FOSPHENYTOIN	Polymyalgia Rheumatica	0	Never tested	0.00381615	D004827	Epilepsy
	CHEMBL1201341	D003424	ECHOTHIOPHATE	Crohn Disease	0	Never tested	0.000465393	D005901	Glaucoma
	CHEMBL1201341	D003093	ECHOTHIOPHATE	Colitis, Ulcerative	0	Never tested	0.000416484	D005901	Glaucoma
	CHEMBL1201341	D002761	ECHOTHIOPHATE	Cholangitis	0	Never tested	0.00112641	D005901	Glaucoma
	CHEMBL1201341	D017098	ECHOTHIOPHATE	IgA Deficiency	0	Status unknown	0.000758	D005901	Glaucoma
	CHEMBL1201341	D000505	ECHOTHIOPHATE	Alopecia	0	Never tested	0.00424595	D005901	Glaucoma
	CHEMBL1201341	D001943	ECHOTHIOPHATE	Breast Neoplasms	0	Never tested	0.00162229	D005901	Glaucoma
	CHEMBL1201341	D000230	ECHOTHIOPHATE	Adenocarcinoma	0	Never tested	0.000712354	D005901	Glaucoma
	CHEMBL1201341	D006552	ECHOTHIOPHATE	Hernia, Inguinal	0	Never tested	0.00109194	D005901	Glaucoma
	CHEMBL1201341	D012005	ECHOTHIOPHATE	Rectal Prolapse	0	Status unknown	0.0259975	D005901	Glaucoma
	CHEMBL1201341	D005756	ECHOTHIOPHATE	Gastritis	0	Never tested	0.000751416	D005901	Glaucoma
	CHEMBL1201341	D006548	ECHOTHIOPHATE	Hernia, Diaphragmatic	0	Never tested	0.00130747	D005901	Glaucoma
	CHEMBL1201341	D000076385	ECHOTHIOPHATE	Diverticular Diseases	0	Never tested	0.000576178	D005901	Glaucoma
	CHEMBL1201341	D055623	ECHOTHIOPHATE	Keratosis, Actinic	0	Never tested	0.00068301	D005901	Glaucoma
	CHEMBL1201341	D001749	ECHOTHIOPHATE	Urinary Bladder Neoplasms	0	Never tested	0.00110382	D005901	Glaucoma
	CHEMBL1201341	D018798	ECHOTHIOPHATE	Anemia, Iron-Deficiency	0	Never tested	0.000760623	D005901	Glaucoma
	CHEMBL1201341	D000380	ECHOTHIOPHATE	Agranulocytosis	0	Never tested	0.00318091	D005901	Glaucoma
	CHEMBL1201341	D006429	ECHOTHIOPHATE	Hemiplegia	0	Never tested	0.00354934	D005901	Glaucoma
	CHEMBL1201341	D010689	ECHOTHIOPHATE	Phlebitis	0	Never tested	0.00356871	D005901	Glaucoma
	CHEMBL1201341	D010996	ECHOTHIOPHATE	Pleural Effusion	0	Never tested	0.00321569	D005901	Glaucoma
	CHEMBL1201341	D011030	ECHOTHIOPHATE	Pneumothorax	0	Never tested	0.000792294	D005901	Glaucoma
	CHEMBL1201341	D014060	ECHOTHIOPHATE	Tongue Diseases	0	Status unknown	0.00366818	D005901	Glaucoma
	CHEMBL1201341	D013276	ECHOTHIOPHATE	Stomach Ulcer	0	Never tested	0.000831997	D005901	Glaucoma
	CHEMBL1201341	D004415	ECHOTHIOPHATE	Dyspepsia	0	Never tested	0.00296769	D005901	Glaucoma
	CHEMBL1201341	D002764	ECHOTHIOPHATE	Cholecystitis	0	Never tested	0.00077767	D005901	Glaucoma
	CHEMBL1201341	D008010	ECHOTHIOPHATE	Lichen Planus	0	Never tested	0.000797285	D005901	Glaucoma
	CHEMBL1201341	D011470	ECHOTHIOPHATE	Prostatic Hyperplasia	0	Never tested	0.000929916	D005901	Glaucoma
	CHEMBL1201341	D011472	ECHOTHIOPHATE	Prostatitis	0	Never tested	0.00274246	D005901	Glaucoma
	CHEMBL1201341	D005348	ECHOTHIOPHATE	Fibrocystic Breast Disease	0	Never tested	0.00368113	D005901	Glaucoma
	CHEMBL1201341	D006177	ECHOTHIOPHATE	Gynecomastia	0	Never tested	0.000868226	D005901	Glaucoma
	CHEMBL1201341	D004715	ECHOTHIOPHATE	Endometriosis	0	Never tested	0.00126928	D005901	Glaucoma
	CHEMBL1201341	D003680	ECHOTHIOPHATE	Deglutition Disorders	0	Never tested	0.00944963	D005901	Glaucoma
	CHEMBL1201341	D013575	ECHOTHIOPHATE	Syncope	0	Never tested	0.00282565	D005901	Glaucoma
	CHEMBL1201341	D006471	ECHOTHIOPHATE	Gastrointestinal Hemorrhage	0	Never tested	0.00426559	D005901	Glaucoma
	CHEMBL1201341	D010437	ECHOTHIOPHATE	Peptic Ulcer	0	Never tested	0.000762575	D005901	Glaucoma
	CHEMBL1201341	D006547	ECHOTHIOPHATE	Hernia	0	Never tested	0.00106204	D005901	Glaucoma
	CHEMBL1201341	D008113	ECHOTHIOPHATE	Liver Neoplasms	0	Never tested	0.000670199	D005901	Glaucoma
	CHEMBL1201341	D010051	ECHOTHIOPHATE	Ovarian Neoplasms	0	Never tested	0.00205877	D005901	Glaucoma
	CHEMBL1201341	D003248	ECHOTHIOPHATE	Constipation	0	Never tested	0.00106519	D005901	Glaucoma
	CHEMBL1201341	D004381	ECHOTHIOPHATE	Duodenal Ulcer	0	Never tested	0.000882307	D005901	Glaucoma
	CHEMBL1201341	D005705	ECHOTHIOPHATE	Gallbladder Diseases	0	Never tested	0.000827366	D005901	Glaucoma
	CHEMBL1201341	D001851	ECHOTHIOPHATE	Bone Diseases, Metabolic	0	Never tested	0.00353873	D005901	Glaucoma
	CHEMBL1201341	D010538	ECHOTHIOPHATE	Peritonitis	0	Never tested	0.072499	D005901	Glaucoma
	CHEMBL1201341	D015179	ECHOTHIOPHATE	Colorectal Neoplasms	0	Never tested	0.000753261	D005901	Glaucoma
	CHEMBL1201341	D006627	ECHOTHIOPHATE	Hirschsprung Disease	0	Never tested	0.000886102	D005901	Glaucoma
	CHEMBL1201341	D010001	ECHOTHIOPHATE	Osteitis Deformans	0	Never tested	0.00825455	D005901	Glaucoma
	CHEMBL1201341	D005242	ECHOTHIOPHATE	Fecal Incontinence	0	Never tested	0.00308259	D005901	Glaucoma
	CHEMBL1201341	D012878	ECHOTHIOPHATE	Skin Neoplasms	0	Never tested	0.00447649	D005901	Glaucoma
	CHEMBL1201341	D009260	ECHOTHIOPHATE	Nail Diseases	0	Never tested	0.00392555	D005901	Glaucoma
	CHEMBL1201341	D011111	ECHOTHIOPHATE	Polymyalgia Rheumatica	0	Never tested	0.00507924	D005901	Glaucoma
	CHEMBL1201342	D003424	METHIXENE	Crohn Disease	0	Never tested	0.00320344	D010300	Parkinson Disease
	CHEMBL1201342	D017098	METHIXENE	IgA Deficiency	0	Status unknown	0.000744253	D010300	Parkinson Disease
	CHEMBL1201342	D000505	METHIXENE	Alopecia	0	Never tested	0.000411841	D010300	Parkinson Disease
	CHEMBL1201342	D012626	METHIXENE	Sebaceous Gland Neoplasms	0	Status unknown	0.000695052	D010300	Parkinson Disease
	CHEMBL1201342	D001943	METHIXENE	Breast Neoplasms	0	Never tested	0.0014376	D010300	Parkinson Disease
	CHEMBL1201342	D012005	METHIXENE	Rectal Prolapse	0	Status unknown	0.000484675	D010300	Parkinson Disease
	CHEMBL1201342	D000076385	METHIXENE	Diverticular Diseases	0	Never tested	0.00085497	D010300	Parkinson Disease
	CHEMBL1201342	D009447	METHIXENE	Neuroblastoma	0	Never tested	0.00175253	D010300	Parkinson Disease
	CHEMBL1201342	D001281	METHIXENE	Atrial Fibrillation	0	Never tested	0.00371489	D010300	Parkinson Disease
	CHEMBL1201342	D008228	METHIXENE	Lymphoma, Non-Hodgkin	0	Never tested	0.00527138	D010300	Parkinson Disease
	CHEMBL1201342	D001749	METHIXENE	Urinary Bladder Neoplasms	0	Never tested	0.00148188	D010300	Parkinson Disease
	CHEMBL1201342	D000380	METHIXENE	Agranulocytosis	0	Never tested	0.00324491	D010300	Parkinson Disease
	CHEMBL1201342	D010689	METHIXENE	Phlebitis	0	Never tested	0.00367278	D010300	Parkinson Disease
	CHEMBL1201342	D010996	METHIXENE	Pleural Effusion	0	Never tested	0.00332368	D010300	Parkinson Disease
	CHEMBL1201342	D011030	METHIXENE	Pneumothorax	0	Never tested	0.000949381	D010300	Parkinson Disease
	CHEMBL1201342	D002764	METHIXENE	Cholecystitis	0	Never tested	0.00150705	D010300	Parkinson Disease
	CHEMBL1201342	D008010	METHIXENE	Lichen Planus	0	Never tested	0.195809	D010300	Parkinson Disease
	CHEMBL1201342	D011470	METHIXENE	Prostatic Hyperplasia	0	Never tested	0.00191799	D010300	Parkinson Disease
	CHEMBL1201342	D011472	METHIXENE	Prostatitis	0	Never tested	0.00283166	D010300	Parkinson Disease
	CHEMBL1201342	D005348	METHIXENE	Fibrocystic Breast Disease	0	Never tested	0.00376524	D010300	Parkinson Disease
	CHEMBL1201342	D006177	METHIXENE	Gynecomastia	0	Never tested	0.000765336	D010300	Parkinson Disease
	CHEMBL1201342	D006689	METHIXENE	Hodgkin Disease	0	Never tested	0.00117962	D010300	Parkinson Disease
	CHEMBL1201342	D008113	METHIXENE	Liver Neoplasms	0	Never tested	0.000861634	D010300	Parkinson Disease
	CHEMBL1201342	D005705	METHIXENE	Gallbladder Diseases	0	Never tested	0.000845633	D010300	Parkinson Disease
	CHEMBL1201342	D001851	METHIXENE	Bone Diseases, Metabolic	0	Never tested	0.00332982	D010300	Parkinson Disease
	CHEMBL1201342	D010538	METHIXENE	Peritonitis	0	Never tested	0.00111577	D010300	Parkinson Disease
	CHEMBL1201342	D012393	METHIXENE	Rosacea	0	Never tested	0.000882921	D010300	Parkinson Disease
	CHEMBL1201342	D010001	METHIXENE	Osteitis Deformans	0	Never tested	0.000880787	D010300	Parkinson Disease
	CHEMBL1201342	D012878	METHIXENE	Skin Neoplasms	0	Never tested	0.00350034	D010300	Parkinson Disease
	CHEMBL1201342	D009260	METHIXENE	Nail Diseases	0	Never tested	0.00314021	D010300	Parkinson Disease
	CHEMBL1201342	D011111	METHIXENE	Polymyalgia Rheumatica	0	Never tested	0.00454708	D010300	Parkinson Disease
	CHEMBL1201345	D001008	TETRADECYL SULFURIC ACID	Anxiety Disorders	0	Never tested	0.000946856	D014648	Varicose Veins
	CHEMBL1201345	D017098	TETRADECYL SULFURIC ACID	IgA Deficiency	0	Status unknown	0.00102151	D014648	Varicose Veins
	CHEMBL1201345	D008268	TETRADECYL SULFURIC ACID	Macular Degeneration	0	Never tested	0.000908292	D014648	Varicose Veins
	CHEMBL1201345	D000505	TETRADECYL SULFURIC ACID	Alopecia	0	Never tested	0.00182134	D014648	Varicose Veins
	CHEMBL1201345	D007037	TETRADECYL SULFURIC ACID	Hypothyroidism	0	Never tested	0.0112616	D014648	Varicose Veins
	CHEMBL1201345	D012626	TETRADECYL SULFURIC ACID	Sebaceous Gland Neoplasms	0	Status unknown	0.00071065	D014648	Varicose Veins
	CHEMBL1201345	D014029	TETRADECYL SULFURIC ACID	Tobacco Use Disorder	0	Never tested	0.0349915	D014648	Varicose Veins
	CHEMBL1201345	D001714	TETRADECYL SULFURIC ACID	Bipolar Disorder	0	Never tested	0.0170737	D014648	Varicose Veins
	CHEMBL1201345	D000544	TETRADECYL SULFURIC ACID	Alzheimer Disease	0	Never tested	0.000471907	D014648	Varicose Veins
	CHEMBL1201345	D012893	TETRADECYL SULFURIC ACID	Sleep Wake Disorders	0	Never tested	0.000991412	D014648	Varicose Veins
	CHEMBL1201345	D006429	TETRADECYL SULFURIC ACID	Hemiplegia	0	Never tested	0.00314885	D014648	Varicose Veins
	CHEMBL1201345	D011030	TETRADECYL SULFURIC ACID	Pneumothorax	0	Never tested	0.000961611	D014648	Varicose Veins
	CHEMBL1201345	D014060	TETRADECYL SULFURIC ACID	Tongue Diseases	0	Status unknown	0.00360952	D014648	Varicose Veins
	CHEMBL1201345	D008010	TETRADECYL SULFURIC ACID	Lichen Planus	0	Never tested	0.000950742	D014648	Varicose Veins
	CHEMBL1201345	D005348	TETRADECYL SULFURIC ACID	Fibrocystic Breast Disease	0	Never tested	0.0122581	D014648	Varicose Veins
	CHEMBL1201345	D006177	TETRADECYL SULFURIC ACID	Gynecomastia	0	Never tested	0.0012272	D014648	Varicose Veins
	CHEMBL1201345	D003680	TETRADECYL SULFURIC ACID	Deglutition Disorders	0	Never tested	0.00355349	D014648	Varicose Veins
	CHEMBL1201345	D014717	TETRADECYL SULFURIC ACID	Vertigo	0	Never tested	0.000911669	D014648	Varicose Veins
	CHEMBL1201345	D013575	TETRADECYL SULFURIC ACID	Syncope	0	Never tested	0.00140087	D014648	Varicose Veins
	CHEMBL1201345	D007766	TETRADECYL SULFURIC ACID	Lacrimal Apparatus Diseases	0	Never tested	0.00351564	D014648	Varicose Veins
	CHEMBL1201345	D000647	TETRADECYL SULFURIC ACID	Amnesia	0	Never tested	0.000875275	D014648	Varicose Veins
	CHEMBL1201345	D015837	TETRADECYL SULFURIC ACID	Vestibular Diseases	0	Never tested	0.00334428	D014648	Varicose Veins
	CHEMBL1201345	D005705	TETRADECYL SULFURIC ACID	Gallbladder Diseases	0	Never tested	0.000714202	D014648	Varicose Veins
	CHEMBL1201345	D001851	TETRADECYL SULFURIC ACID	Bone Diseases, Metabolic	0	Never tested	0.00386108	D014648	Varicose Veins
	CHEMBL1201345	D010024	TETRADECYL SULFURIC ACID	Osteoporosis	0	Never tested	0.00183393	D014648	Varicose Veins
	CHEMBL1201345	D009443	TETRADECYL SULFURIC ACID	Neuritis	0	Never tested	0.00364118	D014648	Varicose Veins
	CHEMBL1201345	D012393	TETRADECYL SULFURIC ACID	Rosacea	0	Never tested	0.00122762	D014648	Varicose Veins
	CHEMBL1201345	D010001	TETRADECYL SULFURIC ACID	Osteitis Deformans	0	Never tested	0.000859917	D014648	Varicose Veins
	CHEMBL1201345	D003731	TETRADECYL SULFURIC ACID	Dental Caries	0	Never tested	0.000983985	D014648	Varicose Veins
	CHEMBL1201345	D007762	TETRADECYL SULFURIC ACID	Labyrinthitis	0	Never tested	0.00446425	D014648	Varicose Veins
	CHEMBL1201345	D012878	TETRADECYL SULFURIC ACID	Skin Neoplasms	0	Never tested	0.00366853	D014648	Varicose Veins
	CHEMBL1201345	D009260	TETRADECYL SULFURIC ACID	Nail Diseases	0	Never tested	0.00357978	D014648	Varicose Veins
	CHEMBL1201345	D011111	TETRADECYL SULFURIC ACID	Polymyalgia Rheumatica	0	Never tested	0.00421511	D014648	Varicose Veins
	CHEMBL1201345	D019966	TETRADECYL SULFURIC ACID	Substance-Related Disorders	0	Never tested	0.0036781	D014648	Varicose Veins
	CHEMBL1201346	D017098	BALSALAZIDE	IgA Deficiency	0	Status unknown	0.00120105	D003093	Colitis, Ulcerative
	CHEMBL1201346	D008268	BALSALAZIDE	Macular Degeneration	0	Never tested	0.00353663	D003093	Colitis, Ulcerative
	CHEMBL1201346	D014012	BALSALAZIDE	Tinnitus	0	Never tested	0.00101196	D003093	Colitis, Ulcerative
	CHEMBL1201346	D000505	BALSALAZIDE	Alopecia	0	Never tested	0.00551876	D003093	Colitis, Ulcerative
	CHEMBL1201346	D008881	BALSALAZIDE	Migraine Disorders	0	Never tested	0.000541176	D003093	Colitis, Ulcerative
	CHEMBL1201346	D012626	BALSALAZIDE	Sebaceous Gland Neoplasms	0	Status unknown	0.00174596	D003093	Colitis, Ulcerative
	CHEMBL1201346	D014029	BALSALAZIDE	Tobacco Use Disorder	0	Never tested	0.00154467	D003093	Colitis, Ulcerative
	CHEMBL1201346	D009798	BALSALAZIDE	Ocular Hypertension	0	Never tested	0.000543554	D003093	Colitis, Ulcerative
	CHEMBL1201346	D001714	BALSALAZIDE	Bipolar Disorder	0	Never tested	0.00118867	D003093	Colitis, Ulcerative
	CHEMBL1201346	D000544	BALSALAZIDE	Alzheimer Disease	0	Never tested	0.000501866	D003093	Colitis, Ulcerative
	CHEMBL1201346	D005901	BALSALAZIDE	Glaucoma	0	Never tested	0.000398741	D003093	Colitis, Ulcerative
	CHEMBL1201346	D001281	BALSALAZIDE	Atrial Fibrillation	0	Never tested	0.00159231	D003093	Colitis, Ulcerative
	CHEMBL1201346	D012893	BALSALAZIDE	Sleep Wake Disorders	0	Never tested	0.000744487	D003093	Colitis, Ulcerative
	CHEMBL1201346	D013345	BALSALAZIDE	Subarachnoid Hemorrhage	0	Never tested	0.00104704	D003093	Colitis, Ulcerative
	CHEMBL1201346	D002543	BALSALAZIDE	Cerebral Hemorrhage	0	Never tested	0.000811443	D003093	Colitis, Ulcerative
	CHEMBL1201346	D011030	BALSALAZIDE	Pneumothorax	0	Never tested	0.000865919	D003093	Colitis, Ulcerative
	CHEMBL1201346	D008010	BALSALAZIDE	Lichen Planus	0	Never tested	0.000953785	D003093	Colitis, Ulcerative
	CHEMBL1201346	D006177	BALSALAZIDE	Gynecomastia	0	Never tested	0.00123372	D003093	Colitis, Ulcerative
	CHEMBL1201346	D014717	BALSALAZIDE	Vertigo	0	Never tested	0.00073637	D003093	Colitis, Ulcerative
	CHEMBL1201346	D000647	BALSALAZIDE	Amnesia	0	Never tested	0.000875285	D003093	Colitis, Ulcerative
	CHEMBL1201346	D010024	BALSALAZIDE	Osteoporosis	0	Never tested	0.00589986	D003093	Colitis, Ulcerative
	CHEMBL1201346	D012163	BALSALAZIDE	Retinal Detachment	0	Never tested	0.000743625	D003093	Colitis, Ulcerative
	CHEMBL1201346	D012393	BALSALAZIDE	Rosacea	0	Never tested	0.000966095	D003093	Colitis, Ulcerative
	CHEMBL1201346	D010001	BALSALAZIDE	Osteitis Deformans	0	Never tested	0.000816904	D003093	Colitis, Ulcerative
	CHEMBL1201353	D013771	DEXCHLORPHENIRAMINE	Tetralogy of Fallot	0	Never tested	0.00116096	D014581	Urticaria
	CHEMBL1201353	D017098	DEXCHLORPHENIRAMINE	IgA Deficiency	0	Status unknown	0.00106623	D014581	Urticaria
	CHEMBL1201353	D008268	DEXCHLORPHENIRAMINE	Macular Degeneration	0	Never tested	0.00208885	D014581	Urticaria
	CHEMBL1201353	D008881	DEXCHLORPHENIRAMINE	Migraine Disorders	0	Never tested	0.000967708	D014581	Urticaria
	CHEMBL1201353	D012626	DEXCHLORPHENIRAMINE	Sebaceous Gland Neoplasms	0	Status unknown	0.00110263	D014581	Urticaria
	CHEMBL1201353	D014029	DEXCHLORPHENIRAMINE	Tobacco Use Disorder	0	Never tested	0.00096399	D014581	Urticaria
	CHEMBL1201353	D000076385	DEXCHLORPHENIRAMINE	Diverticular Diseases	0	Never tested	0.00111292	D014581	Urticaria
	CHEMBL1201353	D009798	DEXCHLORPHENIRAMINE	Ocular Hypertension	0	Never tested	0.000726099	D014581	Urticaria
	CHEMBL1201353	D001714	DEXCHLORPHENIRAMINE	Bipolar Disorder	0	Never tested	0.000878943	D014581	Urticaria
	CHEMBL1201353	D051436	DEXCHLORPHENIRAMINE	Renal Insufficiency, Chronic	0	Never tested	0.000961896	D014581	Urticaria
	CHEMBL1201353	D001281	DEXCHLORPHENIRAMINE	Atrial Fibrillation	0	Never tested	0.00114295	D014581	Urticaria
	CHEMBL1201353	D000380	DEXCHLORPHENIRAMINE	Agranulocytosis	0	Never tested	0.00205848	D014581	Urticaria
	CHEMBL1201353	D006429	DEXCHLORPHENIRAMINE	Hemiplegia	0	Never tested	0.00329436	D014581	Urticaria
	CHEMBL1201353	D013345	DEXCHLORPHENIRAMINE	Subarachnoid Hemorrhage	0	Never tested	0.000869428	D014581	Urticaria
	CHEMBL1201353	D002543	DEXCHLORPHENIRAMINE	Cerebral Hemorrhage	0	Never tested	0.000900901	D014581	Urticaria
	CHEMBL1201353	D010689	DEXCHLORPHENIRAMINE	Phlebitis	0	Never tested	0.00311295	D014581	Urticaria
	CHEMBL1201353	D011030	DEXCHLORPHENIRAMINE	Pneumothorax	0	Never tested	0.0013116	D014581	Urticaria
	CHEMBL1201353	D005348	DEXCHLORPHENIRAMINE	Fibrocystic Breast Disease	0	Never tested	0.00352104	D014581	Urticaria
	CHEMBL1201353	D006177	DEXCHLORPHENIRAMINE	Gynecomastia	0	Never tested	0.000999825	D014581	Urticaria
	CHEMBL1201353	D003680	DEXCHLORPHENIRAMINE	Deglutition Disorders	0	Never tested	0.00371542	D014581	Urticaria
	CHEMBL1201353	D013575	DEXCHLORPHENIRAMINE	Syncope	0	Never tested	0.00148609	D014581	Urticaria
	CHEMBL1201353	D006547	DEXCHLORPHENIRAMINE	Hernia	0	Never tested	0.000885114	D014581	Urticaria
	CHEMBL1201353	D008113	DEXCHLORPHENIRAMINE	Liver Neoplasms	0	Never tested	0.00107262	D014581	Urticaria
	CHEMBL1201353	D000647	DEXCHLORPHENIRAMINE	Amnesia	0	Never tested	0.000911	D014581	Urticaria
	CHEMBL1201353	D005705	DEXCHLORPHENIRAMINE	Gallbladder Diseases	0	Never tested	0.0015379	D014581	Urticaria
	CHEMBL1201353	D001851	DEXCHLORPHENIRAMINE	Bone Diseases, Metabolic	0	Never tested	0.00538989	D014581	Urticaria
	CHEMBL1201353	D010024	DEXCHLORPHENIRAMINE	Osteoporosis	0	Never tested	0.00275688	D014581	Urticaria
	CHEMBL1201353	D009443	DEXCHLORPHENIRAMINE	Neuritis	0	Never tested	0.0053041	D014581	Urticaria
	CHEMBL1201353	D010538	DEXCHLORPHENIRAMINE	Peritonitis	0	Never tested	0.00108987	D014581	Urticaria
	CHEMBL1201353	D010001	DEXCHLORPHENIRAMINE	Osteitis Deformans	0	Never tested	0.000893434	D014581	Urticaria
	CHEMBL1201353	D011111	DEXCHLORPHENIRAMINE	Polymyalgia Rheumatica	0	Never tested	0.00417922	D014581	Urticaria
	CHEMBL1201353	D019966	DEXCHLORPHENIRAMINE	Substance-Related Disorders	0	Never tested	0.00214809	D014581	Urticaria
	CHEMBL1201360	D008881	HALOBETASOL	Migraine Disorders	0	Never tested	0.00468503	D011537	Pruritus
	CHEMBL1201360	D001714	HALOBETASOL	Bipolar Disorder	0	Never tested	0.00321133	D011537	Pruritus
	CHEMBL1201360	D001281	HALOBETASOL	Atrial Fibrillation	0	Never tested	0.00383851	D011537	Pruritus
	CHEMBL1201360	D000380	HALOBETASOL	Agranulocytosis	0	Never tested	0.00281683	D011537	Pruritus
	CHEMBL1201360	D012893	HALOBETASOL	Sleep Wake Disorders	0	Never tested	0.00322938	D011537	Pruritus
	CHEMBL1201360	D006429	HALOBETASOL	Hemiplegia	0	Never tested	0.00355946	D011537	Pruritus
	CHEMBL1201360	D013345	HALOBETASOL	Subarachnoid Hemorrhage	0	Never tested	0.00414788	D011537	Pruritus
	CHEMBL1201360	D002543	HALOBETASOL	Cerebral Hemorrhage	0	Never tested	0.00262122	D011537	Pruritus
	CHEMBL1201360	D010689	HALOBETASOL	Phlebitis	0	Never tested	0.00356447	D011537	Pruritus
	CHEMBL1201360	D011030	HALOBETASOL	Pneumothorax	0	Never tested	0.00339914	D011537	Pruritus
	CHEMBL1201360	D002764	HALOBETASOL	Cholecystitis	0	Never tested	0.00298619	D011537	Pruritus
	CHEMBL1201360	D005348	HALOBETASOL	Fibrocystic Breast Disease	0	Never tested	0.0019454	D011537	Pruritus
	CHEMBL1201360	D006177	HALOBETASOL	Gynecomastia	0	Never tested	0.00349095	D011537	Pruritus
	CHEMBL1201360	D003680	HALOBETASOL	Deglutition Disorders	0	Never tested	0.00434639	D011537	Pruritus
	CHEMBL1201360	D013575	HALOBETASOL	Syncope	0	Never tested	0.00348597	D011537	Pruritus
	CHEMBL1201360	D006547	HALOBETASOL	Hernia	0	Never tested	0.0037516	D011537	Pruritus
	CHEMBL1201360	D008113	HALOBETASOL	Liver Neoplasms	0	Never tested	0.00200005	D011537	Pruritus
	CHEMBL1201360	D000647	HALOBETASOL	Amnesia	0	Never tested	0.00323521	D011537	Pruritus
	CHEMBL1201360	D005705	HALOBETASOL	Gallbladder Diseases	0	Never tested	0.00254545	D011537	Pruritus
	CHEMBL1201360	D001851	HALOBETASOL	Bone Diseases, Metabolic	0	Never tested	0.00272377	D011537	Pruritus
	CHEMBL1201360	D010024	HALOBETASOL	Osteoporosis	0	Never tested	0.00286064	D011537	Pruritus
	CHEMBL1201360	D009443	HALOBETASOL	Neuritis	0	Never tested	0.00388016	D011537	Pruritus
	CHEMBL1201360	D010538	HALOBETASOL	Peritonitis	0	Never tested	0.00293893	D011537	Pruritus
	CHEMBL1201360	D000075224	HALOBETASOL	Cardiac Conduction System Disease	0	Never tested	0.00322234	D011537	Pruritus
	CHEMBL1201360	D011111	HALOBETASOL	Polymyalgia Rheumatica	0	Never tested	0.00248925	D011537	Pruritus
	CHEMBL1201360	D019966	HALOBETASOL	Substance-Related Disorders	0	Never tested	0.00310931	D011537	Pruritus
	CHEMBL1201365	D003424	RAMIPRILAT	Crohn Disease	0	Never tested	0.000817663	D006973 ||| D000787 ||| D009203	Hypertension ||| Angina Pectoris ||| Myocardial Infarction
	CHEMBL1201365	D017098	RAMIPRILAT	IgA Deficiency	0	Status unknown	0.000629678	D006973 ||| D000787 ||| D006333 ||| D009203	Hypertension ||| Angina Pectoris ||| Heart Failure ||| Myocardial Infarction
	CHEMBL1201365	D014012	RAMIPRILAT	Tinnitus	0	Never tested	0.00499155	D006973 ||| D000787 ||| D006333 ||| D009203	Hypertension ||| Angina Pectoris ||| Heart Failure ||| Myocardial Infarction
	CHEMBL1201365	D000505	RAMIPRILAT	Alopecia	0	Never tested	0.0159066	D006973 ||| D000787 ||| D006333 ||| D009203	Hypertension ||| Angina Pectoris ||| Heart Failure ||| Myocardial Infarction
	CHEMBL1201365	D012626	RAMIPRILAT	Sebaceous Gland Neoplasms	0	Status unknown	0.00145332	D006973 ||| D000787 ||| D006333 ||| D009203	Hypertension ||| Angina Pectoris ||| Heart Failure ||| Myocardial Infarction
	CHEMBL1201365	D001943	RAMIPRILAT	Breast Neoplasms	0	Never tested	0.00263292	D006973 ||| D000787 ||| D006333 ||| D007022 ||| D009203	Hypertension ||| Angina Pectoris ||| Heart Failure ||| Hypotension ||| Myocardial Infarction
	CHEMBL1201365	D012005	RAMIPRILAT	Rectal Prolapse	0	Status unknown	0.000671748	D009203	Myocardial Infarction
	CHEMBL1201365	D014029	RAMIPRILAT	Tobacco Use Disorder	0	Never tested	0.00201675	D006973	Hypertension
	CHEMBL1201365	D000076385	RAMIPRILAT	Diverticular Diseases	0	Never tested	0.00247205	D006973 ||| D000787 ||| D006333 ||| D009203	Hypertension ||| Angina Pectoris ||| Heart Failure ||| Myocardial Infarction
	CHEMBL1201365	D008228	RAMIPRILAT	Lymphoma, Non-Hodgkin	0	Never tested	0.0821538	D006973 ||| D000787 ||| D006333 ||| D007022 ||| D009203	Hypertension ||| Angina Pectoris ||| Heart Failure ||| Hypotension ||| Myocardial Infarction
	CHEMBL1201365	D000380	RAMIPRILAT	Agranulocytosis	0	Never tested	0.00393971	D006973 ||| D000787 ||| D006333 ||| D007022	Hypertension ||| Angina Pectoris ||| Heart Failure ||| Hypotension
	CHEMBL1201365	D006429	RAMIPRILAT	Hemiplegia	0	Never tested	0.00827608	D006973 ||| D000787 ||| D006333 ||| D007022 ||| D009203	Hypertension ||| Angina Pectoris ||| Heart Failure ||| Hypotension ||| Myocardial Infarction
	CHEMBL1201365	D010996	RAMIPRILAT	Pleural Effusion	0	Never tested	0.00447697	D006973 ||| D000787 ||| D006333 ||| D007022 ||| D009203	Hypertension ||| Angina Pectoris ||| Heart Failure ||| Hypotension ||| Myocardial Infarction
	CHEMBL1201365	D011030	RAMIPRILAT	Pneumothorax	0	Never tested	0.0544271	D006973 ||| D000787 ||| D006333 ||| D007022 ||| D009203	Hypertension ||| Angina Pectoris ||| Heart Failure ||| Hypotension ||| Myocardial Infarction
	CHEMBL1201365	D014060	RAMIPRILAT	Tongue Diseases	0	Status unknown	0.00753111	D006973 ||| D000787 ||| D006333 ||| D007022 ||| D009203	Hypertension ||| Angina Pectoris ||| Heart Failure ||| Hypotension ||| Myocardial Infarction
	CHEMBL1201365	D002764	RAMIPRILAT	Cholecystitis	0	Never tested	0.00207046	D007022 ||| D009203	Hypotension ||| Myocardial Infarction
	CHEMBL1201365	D008010	RAMIPRILAT	Lichen Planus	0	Never tested	0.00628391	D006973 ||| D000787 ||| D006333 ||| D007022 ||| D009203	Hypertension ||| Angina Pectoris ||| Heart Failure ||| Hypotension ||| Myocardial Infarction
	CHEMBL1201365	D011470	RAMIPRILAT	Prostatic Hyperplasia	0	Never tested	0.000599115	D006973 ||| D000787 ||| D006333 ||| D007022 ||| D009203	Hypertension ||| Angina Pectoris ||| Heart Failure ||| Hypotension ||| Myocardial Infarction
	CHEMBL1201365	D011472	RAMIPRILAT	Prostatitis	0	Never tested	0.00361006	D006973 ||| D000787 ||| D006333 ||| D007022 ||| D009203	Hypertension ||| Angina Pectoris ||| Heart Failure ||| Hypotension ||| Myocardial Infarction
	CHEMBL1201365	D005348	RAMIPRILAT	Fibrocystic Breast Disease	0	Never tested	0.00419327	D006973 ||| D000787 ||| D006333 ||| D007022 ||| D009203	Hypertension ||| Angina Pectoris ||| Heart Failure ||| Hypotension ||| Myocardial Infarction
	CHEMBL1201365	D006177	RAMIPRILAT	Gynecomastia	0	Never tested	0.00141789	D006973 ||| D000787 ||| D006333 ||| D007022 ||| D009203	Hypertension ||| Angina Pectoris ||| Heart Failure ||| Hypotension ||| Myocardial Infarction
	CHEMBL1201365	D003680	RAMIPRILAT	Deglutition Disorders	0	Never tested	0.111622	D006973 ||| D000787 ||| D006333 ||| D007022 ||| D009203	Hypertension ||| Angina Pectoris ||| Heart Failure ||| Hypotension ||| Myocardial Infarction
	CHEMBL1201365	D014717	RAMIPRILAT	Vertigo	0	Never tested	0.00132929	D006333	Heart Failure
	CHEMBL1201365	D013575	RAMIPRILAT	Syncope	0	Never tested	0.119465	D009203	Myocardial Infarction
	CHEMBL1201365	D006547	RAMIPRILAT	Hernia	0	Never tested	0.00107839	D007022 ||| D009203	Hypotension ||| Myocardial Infarction
	CHEMBL1201365	D000647	RAMIPRILAT	Amnesia	0	Never tested	0.195391	D006973 ||| D000787 ||| D006333 ||| D007022 ||| D009203	Hypertension ||| Angina Pectoris ||| Heart Failure ||| Hypotension ||| Myocardial Infarction
	CHEMBL1201365	D015837	RAMIPRILAT	Vestibular Diseases	0	Never tested	0.00321882	D006333	Heart Failure
	CHEMBL1201365	D005705	RAMIPRILAT	Gallbladder Diseases	0	Never tested	0.00625464	D006973 ||| D000787 ||| D006333 ||| D007022 ||| D009203	Hypertension ||| Angina Pectoris ||| Heart Failure ||| Hypotension ||| Myocardial Infarction
	CHEMBL1201365	D001851	RAMIPRILAT	Bone Diseases, Metabolic	0	Never tested	0.00185346	D006973 ||| D000787 ||| D006333 ||| D007022 ||| D009203	Hypertension ||| Angina Pectoris ||| Heart Failure ||| Hypotension ||| Myocardial Infarction
	CHEMBL1201365	D009443	RAMIPRILAT	Neuritis	0	Never tested	0.00521728	D006973 ||| D000787 ||| D006333 ||| D007022 ||| D009203	Hypertension ||| Angina Pectoris ||| Heart Failure ||| Hypotension ||| Myocardial Infarction
	CHEMBL1201365	D010538	RAMIPRILAT	Peritonitis	0	Never tested	0.0551093	D006973 ||| D000787 ||| D007022 ||| D009203	Hypertension ||| Angina Pectoris ||| Hypotension ||| Myocardial Infarction
	CHEMBL1201365	D012393	RAMIPRILAT	Rosacea	0	Never tested	0.000808539	D006973 ||| D000787 ||| D006333 ||| D007022 ||| D009203	Hypertension ||| Angina Pectoris ||| Heart Failure ||| Hypotension ||| Myocardial Infarction
	CHEMBL1201365	D013964	RAMIPRILAT	Thyroid Neoplasms	0	Never tested	0.000900831	D000787	Angina Pectoris
	CHEMBL1201365	D010001	RAMIPRILAT	Osteitis Deformans	0	Never tested	0.116472	D006973 ||| D000787 ||| D006333 ||| D009203	Hypertension ||| Angina Pectoris ||| Heart Failure ||| Myocardial Infarction
	CHEMBL1201365	D003731	RAMIPRILAT	Dental Caries	0	Never tested	0.00101155	D000787 ||| D006333	Angina Pectoris ||| Heart Failure
	CHEMBL1201365	D007762	RAMIPRILAT	Labyrinthitis	0	Never tested	0.00463919	D006973 ||| D000787 ||| D006333 ||| D009203	Hypertension ||| Angina Pectoris ||| Heart Failure ||| Myocardial Infarction
	CHEMBL1201365	D012878	RAMIPRILAT	Skin Neoplasms	0	Never tested	0.00334727	D006973 ||| D000787 ||| D006333 ||| D007022 ||| D009203	Hypertension ||| Angina Pectoris ||| Heart Failure ||| Hypotension ||| Myocardial Infarction
	CHEMBL1201365	D009260	RAMIPRILAT	Nail Diseases	0	Never tested	0.00406147	D006973 ||| D000787 ||| D006333 ||| D007022 ||| D009203	Hypertension ||| Angina Pectoris ||| Heart Failure ||| Hypotension ||| Myocardial Infarction
	CHEMBL1201365	D011111	RAMIPRILAT	Polymyalgia Rheumatica	0	Never tested	0.020783	D006973 ||| D000787 ||| D006333 ||| D007022 ||| D009203	Hypertension ||| Angina Pectoris ||| Heart Failure ||| Hypotension ||| Myocardial Infarction
	CHEMBL1201365	D019966	RAMIPRILAT	Substance-Related Disorders	0	Never tested	0.0042695	D006973 ||| D000787 ||| D006333	Hypertension ||| Angina Pectoris ||| Heart Failure
	CHEMBL1201368	D003424	PERINDOPRILAT	Crohn Disease	0	Never tested	0.00193374	D003324 ||| D006973 ||| D009203	Coronary Artery Disease ||| Hypertension ||| Myocardial Infarction
	CHEMBL1201368	D017098	PERINDOPRILAT	IgA Deficiency	0	Status unknown	0.000767939	D003324 ||| D006333 ||| D006973 ||| D009203	Coronary Artery Disease ||| Heart Failure ||| Hypertension ||| Myocardial Infarction
	CHEMBL1201368	D014012	PERINDOPRILAT	Tinnitus	0	Never tested	0.00445647	D003324 ||| D006333 ||| D006973 ||| D009203	Coronary Artery Disease ||| Heart Failure ||| Hypertension ||| Myocardial Infarction
	CHEMBL1201368	D000505	PERINDOPRILAT	Alopecia	0	Never tested	0.0143378	D003324 ||| D006333 ||| D006973 ||| D009203	Coronary Artery Disease ||| Heart Failure ||| Hypertension ||| Myocardial Infarction
	CHEMBL1201368	D012626	PERINDOPRILAT	Sebaceous Gland Neoplasms	0	Status unknown	0.00164402	D003324 ||| D006333 ||| D006973 ||| D009203	Coronary Artery Disease ||| Heart Failure ||| Hypertension ||| Myocardial Infarction
	CHEMBL1201368	D001943	PERINDOPRILAT	Breast Neoplasms	0	Never tested	0.00340047	D003324 ||| D006333 ||| D006973 ||| D009203	Coronary Artery Disease ||| Heart Failure ||| Hypertension ||| Myocardial Infarction
	CHEMBL1201368	D000230	PERINDOPRILAT	Adenocarcinoma	0	Never tested	0.00139553	D003324	Coronary Artery Disease
	CHEMBL1201368	D012005	PERINDOPRILAT	Rectal Prolapse	0	Status unknown	0.000626584	D003324 ||| D009203	Coronary Artery Disease ||| Myocardial Infarction
	CHEMBL1201368	D014029	PERINDOPRILAT	Tobacco Use Disorder	0	Never tested	0.00220308	D006973	Hypertension
	CHEMBL1201368	D000076385	PERINDOPRILAT	Diverticular Diseases	0	Never tested	0.00243565	D003324 ||| D006333 ||| D006973 ||| D009203	Coronary Artery Disease ||| Heart Failure ||| Hypertension ||| Myocardial Infarction
	CHEMBL1201368	D055623	PERINDOPRILAT	Keratosis, Actinic	0	Never tested	0.000648387	D003324	Coronary Artery Disease
	CHEMBL1201368	D008228	PERINDOPRILAT	Lymphoma, Non-Hodgkin	0	Never tested	0.0595103	D003324 ||| D006333 ||| D006973 ||| D009203	Coronary Artery Disease ||| Heart Failure ||| Hypertension ||| Myocardial Infarction
	CHEMBL1201368	D000380	PERINDOPRILAT	Agranulocytosis	0	Never tested	0.00254756	D003324 ||| D006333 ||| D006973	Coronary Artery Disease ||| Heart Failure ||| Hypertension
	CHEMBL1201368	D006429	PERINDOPRILAT	Hemiplegia	0	Never tested	0.0199037	D003324 ||| D006333 ||| D006973 ||| D009203	Coronary Artery Disease ||| Heart Failure ||| Hypertension ||| Myocardial Infarction
	CHEMBL1201368	D010996	PERINDOPRILAT	Pleural Effusion	0	Never tested	0.00355306	D003324 ||| D006333 ||| D006973 ||| D009203	Coronary Artery Disease ||| Heart Failure ||| Hypertension ||| Myocardial Infarction
	CHEMBL1201368	D011030	PERINDOPRILAT	Pneumothorax	0	Never tested	0.00499033	D003324 ||| D006333 ||| D006973 ||| D009203	Coronary Artery Disease ||| Heart Failure ||| Hypertension ||| Myocardial Infarction
	CHEMBL1201368	D014060	PERINDOPRILAT	Tongue Diseases	0	Status unknown	0.00466994	D003324 ||| D006333 ||| D006973 ||| D009203	Coronary Artery Disease ||| Heart Failure ||| Hypertension ||| Myocardial Infarction
	CHEMBL1201368	D002764	PERINDOPRILAT	Cholecystitis	0	Never tested	0.00213231	D009203	Myocardial Infarction
	CHEMBL1201368	D008010	PERINDOPRILAT	Lichen Planus	0	Never tested	0.000940648	D003324 ||| D006333 ||| D006973 ||| D009203	Coronary Artery Disease ||| Heart Failure ||| Hypertension ||| Myocardial Infarction
	CHEMBL1201368	D017492	PERINDOPRILAT	Keratosis, Seborrheic	0	Never tested	0.000861503	D003324	Coronary Artery Disease
	CHEMBL1201368	D011470	PERINDOPRILAT	Prostatic Hyperplasia	0	Never tested	0.000659896	D003324 ||| D006333 ||| D006973 ||| D009203	Coronary Artery Disease ||| Heart Failure ||| Hypertension ||| Myocardial Infarction
	CHEMBL1201368	D011472	PERINDOPRILAT	Prostatitis	0	Never tested	0.00237844	D003324 ||| D006333 ||| D006973 ||| D009203	Coronary Artery Disease ||| Heart Failure ||| Hypertension ||| Myocardial Infarction
	CHEMBL1201368	D005348	PERINDOPRILAT	Fibrocystic Breast Disease	0	Never tested	0.00440299	D003324 ||| D006333 ||| D006973 ||| D009203	Coronary Artery Disease ||| Heart Failure ||| Hypertension ||| Myocardial Infarction
	CHEMBL1201368	D006177	PERINDOPRILAT	Gynecomastia	0	Never tested	0.00163881	D003324 ||| D006333 ||| D006973 ||| D009203	Coronary Artery Disease ||| Heart Failure ||| Hypertension ||| Myocardial Infarction
	CHEMBL1201368	D003680	PERINDOPRILAT	Deglutition Disorders	0	Never tested	0.00536908	D003324 ||| D006333 ||| D006973 ||| D009203	Coronary Artery Disease ||| Heart Failure ||| Hypertension ||| Myocardial Infarction
	CHEMBL1201368	D014717	PERINDOPRILAT	Vertigo	0	Never tested	0.00110731	D006333	Heart Failure
	CHEMBL1201368	D013575	PERINDOPRILAT	Syncope	0	Never tested	0.00657384	D009203	Myocardial Infarction
	CHEMBL1201368	D006547	PERINDOPRILAT	Hernia	0	Never tested	0.000962092	D009203	Myocardial Infarction
	CHEMBL1201368	D000647	PERINDOPRILAT	Amnesia	0	Never tested	0.183915	D006333 ||| D006973 ||| D009203	Heart Failure ||| Hypertension ||| Myocardial Infarction
	CHEMBL1201368	D000152	PERINDOPRILAT	Acne Vulgaris	0	Never tested	0.00175047	D003324	Coronary Artery Disease
	CHEMBL1201368	D015837	PERINDOPRILAT	Vestibular Diseases	0	Never tested	0.00287621	D006333	Heart Failure
	CHEMBL1201368	D005705	PERINDOPRILAT	Gallbladder Diseases	0	Never tested	0.00708031	D003324 ||| D006333 ||| D006973 ||| D009203	Coronary Artery Disease ||| Heart Failure ||| Hypertension ||| Myocardial Infarction
	CHEMBL1201368	D001851	PERINDOPRILAT	Bone Diseases, Metabolic	0	Never tested	0.00301308	D003324 ||| D006333 ||| D006973 ||| D009203	Coronary Artery Disease ||| Heart Failure ||| Hypertension ||| Myocardial Infarction
	CHEMBL1201368	D009443	PERINDOPRILAT	Neuritis	0	Never tested	0.00481182	D003324 ||| D006333 ||| D006973 ||| D009203	Coronary Artery Disease ||| Heart Failure ||| Hypertension ||| Myocardial Infarction
	CHEMBL1201368	D010538	PERINDOPRILAT	Peritonitis	0	Never tested	0.00614736	D003324 ||| D006973 ||| D009203	Coronary Artery Disease ||| Hypertension ||| Myocardial Infarction
	CHEMBL1201368	D012393	PERINDOPRILAT	Rosacea	0	Never tested	0.00089314	D003324 ||| D006333 ||| D006973 ||| D009203	Coronary Artery Disease ||| Heart Failure ||| Hypertension ||| Myocardial Infarction
	CHEMBL1201368	D013964	PERINDOPRILAT	Thyroid Neoplasms	0	Never tested	0.000955578	D003324	Coronary Artery Disease
	CHEMBL1201368	D010001	PERINDOPRILAT	Osteitis Deformans	0	Never tested	0.10675	D003324 ||| D006333 ||| D006973 ||| D009203	Coronary Artery Disease ||| Heart Failure ||| Hypertension ||| Myocardial Infarction
	CHEMBL1201368	D003731	PERINDOPRILAT	Dental Caries	0	Never tested	0.00109874	D003324 ||| D006333	Coronary Artery Disease ||| Heart Failure
	CHEMBL1201368	D007762	PERINDOPRILAT	Labyrinthitis	0	Never tested	0.00512364	D003324 ||| D006333 ||| D006973 ||| D009203	Coronary Artery Disease ||| Heart Failure ||| Hypertension ||| Myocardial Infarction
	CHEMBL1201368	D012878	PERINDOPRILAT	Skin Neoplasms	0	Never tested	0.00145869	D003324 ||| D006333 ||| D006973 ||| D009203	Coronary Artery Disease ||| Heart Failure ||| Hypertension ||| Myocardial Infarction
	CHEMBL1201368	D009260	PERINDOPRILAT	Nail Diseases	0	Never tested	0.0234076	D003324 ||| D006333 ||| D006973 ||| D009203	Coronary Artery Disease ||| Heart Failure ||| Hypertension ||| Myocardial Infarction
	CHEMBL1201368	D011111	PERINDOPRILAT	Polymyalgia Rheumatica	0	Never tested	0.00341088	D003324 ||| D006333 ||| D006973 ||| D009203	Coronary Artery Disease ||| Heart Failure ||| Hypertension ||| Myocardial Infarction
	CHEMBL1201368	D019966	PERINDOPRILAT	Substance-Related Disorders	0	Never tested	0.00414809	D006333 ||| D006973	Heart Failure ||| Hypertension
	CHEMBL1201387	D003424	TRANDOLAPRILAT	Crohn Disease	0	Never tested	0.000937682	D006973	Hypertension
	CHEMBL1201387	D017098	TRANDOLAPRILAT	IgA Deficiency	0	Status unknown	0.000751283	D006973	Hypertension
	CHEMBL1201387	D014012	TRANDOLAPRILAT	Tinnitus	0	Never tested	0.00576769	D006973	Hypertension
	CHEMBL1201387	D000505	TRANDOLAPRILAT	Alopecia	0	Never tested	0.0386451	D006973	Hypertension
	CHEMBL1201387	D012626	TRANDOLAPRILAT	Sebaceous Gland Neoplasms	0	Status unknown	0.00244354	D006973	Hypertension
	CHEMBL1201387	D001943	TRANDOLAPRILAT	Breast Neoplasms	0	Never tested	0.00547812	D006973	Hypertension
	CHEMBL1201387	D014029	TRANDOLAPRILAT	Tobacco Use Disorder	0	Never tested	0.00248884	D006973	Hypertension
	CHEMBL1201387	D000076385	TRANDOLAPRILAT	Diverticular Diseases	0	Never tested	0.00372118	D006973	Hypertension
	CHEMBL1201387	D008228	TRANDOLAPRILAT	Lymphoma, Non-Hodgkin	0	Never tested	0.000490728	D006973	Hypertension
	CHEMBL1201387	D000380	TRANDOLAPRILAT	Agranulocytosis	0	Never tested	0.00338466	D006973	Hypertension
	CHEMBL1201387	D006429	TRANDOLAPRILAT	Hemiplegia	0	Never tested	0.0110671	D006973	Hypertension
	CHEMBL1201387	D010996	TRANDOLAPRILAT	Pleural Effusion	0	Never tested	0.00200562	D006973	Hypertension
	CHEMBL1201387	D011030	TRANDOLAPRILAT	Pneumothorax	0	Never tested	0.000612535	D006973	Hypertension
	CHEMBL1201387	D014060	TRANDOLAPRILAT	Tongue Diseases	0	Status unknown	0.00584084	D006973	Hypertension
	CHEMBL1201387	D008010	TRANDOLAPRILAT	Lichen Planus	0	Never tested	0.000722348	D006973	Hypertension
	CHEMBL1201387	D011470	TRANDOLAPRILAT	Prostatic Hyperplasia	0	Never tested	0.000828955	D006973	Hypertension
	CHEMBL1201387	D011472	TRANDOLAPRILAT	Prostatitis	0	Never tested	0.00372426	D006973	Hypertension
	CHEMBL1201387	D005348	TRANDOLAPRILAT	Fibrocystic Breast Disease	0	Never tested	0.00349475	D006973	Hypertension
	CHEMBL1201387	D006177	TRANDOLAPRILAT	Gynecomastia	0	Never tested	0.00113939	D006973	Hypertension
	CHEMBL1201387	D003680	TRANDOLAPRILAT	Deglutition Disorders	0	Never tested	0.0331146	D006973	Hypertension
	CHEMBL1201387	D000647	TRANDOLAPRILAT	Amnesia	0	Never tested	0.0234508	D006973	Hypertension
	CHEMBL1201387	D005705	TRANDOLAPRILAT	Gallbladder Diseases	0	Never tested	0.00156757	D006973	Hypertension
	CHEMBL1201387	D001851	TRANDOLAPRILAT	Bone Diseases, Metabolic	0	Never tested	0.00100572	D006973	Hypertension
	CHEMBL1201387	D009443	TRANDOLAPRILAT	Neuritis	0	Never tested	0.00583043	D006973	Hypertension
	CHEMBL1201387	D010538	TRANDOLAPRILAT	Peritonitis	0	Never tested	0.00148635	D006973	Hypertension
	CHEMBL1201387	D012393	TRANDOLAPRILAT	Rosacea	0	Never tested	0.000614112	D006973	Hypertension
	CHEMBL1201387	D010001	TRANDOLAPRILAT	Osteitis Deformans	0	Never tested	0.00082273	D006973	Hypertension
	CHEMBL1201387	D007762	TRANDOLAPRILAT	Labyrinthitis	0	Never tested	0.00826046	D006973	Hypertension
	CHEMBL1201387	D012878	TRANDOLAPRILAT	Skin Neoplasms	0	Never tested	0.00335051	D006973	Hypertension
	CHEMBL1201387	D009260	TRANDOLAPRILAT	Nail Diseases	0	Never tested	0.00652816	D006973	Hypertension
	CHEMBL1201387	D011111	TRANDOLAPRILAT	Polymyalgia Rheumatica	0	Never tested	0.00355886	D006973	Hypertension
	CHEMBL1201387	D019966	TRANDOLAPRILAT	Substance-Related Disorders	0	Never tested	0.00396108	D006973	Hypertension
	CHEMBL1201388	D001289	FLUDROCORTISONE	Attention Deficit Disorder with Hyperactivity	0	Never tested	0.000629507	D001943	Breast Neoplasms
	CHEMBL1201388	D001008	FLUDROCORTISONE	Anxiety Disorders	0	Never tested	0.000801207	D001943	Breast Neoplasms
	CHEMBL1201388	D013313	FLUDROCORTISONE	Stress Disorders, Post-Traumatic	0	Never tested	0.000479085	D001943	Breast Neoplasms
	CHEMBL1201388	D015228	FLUDROCORTISONE	Hypertriglyceridemia	0	Never tested	0.000759227	D001943	Breast Neoplasms
	CHEMBL1201388	D003324	FLUDROCORTISONE	Coronary Artery Disease	0	Never tested	0.000765904	D001943	Breast Neoplasms
	CHEMBL1201388	D009765	FLUDROCORTISONE	Obesity	0	Never tested	0.00134532	D001943	Breast Neoplasms
	CHEMBL1201388	D020177	FLUDROCORTISONE	Idiopathic Hypersomnia	0	Never tested	0.00105224	D001943	Breast Neoplasms
	CHEMBL1201388	D010300	FLUDROCORTISONE	Parkinson Disease	0	Phase II	0.00125577	D001943	Breast Neoplasms
	CHEMBL1201388	D013771	FLUDROCORTISONE	Tetralogy of Fallot	0	Never tested	0.00102142	D001943	Breast Neoplasms
	CHEMBL1201388	D008268	FLUDROCORTISONE	Macular Degeneration	0	Never tested	0.00182031	D001943	Breast Neoplasms
	CHEMBL1201388	D034381	FLUDROCORTISONE	Hearing Loss	0	Phase I	0.000800068	D001943	Breast Neoplasms
	CHEMBL1201388	D000787	FLUDROCORTISONE	Angina Pectoris	0	Never tested	0.000687731	D001943	Breast Neoplasms
	CHEMBL1201388	D065631	FLUDROCORTISONE	Rhinitis, Allergic	0	Never tested	0.00115515	D001943	Breast Neoplasms
	CHEMBL1201388	D008881	FLUDROCORTISONE	Migraine Disorders	0	Never tested	0.000549273	D001943	Breast Neoplasms
	CHEMBL1201388	D006937	FLUDROCORTISONE	Hypercholesterolemia	0	Never tested	0.000582752	D001943	Breast Neoplasms
	CHEMBL1201388	D002386	FLUDROCORTISONE	Cataract	0	Never tested	0.00120964	D001943	Breast Neoplasms
	CHEMBL1201388	D014029	FLUDROCORTISONE	Tobacco Use Disorder	0	Never tested	0.000502624	D001943	Breast Neoplasms
	CHEMBL1201388	D009203	FLUDROCORTISONE	Myocardial Infarction	0	Never tested	0.000605552	D001943	Breast Neoplasms
	CHEMBL1201388	D007319	FLUDROCORTISONE	Sleep Initiation and Maintenance Disorders	0	Never tested	0.00487048	D001943	Breast Neoplasms
	CHEMBL1201388	D003922	FLUDROCORTISONE	Diabetes Mellitus, Type 1	0	Phase unknown	0.00186875	D001943	Breast Neoplasms
	CHEMBL1201388	D014820	FLUDROCORTISONE	Vitiligo	0	Never tested	0.000752443	D001943	Breast Neoplasms
	CHEMBL1201388	D009798	FLUDROCORTISONE	Ocular Hypertension	0	Never tested	0.000762981	D001943	Breast Neoplasms
	CHEMBL1201388	D012559	FLUDROCORTISONE	Schizophrenia	0	Never tested	0.000577673	D001943	Breast Neoplasms
	CHEMBL1201388	D008180	FLUDROCORTISONE	Lupus Erythematosus, Systemic	0	Never tested	0.00125122	D001943	Breast Neoplasms
	CHEMBL1201388	D000437	FLUDROCORTISONE	Alcoholism	0	Never tested	0.00125982	D001943	Breast Neoplasms
	CHEMBL1201388	D000067877	FLUDROCORTISONE	Autism Spectrum Disorder	0	Never tested	0.000553521	D001943	Breast Neoplasms
	CHEMBL1201388	D003924	FLUDROCORTISONE	Diabetes Mellitus, Type 2	0	Never tested	0.0049003	D001943	Breast Neoplasms
	CHEMBL1201388	D000544	FLUDROCORTISONE	Alzheimer Disease	0	Never tested	0.000816142	D001943	Breast Neoplasms
	CHEMBL1201388	D004827	FLUDROCORTISONE	Epilepsy	0	Never tested	0.00053012	D001943	Breast Neoplasms
	CHEMBL1201388	D005901	FLUDROCORTISONE	Glaucoma	0	Never tested	0.001769	D001943	Breast Neoplasms
	CHEMBL1201388	D051436	FLUDROCORTISONE	Renal Insufficiency, Chronic	0	Never tested	0.000695234	D001943	Breast Neoplasms
	CHEMBL1201388	D003863	FLUDROCORTISONE	Depression	0	Phase unknown	0.000621908	D001943	Breast Neoplasms
	CHEMBL1201388	D000419	FLUDROCORTISONE	Albuminuria	0	Never tested	0.000713623	D001943	Breast Neoplasms
	CHEMBL1201388	D001281	FLUDROCORTISONE	Atrial Fibrillation	0	Never tested	0.000808702	D001943	Breast Neoplasms
	CHEMBL1201388	D006973	FLUDROCORTISONE	Hypertension	0	Never tested	0.00788652	D001943	Breast Neoplasms
	CHEMBL1201388	D006327	FLUDROCORTISONE	Heart Block	0	Never tested	0.00105225	D001943	Breast Neoplasms
	CHEMBL1201388	D016883	FLUDROCORTISONE	Diabetic Ketoacidosis	0	Never tested	0.00888284	D001943	Breast Neoplasms
	CHEMBL1201388	D011655	FLUDROCORTISONE	Pulmonary Embolism	0	Never tested	0.000929911	D001943	Breast Neoplasms
	CHEMBL1201388	D009202	FLUDROCORTISONE	Cardiomyopathies	0	Never tested	0.00178512	D001943	Breast Neoplasms
	CHEMBL1201388	D013345	FLUDROCORTISONE	Subarachnoid Hemorrhage	0	Never tested	0.0675695	D001943	Breast Neoplasms
	CHEMBL1201388	D002543	FLUDROCORTISONE	Cerebral Hemorrhage	0	Never tested	0.00091258	D001943	Breast Neoplasms
	CHEMBL1201388	D002544	FLUDROCORTISONE	Cerebral Infarction	0	Never tested	0.00127526	D001943	Breast Neoplasms
	CHEMBL1201388	D050197	FLUDROCORTISONE	Arteriosclerosis	0	Never tested	0.00117923	D001943	Breast Neoplasms
	CHEMBL1201388	D007022	FLUDROCORTISONE	Hypotension	0	Phase I	0.0048721	D001943	Breast Neoplasms
	CHEMBL1201388	D012852	FLUDROCORTISONE	Sinusitis	0	Never tested	0.000839223	D001943	Breast Neoplasms
	CHEMBL1201388	D002481	FLUDROCORTISONE	Cellulitis	0	Never tested	0.0029672	D001943	Breast Neoplasms
	CHEMBL1201388	D058186	FLUDROCORTISONE	Acute Kidney Injury	0	Never tested	0.00293874	D001943	Breast Neoplasms
	CHEMBL1201388	D007676	FLUDROCORTISONE	Kidney Failure, Chronic	0	Never tested	0.000564308	D001943	Breast Neoplasms
	CHEMBL1201388	D001201	FLUDROCORTISONE	Ascites	0	Never tested	0.00399933	D001943	Breast Neoplasms
	CHEMBL1201388	D014717	FLUDROCORTISONE	Vertigo	0	Never tested	0.00112255	D001943	Breast Neoplasms
	CHEMBL1201388	D013575	FLUDROCORTISONE	Syncope	0	Phase III	0.00343981	D001943	Breast Neoplasms
	CHEMBL1201388	D007766	FLUDROCORTISONE	Lacrimal Apparatus Diseases	0	Never tested	0.00156967	D001943	Breast Neoplasms
	CHEMBL1201388	D005921	FLUDROCORTISONE	Glomerulonephritis	0	Never tested	0.000674971	D001943	Breast Neoplasms
	CHEMBL1201388	D006333	FLUDROCORTISONE	Heart Failure	0	Never tested	0.00225561	D001943	Breast Neoplasms
	CHEMBL1201388	D000647	FLUDROCORTISONE	Amnesia	0	Never tested	0.00100929	D001943	Breast Neoplasms
	CHEMBL1201388	D015352	FLUDROCORTISONE	Dry Eye Syndromes	0	Never tested	0.00123375	D001943	Breast Neoplasms
	CHEMBL1201388	D015837	FLUDROCORTISONE	Vestibular Diseases	0	Never tested	0.00449246	D001943	Breast Neoplasms
	CHEMBL1201388	D001145	FLUDROCORTISONE	Arrhythmias, Cardiac	0	Never tested	0.000941055	D001943	Breast Neoplasms
	CHEMBL1201388	D012163	FLUDROCORTISONE	Retinal Detachment	0	Never tested	0.00102537	D001943	Breast Neoplasms
	CHEMBL1201388	D012393	FLUDROCORTISONE	Rosacea	0	Never tested	0.000916658	D001943	Breast Neoplasms
	CHEMBL1201388	D002546	FLUDROCORTISONE	Ischemic Attack, Transient	0	Never tested	0.00290813	D001943	Breast Neoplasms
	CHEMBL1201388	D000083242	FLUDROCORTISONE	Ischemic Stroke	0	Never tested	0.00118338	D001943	Breast Neoplasms
	CHEMBL1201388	D013921	FLUDROCORTISONE	Thrombocytopenia	0	Never tested	0.00355462	D001943	Breast Neoplasms
	CHEMBL1201388	D020246	FLUDROCORTISONE	Venous Thrombosis	0	Never tested	0.000976136	D001943	Breast Neoplasms
	CHEMBL1201388	D000075224	FLUDROCORTISONE	Cardiac Conduction System Disease	0	Never tested	0.00416943	D001943	Breast Neoplasms
	CHEMBL1201388	D016491	FLUDROCORTISONE	Peripheral Vascular Diseases	0	Never tested	0.00366691	D001943	Breast Neoplasms
	CHEMBL1201388	D010031	FLUDROCORTISONE	Otitis	0	Never tested	0.000789068	D001943	Breast Neoplasms
	CHEMBL1201388	D015155	FLUDROCORTISONE	Esophageal Spasm, Diffuse	0	Never tested	0.000905178	D001943	Breast Neoplasms
	CHEMBL1201389	D001289	LOTEPREDNOL	Attention Deficit Disorder with Hyperactivity	0	Never tested	0.00112629	D012393	Rosacea
	CHEMBL1201389	D001008	LOTEPREDNOL	Anxiety Disorders	0	Never tested	0.00119866	D012393	Rosacea
	CHEMBL1201389	D013313	LOTEPREDNOL	Stress Disorders, Post-Traumatic	0	Never tested	0.00116792	D012393	Rosacea
	CHEMBL1201389	D000856	LOTEPREDNOL	Anorexia Nervosa	0	Never tested	0.00102225	D012393	Rosacea
	CHEMBL1201389	D015228	LOTEPREDNOL	Hypertriglyceridemia	0	Never tested	0.00152772	D012393	Rosacea
	CHEMBL1201389	D003324	LOTEPREDNOL	Coronary Artery Disease	0	Never tested	0.000724887	D012393	Rosacea
	CHEMBL1201389	D009765	LOTEPREDNOL	Obesity	0	Never tested	0.00111584	D012393	Rosacea
	CHEMBL1201389	D010300	LOTEPREDNOL	Parkinson Disease	0	Never tested	0.00113042	D012393	Rosacea
	CHEMBL1201389	D001172	LOTEPREDNOL	Arthritis, Rheumatoid	0	Never tested	0.00101669	D012393	Rosacea
	CHEMBL1201389	D003093	LOTEPREDNOL	Colitis, Ulcerative	0	Never tested	0.00101287	D012393	Rosacea
	CHEMBL1201389	D015212	LOTEPREDNOL	Inflammatory Bowel Diseases	0	Never tested	0.000873524	D012393	Rosacea
	CHEMBL1201389	D002761	LOTEPREDNOL	Cholangitis	0	Never tested	0.000911546	D012393	Rosacea
	CHEMBL1201389	D034381	LOTEPREDNOL	Hearing Loss	0	Never tested	0.00111522	D012393	Rosacea
	CHEMBL1201389	D019226	LOTEPREDNOL	Oral Ulcer	0	Never tested	0.000902062	D012393	Rosacea
	CHEMBL1201389	D000787	LOTEPREDNOL	Angina Pectoris	0	Never tested	0.00105425	D012393	Rosacea
	CHEMBL1201389	D065631	LOTEPREDNOL	Rhinitis, Allergic	0	Never tested	0.00114127	D012393	Rosacea
	CHEMBL1201389	D001249	LOTEPREDNOL	Asthma	0	Never tested	0.000800397	D012393	Rosacea
	CHEMBL1201389	D005764	LOTEPREDNOL	Gastroesophageal Reflux	0	Never tested	0.00101328	D012393	Rosacea
	CHEMBL1201389	D007037	LOTEPREDNOL	Hypothyroidism	0	Never tested	0.000965024	D012393	Rosacea
	CHEMBL1201389	D006937	LOTEPREDNOL	Hypercholesterolemia	0	Never tested	0.000945386	D012393	Rosacea
	CHEMBL1201389	D001943	LOTEPREDNOL	Breast Neoplasms	0	Never tested	0.000857368	D012393	Rosacea
	CHEMBL1201389	D002280	LOTEPREDNOL	Carcinoma, Basal Cell	0	Never tested	0.000980032	D012393	Rosacea
	CHEMBL1201389	D000230	LOTEPREDNOL	Adenocarcinoma	0	Never tested	0.00127643	D012393	Rosacea
	CHEMBL1201389	D006552	LOTEPREDNOL	Hernia, Inguinal	0	Never tested	0.000963245	D012393	Rosacea
	CHEMBL1201389	D012005	LOTEPREDNOL	Rectal Prolapse	0	Status unknown	0.0011401	D012393	Rosacea
	CHEMBL1201389	D009203	LOTEPREDNOL	Myocardial Infarction	0	Never tested	0.000973484	D012393	Rosacea
	CHEMBL1201389	D005756	LOTEPREDNOL	Gastritis	0	Never tested	0.00124535	D012393	Rosacea
	CHEMBL1201389	D006548	LOTEPREDNOL	Hernia, Diaphragmatic	0	Never tested	0.00104875	D012393	Rosacea
	CHEMBL1201389	D007319	LOTEPREDNOL	Sleep Initiation and Maintenance Disorders	0	Never tested	0.00128748	D012393	Rosacea
	CHEMBL1201389	D009290	LOTEPREDNOL	Narcolepsy	0	Never tested	0.000920101	D012393	Rosacea
	CHEMBL1201389	D003922	LOTEPREDNOL	Diabetes Mellitus, Type 1	0	Never tested	0.00097549	D012393	Rosacea
	CHEMBL1201389	D002446	LOTEPREDNOL	Celiac Disease	0	Never tested	0.00114676	D012393	Rosacea
	CHEMBL1201389	D008105	LOTEPREDNOL	Liver Cirrhosis, Biliary	0	Never tested	0.00108156	D012393	Rosacea
	CHEMBL1201389	D009447	LOTEPREDNOL	Neuroblastoma	0	Never tested	0.00118398	D012393	Rosacea
	CHEMBL1201389	D012559	LOTEPREDNOL	Schizophrenia	0	Never tested	0.00105417	D012393	Rosacea
	CHEMBL1201389	D000690	LOTEPREDNOL	Amyotrophic Lateral Sclerosis	0	Never tested	0.00102575	D012393	Rosacea
	CHEMBL1201389	D008180	LOTEPREDNOL	Lupus Erythematosus, Systemic	0	Never tested	0.000917844	D012393	Rosacea
	CHEMBL1201389	D000437	LOTEPREDNOL	Alcoholism	0	Never tested	0.00104026	D012393	Rosacea
	CHEMBL1201389	D000067877	LOTEPREDNOL	Autism Spectrum Disorder	0	Never tested	0.000901286	D012393	Rosacea
	CHEMBL1201389	D009771	LOTEPREDNOL	Obsessive-Compulsive Disorder	0	Never tested	0.00104779	D012393	Rosacea
	CHEMBL1201389	D003924	LOTEPREDNOL	Diabetes Mellitus, Type 2	0	Never tested	0.00100299	D012393	Rosacea
	CHEMBL1201389	D004827	LOTEPREDNOL	Epilepsy	0	Never tested	0.000938507	D012393	Rosacea
	CHEMBL1201389	D013167	LOTEPREDNOL	Spondylitis, Ankylosing	0	Never tested	0.000990962	D012393	Rosacea
	CHEMBL1201389	D003863	LOTEPREDNOL	Depression	0	Never tested	0.0011142	D012393	Rosacea
	CHEMBL1201389	D010003	LOTEPREDNOL	Osteoarthritis	0	Never tested	0.00104965	D012393	Rosacea
	CHEMBL1201389	D006973	LOTEPREDNOL	Hypertension	0	Never tested	0.000789267	D012393	Rosacea
	CHEMBL1201389	D006327	LOTEPREDNOL	Heart Block	0	Never tested	0.0012737	D012393	Rosacea
	CHEMBL1201389	D001991	LOTEPREDNOL	Bronchitis	0	Never tested	0.0011406	D012393	Rosacea
	CHEMBL1201389	D008175	LOTEPREDNOL	Lung Neoplasms	0	Never tested	0.00117737	D012393	Rosacea
	CHEMBL1201389	D008545	LOTEPREDNOL	Melanoma	0	Never tested	0.00121153	D012393	Rosacea
	CHEMBL1201389	D002294	LOTEPREDNOL	Carcinoma, Squamous Cell	0	Never tested	0.0013533	D012393	Rosacea
	CHEMBL1201389	D002349	LOTEPREDNOL	Carpal Tunnel Syndrome	0	Never tested	0.000767106	D012393	Rosacea
	CHEMBL1201389	D016883	LOTEPREDNOL	Diabetic Ketoacidosis	0	Never tested	0.000869979	D012393	Rosacea
	CHEMBL1201389	D007889	LOTEPREDNOL	Leiomyoma	0	Never tested	0.00109623	D012393	Rosacea
	CHEMBL1201389	D018798	LOTEPREDNOL	Anemia, Iron-Deficiency	0	Never tested	0.00110369	D012393	Rosacea
	CHEMBL1201389	D011655	LOTEPREDNOL	Pulmonary Embolism	0	Never tested	0.00116875	D012393	Rosacea
	CHEMBL1201389	D009202	LOTEPREDNOL	Cardiomyopathies	0	Never tested	0.000897637	D012393	Rosacea
	CHEMBL1201389	D002544	LOTEPREDNOL	Cerebral Infarction	0	Never tested	0.00344794	D012393	Rosacea
	CHEMBL1201389	D050197	LOTEPREDNOL	Arteriosclerosis	0	Never tested	0.000916124	D012393	Rosacea
	CHEMBL1201389	D006484	LOTEPREDNOL	Hemorrhoids	0	Never tested	0.00107725	D012393	Rosacea
	CHEMBL1201389	D007022	LOTEPREDNOL	Hypotension	0	Never tested	0.00323634	D012393	Rosacea
	CHEMBL1201389	D012852	LOTEPREDNOL	Sinusitis	0	Never tested	0.0010955	D012393	Rosacea
	CHEMBL1201389	D004941	LOTEPREDNOL	Esophagitis	0	Never tested	0.00214261	D012393	Rosacea
	CHEMBL1201389	D013276	LOTEPREDNOL	Stomach Ulcer	0	Never tested	0.00124547	D012393	Rosacea
	CHEMBL1201389	D004415	LOTEPREDNOL	Dyspepsia	0	Never tested	0.00378655	D012393	Rosacea
	CHEMBL1201389	D002769	LOTEPREDNOL	Cholelithiasis	0	Never tested	0.000785374	D012393	Rosacea
	CHEMBL1201389	D010195	LOTEPREDNOL	Pancreatitis	0	Never tested	0.000882153	D012393	Rosacea
	CHEMBL1201389	D008286	LOTEPREDNOL	Malabsorption Syndromes	0	Never tested	0.00344378	D012393	Rosacea
	CHEMBL1201389	D011704	LOTEPREDNOL	Pyelonephritis	0	Never tested	0.00232752	D012393	Rosacea
	CHEMBL1201389	D058186	LOTEPREDNOL	Acute Kidney Injury	0	Never tested	0.00241159	D012393	Rosacea
	CHEMBL1201389	D007676	LOTEPREDNOL	Kidney Failure, Chronic	0	Never tested	0.000688387	D012393	Rosacea
	CHEMBL1201389	D003556	LOTEPREDNOL	Cystitis	0	Never tested	0.000795864	D012393	Rosacea
	CHEMBL1201389	D004715	LOTEPREDNOL	Endometriosis	0	Never tested	0.00115796	D012393	Rosacea
	CHEMBL1201389	D001201	LOTEPREDNOL	Ascites	0	Never tested	0.00359743	D012393	Rosacea
	CHEMBL1201389	D006471	LOTEPREDNOL	Gastrointestinal Hemorrhage	0	Never tested	0.00198948	D012393	Rosacea
	CHEMBL1201389	D010437	LOTEPREDNOL	Peptic Ulcer	0	Never tested	0.00108384	D012393	Rosacea
	CHEMBL1201389	D005921	LOTEPREDNOL	Glomerulonephritis	0	Never tested	0.000853176	D012393	Rosacea
	CHEMBL1201389	D006333	LOTEPREDNOL	Heart Failure	0	Never tested	0.000884174	D012393	Rosacea
	CHEMBL1201389	D006689	LOTEPREDNOL	Hodgkin Disease	0	Never tested	0.00122511	D012393	Rosacea
	CHEMBL1201389	D010051	LOTEPREDNOL	Ovarian Neoplasms	0	Never tested	0.00104464	D012393	Rosacea
	CHEMBL1201389	D011471	LOTEPREDNOL	Prostatic Neoplasms	0	Never tested	0.000935407	D012393	Rosacea
	CHEMBL1201389	D007951	LOTEPREDNOL	Leukemia, Myeloid	0	Never tested	0.00360728	D012393	Rosacea
	CHEMBL1201389	D000740	LOTEPREDNOL	Anemia	0	Never tested	0.00115024	D012393	Rosacea
	CHEMBL1201389	D001064	LOTEPREDNOL	Appendicitis	0	Never tested	0.00109166	D012393	Rosacea
	CHEMBL1201389	D003248	LOTEPREDNOL	Constipation	0	Never tested	0.00118499	D012393	Rosacea
	CHEMBL1201389	D004381	LOTEPREDNOL	Duodenal Ulcer	0	Never tested	0.00141717	D012393	Rosacea
	CHEMBL1201389	D006073	LOTEPREDNOL	Gout	0	Never tested	0.000931454	D012393	Rosacea
	CHEMBL1201389	D001145	LOTEPREDNOL	Arrhythmias, Cardiac	0	Never tested	0.00114823	D012393	Rosacea
	CHEMBL1201389	D043183	LOTEPREDNOL	Irritable Bowel Syndrome	0	Never tested	0.00107067	D012393	Rosacea
	CHEMBL1201389	D010998	LOTEPREDNOL	Pleurisy	0	Never tested	0.00392667	D012393	Rosacea
	CHEMBL1201389	D006042	LOTEPREDNOL	Goiter	0	Never tested	0.00156286	D012393	Rosacea
	CHEMBL1201389	D000083242	LOTEPREDNOL	Ischemic Stroke	0	Never tested	0.00108982	D012393	Rosacea
	CHEMBL1201389	D013921	LOTEPREDNOL	Thrombocytopenia	0	Never tested	0.0020914	D012393	Rosacea
	CHEMBL1201389	D015179	LOTEPREDNOL	Colorectal Neoplasms	0	Never tested	0.000984577	D012393	Rosacea
	CHEMBL1201389	D006627	LOTEPREDNOL	Hirschsprung Disease	0	Never tested	0.00104583	D012393	Rosacea
	CHEMBL1201389	D013964	LOTEPREDNOL	Thyroid Neoplasms	0	Never tested	0.001104	D012393	Rosacea
	CHEMBL1201389	D007018	LOTEPREDNOL	Hypopituitarism	0	Never tested	0.00106116	D012393	Rosacea
	CHEMBL1201389	D020246	LOTEPREDNOL	Venous Thrombosis	0	Never tested	0.00100193	D012393	Rosacea
	CHEMBL1201389	D000075224	LOTEPREDNOL	Cardiac Conduction System Disease	0	Never tested	0.0026976	D012393	Rosacea
	CHEMBL1201389	D016055	LOTEPREDNOL	Urinary Retention	0	Never tested	0.0038968	D012393	Rosacea
	CHEMBL1201389	D011141	LOTEPREDNOL	Polyuria	0	Never tested	0.00215641	D012393	Rosacea
	CHEMBL1201389	D016491	LOTEPREDNOL	Peripheral Vascular Diseases	0	Never tested	0.00546749	D012393	Rosacea
	CHEMBL1201389	D013118	LOTEPREDNOL	Spinal Cord Diseases	0	Never tested	0.00111858	D012393	Rosacea
	CHEMBL1201389	D014648	LOTEPREDNOL	Varicose Veins	0	Never tested	0.00101037	D012393	Rosacea
	CHEMBL1201389	D015155	LOTEPREDNOL	Esophageal Spasm, Diffuse	0	Never tested	0.00119622	D012393	Rosacea
	CHEMBL1201390	D001008	FLUOCINOLONE	Anxiety Disorders	0	Never tested	0.00113957	D011565	Psoriasis
	CHEMBL1201390	D000856	FLUOCINOLONE	Anorexia Nervosa	0	Never tested	0.000911666	D011565	Psoriasis
	CHEMBL1201390	D013771	FLUOCINOLONE	Tetralogy of Fallot	0	Never tested	0.119096	D011565	Psoriasis
	CHEMBL1201390	D003424	FLUOCINOLONE	Crohn Disease	0	Never tested	0.0133681	D011565	Psoriasis
	CHEMBL1201390	D008268	FLUOCINOLONE	Macular Degeneration	0	Never tested	0.00112941	D011565	Psoriasis
	CHEMBL1201390	D007037	FLUOCINOLONE	Hypothyroidism	0	Never tested	0.00713795	D011565	Psoriasis
	CHEMBL1201390	D008881	FLUOCINOLONE	Migraine Disorders	0	Never tested	0.000780036	D011537 ||| D011565	Pruritus ||| Psoriasis
	CHEMBL1201390	D012005	FLUOCINOLONE	Rectal Prolapse	0	Status unknown	0.00100743	D011565	Psoriasis
	CHEMBL1201390	D014029	FLUOCINOLONE	Tobacco Use Disorder	0	Never tested	0.000834106	D011565	Psoriasis
	CHEMBL1201390	D000076385	FLUOCINOLONE	Diverticular Diseases	0	Never tested	0.00103445	D011565	Psoriasis
	CHEMBL1201390	D007319	FLUOCINOLONE	Sleep Initiation and Maintenance Disorders	0	Never tested	0.000789896	D011565	Psoriasis
	CHEMBL1201390	D009798	FLUOCINOLONE	Ocular Hypertension	0	Never tested	0.00117715	D011565	Psoriasis
	CHEMBL1201390	D000437	FLUOCINOLONE	Alcoholism	0	Never tested	0.000874985	D011565	Psoriasis
	CHEMBL1201390	D001714	FLUOCINOLONE	Bipolar Disorder	0	Never tested	0.25889	D011537 ||| D011565	Pruritus ||| Psoriasis
	CHEMBL1201390	D000544	FLUOCINOLONE	Alzheimer Disease	0	Never tested	0.00148613	D011565	Psoriasis
	CHEMBL1201390	D051436	FLUOCINOLONE	Renal Insufficiency, Chronic	0	Never tested	0.000879855	D011565	Psoriasis
	CHEMBL1201390	D003863	FLUOCINOLONE	Depression	0	Never tested	0.00774473	D011565	Psoriasis
	CHEMBL1201390	D000419	FLUOCINOLONE	Albuminuria	0	Never tested	0.000940955	D011565	Psoriasis
	CHEMBL1201390	D001281	FLUOCINOLONE	Atrial Fibrillation	0	Never tested	0.00102834	D011537 ||| D011565	Pruritus ||| Psoriasis
	CHEMBL1201390	D006327	FLUOCINOLONE	Heart Block	0	Never tested	0.00100804	D011565	Psoriasis
	CHEMBL1201390	D000380	FLUOCINOLONE	Agranulocytosis	0	Never tested	0.00181205	D011537 ||| D011565	Pruritus ||| Psoriasis
	CHEMBL1201390	D012893	FLUOCINOLONE	Sleep Wake Disorders	0	Never tested	0.000987574	D011537 ||| D011565	Pruritus ||| Psoriasis
	CHEMBL1201390	D006429	FLUOCINOLONE	Hemiplegia	0	Never tested	0.00577227	D011537 ||| D011565	Pruritus ||| Psoriasis
	CHEMBL1201390	D009202	FLUOCINOLONE	Cardiomyopathies	0	Never tested	0.00112346	D011565	Psoriasis
	CHEMBL1201390	D013345	FLUOCINOLONE	Subarachnoid Hemorrhage	0	Never tested	0.00115891	D011537 ||| D011565	Pruritus ||| Psoriasis
	CHEMBL1201390	D002543	FLUOCINOLONE	Cerebral Hemorrhage	0	Never tested	0.000896223	D011537 ||| D011565	Pruritus ||| Psoriasis
	CHEMBL1201390	D002544	FLUOCINOLONE	Cerebral Infarction	0	Never tested	0.00359804	D011565	Psoriasis
	CHEMBL1201390	D050197	FLUOCINOLONE	Arteriosclerosis	0	Never tested	0.00146746	D011565	Psoriasis
	CHEMBL1201390	D010689	FLUOCINOLONE	Phlebitis	0	Never tested	0.00418235	D011537 ||| D011565	Pruritus ||| Psoriasis
	CHEMBL1201390	D011030	FLUOCINOLONE	Pneumothorax	0	Never tested	0.00321761	D011537	Pruritus
	CHEMBL1201390	D002764	FLUOCINOLONE	Cholecystitis	0	Never tested	0.000613128	D011537 ||| D011565	Pruritus ||| Psoriasis
	CHEMBL1201390	D005348	FLUOCINOLONE	Fibrocystic Breast Disease	0	Never tested	0.00179162	D011537 ||| D011565	Pruritus ||| Psoriasis
	CHEMBL1201390	D006177	FLUOCINOLONE	Gynecomastia	0	Never tested	0.00114377	D011537 ||| D011565	Pruritus ||| Psoriasis
	CHEMBL1201390	D003680	FLUOCINOLONE	Deglutition Disorders	0	Never tested	0.00374172	D011537 ||| D011565	Pruritus ||| Psoriasis
	CHEMBL1201390	D013575	FLUOCINOLONE	Syncope	0	Never tested	0.00201127	D011537 ||| D011565	Pruritus ||| Psoriasis
	CHEMBL1201390	D006547	FLUOCINOLONE	Hernia	0	Never tested	0.000921317	D011537 ||| D011565	Pruritus ||| Psoriasis
	CHEMBL1201390	D008113	FLUOCINOLONE	Liver Neoplasms	0	Never tested	0.000857588	D011537 ||| D011565	Pruritus ||| Psoriasis
	CHEMBL1201390	D000647	FLUOCINOLONE	Amnesia	0	Never tested	0.0010494	D011537 ||| D011565	Pruritus ||| Psoriasis
	CHEMBL1201390	D005705	FLUOCINOLONE	Gallbladder Diseases	0	Never tested	0.000971824	D011537 ||| D011565	Pruritus ||| Psoriasis
	CHEMBL1201390	D001851	FLUOCINOLONE	Bone Diseases, Metabolic	0	Never tested	0.0116012	D011537 ||| D011565	Pruritus ||| Psoriasis
	CHEMBL1201390	D010024	FLUOCINOLONE	Osteoporosis	0	Never tested	0.00280236	D011537	Pruritus
	CHEMBL1201390	D009443	FLUOCINOLONE	Neuritis	0	Never tested	0.00380813	D011537 ||| D011565	Pruritus ||| Psoriasis
	CHEMBL1201390	D010538	FLUOCINOLONE	Peritonitis	0	Never tested	0.00107126	D011537 ||| D011565	Pruritus ||| Psoriasis
	CHEMBL1201390	D002546	FLUOCINOLONE	Ischemic Attack, Transient	0	Never tested	0.00235564	D011565	Psoriasis
	CHEMBL1201390	D012891	FLUOCINOLONE	Sleep Apnea Syndromes	0	Never tested	0.0010128	D011565	Psoriasis
	CHEMBL1201390	D010001	FLUOCINOLONE	Osteitis Deformans	0	Never tested	0.000866835	D011565	Psoriasis
	CHEMBL1201390	D000075224	FLUOCINOLONE	Cardiac Conduction System Disease	0	Never tested	0.00353558	D011537 ||| D011565	Pruritus ||| Psoriasis
	CHEMBL1201390	D011111	FLUOCINOLONE	Polymyalgia Rheumatica	0	Never tested	0.00252006	D011537	Pruritus
	CHEMBL1201390	D019966	FLUOCINOLONE	Substance-Related Disorders	0	Never tested	0.00376744	D011537 ||| D011565	Pruritus ||| Psoriasis
	CHEMBL1201392	D001008	FLUMETHASONE	Anxiety Disorders	0	Never tested	0.000960434	D011565	Psoriasis
	CHEMBL1201392	D000856	FLUMETHASONE	Anorexia Nervosa	0	Never tested	0.000902359	D011565	Psoriasis
	CHEMBL1201392	D013771	FLUMETHASONE	Tetralogy of Fallot	0	Never tested	0.0858929	D004485 ||| D011565	Eczema ||| Psoriasis
	CHEMBL1201392	D003424	FLUMETHASONE	Crohn Disease	0	Never tested	0.0152379	D011565	Psoriasis
	CHEMBL1201392	D017098	FLUMETHASONE	IgA Deficiency	0	Status unknown	0.00121205	D004485	Eczema
	CHEMBL1201392	D008268	FLUMETHASONE	Macular Degeneration	0	Never tested	0.000719244	D004485 ||| D011565	Eczema ||| Psoriasis
	CHEMBL1201392	D007037	FLUMETHASONE	Hypothyroidism	0	Never tested	0.0158567	D004485 ||| D011565	Eczema ||| Psoriasis
	CHEMBL1201392	D008881	FLUMETHASONE	Migraine Disorders	0	Never tested	0.00129554	D004485 ||| D011565	Eczema ||| Psoriasis
	CHEMBL1201392	D012005	FLUMETHASONE	Rectal Prolapse	0	Status unknown	0.0010202	D011565	Psoriasis
	CHEMBL1201392	D014029	FLUMETHASONE	Tobacco Use Disorder	0	Never tested	0.0020081	D004485 ||| D011565	Eczema ||| Psoriasis
	CHEMBL1201392	D000076385	FLUMETHASONE	Diverticular Diseases	0	Never tested	0.000960267	D004485 ||| D011565	Eczema ||| Psoriasis
	CHEMBL1201392	D007319	FLUMETHASONE	Sleep Initiation and Maintenance Disorders	0	Never tested	0.000648634	D011565	Psoriasis
	CHEMBL1201392	D009798	FLUMETHASONE	Ocular Hypertension	0	Never tested	0.000787603	D004485 ||| D011565	Eczema ||| Psoriasis
	CHEMBL1201392	D000437	FLUMETHASONE	Alcoholism	0	Never tested	0.000877558	D011565	Psoriasis
	CHEMBL1201392	D001714	FLUMETHASONE	Bipolar Disorder	0	Never tested	0.194214	D004485 ||| D011565	Eczema ||| Psoriasis
	CHEMBL1201392	D000544	FLUMETHASONE	Alzheimer Disease	0	Never tested	0.00153236	D011565	Psoriasis
	CHEMBL1201392	D051436	FLUMETHASONE	Renal Insufficiency, Chronic	0	Never tested	0.00312356	D004485 ||| D011565	Eczema ||| Psoriasis
	CHEMBL1201392	D003863	FLUMETHASONE	Depression	0	Never tested	0.012704	D011565	Psoriasis
	CHEMBL1201392	D000419	FLUMETHASONE	Albuminuria	0	Never tested	0.00113387	D004485 ||| D011565	Eczema ||| Psoriasis
	CHEMBL1201392	D001281	FLUMETHASONE	Atrial Fibrillation	0	Never tested	0.00137248	D004485 ||| D011565	Eczema ||| Psoriasis
	CHEMBL1201392	D006327	FLUMETHASONE	Heart Block	0	Never tested	0.00097153	D004485 ||| D011565	Eczema ||| Psoriasis
	CHEMBL1201392	D000380	FLUMETHASONE	Agranulocytosis	0	Never tested	0.00158549	D004485 ||| D011565	Eczema ||| Psoriasis
	CHEMBL1201392	D012893	FLUMETHASONE	Sleep Wake Disorders	0	Never tested	0.000945018	D004485 ||| D011565	Eczema ||| Psoriasis
	CHEMBL1201392	D006429	FLUMETHASONE	Hemiplegia	0	Never tested	0.00433484	D004485 ||| D011565	Eczema ||| Psoriasis
	CHEMBL1201392	D009202	FLUMETHASONE	Cardiomyopathies	0	Never tested	0.00127475	D011565	Psoriasis
	CHEMBL1201392	D013345	FLUMETHASONE	Subarachnoid Hemorrhage	0	Never tested	0.000971227	D004485 ||| D011565	Eczema ||| Psoriasis
	CHEMBL1201392	D002543	FLUMETHASONE	Cerebral Hemorrhage	0	Never tested	0.000997467	D004485 ||| D011565	Eczema ||| Psoriasis
	CHEMBL1201392	D002544	FLUMETHASONE	Cerebral Infarction	0	Never tested	0.00200328	D011565	Psoriasis
	CHEMBL1201392	D050197	FLUMETHASONE	Arteriosclerosis	0	Never tested	0.00138321	D004485 ||| D011565	Eczema ||| Psoriasis
	CHEMBL1201392	D010689	FLUMETHASONE	Phlebitis	0	Never tested	0.00406984	D004485 ||| D011565	Eczema ||| Psoriasis
	CHEMBL1201392	D011030	FLUMETHASONE	Pneumothorax	0	Never tested	0.000943885	D004485	Eczema
	CHEMBL1201392	D002764	FLUMETHASONE	Cholecystitis	0	Never tested	0.000842665	D011565	Psoriasis
	CHEMBL1201392	D005348	FLUMETHASONE	Fibrocystic Breast Disease	0	Never tested	0.00269752	D004485 ||| D011565	Eczema ||| Psoriasis
	CHEMBL1201392	D006177	FLUMETHASONE	Gynecomastia	0	Never tested	0.00175672	D004485 ||| D011565	Eczema ||| Psoriasis
	CHEMBL1201392	D003680	FLUMETHASONE	Deglutition Disorders	0	Never tested	0.00294814	D004485 ||| D011565	Eczema ||| Psoriasis
	CHEMBL1201392	D013575	FLUMETHASONE	Syncope	0	Never tested	0.0035397	D004485 ||| D011565	Eczema ||| Psoriasis
	CHEMBL1201392	D006547	FLUMETHASONE	Hernia	0	Never tested	0.000821895	D004485 ||| D011565	Eczema ||| Psoriasis
	CHEMBL1201392	D008113	FLUMETHASONE	Liver Neoplasms	0	Never tested	0.000903437	D004485 ||| D011565	Eczema ||| Psoriasis
	CHEMBL1201392	D000647	FLUMETHASONE	Amnesia	0	Never tested	0.000805335	D004485 ||| D011565	Eczema ||| Psoriasis
	CHEMBL1201392	D005705	FLUMETHASONE	Gallbladder Diseases	0	Never tested	0.000800789	D004485 ||| D011565	Eczema ||| Psoriasis
	CHEMBL1201392	D001851	FLUMETHASONE	Bone Diseases, Metabolic	0	Never tested	0.00497004	D004485 ||| D011565	Eczema ||| Psoriasis
	CHEMBL1201392	D010024	FLUMETHASONE	Osteoporosis	0	Never tested	0.0236373	D004485	Eczema
	CHEMBL1201392	D009443	FLUMETHASONE	Neuritis	0	Never tested	0.00450243	D004485 ||| D011565	Eczema ||| Psoriasis
	CHEMBL1201392	D010538	FLUMETHASONE	Peritonitis	0	Never tested	0.000967429	D004485 ||| D011565	Eczema ||| Psoriasis
	CHEMBL1201392	D002546	FLUMETHASONE	Ischemic Attack, Transient	0	Never tested	0.00202397	D004485 ||| D011565	Eczema ||| Psoriasis
	CHEMBL1201392	D012891	FLUMETHASONE	Sleep Apnea Syndromes	0	Never tested	0.00106593	D004485 ||| D011565	Eczema ||| Psoriasis
	CHEMBL1201392	D010001	FLUMETHASONE	Osteitis Deformans	0	Never tested	0.000943247	D004485 ||| D011565	Eczema ||| Psoriasis
	CHEMBL1201392	D000075224	FLUMETHASONE	Cardiac Conduction System Disease	0	Never tested	0.00390502	D004485 ||| D011565	Eczema ||| Psoriasis
	CHEMBL1201392	D011111	FLUMETHASONE	Polymyalgia Rheumatica	0	Never tested	0.00143589	D004485	Eczema
	CHEMBL1201392	D019966	FLUMETHASONE	Substance-Related Disorders	0	Never tested	0.00446107	D004485 ||| D011565	Eczema ||| Psoriasis
	CHEMBL1201405	D003424	MOEXIPRILAT	Crohn Disease	0	Never tested	0.000831698	D006973	Hypertension
	CHEMBL1201405	D017098	MOEXIPRILAT	IgA Deficiency	0	Status unknown	0.000756495	D006973	Hypertension
	CHEMBL1201405	D014012	MOEXIPRILAT	Tinnitus	0	Never tested	0.00562736	D006973	Hypertension
	CHEMBL1201405	D000505	MOEXIPRILAT	Alopecia	0	Never tested	0.0321408	D006973	Hypertension
	CHEMBL1201405	D012626	MOEXIPRILAT	Sebaceous Gland Neoplasms	0	Status unknown	0.00205032	D006973	Hypertension
	CHEMBL1201405	D001943	MOEXIPRILAT	Breast Neoplasms	0	Never tested	0.0052268	D006973	Hypertension
	CHEMBL1201405	D014029	MOEXIPRILAT	Tobacco Use Disorder	0	Never tested	0.00246812	D006973	Hypertension
	CHEMBL1201405	D000076385	MOEXIPRILAT	Diverticular Diseases	0	Never tested	0.00374161	D006973	Hypertension
	CHEMBL1201405	D008228	MOEXIPRILAT	Lymphoma, Non-Hodgkin	0	Never tested	0.000433311	D006973	Hypertension
	CHEMBL1201405	D000380	MOEXIPRILAT	Agranulocytosis	0	Never tested	0.00398691	D006973	Hypertension
	CHEMBL1201405	D006429	MOEXIPRILAT	Hemiplegia	0	Never tested	0.017054	D006973	Hypertension
	CHEMBL1201405	D010996	MOEXIPRILAT	Pleural Effusion	0	Never tested	0.00248535	D006973	Hypertension
	CHEMBL1201405	D011030	MOEXIPRILAT	Pneumothorax	0	Never tested	0.000606413	D006973	Hypertension
	CHEMBL1201405	D014060	MOEXIPRILAT	Tongue Diseases	0	Status unknown	0.00503279	D006973	Hypertension
	CHEMBL1201405	D008010	MOEXIPRILAT	Lichen Planus	0	Never tested	0.000829897	D006973	Hypertension
	CHEMBL1201405	D011470	MOEXIPRILAT	Prostatic Hyperplasia	0	Never tested	0.000900015	D006973	Hypertension
	CHEMBL1201405	D011472	MOEXIPRILAT	Prostatitis	0	Never tested	0.00360425	D006973	Hypertension
	CHEMBL1201405	D005348	MOEXIPRILAT	Fibrocystic Breast Disease	0	Never tested	0.0039421	D006973	Hypertension
	CHEMBL1201405	D006177	MOEXIPRILAT	Gynecomastia	0	Never tested	0.00110244	D006973	Hypertension
	CHEMBL1201405	D003680	MOEXIPRILAT	Deglutition Disorders	0	Never tested	0.010151	D006973	Hypertension
	CHEMBL1201405	D000647	MOEXIPRILAT	Amnesia	0	Never tested	0.0189257	D006973	Hypertension
	CHEMBL1201405	D005705	MOEXIPRILAT	Gallbladder Diseases	0	Never tested	0.00139986	D006973	Hypertension
	CHEMBL1201405	D001851	MOEXIPRILAT	Bone Diseases, Metabolic	0	Never tested	0.00133208	D006973	Hypertension
	CHEMBL1201405	D009443	MOEXIPRILAT	Neuritis	0	Never tested	0.00690897	D006973	Hypertension
	CHEMBL1201405	D010538	MOEXIPRILAT	Peritonitis	0	Never tested	0.0015003	D006973	Hypertension
	CHEMBL1201405	D012393	MOEXIPRILAT	Rosacea	0	Never tested	0.000649043	D006973	Hypertension
	CHEMBL1201405	D010001	MOEXIPRILAT	Osteitis Deformans	0	Never tested	0.000779602	D006973	Hypertension
	CHEMBL1201405	D007762	MOEXIPRILAT	Labyrinthitis	0	Never tested	0.00748992	D006973	Hypertension
	CHEMBL1201405	D012878	MOEXIPRILAT	Skin Neoplasms	0	Never tested	0.00364671	D006973	Hypertension
	CHEMBL1201405	D009260	MOEXIPRILAT	Nail Diseases	0	Never tested	0.00730011	D006973	Hypertension
	CHEMBL1201405	D011111	MOEXIPRILAT	Polymyalgia Rheumatica	0	Never tested	0.00328897	D006973	Hypertension
	CHEMBL1201405	D019966	MOEXIPRILAT	Substance-Related Disorders	0	Never tested	0.00505526	D006973	Hypertension
	CHEMBL1201414	D017098	TINZAPARIN SODIUM	IgA Deficiency	0	Status unknown	0.151726	D020246	Venous Thrombosis
	CHEMBL1201414	D000505	TINZAPARIN SODIUM	Alopecia	0	Never tested	0.000708682	D020246	Venous Thrombosis
	CHEMBL1201414	D007037	TINZAPARIN SODIUM	Hypothyroidism	0	Never tested	0.00125425	D020246	Venous Thrombosis
	CHEMBL1201414	D012626	TINZAPARIN SODIUM	Sebaceous Gland Neoplasms	0	Status unknown	0.000971244	D020246	Venous Thrombosis
	CHEMBL1201414	D001943	TINZAPARIN SODIUM	Breast Neoplasms	0	Never tested	0.000781167	D020246	Venous Thrombosis
	CHEMBL1201414	D000076385	TINZAPARIN SODIUM	Diverticular Diseases	0	Never tested	0.00103833	D020246	Venous Thrombosis
	CHEMBL1201414	D001714	TINZAPARIN SODIUM	Bipolar Disorder	0	Never tested	0.000824998	D020246	Venous Thrombosis
	CHEMBL1201414	D012893	TINZAPARIN SODIUM	Sleep Wake Disorders	0	Never tested	0.000997285	D020246	Venous Thrombosis
	CHEMBL1201414	D008010	TINZAPARIN SODIUM	Lichen Planus	0	Never tested	0.00104458	D020246	Venous Thrombosis
	CHEMBL1201414	D006177	TINZAPARIN SODIUM	Gynecomastia	0	Never tested	0.000900028	D020246	Venous Thrombosis
	CHEMBL1201414	D014717	TINZAPARIN SODIUM	Vertigo	0	Never tested	0.00104309	D020246	Venous Thrombosis
	CHEMBL1201414	D000647	TINZAPARIN SODIUM	Amnesia	0	Never tested	0.00103343	D020246	Venous Thrombosis
	CHEMBL1201414	D012393	TINZAPARIN SODIUM	Rosacea	0	Never tested	0.00106294	D020246	Venous Thrombosis
	CHEMBL1201414	D013964	TINZAPARIN SODIUM	Thyroid Neoplasms	0	Never tested	0.00118322	D020246	Venous Thrombosis
	CHEMBL1201414	D010001	TINZAPARIN SODIUM	Osteitis Deformans	0	Never tested	0.00124194	D020246	Venous Thrombosis
	CHEMBL1201414	D003731	TINZAPARIN SODIUM	Dental Caries	0	Never tested	0.00119033	D020246	Venous Thrombosis
	CHEMBL1201414	D010031	TINZAPARIN SODIUM	Otitis	0	Never tested	0.00106541	D020246	Venous Thrombosis
	CHEMBL1201438	D013771	ALDESLEUKIN	Tetralogy of Fallot	0	Never tested	0.00100941	D008545	Melanoma
	CHEMBL1201438	D017098	ALDESLEUKIN	IgA Deficiency	0	Status unknown	0.000955867	D008545	Melanoma
	CHEMBL1201438	D008268	ALDESLEUKIN	Macular Degeneration	0	Never tested	0.000939827	D008545	Melanoma
	CHEMBL1201438	D000505	ALDESLEUKIN	Alopecia	0	Never tested	0.00131036	D008545	Melanoma
	CHEMBL1201438	D008881	ALDESLEUKIN	Migraine Disorders	0	Never tested	0.00160623	D008545	Melanoma
	CHEMBL1201438	D014029	ALDESLEUKIN	Tobacco Use Disorder	0	Never tested	0.0137344	D008545	Melanoma
	CHEMBL1201438	D000076385	ALDESLEUKIN	Diverticular Diseases	0	Never tested	0.00106876	D008545	Melanoma
	CHEMBL1201438	D009798	ALDESLEUKIN	Ocular Hypertension	0	Never tested	0.00666624	D008545	Melanoma
	CHEMBL1201438	D001714	ALDESLEUKIN	Bipolar Disorder	0	Never tested	0.000693527	D008545	Melanoma
	CHEMBL1201438	D051436	ALDESLEUKIN	Renal Insufficiency, Chronic	0	Never tested	0.000640674	D008545	Melanoma
	CHEMBL1201438	D000419	ALDESLEUKIN	Albuminuria	0	Never tested	0.000986669	D008545	Melanoma
	CHEMBL1201438	D001281	ALDESLEUKIN	Atrial Fibrillation	0	Never tested	0.0810496	D008545	Melanoma
	CHEMBL1201438	D000380	ALDESLEUKIN	Agranulocytosis	0	Never tested	0.00247546	D008545	Melanoma
	CHEMBL1201438	D012893	ALDESLEUKIN	Sleep Wake Disorders	0	Never tested	0.00110967	D008545	Melanoma
	CHEMBL1201438	D006429	ALDESLEUKIN	Hemiplegia	0	Never tested	0.00802225	D008545	Melanoma
	CHEMBL1201438	D013345	ALDESLEUKIN	Subarachnoid Hemorrhage	0	Never tested	0.0177384	D008545	Melanoma
	CHEMBL1201438	D002543	ALDESLEUKIN	Cerebral Hemorrhage	0	Never tested	0.000901548	D008545	Melanoma
	CHEMBL1201438	D010689	ALDESLEUKIN	Phlebitis	0	Never tested	0.0019874	D008545	Melanoma
	CHEMBL1201438	D011030	ALDESLEUKIN	Pneumothorax	0	Never tested	0.00104523	D008545	Melanoma
	CHEMBL1201438	D002764	ALDESLEUKIN	Cholecystitis	0	Never tested	0.000758484	D008545	Melanoma
	CHEMBL1201438	D005348	ALDESLEUKIN	Fibrocystic Breast Disease	0	Never tested	0.00301792	D008545	Melanoma
	CHEMBL1201438	D006177	ALDESLEUKIN	Gynecomastia	0	Never tested	0.00220296	D008545	Melanoma
	CHEMBL1201438	D003680	ALDESLEUKIN	Deglutition Disorders	0	Never tested	0.00418305	D008545	Melanoma
	CHEMBL1201438	D013575	ALDESLEUKIN	Syncope	0	Never tested	0.00357951	D008545	Melanoma
	CHEMBL1201438	D006547	ALDESLEUKIN	Hernia	0	Never tested	0.00823518	D008545	Melanoma
	CHEMBL1201438	D000647	ALDESLEUKIN	Amnesia	0	Never tested	0.000931235	D008545	Melanoma
	CHEMBL1201438	D005705	ALDESLEUKIN	Gallbladder Diseases	0	Never tested	0.000693704	D008545	Melanoma
	CHEMBL1201438	D001851	ALDESLEUKIN	Bone Diseases, Metabolic	0	Never tested	0.00473178	D008545	Melanoma
	CHEMBL1201438	D009443	ALDESLEUKIN	Neuritis	0	Never tested	0.00219042	D008545	Melanoma
	CHEMBL1201438	D010538	ALDESLEUKIN	Peritonitis	0	Never tested	0.000853221	D008545	Melanoma
	CHEMBL1201438	D012393	ALDESLEUKIN	Rosacea	0	Never tested	0.00110315	D008545	Melanoma
	CHEMBL1201438	D010001	ALDESLEUKIN	Osteitis Deformans	0	Never tested	0.000755835	D008545	Melanoma
	CHEMBL1201438	D000075224	ALDESLEUKIN	Cardiac Conduction System Disease	0	Never tested	0.00320925	D008545	Melanoma
	CHEMBL1201438	D011111	ALDESLEUKIN	Polymyalgia Rheumatica	0	Phase II	0.00366905	D008545	Melanoma
	CHEMBL1201438	D019966	ALDESLEUKIN	Substance-Related Disorders	0	Never tested	0.00387887	D008545	Melanoma
	CHEMBL1201460	D017098	DALTEPARIN SODIUM	IgA Deficiency	0	Status unknown	0.15168	D020246	Venous Thrombosis
	CHEMBL1201460	D000505	DALTEPARIN SODIUM	Alopecia	0	Never tested	0.000749324	D020246	Venous Thrombosis
	CHEMBL1201460	D007037	DALTEPARIN SODIUM	Hypothyroidism	0	Never tested	0.00126245	D020246	Venous Thrombosis
	CHEMBL1201460	D012626	DALTEPARIN SODIUM	Sebaceous Gland Neoplasms	0	Status unknown	0.000861195	D020246	Venous Thrombosis
	CHEMBL1201460	D001943	DALTEPARIN SODIUM	Breast Neoplasms	0	Phase III	0.000826532	D020246	Venous Thrombosis
	CHEMBL1201460	D000076385	DALTEPARIN SODIUM	Diverticular Diseases	0	Never tested	0.00117047	D020246	Venous Thrombosis
	CHEMBL1201460	D001714	DALTEPARIN SODIUM	Bipolar Disorder	0	Never tested	0.000873558	D020246	Venous Thrombosis
	CHEMBL1201460	D012893	DALTEPARIN SODIUM	Sleep Wake Disorders	0	Never tested	0.00109425	D020246	Venous Thrombosis
	CHEMBL1201460	D008010	DALTEPARIN SODIUM	Lichen Planus	0	Never tested	0.00104922	D020246	Venous Thrombosis
	CHEMBL1201460	D006177	DALTEPARIN SODIUM	Gynecomastia	0	Never tested	0.000947065	D020246	Venous Thrombosis
	CHEMBL1201460	D014717	DALTEPARIN SODIUM	Vertigo	0	Never tested	0.000972694	D020246	Venous Thrombosis
	CHEMBL1201460	D000647	DALTEPARIN SODIUM	Amnesia	0	Never tested	0.00102131	D020246	Venous Thrombosis
	CHEMBL1201460	D012393	DALTEPARIN SODIUM	Rosacea	0	Never tested	0.00102885	D020246	Venous Thrombosis
	CHEMBL1201460	D013964	DALTEPARIN SODIUM	Thyroid Neoplasms	0	Never tested	0.00107029	D020246	Venous Thrombosis
	CHEMBL1201460	D010001	DALTEPARIN SODIUM	Osteitis Deformans	0	Never tested	0.00122317	D020246	Venous Thrombosis
	CHEMBL1201460	D003731	DALTEPARIN SODIUM	Dental Caries	0	Never tested	0.00109885	D020246	Venous Thrombosis
	CHEMBL1201460	D010031	DALTEPARIN SODIUM	Otitis	0	Never tested	0.00111568	D020246	Venous Thrombosis
	CHEMBL1201464	D003424	CHORIOGONADOTROPIN ALFA	Crohn Disease	0	Never tested	0.0112212	D009765	Obesity
	CHEMBL1201464	D017098	CHORIOGONADOTROPIN ALFA	IgA Deficiency	0	Status unknown	0.00062298	D009765	Obesity
	CHEMBL1201464	D014012	CHORIOGONADOTROPIN ALFA	Tinnitus	0	Never tested	0.00798006	D009765	Obesity
	CHEMBL1201464	D000505	CHORIOGONADOTROPIN ALFA	Alopecia	0	Never tested	0.000684723	D009765	Obesity
	CHEMBL1201464	D008881	CHORIOGONADOTROPIN ALFA	Migraine Disorders	0	Never tested	0.000701561	D009765	Obesity
	CHEMBL1201464	D012626	CHORIOGONADOTROPIN ALFA	Sebaceous Gland Neoplasms	0	Status unknown	0.00120465	D009765	Obesity
	CHEMBL1201464	D001943	CHORIOGONADOTROPIN ALFA	Breast Neoplasms	0	Never tested	0.00144691	D009765	Obesity
	CHEMBL1201464	D012005	CHORIOGONADOTROPIN ALFA	Rectal Prolapse	0	Status unknown	0.000656181	D009765	Obesity
	CHEMBL1201464	D014029	CHORIOGONADOTROPIN ALFA	Tobacco Use Disorder	0	Never tested	0.000753951	D009765	Obesity
	CHEMBL1201464	D000076385	CHORIOGONADOTROPIN ALFA	Diverticular Diseases	0	Never tested	0.00144007	D009765	Obesity
	CHEMBL1201464	D001281	CHORIOGONADOTROPIN ALFA	Atrial Fibrillation	0	Never tested	0.0047859	D009765	Obesity
	CHEMBL1201464	D008228	CHORIOGONADOTROPIN ALFA	Lymphoma, Non-Hodgkin	0	Never tested	0.000847341	D009765	Obesity
	CHEMBL1201464	D000380	CHORIOGONADOTROPIN ALFA	Agranulocytosis	0	Never tested	0.00415633	D009765	Obesity
	CHEMBL1201464	D006429	CHORIOGONADOTROPIN ALFA	Hemiplegia	0	Never tested	0.00167382	D009765	Obesity
	CHEMBL1201464	D010689	CHORIOGONADOTROPIN ALFA	Phlebitis	0	Never tested	0.00402318	D009765	Obesity
	CHEMBL1201464	D010996	CHORIOGONADOTROPIN ALFA	Pleural Effusion	0	Never tested	0.00465358	D009765	Obesity
	CHEMBL1201464	D011030	CHORIOGONADOTROPIN ALFA	Pneumothorax	0	Never tested	0.000991205	D009765	Obesity
	CHEMBL1201464	D014060	CHORIOGONADOTROPIN ALFA	Tongue Diseases	0	Status unknown	0.00266584	D009765	Obesity
	CHEMBL1201464	D002764	CHORIOGONADOTROPIN ALFA	Cholecystitis	0	Never tested	0.0208922	D009765	Obesity
	CHEMBL1201464	D008010	CHORIOGONADOTROPIN ALFA	Lichen Planus	0	Never tested	0.000927707	D009765	Obesity
	CHEMBL1201464	D011470	CHORIOGONADOTROPIN ALFA	Prostatic Hyperplasia	0	Never tested	0.0137129	D009765	Obesity
	CHEMBL1201464	D011472	CHORIOGONADOTROPIN ALFA	Prostatitis	0	Never tested	0.0034028	D009765	Obesity
	CHEMBL1201464	D005348	CHORIOGONADOTROPIN ALFA	Fibrocystic Breast Disease	0	Never tested	0.00371423	D009765	Obesity
	CHEMBL1201464	D003680	CHORIOGONADOTROPIN ALFA	Deglutition Disorders	0	Never tested	0.00471523	D009765	Obesity
	CHEMBL1201464	D013575	CHORIOGONADOTROPIN ALFA	Syncope	0	Never tested	0.00923825	D009765	Obesity
	CHEMBL1201464	D006547	CHORIOGONADOTROPIN ALFA	Hernia	0	Never tested	0.000915193	D009765	Obesity
	CHEMBL1201464	D000647	CHORIOGONADOTROPIN ALFA	Amnesia	0	Never tested	0.00108468	D009765	Obesity
	CHEMBL1201464	D005705	CHORIOGONADOTROPIN ALFA	Gallbladder Diseases	0	Never tested	0.000905135	D009765	Obesity
	CHEMBL1201464	D009443	CHORIOGONADOTROPIN ALFA	Neuritis	0	Never tested	0.00333648	D009765	Obesity
	CHEMBL1201464	D010538	CHORIOGONADOTROPIN ALFA	Peritonitis	0	Never tested	0.00103071	D009765	Obesity
	CHEMBL1201464	D012393	CHORIOGONADOTROPIN ALFA	Rosacea	0	Never tested	0.00103333	D009765	Obesity
	CHEMBL1201464	D010001	CHORIOGONADOTROPIN ALFA	Osteitis Deformans	0	Never tested	0.000900317	D009765	Obesity
	CHEMBL1201464	D007762	CHORIOGONADOTROPIN ALFA	Labyrinthitis	0	Never tested	0.00394346	D009765	Obesity
	CHEMBL1201464	D012878	CHORIOGONADOTROPIN ALFA	Skin Neoplasms	0	Never tested	0.00257998	D009765	Obesity
	CHEMBL1201464	D009260	CHORIOGONADOTROPIN ALFA	Nail Diseases	0	Never tested	0.00427147	D009765	Obesity
	CHEMBL1201464	D011111	CHORIOGONADOTROPIN ALFA	Polymyalgia Rheumatica	0	Never tested	0.0032856	D009765	Obesity
	CHEMBL1201473	D003424	COLESEVELAM HYDROCHLORIDE	Crohn Disease	0	Never tested	0.00818072	D003924	Diabetes Mellitus, Type 2
	CHEMBL1201473	D017098	COLESEVELAM HYDROCHLORIDE	IgA Deficiency	0	Status unknown	0.000649142	D003924	Diabetes Mellitus, Type 2
	CHEMBL1201473	D014012	COLESEVELAM HYDROCHLORIDE	Tinnitus	0	Never tested	0.00254242	D003924	Diabetes Mellitus, Type 2
	CHEMBL1201473	D000505	COLESEVELAM HYDROCHLORIDE	Alopecia	0	Never tested	0.000870374	D003924	Diabetes Mellitus, Type 2
	CHEMBL1201473	D012626	COLESEVELAM HYDROCHLORIDE	Sebaceous Gland Neoplasms	0	Status unknown	0.00260483	D003924	Diabetes Mellitus, Type 2
	CHEMBL1201473	D001943	COLESEVELAM HYDROCHLORIDE	Breast Neoplasms	0	Phase II	0.00523711	D003924	Diabetes Mellitus, Type 2
	CHEMBL1201473	D012005	COLESEVELAM HYDROCHLORIDE	Rectal Prolapse	0	Status unknown	0.000565418	D003924	Diabetes Mellitus, Type 2
	CHEMBL1201473	D000076385	COLESEVELAM HYDROCHLORIDE	Diverticular Diseases	0	Never tested	0.00253501	D003924	Diabetes Mellitus, Type 2
	CHEMBL1201473	D011030	COLESEVELAM HYDROCHLORIDE	Pneumothorax	0	Never tested	0.000737152	D003924	Diabetes Mellitus, Type 2
	CHEMBL1201473	D002764	COLESEVELAM HYDROCHLORIDE	Cholecystitis	0	Never tested	0.00274729	D003924	Diabetes Mellitus, Type 2
	CHEMBL1201473	D008010	COLESEVELAM HYDROCHLORIDE	Lichen Planus	0	Never tested	0.000934112	D003924	Diabetes Mellitus, Type 2
	CHEMBL1201473	D011470	COLESEVELAM HYDROCHLORIDE	Prostatic Hyperplasia	0	Never tested	0.000768855	D003924	Diabetes Mellitus, Type 2
	CHEMBL1201473	D006547	COLESEVELAM HYDROCHLORIDE	Hernia	0	Never tested	0.000771464	D003924	Diabetes Mellitus, Type 2
	CHEMBL1201473	D008113	COLESEVELAM HYDROCHLORIDE	Liver Neoplasms	0	Never tested	0.00722647	D003924	Diabetes Mellitus, Type 2
	CHEMBL1201473	D000647	COLESEVELAM HYDROCHLORIDE	Amnesia	0	Never tested	0.00387717	D003924	Diabetes Mellitus, Type 2
	CHEMBL1201473	D003248	COLESEVELAM HYDROCHLORIDE	Constipation	0	Never tested	0.000989706	D003924	Diabetes Mellitus, Type 2
	CHEMBL1201473	D005705	COLESEVELAM HYDROCHLORIDE	Gallbladder Diseases	0	Never tested	0.00112895	D003924	Diabetes Mellitus, Type 2
	CHEMBL1201473	D010538	COLESEVELAM HYDROCHLORIDE	Peritonitis	0	Never tested	0.00167234	D003924	Diabetes Mellitus, Type 2
	CHEMBL1201473	D012393	COLESEVELAM HYDROCHLORIDE	Rosacea	0	Never tested	0.00109672	D003924	Diabetes Mellitus, Type 2
	CHEMBL1201473	D010001	COLESEVELAM HYDROCHLORIDE	Osteitis Deformans	0	Never tested	0.00122826	D003924	Diabetes Mellitus, Type 2
	CHEMBL1201476	D003424	ENOXAPARIN SODIUM	Crohn Disease	0	Never tested	0.000615603	D009203 ||| D011655	Myocardial Infarction ||| Pulmonary Embolism
	CHEMBL1201476	D017098	ENOXAPARIN SODIUM	IgA Deficiency	0	Status unknown	0.119166	D020246 ||| D009203 ||| D011655	Venous Thrombosis ||| Myocardial Infarction ||| Pulmonary Embolism
	CHEMBL1201476	D014012	ENOXAPARIN SODIUM	Tinnitus	0	Never tested	0.00135033	D009203	Myocardial Infarction
	CHEMBL1201476	D000505	ENOXAPARIN SODIUM	Alopecia	0	Never tested	0.000890163	D020246 ||| D009203 ||| D011655	Venous Thrombosis ||| Myocardial Infarction ||| Pulmonary Embolism
	CHEMBL1201476	D007037	ENOXAPARIN SODIUM	Hypothyroidism	0	Never tested	0.00110017	D020246	Venous Thrombosis
	CHEMBL1201476	D012626	ENOXAPARIN SODIUM	Sebaceous Gland Neoplasms	0	Status unknown	0.000711786	D020246 ||| D009203 ||| D011655	Venous Thrombosis ||| Myocardial Infarction ||| Pulmonary Embolism
	CHEMBL1201476	D001943	ENOXAPARIN SODIUM	Breast Neoplasms	0	Never tested	0.000583847	D020246 ||| D009203 ||| D011655	Venous Thrombosis ||| Myocardial Infarction ||| Pulmonary Embolism
	CHEMBL1201476	D012005	ENOXAPARIN SODIUM	Rectal Prolapse	0	Status unknown	0.000760238	D009203	Myocardial Infarction
	CHEMBL1201476	D000076385	ENOXAPARIN SODIUM	Diverticular Diseases	0	Never tested	0.00100911	D020246 ||| D009203 ||| D011655	Venous Thrombosis ||| Myocardial Infarction ||| Pulmonary Embolism
	CHEMBL1201476	D001714	ENOXAPARIN SODIUM	Bipolar Disorder	0	Never tested	0.000595678	D020246 ||| D011655	Venous Thrombosis ||| Pulmonary Embolism
	CHEMBL1201476	D008228	ENOXAPARIN SODIUM	Lymphoma, Non-Hodgkin	0	Never tested	0.000707912	D009203	Myocardial Infarction
	CHEMBL1201476	D012893	ENOXAPARIN SODIUM	Sleep Wake Disorders	0	Never tested	0.000986377	D020246	Venous Thrombosis
	CHEMBL1201476	D006429	ENOXAPARIN SODIUM	Hemiplegia	0	Never tested	0.00479747	D009203 ||| D011655	Myocardial Infarction ||| Pulmonary Embolism
	CHEMBL1201476	D010996	ENOXAPARIN SODIUM	Pleural Effusion	0	Never tested	0.0045553	D009203	Myocardial Infarction
	CHEMBL1201476	D011030	ENOXAPARIN SODIUM	Pneumothorax	0	Never tested	0.00775193	D009203 ||| D011655	Myocardial Infarction ||| Pulmonary Embolism
	CHEMBL1201476	D014060	ENOXAPARIN SODIUM	Tongue Diseases	0	Status unknown	0.0037846	D009203 ||| D011655	Myocardial Infarction ||| Pulmonary Embolism
	CHEMBL1201476	D002764	ENOXAPARIN SODIUM	Cholecystitis	0	Never tested	0.00198031	D009203	Myocardial Infarction
	CHEMBL1201476	D008010	ENOXAPARIN SODIUM	Lichen Planus	0	Never tested	0.000868892	D020246 ||| D009203 ||| D011655	Venous Thrombosis ||| Myocardial Infarction ||| Pulmonary Embolism
	CHEMBL1201476	D011470	ENOXAPARIN SODIUM	Prostatic Hyperplasia	0	Never tested	0.000846325	D009203 ||| D011655	Myocardial Infarction ||| Pulmonary Embolism
	CHEMBL1201476	D011472	ENOXAPARIN SODIUM	Prostatitis	0	Never tested	0.00308689	D009203 ||| D011655	Myocardial Infarction ||| Pulmonary Embolism
	CHEMBL1201476	D005348	ENOXAPARIN SODIUM	Fibrocystic Breast Disease	0	Never tested	0.00377801	D009203 ||| D011655	Myocardial Infarction ||| Pulmonary Embolism
	CHEMBL1201476	D006177	ENOXAPARIN SODIUM	Gynecomastia	0	Never tested	0.000847328	D020246 ||| D009203 ||| D011655	Venous Thrombosis ||| Myocardial Infarction ||| Pulmonary Embolism
	CHEMBL1201476	D003680	ENOXAPARIN SODIUM	Deglutition Disorders	0	Never tested	0.00570033	D009203 ||| D011655	Myocardial Infarction ||| Pulmonary Embolism
	CHEMBL1201476	D014717	ENOXAPARIN SODIUM	Vertigo	0	Never tested	0.000990601	D020246	Venous Thrombosis
	CHEMBL1201476	D013575	ENOXAPARIN SODIUM	Syncope	0	Never tested	0.0610776	D009203 ||| D011655	Myocardial Infarction ||| Pulmonary Embolism
	CHEMBL1201476	D006547	ENOXAPARIN SODIUM	Hernia	0	Never tested	0.00105741	D009203	Myocardial Infarction
	CHEMBL1201476	D000647	ENOXAPARIN SODIUM	Amnesia	0	Never tested	0.162666	D020246 ||| D009203 ||| D011655	Venous Thrombosis ||| Myocardial Infarction ||| Pulmonary Embolism
	CHEMBL1201476	D005705	ENOXAPARIN SODIUM	Gallbladder Diseases	0	Never tested	0.0072913	D009203 ||| D011655	Myocardial Infarction ||| Pulmonary Embolism
	CHEMBL1201476	D001851	ENOXAPARIN SODIUM	Bone Diseases, Metabolic	0	Never tested	0.00329217	D009203 ||| D011655	Myocardial Infarction ||| Pulmonary Embolism
	CHEMBL1201476	D009443	ENOXAPARIN SODIUM	Neuritis	0	Never tested	0.00462174	D009203 ||| D011655	Myocardial Infarction ||| Pulmonary Embolism
	CHEMBL1201476	D010538	ENOXAPARIN SODIUM	Peritonitis	0	Never tested	0.00344155	D009203	Myocardial Infarction
	CHEMBL1201476	D012393	ENOXAPARIN SODIUM	Rosacea	0	Never tested	0.000982015	D020246 ||| D009203 ||| D011655	Venous Thrombosis ||| Myocardial Infarction ||| Pulmonary Embolism
	CHEMBL1201476	D013964	ENOXAPARIN SODIUM	Thyroid Neoplasms	0	Never tested	0.000969563	D020246 ||| D011655	Venous Thrombosis ||| Pulmonary Embolism
	CHEMBL1201476	D010001	ENOXAPARIN SODIUM	Osteitis Deformans	0	Never tested	0.00333366	D020246 ||| D009203 ||| D011655	Venous Thrombosis ||| Myocardial Infarction ||| Pulmonary Embolism
	CHEMBL1201476	D003731	ENOXAPARIN SODIUM	Dental Caries	0	Never tested	0.00111313	D020246	Venous Thrombosis
	CHEMBL1201476	D007762	ENOXAPARIN SODIUM	Labyrinthitis	0	Never tested	0.00419474	D009203 ||| D011655	Myocardial Infarction ||| Pulmonary Embolism
	CHEMBL1201476	D012878	ENOXAPARIN SODIUM	Skin Neoplasms	0	Never tested	0.00360518	D009203 ||| D011655	Myocardial Infarction ||| Pulmonary Embolism
	CHEMBL1201476	D009260	ENOXAPARIN SODIUM	Nail Diseases	0	Never tested	0.00420752	D009203 ||| D011655	Myocardial Infarction ||| Pulmonary Embolism
	CHEMBL1201476	D011111	ENOXAPARIN SODIUM	Polymyalgia Rheumatica	0	Never tested	0.00261525	D009203 ||| D011655	Myocardial Infarction ||| Pulmonary Embolism
	CHEMBL1201476	D010031	ENOXAPARIN SODIUM	Otitis	0	Never tested	0.00114435	D020246	Venous Thrombosis
	CHEMBL1201476	D019966	ENOXAPARIN SODIUM	Substance-Related Disorders	0	Never tested	0.00415251	D011655	Pulmonary Embolism
	CHEMBL1201479	D015228	POLYETHYLENE GLYCOL 3350	Hypertriglyceridemia	0	Never tested	0.000771421	D003248	Constipation
	CHEMBL1201479	D001172	POLYETHYLENE GLYCOL 3350	Arthritis, Rheumatoid	0	Never tested	0.000852793	D003248	Constipation
	CHEMBL1201479	D017098	POLYETHYLENE GLYCOL 3350	IgA Deficiency	0	Status unknown	0.000994147	D003248	Constipation
	CHEMBL1201479	D008268	POLYETHYLENE GLYCOL 3350	Macular Degeneration	0	Never tested	0.00125461	D003248	Constipation
	CHEMBL1201479	D000505	POLYETHYLENE GLYCOL 3350	Alopecia	0	Never tested	0.000773784	D003248	Constipation
	CHEMBL1201479	D008881	POLYETHYLENE GLYCOL 3350	Migraine Disorders	0	Never tested	0.000967719	D003248	Constipation
	CHEMBL1201479	D012626	POLYETHYLENE GLYCOL 3350	Sebaceous Gland Neoplasms	0	Status unknown	0.00102476	D003248	Constipation
	CHEMBL1201479	D002386	POLYETHYLENE GLYCOL 3350	Cataract	0	Never tested	0.00098217	D003248	Constipation
	CHEMBL1201479	D003922	POLYETHYLENE GLYCOL 3350	Diabetes Mellitus, Type 1	0	Never tested	0.00375013	D003248	Constipation
	CHEMBL1201479	D009798	POLYETHYLENE GLYCOL 3350	Ocular Hypertension	0	Never tested	0.000935893	D003248	Constipation
	CHEMBL1201479	D003924	POLYETHYLENE GLYCOL 3350	Diabetes Mellitus, Type 2	0	Never tested	0.00108481	D003248	Constipation
	CHEMBL1201479	D004827	POLYETHYLENE GLYCOL 3350	Epilepsy	0	Never tested	0.00104483	D003248	Constipation
	CHEMBL1201479	D005901	POLYETHYLENE GLYCOL 3350	Glaucoma	0	Never tested	0.000806816	D003248	Constipation
	CHEMBL1201479	D013167	POLYETHYLENE GLYCOL 3350	Spondylitis, Ankylosing	0	Never tested	0.00107635	D003248	Constipation
	CHEMBL1201479	D010003	POLYETHYLENE GLYCOL 3350	Osteoarthritis	0	Never tested	0.00111924	D003248	Constipation
	CHEMBL1201479	D008228	POLYETHYLENE GLYCOL 3350	Lymphoma, Non-Hodgkin	0	Never tested	0.000890303	D003248	Constipation
	CHEMBL1201479	D002349	POLYETHYLENE GLYCOL 3350	Carpal Tunnel Syndrome	0	Never tested	0.000847204	D003248	Constipation
	CHEMBL1201479	D000380	POLYETHYLENE GLYCOL 3350	Agranulocytosis	0	Never tested	0.0023102	D003248	Constipation
	CHEMBL1201479	D006429	POLYETHYLENE GLYCOL 3350	Hemiplegia	0	Never tested	0.00363406	D003248	Constipation
	CHEMBL1201479	D013345	POLYETHYLENE GLYCOL 3350	Subarachnoid Hemorrhage	0	Never tested	0.00114456	D003248	Constipation
	CHEMBL1201479	D002543	POLYETHYLENE GLYCOL 3350	Cerebral Hemorrhage	0	Never tested	0.00102592	D003248	Constipation
	CHEMBL1201479	D002544	POLYETHYLENE GLYCOL 3350	Cerebral Infarction	0	Never tested	0.00281558	D003248	Constipation
	CHEMBL1201479	D010689	POLYETHYLENE GLYCOL 3350	Phlebitis	0	Never tested	0.00199583	D003248	Constipation
	CHEMBL1201479	D014717	POLYETHYLENE GLYCOL 3350	Vertigo	0	Never tested	0.000867635	D003248	Constipation
	CHEMBL1201479	D013575	POLYETHYLENE GLYCOL 3350	Syncope	0	Never tested	0.00225128	D003248	Constipation
	CHEMBL1201479	D007766	POLYETHYLENE GLYCOL 3350	Lacrimal Apparatus Diseases	0	Never tested	0.00277994	D003248	Constipation
	CHEMBL1201479	D000647	POLYETHYLENE GLYCOL 3350	Amnesia	0	Never tested	0.000958804	D003248	Constipation
	CHEMBL1201479	D015352	POLYETHYLENE GLYCOL 3350	Dry Eye Syndromes	0	Never tested	0.00125027	D003248	Constipation
	CHEMBL1201479	D015837	POLYETHYLENE GLYCOL 3350	Vestibular Diseases	0	Never tested	0.011068	D003248	Constipation
	CHEMBL1201479	D006073	POLYETHYLENE GLYCOL 3350	Gout	0	Never tested	0.00103363	D003248	Constipation
	CHEMBL1201479	D001851	POLYETHYLENE GLYCOL 3350	Bone Diseases, Metabolic	0	Never tested	0.00572169	D003248	Constipation
	CHEMBL1201479	D009443	POLYETHYLENE GLYCOL 3350	Neuritis	0	Never tested	0.00901637	D003248	Constipation
	CHEMBL1201479	D012163	POLYETHYLENE GLYCOL 3350	Retinal Detachment	0	Never tested	0.00117816	D003248	Constipation
	CHEMBL1201479	D012393	POLYETHYLENE GLYCOL 3350	Rosacea	0	Never tested	0.00122709	D003248	Constipation
	CHEMBL1201479	D002546	POLYETHYLENE GLYCOL 3350	Ischemic Attack, Transient	0	Never tested	0.0113635	D003248	Constipation
	CHEMBL1201479	D000083242	POLYETHYLENE GLYCOL 3350	Ischemic Stroke	0	Never tested	0.00106216	D003248	Constipation
	CHEMBL1201479	D010001	POLYETHYLENE GLYCOL 3350	Osteitis Deformans	0	Never tested	0.00100749	D003248	Constipation
	CHEMBL1201479	D011111	POLYETHYLENE GLYCOL 3350	Polymyalgia Rheumatica	0	Never tested	0.00503405	D003248	Constipation
	CHEMBL1201479	D013118	POLYETHYLENE GLYCOL 3350	Spinal Cord Diseases	0	Never tested	0.0010443	D003248	Constipation
	CHEMBL1201492	D001289	SEVELAMER HYDROCHLORIDE	Attention Deficit Disorder with Hyperactivity	0	Never tested	0.000820965	D051436	Renal Insufficiency, Chronic
	CHEMBL1201492	D015212	SEVELAMER HYDROCHLORIDE	Inflammatory Bowel Diseases	0	Never tested	0.00456294	D051436	Renal Insufficiency, Chronic
	CHEMBL1201492	D034381	SEVELAMER HYDROCHLORIDE	Hearing Loss	0	Never tested	0.000945301	D051436	Renal Insufficiency, Chronic
	CHEMBL1201492	D014012	SEVELAMER HYDROCHLORIDE	Tinnitus	0	Never tested	0.00118591	D051436	Renal Insufficiency, Chronic
	CHEMBL1201492	D019226	SEVELAMER HYDROCHLORIDE	Oral Ulcer	0	Never tested	0.00059387	D051436	Renal Insufficiency, Chronic
	CHEMBL1201492	D065631	SEVELAMER HYDROCHLORIDE	Rhinitis, Allergic	0	Never tested	0.000954519	D051436	Renal Insufficiency, Chronic
	CHEMBL1201492	D004485	SEVELAMER HYDROCHLORIDE	Eczema	0	Never tested	0.00404286	D051436	Renal Insufficiency, Chronic
	CHEMBL1201492	D001943	SEVELAMER HYDROCHLORIDE	Breast Neoplasms	0	Never tested	0.000739081	D051436	Renal Insufficiency, Chronic
	CHEMBL1201492	D002280	SEVELAMER HYDROCHLORIDE	Carcinoma, Basal Cell	0	Never tested	0.00347111	D051436	Renal Insufficiency, Chronic
	CHEMBL1201492	D000230	SEVELAMER HYDROCHLORIDE	Adenocarcinoma	0	Never tested	0.00144842	D051436	Renal Insufficiency, Chronic
	CHEMBL1201492	D009290	SEVELAMER HYDROCHLORIDE	Narcolepsy	0	Never tested	0.00113433	D051436	Renal Insufficiency, Chronic
	CHEMBL1201492	D002446	SEVELAMER HYDROCHLORIDE	Celiac Disease	0	Never tested	0.000921934	D051436	Renal Insufficiency, Chronic
	CHEMBL1201492	D014820	SEVELAMER HYDROCHLORIDE	Vitiligo	0	Never tested	0.000636921	D051436	Renal Insufficiency, Chronic
	CHEMBL1201492	D012559	SEVELAMER HYDROCHLORIDE	Schizophrenia	0	Never tested	0.00128567	D051436	Renal Insufficiency, Chronic
	CHEMBL1201492	D000690	SEVELAMER HYDROCHLORIDE	Amyotrophic Lateral Sclerosis	0	Never tested	0.000664662	D051436	Renal Insufficiency, Chronic
	CHEMBL1201492	D009771	SEVELAMER HYDROCHLORIDE	Obsessive-Compulsive Disorder	0	Never tested	0.054566	D051436	Renal Insufficiency, Chronic
	CHEMBL1201492	D055623	SEVELAMER HYDROCHLORIDE	Keratosis, Actinic	0	Never tested	0.000950395	D051436	Renal Insufficiency, Chronic
	CHEMBL1201492	D001991	SEVELAMER HYDROCHLORIDE	Bronchitis	0	Never tested	0.00116205	D051436	Renal Insufficiency, Chronic
	CHEMBL1201492	D008175	SEVELAMER HYDROCHLORIDE	Lung Neoplasms	0	Never tested	0.000620438	D051436	Renal Insufficiency, Chronic
	CHEMBL1201492	D008545	SEVELAMER HYDROCHLORIDE	Melanoma	0	Never tested	0.000755576	D051436	Renal Insufficiency, Chronic
	CHEMBL1201492	D002294	SEVELAMER HYDROCHLORIDE	Carcinoma, Squamous Cell	0	Never tested	0.000752245	D051436	Renal Insufficiency, Chronic
	CHEMBL1201492	D006484	SEVELAMER HYDROCHLORIDE	Hemorrhoids	0	Never tested	0.00098599	D051436	Renal Insufficiency, Chronic
	CHEMBL1201492	D012852	SEVELAMER HYDROCHLORIDE	Sinusitis	0	Never tested	0.00082653	D051436	Renal Insufficiency, Chronic
	CHEMBL1201492	D008010	SEVELAMER HYDROCHLORIDE	Lichen Planus	0	Never tested	0.00091197	D051436	Renal Insufficiency, Chronic
	CHEMBL1201492	D017492	SEVELAMER HYDROCHLORIDE	Keratosis, Seborrheic	0	Never tested	0.00107814	D051436	Renal Insufficiency, Chronic
	CHEMBL1201492	D011471	SEVELAMER HYDROCHLORIDE	Prostatic Neoplasms	0	Never tested	0.00106796	D051436	Renal Insufficiency, Chronic
	CHEMBL1201492	D000152	SEVELAMER HYDROCHLORIDE	Acne Vulgaris	0	Never tested	0.114066	D051436	Renal Insufficiency, Chronic
	CHEMBL1201492	D015352	SEVELAMER HYDROCHLORIDE	Dry Eye Syndromes	0	Never tested	0.00111305	D051436	Renal Insufficiency, Chronic
	CHEMBL1201492	D011565	SEVELAMER HYDROCHLORIDE	Psoriasis	0	Never tested	0.000949759	D051436	Renal Insufficiency, Chronic
	CHEMBL1201492	D006042	SEVELAMER HYDROCHLORIDE	Goiter	0	Never tested	0.000896845	D051436	Renal Insufficiency, Chronic
	CHEMBL1201492	D013964	SEVELAMER HYDROCHLORIDE	Thyroid Neoplasms	0	Never tested	0.00101635	D051436	Renal Insufficiency, Chronic
	CHEMBL1201492	D007018	SEVELAMER HYDROCHLORIDE	Hypopituitarism	0	Never tested	0.00113638	D051436	Renal Insufficiency, Chronic
	CHEMBL1201492	D003731	SEVELAMER HYDROCHLORIDE	Dental Caries	0	Never tested	0.00103909	D051436	Renal Insufficiency, Chronic
	CHEMBL1201492	D014581	SEVELAMER HYDROCHLORIDE	Urticaria	0	Never tested	0.00095657	D051436	Renal Insufficiency, Chronic
	CHEMBL1201492	D010031	SEVELAMER HYDROCHLORIDE	Otitis	0	Never tested	0.0010468	D051436	Renal Insufficiency, Chronic
	CHEMBL1201497	D003424	INSULIN GLARGINE	Crohn Disease	0	Never tested	0.174302	D003922 ||| D003924	Diabetes Mellitus, Type 1 ||| Diabetes Mellitus, Type 2
	CHEMBL1201497	D017098	INSULIN GLARGINE	IgA Deficiency	0	Status unknown	0.025078	D003922 ||| D003924	Diabetes Mellitus, Type 1 ||| Diabetes Mellitus, Type 2
	CHEMBL1201497	D014012	INSULIN GLARGINE	Tinnitus	0	Never tested	0.00229745	D003922 ||| D003924	Diabetes Mellitus, Type 1 ||| Diabetes Mellitus, Type 2
	CHEMBL1201497	D000505	INSULIN GLARGINE	Alopecia	0	Never tested	0.00138152	D003922 ||| D003924	Diabetes Mellitus, Type 1 ||| Diabetes Mellitus, Type 2
	CHEMBL1201497	D012626	INSULIN GLARGINE	Sebaceous Gland Neoplasms	0	Status unknown	0.00240282	D003922 ||| D003924	Diabetes Mellitus, Type 1 ||| Diabetes Mellitus, Type 2
	CHEMBL1201497	D001943	INSULIN GLARGINE	Breast Neoplasms	0	Never tested	0.00473045	D003922 ||| D003924	Diabetes Mellitus, Type 1 ||| Diabetes Mellitus, Type 2
	CHEMBL1201497	D012005	INSULIN GLARGINE	Rectal Prolapse	0	Status unknown	0.000633422	D003922 ||| D003924	Diabetes Mellitus, Type 1 ||| Diabetes Mellitus, Type 2
	CHEMBL1201497	D000076385	INSULIN GLARGINE	Diverticular Diseases	0	Never tested	0.00216085	D003922 ||| D003924	Diabetes Mellitus, Type 1 ||| Diabetes Mellitus, Type 2
	CHEMBL1201497	D011030	INSULIN GLARGINE	Pneumothorax	0	Never tested	0.00560449	D003922 ||| D003924	Diabetes Mellitus, Type 1 ||| Diabetes Mellitus, Type 2
	CHEMBL1201497	D002764	INSULIN GLARGINE	Cholecystitis	0	Never tested	0.00285646	D003922 ||| D003924	Diabetes Mellitus, Type 1 ||| Diabetes Mellitus, Type 2
	CHEMBL1201497	D008010	INSULIN GLARGINE	Lichen Planus	0	Never tested	0.00176314	D003922 ||| D003924	Diabetes Mellitus, Type 1 ||| Diabetes Mellitus, Type 2
	CHEMBL1201497	D011470	INSULIN GLARGINE	Prostatic Hyperplasia	0	Never tested	0.000764348	D003922 ||| D003924	Diabetes Mellitus, Type 1 ||| Diabetes Mellitus, Type 2
	CHEMBL1201497	D006547	INSULIN GLARGINE	Hernia	0	Never tested	0.000665641	D003922 ||| D003924	Diabetes Mellitus, Type 1 ||| Diabetes Mellitus, Type 2
	CHEMBL1201497	D008113	INSULIN GLARGINE	Liver Neoplasms	0	Never tested	0.00502108	D003922 ||| D003924	Diabetes Mellitus, Type 1 ||| Diabetes Mellitus, Type 2
	CHEMBL1201497	D000647	INSULIN GLARGINE	Amnesia	0	Never tested	0.00332192	D003922 ||| D003924	Diabetes Mellitus, Type 1 ||| Diabetes Mellitus, Type 2
	CHEMBL1201497	D003248	INSULIN GLARGINE	Constipation	0	Never tested	0.00322558	D003922 ||| D003924	Diabetes Mellitus, Type 1 ||| Diabetes Mellitus, Type 2
	CHEMBL1201497	D005705	INSULIN GLARGINE	Gallbladder Diseases	0	Never tested	0.00923974	D003922 ||| D003924	Diabetes Mellitus, Type 1 ||| Diabetes Mellitus, Type 2
	CHEMBL1201497	D010538	INSULIN GLARGINE	Peritonitis	0	Never tested	0.00140925	D003922 ||| D003924	Diabetes Mellitus, Type 1 ||| Diabetes Mellitus, Type 2
	CHEMBL1201497	D012393	INSULIN GLARGINE	Rosacea	0	Never tested	0.00103551	D003922 ||| D003924	Diabetes Mellitus, Type 1 ||| Diabetes Mellitus, Type 2
	CHEMBL1201497	D010001	INSULIN GLARGINE	Osteitis Deformans	0	Never tested	0.00114584	D003922 ||| D003924	Diabetes Mellitus, Type 1 ||| Diabetes Mellitus, Type 2
	CHEMBL1201506	D001008	GEMTUZUMAB OZOGAMICIN	Anxiety Disorders	0	Never tested	0.00322948	D007951	Leukemia, Myeloid
	CHEMBL1201506	D008268	GEMTUZUMAB OZOGAMICIN	Macular Degeneration	0	Never tested	0.00275159	D007951	Leukemia, Myeloid
	CHEMBL1201506	D008881	GEMTUZUMAB OZOGAMICIN	Migraine Disorders	0	Never tested	0.00587338	D007951	Leukemia, Myeloid
	CHEMBL1201506	D007319	GEMTUZUMAB OZOGAMICIN	Sleep Initiation and Maintenance Disorders	0	Never tested	0.00395345	D007951	Leukemia, Myeloid
	CHEMBL1201506	D009290	GEMTUZUMAB OZOGAMICIN	Narcolepsy	0	Never tested	0.00962514	D007951	Leukemia, Myeloid
	CHEMBL1201506	D012559	GEMTUZUMAB OZOGAMICIN	Schizophrenia	0	Never tested	0.013206	D007951	Leukemia, Myeloid
	CHEMBL1201506	D001714	GEMTUZUMAB OZOGAMICIN	Bipolar Disorder	0	Never tested	0.00323277	D007951	Leukemia, Myeloid
	CHEMBL1201506	D004827	GEMTUZUMAB OZOGAMICIN	Epilepsy	0	Never tested	0.00278059	D007951	Leukemia, Myeloid
	CHEMBL1201506	D003863	GEMTUZUMAB OZOGAMICIN	Depression	0	Never tested	0.00314775	D007951	Leukemia, Myeloid
	CHEMBL1201506	D001281	GEMTUZUMAB OZOGAMICIN	Atrial Fibrillation	0	Never tested	0.00166294	D007951	Leukemia, Myeloid
	CHEMBL1201506	D000380	GEMTUZUMAB OZOGAMICIN	Agranulocytosis	0	Never tested	0.00937424	D007951	Leukemia, Myeloid
	CHEMBL1201506	D012893	GEMTUZUMAB OZOGAMICIN	Sleep Wake Disorders	0	Never tested	0.00504566	D007951	Leukemia, Myeloid
	CHEMBL1201506	D006429	GEMTUZUMAB OZOGAMICIN	Hemiplegia	0	Never tested	0.00399605	D007951	Leukemia, Myeloid
	CHEMBL1201506	D013345	GEMTUZUMAB OZOGAMICIN	Subarachnoid Hemorrhage	0	Never tested	0.00345174	D007951	Leukemia, Myeloid
	CHEMBL1201506	D002543	GEMTUZUMAB OZOGAMICIN	Cerebral Hemorrhage	0	Never tested	0.00247392	D007951	Leukemia, Myeloid
	CHEMBL1201506	D002544	GEMTUZUMAB OZOGAMICIN	Cerebral Infarction	0	Never tested	0.00268182	D007951	Leukemia, Myeloid
	CHEMBL1201506	D010689	GEMTUZUMAB OZOGAMICIN	Phlebitis	0	Never tested	0.00611318	D007951	Leukemia, Myeloid
	CHEMBL1201506	D011030	GEMTUZUMAB OZOGAMICIN	Pneumothorax	0	Never tested	0.032497	D007951	Leukemia, Myeloid
	CHEMBL1201506	D008010	GEMTUZUMAB OZOGAMICIN	Lichen Planus	0	Never tested	0.00241646	D007951	Leukemia, Myeloid
	CHEMBL1201506	D005348	GEMTUZUMAB OZOGAMICIN	Fibrocystic Breast Disease	0	Never tested	0.00381697	D007951	Leukemia, Myeloid
	CHEMBL1201506	D006177	GEMTUZUMAB OZOGAMICIN	Gynecomastia	0	Never tested	0.00160518	D007951	Leukemia, Myeloid
	CHEMBL1201506	D003680	GEMTUZUMAB OZOGAMICIN	Deglutition Disorders	0	Never tested	0.00393234	D007951	Leukemia, Myeloid
	CHEMBL1201506	D014717	GEMTUZUMAB OZOGAMICIN	Vertigo	0	Never tested	0.00221602	D007951	Leukemia, Myeloid
	CHEMBL1201506	D013575	GEMTUZUMAB OZOGAMICIN	Syncope	0	Never tested	0.00461574	D007951	Leukemia, Myeloid
	CHEMBL1201506	D000647	GEMTUZUMAB OZOGAMICIN	Amnesia	0	Never tested	0.00358867	D007951	Leukemia, Myeloid
	CHEMBL1201506	D015837	GEMTUZUMAB OZOGAMICIN	Vestibular Diseases	0	Never tested	0.00349667	D007951	Leukemia, Myeloid
	CHEMBL1201506	D005705	GEMTUZUMAB OZOGAMICIN	Gallbladder Diseases	0	Never tested	0.00263435	D007951	Leukemia, Myeloid
	CHEMBL1201506	D001851	GEMTUZUMAB OZOGAMICIN	Bone Diseases, Metabolic	0	Never tested	0.00381268	D007951	Leukemia, Myeloid
	CHEMBL1201506	D009443	GEMTUZUMAB OZOGAMICIN	Neuritis	0	Never tested	0.00301321	D007951	Leukemia, Myeloid
	CHEMBL1201506	D010538	GEMTUZUMAB OZOGAMICIN	Peritonitis	0	Never tested	0.00372196	D007951	Leukemia, Myeloid
	CHEMBL1201506	D012393	GEMTUZUMAB OZOGAMICIN	Rosacea	0	Never tested	0.00329441	D007951	Leukemia, Myeloid
	CHEMBL1201506	D002546	GEMTUZUMAB OZOGAMICIN	Ischemic Attack, Transient	0	Never tested	0.00416361	D007951	Leukemia, Myeloid
	CHEMBL1201506	D000083242	GEMTUZUMAB OZOGAMICIN	Ischemic Stroke	0	Never tested	0.0025776	D007951	Leukemia, Myeloid
	CHEMBL1201506	D012891	GEMTUZUMAB OZOGAMICIN	Sleep Apnea Syndromes	0	Never tested	0.00369365	D007951	Leukemia, Myeloid
	CHEMBL1201506	D003731	GEMTUZUMAB OZOGAMICIN	Dental Caries	0	Never tested	0.00255334	D007951	Leukemia, Myeloid
	CHEMBL1201506	D007762	GEMTUZUMAB OZOGAMICIN	Labyrinthitis	0	Never tested	0.00400456	D007951	Leukemia, Myeloid
	CHEMBL1201506	D009260	GEMTUZUMAB OZOGAMICIN	Nail Diseases	0	Never tested	0.00393477	D007951	Leukemia, Myeloid
	CHEMBL1201506	D011111	GEMTUZUMAB OZOGAMICIN	Polymyalgia Rheumatica	0	Never tested	0.00347004	D007951	Leukemia, Myeloid
	CHEMBL1201506	D019966	GEMTUZUMAB OZOGAMICIN	Substance-Related Disorders	0	Never tested	0.00334531	D007951	Leukemia, Myeloid
	CHEMBL1201513	D001008	HEPARIN CALCIUM	Anxiety Disorders	0	Never tested	0.000956396	D014648	Varicose Veins
	CHEMBL1201513	D017098	HEPARIN CALCIUM	IgA Deficiency	0	Status unknown	0.00108654	D014648	Varicose Veins
	CHEMBL1201513	D008268	HEPARIN CALCIUM	Macular Degeneration	0	Never tested	0.00103819	D014648	Varicose Veins
	CHEMBL1201513	D000505	HEPARIN CALCIUM	Alopecia	0	Never tested	0.00186684	D014648	Varicose Veins
	CHEMBL1201513	D007037	HEPARIN CALCIUM	Hypothyroidism	0	Never tested	0.00854848	D014648	Varicose Veins
	CHEMBL1201513	D012626	HEPARIN CALCIUM	Sebaceous Gland Neoplasms	0	Status unknown	0.000865056	D014648	Varicose Veins
	CHEMBL1201513	D014029	HEPARIN CALCIUM	Tobacco Use Disorder	0	Never tested	0.030531	D014648	Varicose Veins
	CHEMBL1201513	D001714	HEPARIN CALCIUM	Bipolar Disorder	0	Never tested	0.0124944	D014648	Varicose Veins
	CHEMBL1201513	D000544	HEPARIN CALCIUM	Alzheimer Disease	0	Never tested	0.000421244	D014648	Varicose Veins
	CHEMBL1201513	D012893	HEPARIN CALCIUM	Sleep Wake Disorders	0	Never tested	0.00103886	D014648	Varicose Veins
	CHEMBL1201513	D006429	HEPARIN CALCIUM	Hemiplegia	0	Never tested	0.00365604	D014648	Varicose Veins
	CHEMBL1201513	D011030	HEPARIN CALCIUM	Pneumothorax	0	Never tested	0.000809808	D014648	Varicose Veins
	CHEMBL1201513	D014060	HEPARIN CALCIUM	Tongue Diseases	0	Status unknown	0.002073	D014648	Varicose Veins
	CHEMBL1201513	D008010	HEPARIN CALCIUM	Lichen Planus	0	Never tested	0.000951923	D014648	Varicose Veins
	CHEMBL1201513	D005348	HEPARIN CALCIUM	Fibrocystic Breast Disease	0	Never tested	0.00831361	D014648	Varicose Veins
	CHEMBL1201513	D006177	HEPARIN CALCIUM	Gynecomastia	0	Never tested	0.00114396	D014648	Varicose Veins
	CHEMBL1201513	D003680	HEPARIN CALCIUM	Deglutition Disorders	0	Never tested	0.0028822	D014648	Varicose Veins
	CHEMBL1201513	D014717	HEPARIN CALCIUM	Vertigo	0	Never tested	0.000958238	D014648	Varicose Veins
	CHEMBL1201513	D013575	HEPARIN CALCIUM	Syncope	0	Never tested	0.00294274	D014648	Varicose Veins
	CHEMBL1201513	D007766	HEPARIN CALCIUM	Lacrimal Apparatus Diseases	0	Never tested	0.00356173	D014648	Varicose Veins
	CHEMBL1201513	D000647	HEPARIN CALCIUM	Amnesia	0	Never tested	0.000917752	D014648	Varicose Veins
	CHEMBL1201513	D015837	HEPARIN CALCIUM	Vestibular Diseases	0	Never tested	0.00343603	D014648	Varicose Veins
	CHEMBL1201513	D005705	HEPARIN CALCIUM	Gallbladder Diseases	0	Never tested	0.000637102	D014648	Varicose Veins
	CHEMBL1201513	D001851	HEPARIN CALCIUM	Bone Diseases, Metabolic	0	Never tested	0.00387937	D014648	Varicose Veins
	CHEMBL1201513	D010024	HEPARIN CALCIUM	Osteoporosis	0	Never tested	0.00152784	D014648	Varicose Veins
	CHEMBL1201513	D009443	HEPARIN CALCIUM	Neuritis	0	Never tested	0.00373387	D014648	Varicose Veins
	CHEMBL1201513	D012393	HEPARIN CALCIUM	Rosacea	0	Never tested	0.000976517	D014648	Varicose Veins
	CHEMBL1201513	D010001	HEPARIN CALCIUM	Osteitis Deformans	0	Never tested	0.000745688	D014648	Varicose Veins
	CHEMBL1201513	D003731	HEPARIN CALCIUM	Dental Caries	0	Never tested	0.00102866	D014648	Varicose Veins
	CHEMBL1201513	D007762	HEPARIN CALCIUM	Labyrinthitis	0	Never tested	0.00538647	D014648	Varicose Veins
	CHEMBL1201513	D012878	HEPARIN CALCIUM	Skin Neoplasms	0	Never tested	0.00244831	D014648	Varicose Veins
	CHEMBL1201513	D009260	HEPARIN CALCIUM	Nail Diseases	0	Never tested	0.00344541	D014648	Varicose Veins
	CHEMBL1201513	D011111	HEPARIN CALCIUM	Polymyalgia Rheumatica	0	Never tested	0.00420563	D014648	Varicose Veins
	CHEMBL1201513	D019966	HEPARIN CALCIUM	Substance-Related Disorders	0	Never tested	0.00270348	D014648	Varicose Veins
	CHEMBL1201516	D001008	PENTOSAN POLYSULFATE SODIUM	Anxiety Disorders	0	Never tested	0.000877242	D014648	Varicose Veins
	CHEMBL1201516	D017098	PENTOSAN POLYSULFATE SODIUM	IgA Deficiency	0	Status unknown	0.00125177	D014648	Varicose Veins
	CHEMBL1201516	D008268	PENTOSAN POLYSULFATE SODIUM	Macular Degeneration	0	Never tested	0.000892878	D014648	Varicose Veins
	CHEMBL1201516	D000505	PENTOSAN POLYSULFATE SODIUM	Alopecia	0	Never tested	0.00170622	D014648	Varicose Veins
	CHEMBL1201516	D007037	PENTOSAN POLYSULFATE SODIUM	Hypothyroidism	0	Never tested	0.00906511	D014648	Varicose Veins
	CHEMBL1201516	D012626	PENTOSAN POLYSULFATE SODIUM	Sebaceous Gland Neoplasms	0	Status unknown	0.000848796	D014648	Varicose Veins
	CHEMBL1201516	D014029	PENTOSAN POLYSULFATE SODIUM	Tobacco Use Disorder	0	Never tested	0.0240521	D014648	Varicose Veins
	CHEMBL1201516	D001714	PENTOSAN POLYSULFATE SODIUM	Bipolar Disorder	0	Never tested	0.00815081	D014648	Varicose Veins
	CHEMBL1201516	D000544	PENTOSAN POLYSULFATE SODIUM	Alzheimer Disease	0	Never tested	0.000558502	D014648	Varicose Veins
	CHEMBL1201516	D012893	PENTOSAN POLYSULFATE SODIUM	Sleep Wake Disorders	0	Never tested	0.000993107	D014648	Varicose Veins
	CHEMBL1201516	D006429	PENTOSAN POLYSULFATE SODIUM	Hemiplegia	0	Never tested	0.00204058	D014648	Varicose Veins
	CHEMBL1201516	D011030	PENTOSAN POLYSULFATE SODIUM	Pneumothorax	0	Never tested	0.000998403	D014648	Varicose Veins
	CHEMBL1201516	D014060	PENTOSAN POLYSULFATE SODIUM	Tongue Diseases	0	Status unknown	0.00363634	D014648	Varicose Veins
	CHEMBL1201516	D008010	PENTOSAN POLYSULFATE SODIUM	Lichen Planus	0	Never tested	0.000790477	D014648	Varicose Veins
	CHEMBL1201516	D005348	PENTOSAN POLYSULFATE SODIUM	Fibrocystic Breast Disease	0	Never tested	0.00443285	D014648	Varicose Veins
	CHEMBL1201516	D006177	PENTOSAN POLYSULFATE SODIUM	Gynecomastia	0	Never tested	0.00104277	D014648	Varicose Veins
	CHEMBL1201516	D003680	PENTOSAN POLYSULFATE SODIUM	Deglutition Disorders	0	Never tested	0.00247675	D014648	Varicose Veins
	CHEMBL1201516	D014717	PENTOSAN POLYSULFATE SODIUM	Vertigo	0	Never tested	0.000912972	D014648	Varicose Veins
	CHEMBL1201516	D013575	PENTOSAN POLYSULFATE SODIUM	Syncope	0	Never tested	0.00145763	D014648	Varicose Veins
	CHEMBL1201516	D007766	PENTOSAN POLYSULFATE SODIUM	Lacrimal Apparatus Diseases	0	Never tested	0.00254611	D014648	Varicose Veins
	CHEMBL1201516	D000647	PENTOSAN POLYSULFATE SODIUM	Amnesia	0	Never tested	0.000866853	D014648	Varicose Veins
	CHEMBL1201516	D015837	PENTOSAN POLYSULFATE SODIUM	Vestibular Diseases	0	Never tested	0.00227543	D014648	Varicose Veins
	CHEMBL1201516	D005705	PENTOSAN POLYSULFATE SODIUM	Gallbladder Diseases	0	Never tested	0.000669415	D014648	Varicose Veins
	CHEMBL1201516	D001851	PENTOSAN POLYSULFATE SODIUM	Bone Diseases, Metabolic	0	Never tested	0.00390544	D014648	Varicose Veins
	CHEMBL1201516	D010024	PENTOSAN POLYSULFATE SODIUM	Osteoporosis	0	Never tested	0.0016303	D014648	Varicose Veins
	CHEMBL1201516	D009443	PENTOSAN POLYSULFATE SODIUM	Neuritis	0	Never tested	0.00457541	D014648	Varicose Veins
	CHEMBL1201516	D012393	PENTOSAN POLYSULFATE SODIUM	Rosacea	0	Never tested	0.00112111	D014648	Varicose Veins
	CHEMBL1201516	D010001	PENTOSAN POLYSULFATE SODIUM	Osteitis Deformans	0	Never tested	0.00084985	D014648	Varicose Veins
	CHEMBL1201516	D003731	PENTOSAN POLYSULFATE SODIUM	Dental Caries	0	Never tested	0.000801725	D014648	Varicose Veins
	CHEMBL1201516	D007762	PENTOSAN POLYSULFATE SODIUM	Labyrinthitis	0	Never tested	0.00406066	D014648	Varicose Veins
	CHEMBL1201516	D012878	PENTOSAN POLYSULFATE SODIUM	Skin Neoplasms	0	Never tested	0.00343555	D014648	Varicose Veins
	CHEMBL1201516	D009260	PENTOSAN POLYSULFATE SODIUM	Nail Diseases	0	Never tested	0.00368357	D014648	Varicose Veins
	CHEMBL1201516	D011111	PENTOSAN POLYSULFATE SODIUM	Polymyalgia Rheumatica	0	Never tested	0.00419375	D014648	Varicose Veins
	CHEMBL1201516	D019966	PENTOSAN POLYSULFATE SODIUM	Substance-Related Disorders	0	Never tested	0.00341596	D014648	Varicose Veins
	CHEMBL1201533	D003324	THYROTROPIN ALFA	Coronary Artery Disease	0	Never tested	0.000863711	D013964	Thyroid Neoplasms
	CHEMBL1201533	D013771	THYROTROPIN ALFA	Tetralogy of Fallot	0	Never tested	0.00105003	D013964	Thyroid Neoplasms
	CHEMBL1201533	D003424	THYROTROPIN ALFA	Crohn Disease	0	Never tested	0.00103631	D013964	Thyroid Neoplasms
	CHEMBL1201533	D017098	THYROTROPIN ALFA	IgA Deficiency	0	Status unknown	0.00109973	D013964	Thyroid Neoplasms
	CHEMBL1201533	D000787	THYROTROPIN ALFA	Angina Pectoris	0	Never tested	0.00115117	D013964	Thyroid Neoplasms
	CHEMBL1201533	D014029	THYROTROPIN ALFA	Tobacco Use Disorder	0	Never tested	0.00104192	D013964	Thyroid Neoplasms
	CHEMBL1201533	D000076385	THYROTROPIN ALFA	Diverticular Diseases	0	Never tested	0.00109775	D013964	Thyroid Neoplasms
	CHEMBL1201533	D051436	THYROTROPIN ALFA	Renal Insufficiency, Chronic	0	Never tested	0.000995862	D013964	Thyroid Neoplasms
	CHEMBL1201533	D000419	THYROTROPIN ALFA	Albuminuria	0	Never tested	0.00106972	D013964	Thyroid Neoplasms
	CHEMBL1201533	D001281	THYROTROPIN ALFA	Atrial Fibrillation	0	Never tested	0.0010012	D013964	Thyroid Neoplasms
	CHEMBL1201533	D006327	THYROTROPIN ALFA	Heart Block	0	Never tested	0.00122592	D013964	Thyroid Neoplasms
	CHEMBL1201533	D011655	THYROTROPIN ALFA	Pulmonary Embolism	0	Never tested	0.00108393	D013964	Thyroid Neoplasms
	CHEMBL1201533	D009202	THYROTROPIN ALFA	Cardiomyopathies	0	Never tested	0.00116001	D013964	Thyroid Neoplasms
	CHEMBL1201533	D013345	THYROTROPIN ALFA	Subarachnoid Hemorrhage	0	Never tested	0.00117689	D013964	Thyroid Neoplasms
	CHEMBL1201533	D002543	THYROTROPIN ALFA	Cerebral Hemorrhage	0	Never tested	0.00104266	D013964	Thyroid Neoplasms
	CHEMBL1201533	D050197	THYROTROPIN ALFA	Arteriosclerosis	0	Never tested	0.000845074	D013964	Thyroid Neoplasms
	CHEMBL1201533	D011030	THYROTROPIN ALFA	Pneumothorax	0	Never tested	0.00103019	D013964	Thyroid Neoplasms
	CHEMBL1201533	D005921	THYROTROPIN ALFA	Glomerulonephritis	0	Never tested	0.0010838	D013964	Thyroid Neoplasms
	CHEMBL1201533	D005705	THYROTROPIN ALFA	Gallbladder Diseases	0	Never tested	0.00092965	D013964	Thyroid Neoplasms
	CHEMBL1201533	D010538	THYROTROPIN ALFA	Peritonitis	0	Never tested	0.00118119	D013964	Thyroid Neoplasms
	CHEMBL1201533	D012393	THYROTROPIN ALFA	Rosacea	0	Never tested	0.0011369	D013964	Thyroid Neoplasms
	CHEMBL1201533	D010001	THYROTROPIN ALFA	Osteitis Deformans	0	Never tested	0.00102391	D013964	Thyroid Neoplasms
	CHEMBL1201533	D020246	THYROTROPIN ALFA	Venous Thrombosis	0	Never tested	0.000974629	D013964	Thyroid Neoplasms
	CHEMBL1201558	D013771	INTERFERON ALFA-2B	Tetralogy of Fallot	0	Never tested	0.000916729	D008545	Melanoma
	CHEMBL1201558	D017098	INTERFERON ALFA-2B	IgA Deficiency	0	Status unknown	0.000969534	D008545	Melanoma
	CHEMBL1201558	D008268	INTERFERON ALFA-2B	Macular Degeneration	0	Never tested	0.000728261	D008545	Melanoma
	CHEMBL1201558	D000505	INTERFERON ALFA-2B	Alopecia	0	Never tested	0.00129604	D008545	Melanoma
	CHEMBL1201558	D008881	INTERFERON ALFA-2B	Migraine Disorders	0	Never tested	0.00172321	D008545	Melanoma
	CHEMBL1201558	D014029	INTERFERON ALFA-2B	Tobacco Use Disorder	0	Never tested	0.00901406	D008545	Melanoma
	CHEMBL1201558	D000076385	INTERFERON ALFA-2B	Diverticular Diseases	0	Never tested	0.0010456	D008545	Melanoma
	CHEMBL1201558	D009798	INTERFERON ALFA-2B	Ocular Hypertension	0	Never tested	0.00643814	D008545	Melanoma
	CHEMBL1201558	D001714	INTERFERON ALFA-2B	Bipolar Disorder	0	Never tested	0.000760513	D008545	Melanoma
	CHEMBL1201558	D051436	INTERFERON ALFA-2B	Renal Insufficiency, Chronic	0	Never tested	0.000684098	D008545	Melanoma
	CHEMBL1201558	D000419	INTERFERON ALFA-2B	Albuminuria	0	Never tested	0.000970315	D008545	Melanoma
	CHEMBL1201558	D001281	INTERFERON ALFA-2B	Atrial Fibrillation	0	Never tested	0.0711498	D008545	Melanoma
	CHEMBL1201558	D000380	INTERFERON ALFA-2B	Agranulocytosis	0	Never tested	0.00173027	D008545	Melanoma
	CHEMBL1201558	D012893	INTERFERON ALFA-2B	Sleep Wake Disorders	0	Never tested	0.00123646	D008545	Melanoma
	CHEMBL1201558	D006429	INTERFERON ALFA-2B	Hemiplegia	0	Never tested	0.00473669	D008545	Melanoma
	CHEMBL1201558	D013345	INTERFERON ALFA-2B	Subarachnoid Hemorrhage	0	Never tested	0.0234701	D008545	Melanoma
	CHEMBL1201558	D002543	INTERFERON ALFA-2B	Cerebral Hemorrhage	0	Never tested	0.000909968	D008545	Melanoma
	CHEMBL1201558	D010689	INTERFERON ALFA-2B	Phlebitis	0	Never tested	0.00325447	D008545	Melanoma
	CHEMBL1201558	D011030	INTERFERON ALFA-2B	Pneumothorax	0	Never tested	0.000997701	D008545	Melanoma
	CHEMBL1201558	D002764	INTERFERON ALFA-2B	Cholecystitis	0	Never tested	0.000603682	D008545	Melanoma
	CHEMBL1201558	D005348	INTERFERON ALFA-2B	Fibrocystic Breast Disease	0	Never tested	0.0036998	D008545	Melanoma
	CHEMBL1201558	D006177	INTERFERON ALFA-2B	Gynecomastia	0	Never tested	0.00184396	D008545	Melanoma
	CHEMBL1201558	D003680	INTERFERON ALFA-2B	Deglutition Disorders	0	Never tested	0.00366592	D008545	Melanoma
	CHEMBL1201558	D013575	INTERFERON ALFA-2B	Syncope	0	Never tested	0.0026206	D008545	Melanoma
	CHEMBL1201558	D006547	INTERFERON ALFA-2B	Hernia	0	Never tested	0.00836968	D008545	Melanoma
	CHEMBL1201558	D000647	INTERFERON ALFA-2B	Amnesia	0	Never tested	0.000821912	D008545	Melanoma
	CHEMBL1201558	D005705	INTERFERON ALFA-2B	Gallbladder Diseases	0	Never tested	0.000696115	D008545	Melanoma
	CHEMBL1201558	D001851	INTERFERON ALFA-2B	Bone Diseases, Metabolic	0	Never tested	0.00460117	D008545	Melanoma
	CHEMBL1201558	D009443	INTERFERON ALFA-2B	Neuritis	0	Never tested	0.00404092	D008545	Melanoma
	CHEMBL1201558	D010538	INTERFERON ALFA-2B	Peritonitis	0	Never tested	0.00086669	D008545	Melanoma
	CHEMBL1201558	D012393	INTERFERON ALFA-2B	Rosacea	0	Never tested	0.000920276	D008545	Melanoma
	CHEMBL1201558	D010001	INTERFERON ALFA-2B	Osteitis Deformans	0	Never tested	0.000816261	D008545	Melanoma
	CHEMBL1201558	D000075224	INTERFERON ALFA-2B	Cardiac Conduction System Disease	0	Never tested	0.00370225	D008545	Melanoma
	CHEMBL1201558	D011111	INTERFERON ALFA-2B	Polymyalgia Rheumatica	0	Never tested	0.00424828	D008545	Melanoma
	CHEMBL1201558	D019966	INTERFERON ALFA-2B	Substance-Related Disorders	0	Phase unknown	0.00189582	D008545	Melanoma
	CHEMBL1201561	D013771	PEGINTERFERON ALFA-2B	Tetralogy of Fallot	0	Never tested	0.000991866	D008545	Melanoma
	CHEMBL1201561	D017098	PEGINTERFERON ALFA-2B	IgA Deficiency	0	Status unknown	0.000897708	D008545	Melanoma
	CHEMBL1201561	D008268	PEGINTERFERON ALFA-2B	Macular Degeneration	0	Never tested	0.000855442	D008545	Melanoma
	CHEMBL1201561	D000505	PEGINTERFERON ALFA-2B	Alopecia	0	Never tested	0.00122396	D008545	Melanoma
	CHEMBL1201561	D008881	PEGINTERFERON ALFA-2B	Migraine Disorders	0	Never tested	0.00155324	D008545	Melanoma
	CHEMBL1201561	D014029	PEGINTERFERON ALFA-2B	Tobacco Use Disorder	0	Never tested	0.0137688	D008545	Melanoma
	CHEMBL1201561	D000076385	PEGINTERFERON ALFA-2B	Diverticular Diseases	0	Never tested	0.00103693	D008545	Melanoma
	CHEMBL1201561	D009798	PEGINTERFERON ALFA-2B	Ocular Hypertension	0	Never tested	0.00535884	D008545	Melanoma
	CHEMBL1201561	D001714	PEGINTERFERON ALFA-2B	Bipolar Disorder	0	Never tested	0.000715361	D008545	Melanoma
	CHEMBL1201561	D051436	PEGINTERFERON ALFA-2B	Renal Insufficiency, Chronic	0	Never tested	0.000636271	D008545	Melanoma
	CHEMBL1201561	D000419	PEGINTERFERON ALFA-2B	Albuminuria	0	Never tested	0.000969072	D008545	Melanoma
	CHEMBL1201561	D001281	PEGINTERFERON ALFA-2B	Atrial Fibrillation	0	Never tested	0.0749638	D008545	Melanoma
	CHEMBL1201561	D000380	PEGINTERFERON ALFA-2B	Agranulocytosis	0	Never tested	0.00265563	D008545	Melanoma
	CHEMBL1201561	D012893	PEGINTERFERON ALFA-2B	Sleep Wake Disorders	0	Never tested	0.00102156	D008545	Melanoma
	CHEMBL1201561	D006429	PEGINTERFERON ALFA-2B	Hemiplegia	0	Never tested	0.00844013	D008545	Melanoma
	CHEMBL1201561	D013345	PEGINTERFERON ALFA-2B	Subarachnoid Hemorrhage	0	Never tested	0.017075	D008545	Melanoma
	CHEMBL1201561	D002543	PEGINTERFERON ALFA-2B	Cerebral Hemorrhage	0	Never tested	0.000994142	D008545	Melanoma
	CHEMBL1201561	D010689	PEGINTERFERON ALFA-2B	Phlebitis	0	Never tested	0.00194004	D008545	Melanoma
	CHEMBL1201561	D011030	PEGINTERFERON ALFA-2B	Pneumothorax	0	Never tested	0.000868103	D008545	Melanoma
	CHEMBL1201561	D002764	PEGINTERFERON ALFA-2B	Cholecystitis	0	Never tested	0.000771677	D008545	Melanoma
	CHEMBL1201561	D005348	PEGINTERFERON ALFA-2B	Fibrocystic Breast Disease	0	Never tested	0.00351411	D008545	Melanoma
	CHEMBL1201561	D006177	PEGINTERFERON ALFA-2B	Gynecomastia	0	Never tested	0.0019331	D008545	Melanoma
	CHEMBL1201561	D003680	PEGINTERFERON ALFA-2B	Deglutition Disorders	0	Never tested	0.00425707	D008545	Melanoma
	CHEMBL1201561	D013575	PEGINTERFERON ALFA-2B	Syncope	0	Never tested	0.00357766	D008545	Melanoma
	CHEMBL1201561	D006547	PEGINTERFERON ALFA-2B	Hernia	0	Never tested	0.00743416	D008545	Melanoma
	CHEMBL1201561	D000647	PEGINTERFERON ALFA-2B	Amnesia	0	Never tested	0.000960206	D008545	Melanoma
	CHEMBL1201561	D005705	PEGINTERFERON ALFA-2B	Gallbladder Diseases	0	Never tested	0.000629891	D008545	Melanoma
	CHEMBL1201561	D001851	PEGINTERFERON ALFA-2B	Bone Diseases, Metabolic	0	Never tested	0.00476111	D008545	Melanoma
	CHEMBL1201561	D009443	PEGINTERFERON ALFA-2B	Neuritis	0	Never tested	0.00228941	D008545	Melanoma
	CHEMBL1201561	D010538	PEGINTERFERON ALFA-2B	Peritonitis	0	Never tested	0.00097893	D008545	Melanoma
	CHEMBL1201561	D012393	PEGINTERFERON ALFA-2B	Rosacea	0	Never tested	0.00104225	D008545	Melanoma
	CHEMBL1201561	D010001	PEGINTERFERON ALFA-2B	Osteitis Deformans	0	Never tested	0.00093678	D008545	Melanoma
	CHEMBL1201561	D000075224	PEGINTERFERON ALFA-2B	Cardiac Conduction System Disease	0	Never tested	0.00329872	D008545	Melanoma
	CHEMBL1201561	D011111	PEGINTERFERON ALFA-2B	Polymyalgia Rheumatica	0	Never tested	0.00445667	D008545	Melanoma
	CHEMBL1201561	D019966	PEGINTERFERON ALFA-2B	Substance-Related Disorders	0	Phase unknown	0.00377318	D008545	Melanoma
	CHEMBL1201565	D001289	EPOETIN ALFA	Attention Deficit Disorder with Hyperactivity	0	Never tested	0.000868956	D051436	Renal Insufficiency, Chronic
	CHEMBL1201565	D013771	EPOETIN ALFA	Tetralogy of Fallot	0	Never tested	0.00108249	D000740	Anemia
	CHEMBL1201565	D015212	EPOETIN ALFA	Inflammatory Bowel Diseases	0	Never tested	0.0028742	D051436	Renal Insufficiency, Chronic
	CHEMBL1201565	D008268	EPOETIN ALFA	Macular Degeneration	0	Never tested	0.00124273	D000740	Anemia
	CHEMBL1201565	D034381	EPOETIN ALFA	Hearing Loss	0	Never tested	0.000920197	D051436	Renal Insufficiency, Chronic
	CHEMBL1201565	D014012	EPOETIN ALFA	Tinnitus	0	Never tested	0.00119166	D051436	Renal Insufficiency, Chronic
	CHEMBL1201565	D000505	EPOETIN ALFA	Alopecia	0	Never tested	0.00092878	D000740	Anemia
	CHEMBL1201565	D019226	EPOETIN ALFA	Oral Ulcer	0	Never tested	0.000591179	D051436	Renal Insufficiency, Chronic
	CHEMBL1201565	D065631	EPOETIN ALFA	Rhinitis, Allergic	0	Never tested	0.00099705	D051436	Renal Insufficiency, Chronic
	CHEMBL1201565	D008881	EPOETIN ALFA	Migraine Disorders	0	Never tested	0.000932836	D000740	Anemia
	CHEMBL1201565	D004485	EPOETIN ALFA	Eczema	0	Never tested	0.00320563	D051436	Renal Insufficiency, Chronic
	CHEMBL1201565	D012626	EPOETIN ALFA	Sebaceous Gland Neoplasms	0	Status unknown	0.00104414	D000740	Anemia
	CHEMBL1201565	D001943	EPOETIN ALFA	Breast Neoplasms	0	Phase III	0.000640246	D051436	Renal Insufficiency, Chronic
	CHEMBL1201565	D002280	EPOETIN ALFA	Carcinoma, Basal Cell	0	Never tested	0.0034857	D051436	Renal Insufficiency, Chronic
	CHEMBL1201565	D000230	EPOETIN ALFA	Adenocarcinoma	0	Never tested	0.00123125	D051436	Renal Insufficiency, Chronic
	CHEMBL1201565	D014029	EPOETIN ALFA	Tobacco Use Disorder	0	Never tested	0.00104113	D000740	Anemia
	CHEMBL1201565	D000076385	EPOETIN ALFA	Diverticular Diseases	0	Never tested	0.000970024	D000740	Anemia
	CHEMBL1201565	D009290	EPOETIN ALFA	Narcolepsy	0	Never tested	0.00119154	D051436	Renal Insufficiency, Chronic
	CHEMBL1201565	D002446	EPOETIN ALFA	Celiac Disease	0	Never tested	0.00102025	D051436	Renal Insufficiency, Chronic
	CHEMBL1201565	D014820	EPOETIN ALFA	Vitiligo	0	Never tested	0.000761609	D051436	Renal Insufficiency, Chronic
	CHEMBL1201565	D009798	EPOETIN ALFA	Ocular Hypertension	0	Never tested	0.000907208	D000740	Anemia
	CHEMBL1201565	D012559	EPOETIN ALFA	Schizophrenia	0	Never tested	0.00169975	D051436	Renal Insufficiency, Chronic
	CHEMBL1201565	D000690	EPOETIN ALFA	Amyotrophic Lateral Sclerosis	0	Never tested	0.000662445	D051436	Renal Insufficiency, Chronic
	CHEMBL1201565	D001714	EPOETIN ALFA	Bipolar Disorder	0	Never tested	0.000971532	D000740	Anemia
	CHEMBL1201565	D009771	EPOETIN ALFA	Obsessive-Compulsive Disorder	0	Never tested	0.0655829	D051436	Renal Insufficiency, Chronic
	CHEMBL1201565	D001281	EPOETIN ALFA	Atrial Fibrillation	0	Never tested	0.000977826	D000740	Anemia
	CHEMBL1201565	D055623	EPOETIN ALFA	Keratosis, Actinic	0	Never tested	0.000954069	D051436	Renal Insufficiency, Chronic
	CHEMBL1201565	D001991	EPOETIN ALFA	Bronchitis	0	Never tested	0.00108784	D051436	Renal Insufficiency, Chronic
	CHEMBL1201565	D008175	EPOETIN ALFA	Lung Neoplasms	0	Phase III	0.000884181	D051436	Renal Insufficiency, Chronic
	CHEMBL1201565	D008545	EPOETIN ALFA	Melanoma	0	Never tested	0.000608912	D051436	Renal Insufficiency, Chronic
	CHEMBL1201565	D002294	EPOETIN ALFA	Carcinoma, Squamous Cell	0	Never tested	0.000770891	D051436	Renal Insufficiency, Chronic
	CHEMBL1201565	D012893	EPOETIN ALFA	Sleep Wake Disorders	0	Never tested	0.0010969	D000740	Anemia
	CHEMBL1201565	D006429	EPOETIN ALFA	Hemiplegia	0	Never tested	0.00251754	D000740	Anemia
	CHEMBL1201565	D013345	EPOETIN ALFA	Subarachnoid Hemorrhage	0	Never tested	0.00108211	D000740	Anemia
	CHEMBL1201565	D002543	EPOETIN ALFA	Cerebral Hemorrhage	0	Never tested	0.00122629	D000740	Anemia
	CHEMBL1201565	D010689	EPOETIN ALFA	Phlebitis	0	Never tested	0.00210647	D000740	Anemia
	CHEMBL1201565	D006484	EPOETIN ALFA	Hemorrhoids	0	Never tested	0.000882832	D051436	Renal Insufficiency, Chronic
	CHEMBL1201565	D012852	EPOETIN ALFA	Sinusitis	0	Never tested	0.000835699	D051436	Renal Insufficiency, Chronic
	CHEMBL1201565	D011030	EPOETIN ALFA	Pneumothorax	0	Never tested	0.00108273	D000740	Anemia
	CHEMBL1201565	D008010	EPOETIN ALFA	Lichen Planus	0	Never tested	0.000904994	D000740 ||| D051436	Anemia ||| Renal Insufficiency, Chronic
	CHEMBL1201565	D017492	EPOETIN ALFA	Keratosis, Seborrheic	0	Never tested	0.000911497	D051436	Renal Insufficiency, Chronic
	CHEMBL1201565	D005348	EPOETIN ALFA	Fibrocystic Breast Disease	0	Never tested	0.00515502	D000740	Anemia
	CHEMBL1201565	D006177	EPOETIN ALFA	Gynecomastia	0	Never tested	0.00110327	D000740	Anemia
	CHEMBL1201565	D003680	EPOETIN ALFA	Deglutition Disorders	0	Never tested	0.00202762	D000740	Anemia
	CHEMBL1201565	D014717	EPOETIN ALFA	Vertigo	0	Never tested	0.0012098	D000740	Anemia
	CHEMBL1201565	D013575	EPOETIN ALFA	Syncope	0	Never tested	0.00270918	D000740	Anemia
	CHEMBL1201565	D011471	EPOETIN ALFA	Prostatic Neoplasms	0	Phase III	0.00103469	D051436	Renal Insufficiency, Chronic
	CHEMBL1201565	D000647	EPOETIN ALFA	Amnesia	0	Never tested	0.00133895	D000740	Anemia
	CHEMBL1201565	D000152	EPOETIN ALFA	Acne Vulgaris	0	Never tested	0.111442	D051436	Renal Insufficiency, Chronic
	CHEMBL1201565	D015352	EPOETIN ALFA	Dry Eye Syndromes	0	Never tested	0.00103507	D051436	Renal Insufficiency, Chronic
	CHEMBL1201565	D015837	EPOETIN ALFA	Vestibular Diseases	0	Never tested	0.00454803	D000740	Anemia
	CHEMBL1201565	D005705	EPOETIN ALFA	Gallbladder Diseases	0	Never tested	0.00159361	D000740	Anemia
	CHEMBL1201565	D001851	EPOETIN ALFA	Bone Diseases, Metabolic	0	Never tested	0.00531048	D000740	Anemia
	CHEMBL1201565	D009443	EPOETIN ALFA	Neuritis	0	Never tested	0.00386491	D000740	Anemia
	CHEMBL1201565	D010538	EPOETIN ALFA	Peritonitis	0	Never tested	0.000997339	D000740	Anemia
	CHEMBL1201565	D011565	EPOETIN ALFA	Psoriasis	0	Never tested	0.000697035	D051436	Renal Insufficiency, Chronic
	CHEMBL1201565	D012393	EPOETIN ALFA	Rosacea	0	Never tested	0.00122968	D000740	Anemia
	CHEMBL1201565	D006042	EPOETIN ALFA	Goiter	0	Never tested	0.000890875	D051436	Renal Insufficiency, Chronic
	CHEMBL1201565	D013964	EPOETIN ALFA	Thyroid Neoplasms	0	Never tested	0.00121542	D051436	Renal Insufficiency, Chronic
	CHEMBL1201565	D010001	EPOETIN ALFA	Osteitis Deformans	0	Never tested	0.00121003	D000740	Anemia
	CHEMBL1201565	D007018	EPOETIN ALFA	Hypopituitarism	0	Never tested	0.000931916	D051436	Renal Insufficiency, Chronic
	CHEMBL1201565	D003731	EPOETIN ALFA	Dental Caries	0	Never tested	0.00112527	D051436	Renal Insufficiency, Chronic
	CHEMBL1201565	D007762	EPOETIN ALFA	Labyrinthitis	0	Never tested	0.00378358	D000740	Anemia
	CHEMBL1201565	D009260	EPOETIN ALFA	Nail Diseases	0	Never tested	0.00905722	D000740	Anemia
	CHEMBL1201565	D011111	EPOETIN ALFA	Polymyalgia Rheumatica	0	Never tested	0.00518032	D000740	Anemia
	CHEMBL1201565	D014581	EPOETIN ALFA	Urticaria	0	Never tested	0.000826764	D051436	Renal Insufficiency, Chronic
	CHEMBL1201565	D010031	EPOETIN ALFA	Otitis	0	Never tested	0.00107185	D051436	Renal Insufficiency, Chronic
	CHEMBL1201565	D019966	EPOETIN ALFA	Substance-Related Disorders	0	Phase I	0.00458571	D000740	Anemia
	CHEMBL1201566	D001289	DARBEPOETIN ALFA	Attention Deficit Disorder with Hyperactivity	0	Never tested	0.000909641	D051436	Renal Insufficiency, Chronic
	CHEMBL1201566	D013771	DARBEPOETIN ALFA	Tetralogy of Fallot	0	Never tested	0.000943832	D000740	Anemia
	CHEMBL1201566	D015212	DARBEPOETIN ALFA	Inflammatory Bowel Diseases	0	Never tested	0.00356659	D051436	Renal Insufficiency, Chronic
	CHEMBL1201566	D008268	DARBEPOETIN ALFA	Macular Degeneration	0	Never tested	0.00128414	D000740	Anemia
	CHEMBL1201566	D034381	DARBEPOETIN ALFA	Hearing Loss	0	Never tested	0.000807914	D051436	Renal Insufficiency, Chronic
	CHEMBL1201566	D014012	DARBEPOETIN ALFA	Tinnitus	0	Never tested	0.00120251	D051436	Renal Insufficiency, Chronic
	CHEMBL1201566	D000505	DARBEPOETIN ALFA	Alopecia	0	Never tested	0.000919138	D000740	Anemia
	CHEMBL1201566	D019226	DARBEPOETIN ALFA	Oral Ulcer	0	Never tested	0.000616037	D051436	Renal Insufficiency, Chronic
	CHEMBL1201566	D065631	DARBEPOETIN ALFA	Rhinitis, Allergic	0	Never tested	0.00101482	D051436	Renal Insufficiency, Chronic
	CHEMBL1201566	D008881	DARBEPOETIN ALFA	Migraine Disorders	0	Never tested	0.000940846	D000740	Anemia
	CHEMBL1201566	D004485	DARBEPOETIN ALFA	Eczema	0	Never tested	0.00315915	D051436	Renal Insufficiency, Chronic
	CHEMBL1201566	D012626	DARBEPOETIN ALFA	Sebaceous Gland Neoplasms	0	Status unknown	0.00111018	D000740	Anemia
	CHEMBL1201566	D001943	DARBEPOETIN ALFA	Breast Neoplasms	0	Phase unknown	0.000700565	D051436	Renal Insufficiency, Chronic
	CHEMBL1201566	D002280	DARBEPOETIN ALFA	Carcinoma, Basal Cell	0	Never tested	0.00368593	D051436	Renal Insufficiency, Chronic
	CHEMBL1201566	D000230	DARBEPOETIN ALFA	Adenocarcinoma	0	Never tested	0.0013645	D051436	Renal Insufficiency, Chronic
	CHEMBL1201566	D014029	DARBEPOETIN ALFA	Tobacco Use Disorder	0	Never tested	0.00105611	D000740	Anemia
	CHEMBL1201566	D000076385	DARBEPOETIN ALFA	Diverticular Diseases	0	Never tested	0.00111542	D000740	Anemia
	CHEMBL1201566	D009290	DARBEPOETIN ALFA	Narcolepsy	0	Never tested	0.00115321	D051436	Renal Insufficiency, Chronic
	CHEMBL1201566	D002446	DARBEPOETIN ALFA	Celiac Disease	0	Never tested	0.00096263	D051436	Renal Insufficiency, Chronic
	CHEMBL1201566	D014820	DARBEPOETIN ALFA	Vitiligo	0	Never tested	0.000700637	D051436	Renal Insufficiency, Chronic
	CHEMBL1201566	D009798	DARBEPOETIN ALFA	Ocular Hypertension	0	Never tested	0.000890779	D000740	Anemia
	CHEMBL1201566	D012559	DARBEPOETIN ALFA	Schizophrenia	0	Never tested	0.00177966	D051436	Renal Insufficiency, Chronic
	CHEMBL1201566	D000690	DARBEPOETIN ALFA	Amyotrophic Lateral Sclerosis	0	Never tested	0.000643617	D051436	Renal Insufficiency, Chronic
	CHEMBL1201566	D001714	DARBEPOETIN ALFA	Bipolar Disorder	0	Never tested	0.00102504	D000740	Anemia
	CHEMBL1201566	D009771	DARBEPOETIN ALFA	Obsessive-Compulsive Disorder	0	Never tested	0.0623364	D051436	Renal Insufficiency, Chronic
	CHEMBL1201566	D001281	DARBEPOETIN ALFA	Atrial Fibrillation	0	Never tested	0.00101402	D000740	Anemia
	CHEMBL1201566	D055623	DARBEPOETIN ALFA	Keratosis, Actinic	0	Never tested	0.0011039	D051436	Renal Insufficiency, Chronic
	CHEMBL1201566	D001991	DARBEPOETIN ALFA	Bronchitis	0	Never tested	0.00119357	D051436	Renal Insufficiency, Chronic
	CHEMBL1201566	D008175	DARBEPOETIN ALFA	Lung Neoplasms	0	Phase III	0.000748019	D051436	Renal Insufficiency, Chronic
	CHEMBL1201566	D008545	DARBEPOETIN ALFA	Melanoma	0	Never tested	0.000689504	D051436	Renal Insufficiency, Chronic
	CHEMBL1201566	D002294	DARBEPOETIN ALFA	Carcinoma, Squamous Cell	0	Never tested	0.000841458	D051436	Renal Insufficiency, Chronic
	CHEMBL1201566	D012893	DARBEPOETIN ALFA	Sleep Wake Disorders	0	Never tested	0.00107831	D000740	Anemia
	CHEMBL1201566	D006429	DARBEPOETIN ALFA	Hemiplegia	0	Never tested	0.00249834	D000740	Anemia
	CHEMBL1201566	D013345	DARBEPOETIN ALFA	Subarachnoid Hemorrhage	0	Never tested	0.000994497	D000740	Anemia
	CHEMBL1201566	D002543	DARBEPOETIN ALFA	Cerebral Hemorrhage	0	Never tested	0.00101927	D000740	Anemia
	CHEMBL1201566	D010689	DARBEPOETIN ALFA	Phlebitis	0	Never tested	0.00193835	D000740	Anemia
	CHEMBL1201566	D006484	DARBEPOETIN ALFA	Hemorrhoids	0	Never tested	0.000926817	D051436	Renal Insufficiency, Chronic
	CHEMBL1201566	D012852	DARBEPOETIN ALFA	Sinusitis	0	Never tested	0.00095634	D051436	Renal Insufficiency, Chronic
	CHEMBL1201566	D011030	DARBEPOETIN ALFA	Pneumothorax	0	Never tested	0.00110292	D000740	Anemia
	CHEMBL1201566	D008010	DARBEPOETIN ALFA	Lichen Planus	0	Never tested	0.000873577	D000740 ||| D051436	Anemia ||| Renal Insufficiency, Chronic
	CHEMBL1201566	D017492	DARBEPOETIN ALFA	Keratosis, Seborrheic	0	Never tested	0.00122431	D051436	Renal Insufficiency, Chronic
	CHEMBL1201566	D005348	DARBEPOETIN ALFA	Fibrocystic Breast Disease	0	Never tested	0.00533777	D000740	Anemia
	CHEMBL1201566	D006177	DARBEPOETIN ALFA	Gynecomastia	0	Never tested	0.00110809	D000740	Anemia
	CHEMBL1201566	D003680	DARBEPOETIN ALFA	Deglutition Disorders	0	Never tested	0.00217131	D000740	Anemia
	CHEMBL1201566	D014717	DARBEPOETIN ALFA	Vertigo	0	Never tested	0.00117819	D000740	Anemia
	CHEMBL1201566	D013575	DARBEPOETIN ALFA	Syncope	0	Never tested	0.00307246	D000740	Anemia
	CHEMBL1201566	D011471	DARBEPOETIN ALFA	Prostatic Neoplasms	0	Phase III	0.00105721	D051436	Renal Insufficiency, Chronic
	CHEMBL1201566	D000647	DARBEPOETIN ALFA	Amnesia	0	Never tested	0.00137767	D000740	Anemia
	CHEMBL1201566	D000152	DARBEPOETIN ALFA	Acne Vulgaris	0	Never tested	0.110571	D051436	Renal Insufficiency, Chronic
	CHEMBL1201566	D015352	DARBEPOETIN ALFA	Dry Eye Syndromes	0	Never tested	0.00104218	D051436	Renal Insufficiency, Chronic
	CHEMBL1201566	D015837	DARBEPOETIN ALFA	Vestibular Diseases	0	Never tested	0.0040509	D000740	Anemia
	CHEMBL1201566	D005705	DARBEPOETIN ALFA	Gallbladder Diseases	0	Never tested	0.00141336	D000740	Anemia
	CHEMBL1201566	D001851	DARBEPOETIN ALFA	Bone Diseases, Metabolic	0	Never tested	0.00499916	D000740	Anemia
	CHEMBL1201566	D009443	DARBEPOETIN ALFA	Neuritis	0	Never tested	0.00382255	D000740	Anemia
	CHEMBL1201566	D010538	DARBEPOETIN ALFA	Peritonitis	0	Never tested	0.00110542	D000740	Anemia
	CHEMBL1201566	D011565	DARBEPOETIN ALFA	Psoriasis	0	Never tested	0.000769128	D051436	Renal Insufficiency, Chronic
	CHEMBL1201566	D012393	DARBEPOETIN ALFA	Rosacea	0	Never tested	0.00111606	D000740	Anemia
	CHEMBL1201566	D006042	DARBEPOETIN ALFA	Goiter	0	Never tested	0.000814746	D051436	Renal Insufficiency, Chronic
	CHEMBL1201566	D013964	DARBEPOETIN ALFA	Thyroid Neoplasms	0	Never tested	0.0011291	D051436	Renal Insufficiency, Chronic
	CHEMBL1201566	D010001	DARBEPOETIN ALFA	Osteitis Deformans	0	Never tested	0.00110406	D000740	Anemia
	CHEMBL1201566	D007018	DARBEPOETIN ALFA	Hypopituitarism	0	Never tested	0.00102916	D051436	Renal Insufficiency, Chronic
	CHEMBL1201566	D003731	DARBEPOETIN ALFA	Dental Caries	0	Never tested	0.0010954	D051436	Renal Insufficiency, Chronic
	CHEMBL1201566	D007762	DARBEPOETIN ALFA	Labyrinthitis	0	Never tested	0.00321525	D000740	Anemia
	CHEMBL1201566	D009260	DARBEPOETIN ALFA	Nail Diseases	0	Never tested	0.00806867	D000740	Anemia
	CHEMBL1201566	D011111	DARBEPOETIN ALFA	Polymyalgia Rheumatica	0	Never tested	0.00525858	D000740	Anemia
	CHEMBL1201566	D014581	DARBEPOETIN ALFA	Urticaria	0	Never tested	0.000883516	D051436	Renal Insufficiency, Chronic
	CHEMBL1201566	D010031	DARBEPOETIN ALFA	Otitis	0	Never tested	0.00108207	D051436	Renal Insufficiency, Chronic
	CHEMBL1201566	D019966	DARBEPOETIN ALFA	Substance-Related Disorders	0	Never tested	0.00507579	D000740	Anemia
	CHEMBL1201570	D020177	ANAKINRA	Idiopathic Hypersomnia	0	Never tested	0.000885567	D001172	Arthritis, Rheumatoid
	CHEMBL1201570	D013771	ANAKINRA	Tetralogy of Fallot	0	Never tested	0.0280389	D001172	Arthritis, Rheumatoid
	CHEMBL1201570	D003424	ANAKINRA	Crohn Disease	0	Never tested	0.237424	D001172	Arthritis, Rheumatoid
	CHEMBL1201570	D002761	ANAKINRA	Cholangitis	0	Never tested	0.180102	D001172	Arthritis, Rheumatoid
	CHEMBL1201570	D014012	ANAKINRA	Tinnitus	0	Never tested	0.00182117	D001172	Arthritis, Rheumatoid
	CHEMBL1201570	D008881	ANAKINRA	Migraine Disorders	0	Never tested	0.000569338	D001172	Arthritis, Rheumatoid
	CHEMBL1201570	D012005	ANAKINRA	Rectal Prolapse	0	Status unknown	0.000541201	D001172	Arthritis, Rheumatoid
	CHEMBL1201570	D014029	ANAKINRA	Tobacco Use Disorder	0	Never tested	0.00191388	D001172	Arthritis, Rheumatoid
	CHEMBL1201570	D000076385	ANAKINRA	Diverticular Diseases	0	Never tested	0.000901593	D001172	Arthritis, Rheumatoid
	CHEMBL1201570	D009798	ANAKINRA	Ocular Hypertension	0	Never tested	0.000588221	D001172	Arthritis, Rheumatoid
	CHEMBL1201570	D001714	ANAKINRA	Bipolar Disorder	0	Never tested	0.00178667	D001172	Arthritis, Rheumatoid
	CHEMBL1201570	D000419	ANAKINRA	Albuminuria	0	Never tested	0.000701989	D001172	Arthritis, Rheumatoid
	CHEMBL1201570	D001281	ANAKINRA	Atrial Fibrillation	0	Never tested	0.005636	D001172	Arthritis, Rheumatoid
	CHEMBL1201570	D000380	ANAKINRA	Agranulocytosis	0	Never tested	0.00399552	D001172	Arthritis, Rheumatoid
	CHEMBL1201570	D012893	ANAKINRA	Sleep Wake Disorders	0	Never tested	0.00288966	D001172	Arthritis, Rheumatoid
	CHEMBL1201570	D006429	ANAKINRA	Hemiplegia	0	Never tested	0.00742521	D001172	Arthritis, Rheumatoid
	CHEMBL1201570	D002543	ANAKINRA	Cerebral Hemorrhage	0	Phase II	0.000882715	D001172	Arthritis, Rheumatoid
	CHEMBL1201570	D010689	ANAKINRA	Phlebitis	0	Never tested	0.00657265	D001172	Arthritis, Rheumatoid
	CHEMBL1201570	D010996	ANAKINRA	Pleural Effusion	0	Never tested	0.00434337	D001172	Arthritis, Rheumatoid
	CHEMBL1201570	D011030	ANAKINRA	Pneumothorax	0	Never tested	0.000979026	D001172	Arthritis, Rheumatoid
	CHEMBL1201570	D014060	ANAKINRA	Tongue Diseases	0	Status unknown	0.00406342	D001172	Arthritis, Rheumatoid
	CHEMBL1201570	D002764	ANAKINRA	Cholecystitis	0	Never tested	0.00106832	D001172	Arthritis, Rheumatoid
	CHEMBL1201570	D011470	ANAKINRA	Prostatic Hyperplasia	0	Never tested	0.00131524	D001172	Arthritis, Rheumatoid
	CHEMBL1201570	D005348	ANAKINRA	Fibrocystic Breast Disease	0	Never tested	0.00495929	D001172	Arthritis, Rheumatoid
	CHEMBL1201570	D006177	ANAKINRA	Gynecomastia	0	Never tested	0.00100801	D001172	Arthritis, Rheumatoid
	CHEMBL1201570	D003680	ANAKINRA	Deglutition Disorders	0	Never tested	0.00164625	D001172	Arthritis, Rheumatoid
	CHEMBL1201570	D013575	ANAKINRA	Syncope	0	Never tested	0.00165617	D001172	Arthritis, Rheumatoid
	CHEMBL1201570	D008113	ANAKINRA	Liver Neoplasms	0	Never tested	0.000913208	D001172	Arthritis, Rheumatoid
	CHEMBL1201570	D000647	ANAKINRA	Amnesia	0	Never tested	0.000719414	D001172	Arthritis, Rheumatoid
	CHEMBL1201570	D003248	ANAKINRA	Constipation	0	Never tested	0.000994542	D001172	Arthritis, Rheumatoid
	CHEMBL1201570	D005705	ANAKINRA	Gallbladder Diseases	0	Never tested	0.000657481	D001172	Arthritis, Rheumatoid
	CHEMBL1201570	D009443	ANAKINRA	Neuritis	0	Never tested	0.00488418	D001172	Arthritis, Rheumatoid
	CHEMBL1201570	D010538	ANAKINRA	Peritonitis	0	Never tested	0.000933136	D001172	Arthritis, Rheumatoid
	CHEMBL1201570	D012393	ANAKINRA	Rosacea	0	Never tested	0.00110951	D001172	Arthritis, Rheumatoid
	CHEMBL1201570	D012891	ANAKINRA	Sleep Apnea Syndromes	0	Never tested	0.00107203	D001172	Arthritis, Rheumatoid
	CHEMBL1201570	D000075224	ANAKINRA	Cardiac Conduction System Disease	0	Never tested	0.00392032	D001172	Arthritis, Rheumatoid
	CHEMBL1201570	D007762	ANAKINRA	Labyrinthitis	0	Phase II	0.00364878	D001172	Arthritis, Rheumatoid
	CHEMBL1201570	D009260	ANAKINRA	Nail Diseases	0	Never tested	0.00395248	D001172	Arthritis, Rheumatoid
	CHEMBL1201570	D019966	ANAKINRA	Substance-Related Disorders	0	Never tested	0.00387744	D001172	Arthritis, Rheumatoid
	CHEMBL1201572	D001008	ETANERCEPT	Anxiety Disorders	0	Never tested	0.001137	D011565	Psoriasis
	CHEMBL1201572	D000856	ETANERCEPT	Anorexia Nervosa	0	Never tested	0.000948655	D011565	Psoriasis
	CHEMBL1201572	D020177	ETANERCEPT	Idiopathic Hypersomnia	0	Never tested	0.00100402	D001172	Arthritis, Rheumatoid
	CHEMBL1201572	D013771	ETANERCEPT	Tetralogy of Fallot	0	Never tested	0.118448	D013167 ||| D011565 ||| D001172	Spondylitis, Ankylosing ||| Psoriasis ||| Arthritis, Rheumatoid
	CHEMBL1201572	D003424	ETANERCEPT	Crohn Disease	0	Never tested	0.252698	D013167 ||| D011565 ||| D001172	Spondylitis, Ankylosing ||| Psoriasis ||| Arthritis, Rheumatoid
	CHEMBL1201572	D002761	ETANERCEPT	Cholangitis	0	Never tested	0.174204	D013167 ||| D001172	Spondylitis, Ankylosing ||| Arthritis, Rheumatoid
	CHEMBL1201572	D008268	ETANERCEPT	Macular Degeneration	0	Never tested	0.000938756	D011565	Psoriasis
	CHEMBL1201572	D014012	ETANERCEPT	Tinnitus	0	Phase II	0.00201532	D001172	Arthritis, Rheumatoid
	CHEMBL1201572	D007037	ETANERCEPT	Hypothyroidism	0	Never tested	0.00966761	D011565	Psoriasis
	CHEMBL1201572	D008881	ETANERCEPT	Migraine Disorders	0	Never tested	0.000547869	D013167 ||| D011565 ||| D001172	Spondylitis, Ankylosing ||| Psoriasis ||| Arthritis, Rheumatoid
	CHEMBL1201572	D012005	ETANERCEPT	Rectal Prolapse	0	Status unknown	0.000794913	D013167 ||| D011565 ||| D001172	Spondylitis, Ankylosing ||| Psoriasis ||| Arthritis, Rheumatoid
	CHEMBL1201572	D014029	ETANERCEPT	Tobacco Use Disorder	0	Never tested	0.0013934	D013167 ||| D011565 ||| D001172	Spondylitis, Ankylosing ||| Psoriasis ||| Arthritis, Rheumatoid
	CHEMBL1201572	D000076385	ETANERCEPT	Diverticular Diseases	0	Never tested	0.00100834	D013167 ||| D011565 ||| D001172	Spondylitis, Ankylosing ||| Psoriasis ||| Arthritis, Rheumatoid
	CHEMBL1201572	D007319	ETANERCEPT	Sleep Initiation and Maintenance Disorders	0	Never tested	0.000777007	D011565	Psoriasis
	CHEMBL1201572	D009798	ETANERCEPT	Ocular Hypertension	0	Never tested	0.00104561	D013167 ||| D011565 ||| D001172	Spondylitis, Ankylosing ||| Psoriasis ||| Arthritis, Rheumatoid
	CHEMBL1201572	D000437	ETANERCEPT	Alcoholism	0	Never tested	0.000907651	D011565	Psoriasis
	CHEMBL1201572	D001714	ETANERCEPT	Bipolar Disorder	0	Never tested	0.169992	D013167 ||| D011565 ||| D001172	Spondylitis, Ankylosing ||| Psoriasis ||| Arthritis, Rheumatoid
	CHEMBL1201572	D000544	ETANERCEPT	Alzheimer Disease	0	Phase II	0.00157352	D011565	Psoriasis
	CHEMBL1201572	D051436	ETANERCEPT	Renal Insufficiency, Chronic	0	Phase II	0.000794914	D011565	Psoriasis
	CHEMBL1201572	D003863	ETANERCEPT	Depression	0	Never tested	0.00532252	D011565	Psoriasis
	CHEMBL1201572	D000419	ETANERCEPT	Albuminuria	0	Never tested	0.000742731	D013167 ||| D011565 ||| D001172	Spondylitis, Ankylosing ||| Psoriasis ||| Arthritis, Rheumatoid
	CHEMBL1201572	D001281	ETANERCEPT	Atrial Fibrillation	0	Never tested	0.0149312	D013167 ||| D011565 ||| D001172	Spondylitis, Ankylosing ||| Psoriasis ||| Arthritis, Rheumatoid
	CHEMBL1201572	D006327	ETANERCEPT	Heart Block	0	Never tested	0.00099793	D011565	Psoriasis
	CHEMBL1201572	D000380	ETANERCEPT	Agranulocytosis	0	Never tested	0.00375676	D011565 ||| D001172	Psoriasis ||| Arthritis, Rheumatoid
	CHEMBL1201572	D012893	ETANERCEPT	Sleep Wake Disorders	0	Never tested	0.00236271	D013167 ||| D011565 ||| D001172	Spondylitis, Ankylosing ||| Psoriasis ||| Arthritis, Rheumatoid
	CHEMBL1201572	D006429	ETANERCEPT	Hemiplegia	0	Never tested	0.00752975	D011565 ||| D001172	Psoriasis ||| Arthritis, Rheumatoid
	CHEMBL1201572	D009202	ETANERCEPT	Cardiomyopathies	0	Never tested	0.00116317	D011565	Psoriasis
	CHEMBL1201572	D013345	ETANERCEPT	Subarachnoid Hemorrhage	0	Phase I	0.00106761	D011565	Psoriasis
	CHEMBL1201572	D002543	ETANERCEPT	Cerebral Hemorrhage	0	Never tested	0.000855102	D013167 ||| D011565 ||| D001172	Spondylitis, Ankylosing ||| Psoriasis ||| Arthritis, Rheumatoid
	CHEMBL1201572	D002544	ETANERCEPT	Cerebral Infarction	0	Never tested	0.00131006	D011565	Psoriasis
	CHEMBL1201572	D050197	ETANERCEPT	Arteriosclerosis	0	Never tested	0.00153326	D011565	Psoriasis
	CHEMBL1201572	D010689	ETANERCEPT	Phlebitis	0	Never tested	0.00372401	D011565 ||| D001172	Psoriasis ||| Arthritis, Rheumatoid
	CHEMBL1201572	D010996	ETANERCEPT	Pleural Effusion	0	Never tested	0.00348123	D001172	Arthritis, Rheumatoid
	CHEMBL1201572	D011030	ETANERCEPT	Pneumothorax	0	Never tested	0.000777715	D013167 ||| D001172	Spondylitis, Ankylosing ||| Arthritis, Rheumatoid
	CHEMBL1201572	D014060	ETANERCEPT	Tongue Diseases	0	Status unknown	0.0044019	D001172	Arthritis, Rheumatoid
	CHEMBL1201572	D002764	ETANERCEPT	Cholecystitis	0	Never tested	0.000740917	D013167 ||| D011565 ||| D001172	Spondylitis, Ankylosing ||| Psoriasis ||| Arthritis, Rheumatoid
	CHEMBL1201572	D011470	ETANERCEPT	Prostatic Hyperplasia	0	Never tested	0.000995165	D013167 ||| D001172	Spondylitis, Ankylosing ||| Arthritis, Rheumatoid
	CHEMBL1201572	D005348	ETANERCEPT	Fibrocystic Breast Disease	0	Never tested	0.00342331	D011565 ||| D001172	Psoriasis ||| Arthritis, Rheumatoid
	CHEMBL1201572	D006177	ETANERCEPT	Gynecomastia	0	Never tested	0.000961995	D013167 ||| D011565 ||| D001172	Spondylitis, Ankylosing ||| Psoriasis ||| Arthritis, Rheumatoid
	CHEMBL1201572	D003680	ETANERCEPT	Deglutition Disorders	0	Never tested	0.00327301	D011565 ||| D001172	Psoriasis ||| Arthritis, Rheumatoid
	CHEMBL1201572	D013575	ETANERCEPT	Syncope	0	Never tested	0.00180178	D011565 ||| D001172	Psoriasis ||| Arthritis, Rheumatoid
	CHEMBL1201572	D006547	ETANERCEPT	Hernia	0	Phase unknown	0.000922435	D011565	Psoriasis
	CHEMBL1201572	D008113	ETANERCEPT	Liver Neoplasms	0	Never tested	0.000844164	D013167 ||| D011565 ||| D001172	Spondylitis, Ankylosing ||| Psoriasis ||| Arthritis, Rheumatoid
	CHEMBL1201572	D000647	ETANERCEPT	Amnesia	0	Never tested	0.000952976	D013167 ||| D011565 ||| D001172	Spondylitis, Ankylosing ||| Psoriasis ||| Arthritis, Rheumatoid
	CHEMBL1201572	D003248	ETANERCEPT	Constipation	0	Never tested	0.000807735	D013167 ||| D001172	Spondylitis, Ankylosing ||| Arthritis, Rheumatoid
	CHEMBL1201572	D005705	ETANERCEPT	Gallbladder Diseases	0	Never tested	0.000612463	D013167 ||| D011565 ||| D001172	Spondylitis, Ankylosing ||| Psoriasis ||| Arthritis, Rheumatoid
	CHEMBL1201572	D001851	ETANERCEPT	Bone Diseases, Metabolic	0	Phase I	0.00445124	D011565	Psoriasis
	CHEMBL1201572	D009443	ETANERCEPT	Neuritis	0	Never tested	0.00425527	D011565 ||| D001172	Psoriasis ||| Arthritis, Rheumatoid
	CHEMBL1201572	D010538	ETANERCEPT	Peritonitis	0	Never tested	0.000856349	D013167 ||| D011565 ||| D001172	Spondylitis, Ankylosing ||| Psoriasis ||| Arthritis, Rheumatoid
	CHEMBL1201572	D012393	ETANERCEPT	Rosacea	0	Never tested	0.00093006	D013167 ||| D001172	Spondylitis, Ankylosing ||| Arthritis, Rheumatoid
	CHEMBL1201572	D002546	ETANERCEPT	Ischemic Attack, Transient	0	Never tested	0.00313561	D011565	Psoriasis
	CHEMBL1201572	D012891	ETANERCEPT	Sleep Apnea Syndromes	0	Never tested	0.000883972	D013167 ||| D011565 ||| D001172	Spondylitis, Ankylosing ||| Psoriasis ||| Arthritis, Rheumatoid
	CHEMBL1201572	D010001	ETANERCEPT	Osteitis Deformans	0	Never tested	0.000889131	D011565	Psoriasis
	CHEMBL1201572	D000075224	ETANERCEPT	Cardiac Conduction System Disease	0	Never tested	0.0036225	D011565 ||| D001172	Psoriasis ||| Arthritis, Rheumatoid
	CHEMBL1201572	D007762	ETANERCEPT	Labyrinthitis	0	Never tested	0.00250289	D001172	Arthritis, Rheumatoid
	CHEMBL1201572	D009260	ETANERCEPT	Nail Diseases	0	Never tested	0.00414663	D001172	Arthritis, Rheumatoid
	CHEMBL1201572	D019966	ETANERCEPT	Substance-Related Disorders	0	Never tested	0.00372509	D011565 ||| D001172	Psoriasis ||| Arthritis, Rheumatoid
	CHEMBL1201573	D001943	OPRELVEKIN	Breast Neoplasms	0	Never tested	0.0039795	D013921	Thrombocytopenia
	CHEMBL1201573	D001714	OPRELVEKIN	Bipolar Disorder	0	Never tested	0.00363776	D013921	Thrombocytopenia
	CHEMBL1201573	D012893	OPRELVEKIN	Sleep Wake Disorders	0	Never tested	0.00193897	D013921	Thrombocytopenia
	CHEMBL1201573	D006429	OPRELVEKIN	Hemiplegia	0	Never tested	0.00239942	D013921	Thrombocytopenia
	CHEMBL1201573	D011030	OPRELVEKIN	Pneumothorax	0	Never tested	0.00468455	D013921	Thrombocytopenia
	CHEMBL1201573	D014060	OPRELVEKIN	Tongue Diseases	0	Status unknown	0.00409084	D013921	Thrombocytopenia
	CHEMBL1201573	D008010	OPRELVEKIN	Lichen Planus	0	Never tested	0.00262465	D013921	Thrombocytopenia
	CHEMBL1201573	D011470	OPRELVEKIN	Prostatic Hyperplasia	0	Never tested	0.00279007	D013921	Thrombocytopenia
	CHEMBL1201573	D005348	OPRELVEKIN	Fibrocystic Breast Disease	0	Never tested	0.00326637	D013921	Thrombocytopenia
	CHEMBL1201573	D006177	OPRELVEKIN	Gynecomastia	0	Never tested	0.00431786	D013921	Thrombocytopenia
	CHEMBL1201573	D003680	OPRELVEKIN	Deglutition Disorders	0	Never tested	0.00543175	D013921	Thrombocytopenia
	CHEMBL1201573	D014717	OPRELVEKIN	Vertigo	0	Never tested	0.00420969	D013921	Thrombocytopenia
	CHEMBL1201573	D013575	OPRELVEKIN	Syncope	0	Never tested	0.0041129	D013921	Thrombocytopenia
	CHEMBL1201573	D006547	OPRELVEKIN	Hernia	0	Never tested	0.00271136	D013921	Thrombocytopenia
	CHEMBL1201573	D000647	OPRELVEKIN	Amnesia	0	Never tested	0.00249401	D013921	Thrombocytopenia
	CHEMBL1201573	D005705	OPRELVEKIN	Gallbladder Diseases	0	Never tested	0.00335819	D013921	Thrombocytopenia
	CHEMBL1201573	D001851	OPRELVEKIN	Bone Diseases, Metabolic	0	Never tested	0.00375469	D013921	Thrombocytopenia
	CHEMBL1201573	D009443	OPRELVEKIN	Neuritis	0	Never tested	0.00334316	D013921	Thrombocytopenia
	CHEMBL1201573	D010538	OPRELVEKIN	Peritonitis	0	Never tested	0.00338427	D013921	Thrombocytopenia
	CHEMBL1201573	D012393	OPRELVEKIN	Rosacea	0	Never tested	0.0036225	D013921	Thrombocytopenia
	CHEMBL1201573	D007762	OPRELVEKIN	Labyrinthitis	0	Never tested	0.00325441	D013921	Thrombocytopenia
	CHEMBL1201573	D012878	OPRELVEKIN	Skin Neoplasms	0	Never tested	0.0021556	D013921	Thrombocytopenia
	CHEMBL1201573	D009260	OPRELVEKIN	Nail Diseases	0	Never tested	0.00339165	D013921	Thrombocytopenia
	CHEMBL1201573	D011111	OPRELVEKIN	Polymyalgia Rheumatica	0	Never tested	0.00198419	D013921	Thrombocytopenia
	CHEMBL1201573	D019966	OPRELVEKIN	Substance-Related Disorders	0	Never tested	0.00214265	D013921	Thrombocytopenia
	CHEMBL1201576	D001289	RITUXIMAB	Attention Deficit Disorder with Hyperactivity	0	Never tested	0.00109343	D008228	Lymphoma, Non-Hodgkin
	CHEMBL1201576	D001008	RITUXIMAB	Anxiety Disorders	0	Never tested	0.00102849	D008228	Lymphoma, Non-Hodgkin
	CHEMBL1201576	D013313	RITUXIMAB	Stress Disorders, Post-Traumatic	0	Never tested	0.000953252	D008228	Lymphoma, Non-Hodgkin
	CHEMBL1201576	D000856	RITUXIMAB	Anorexia Nervosa	0	Never tested	0.000886436	D008228	Lymphoma, Non-Hodgkin
	CHEMBL1201576	D015228	RITUXIMAB	Hypertriglyceridemia	0	Never tested	0.00292143	D008228	Lymphoma, Non-Hodgkin
	CHEMBL1201576	D003324	RITUXIMAB	Coronary Artery Disease	0	Phase II	0.102652	D008228	Lymphoma, Non-Hodgkin
	CHEMBL1201576	D009765	RITUXIMAB	Obesity	0	Never tested	0.000935996	D008228	Lymphoma, Non-Hodgkin
	CHEMBL1201576	D020177	RITUXIMAB	Idiopathic Hypersomnia	0	Never tested	0.000938509	D001172	Arthritis, Rheumatoid
	CHEMBL1201576	D010300	RITUXIMAB	Parkinson Disease	0	Phase II	0.00469965	D008228	Lymphoma, Non-Hodgkin
	CHEMBL1201576	D013771	RITUXIMAB	Tetralogy of Fallot	0	Never tested	0.0284949	D001172	Arthritis, Rheumatoid
	CHEMBL1201576	D003424	RITUXIMAB	Crohn Disease	0	Phase II	0.234294	D001172	Arthritis, Rheumatoid
	CHEMBL1201576	D002761	RITUXIMAB	Cholangitis	0	Phase I	0.176703	D001172	Arthritis, Rheumatoid
	CHEMBL1201576	D014012	RITUXIMAB	Tinnitus	0	Never tested	0.00174838	D001172	Arthritis, Rheumatoid
	CHEMBL1201576	D000787	RITUXIMAB	Angina Pectoris	0	Never tested	0.126301	D008228	Lymphoma, Non-Hodgkin
	CHEMBL1201576	D005764	RITUXIMAB	Gastroesophageal Reflux	0	Never tested	0.000922795	D008228	Lymphoma, Non-Hodgkin
	CHEMBL1201576	D007037	RITUXIMAB	Hypothyroidism	0	Never tested	0.000852341	D008228	Lymphoma, Non-Hodgkin
	CHEMBL1201576	D008881	RITUXIMAB	Migraine Disorders	0	Never tested	0.0858396	D008228 ||| D001172	Lymphoma, Non-Hodgkin ||| Arthritis, Rheumatoid
	CHEMBL1201576	D006937	RITUXIMAB	Hypercholesterolemia	0	Never tested	0.000667427	D008228	Lymphoma, Non-Hodgkin
	CHEMBL1201576	D006552	RITUXIMAB	Hernia, Inguinal	0	Never tested	0.00100648	D008228	Lymphoma, Non-Hodgkin
	CHEMBL1201576	D012005	RITUXIMAB	Rectal Prolapse	0	Status unknown	0.000537201	D001172	Arthritis, Rheumatoid
	CHEMBL1201576	D014029	RITUXIMAB	Tobacco Use Disorder	0	Never tested	0.00171668	D001172	Arthritis, Rheumatoid
	CHEMBL1201576	D009203	RITUXIMAB	Myocardial Infarction	0	Phase II	0.000631172	D008228	Lymphoma, Non-Hodgkin
	CHEMBL1201576	D006548	RITUXIMAB	Hernia, Diaphragmatic	0	Never tested	0.000754858	D008228	Lymphoma, Non-Hodgkin
	CHEMBL1201576	D000076385	RITUXIMAB	Diverticular Diseases	0	Never tested	0.00083751	D001172	Arthritis, Rheumatoid
	CHEMBL1201576	D007319	RITUXIMAB	Sleep Initiation and Maintenance Disorders	0	Never tested	0.000816832	D008228	Lymphoma, Non-Hodgkin
	CHEMBL1201576	D009290	RITUXIMAB	Narcolepsy	0	Never tested	0.000831092	D008228	Lymphoma, Non-Hodgkin
	CHEMBL1201576	D009798	RITUXIMAB	Ocular Hypertension	0	Never tested	0.000616348	D001172	Arthritis, Rheumatoid
	CHEMBL1201576	D012559	RITUXIMAB	Schizophrenia	0	Phase II	0.00066392	D008228	Lymphoma, Non-Hodgkin
	CHEMBL1201576	D000690	RITUXIMAB	Amyotrophic Lateral Sclerosis	0	Never tested	0.0398312	D008228	Lymphoma, Non-Hodgkin
	CHEMBL1201576	D000437	RITUXIMAB	Alcoholism	0	Never tested	0.353852	D008228	Lymphoma, Non-Hodgkin
	CHEMBL1201576	D000067877	RITUXIMAB	Autism Spectrum Disorder	0	Never tested	0.000968071	D008228	Lymphoma, Non-Hodgkin
	CHEMBL1201576	D001714	RITUXIMAB	Bipolar Disorder	0	Never tested	0.00156991	D008228 ||| D001172	Lymphoma, Non-Hodgkin ||| Arthritis, Rheumatoid
	CHEMBL1201576	D009771	RITUXIMAB	Obsessive-Compulsive Disorder	0	Phase II	0.00102945	D008228	Lymphoma, Non-Hodgkin
	CHEMBL1201576	D000544	RITUXIMAB	Alzheimer Disease	0	Never tested	0.0123916	D008228	Lymphoma, Non-Hodgkin
	CHEMBL1201576	D004827	RITUXIMAB	Epilepsy	0	Never tested	0.000934948	D008228	Lymphoma, Non-Hodgkin
	CHEMBL1201576	D003863	RITUXIMAB	Depression	0	Never tested	0.000771383	D008228	Lymphoma, Non-Hodgkin
	CHEMBL1201576	D000419	RITUXIMAB	Albuminuria	0	Never tested	0.000709713	D001172	Arthritis, Rheumatoid
	CHEMBL1201576	D001281	RITUXIMAB	Atrial Fibrillation	0	Never tested	0.00458264	D001172	Arthritis, Rheumatoid
	CHEMBL1201576	D006973	RITUXIMAB	Hypertension	0	Phase II	0.000369379	D008228	Lymphoma, Non-Hodgkin
	CHEMBL1201576	D006327	RITUXIMAB	Heart Block	0	Never tested	0.000974598	D008228	Lymphoma, Non-Hodgkin
	CHEMBL1201576	D016883	RITUXIMAB	Diabetic Ketoacidosis	0	Never tested	0.0144562	D008228	Lymphoma, Non-Hodgkin
	CHEMBL1201576	D018798	RITUXIMAB	Anemia, Iron-Deficiency	0	Never tested	0.000939021	D008228	Lymphoma, Non-Hodgkin
	CHEMBL1201576	D000380	RITUXIMAB	Agranulocytosis	0	Never tested	0.00383782	D001172	Arthritis, Rheumatoid
	CHEMBL1201576	D012893	RITUXIMAB	Sleep Wake Disorders	0	Never tested	0.00278282	D008228 ||| D001172	Lymphoma, Non-Hodgkin ||| Arthritis, Rheumatoid
	CHEMBL1201576	D006429	RITUXIMAB	Hemiplegia	0	Never tested	0.00473286	D001172	Arthritis, Rheumatoid
	CHEMBL1201576	D009202	RITUXIMAB	Cardiomyopathies	0	Never tested	0.00104822	D008228	Lymphoma, Non-Hodgkin
	CHEMBL1201576	D013345	RITUXIMAB	Subarachnoid Hemorrhage	0	Never tested	0.00106012	D008228	Lymphoma, Non-Hodgkin
	CHEMBL1201576	D002543	RITUXIMAB	Cerebral Hemorrhage	0	Never tested	0.000920893	D008228 ||| D001172	Lymphoma, Non-Hodgkin ||| Arthritis, Rheumatoid
	CHEMBL1201576	D002544	RITUXIMAB	Cerebral Infarction	0	Never tested	0.00449219	D008228	Lymphoma, Non-Hodgkin
	CHEMBL1201576	D010689	RITUXIMAB	Phlebitis	0	Never tested	0.00434696	D001172	Arthritis, Rheumatoid
	CHEMBL1201576	D007022	RITUXIMAB	Hypotension	0	Never tested	0.00467557	D008228	Lymphoma, Non-Hodgkin
	CHEMBL1201576	D010996	RITUXIMAB	Pleural Effusion	0	Never tested	0.00378764	D001172	Arthritis, Rheumatoid
	CHEMBL1201576	D011030	RITUXIMAB	Pneumothorax	0	Never tested	0.000684654	D001172	Arthritis, Rheumatoid
	CHEMBL1201576	D014060	RITUXIMAB	Tongue Diseases	0	Status unknown	0.00369956	D001172	Arthritis, Rheumatoid
	CHEMBL1201576	D004415	RITUXIMAB	Dyspepsia	0	Never tested	0.00525503	D008228	Lymphoma, Non-Hodgkin
	CHEMBL1201576	D002764	RITUXIMAB	Cholecystitis	0	Never tested	0.00105359	D001172	Arthritis, Rheumatoid
	CHEMBL1201576	D011470	RITUXIMAB	Prostatic Hyperplasia	0	Never tested	0.00125642	D001172	Arthritis, Rheumatoid
	CHEMBL1201576	D005348	RITUXIMAB	Fibrocystic Breast Disease	0	Never tested	0.0049685	D001172	Arthritis, Rheumatoid
	CHEMBL1201576	D006177	RITUXIMAB	Gynecomastia	0	Never tested	0.00101671	D001172	Arthritis, Rheumatoid
	CHEMBL1201576	D004715	RITUXIMAB	Endometriosis	0	Never tested	0.00104406	D008228	Lymphoma, Non-Hodgkin
	CHEMBL1201576	D003680	RITUXIMAB	Deglutition Disorders	0	Never tested	0.00307114	D001172	Arthritis, Rheumatoid
	CHEMBL1201576	D014717	RITUXIMAB	Vertigo	0	Never tested	0.00109244	D008228	Lymphoma, Non-Hodgkin
	CHEMBL1201576	D013575	RITUXIMAB	Syncope	0	Never tested	0.00366273	D001172	Arthritis, Rheumatoid
	CHEMBL1201576	D006333	RITUXIMAB	Heart Failure	0	Phase II	0.000945955	D008228	Lymphoma, Non-Hodgkin
	CHEMBL1201576	D008113	RITUXIMAB	Liver Neoplasms	0	Never tested	0.000781059	D001172	Arthritis, Rheumatoid
	CHEMBL1201576	D000647	RITUXIMAB	Amnesia	0	Never tested	0.000851418	D008228 ||| D001172	Lymphoma, Non-Hodgkin ||| Arthritis, Rheumatoid
	CHEMBL1201576	D003248	RITUXIMAB	Constipation	0	Never tested	0.00100213	D008228 ||| D001172	Lymphoma, Non-Hodgkin ||| Arthritis, Rheumatoid
	CHEMBL1201576	D004381	RITUXIMAB	Duodenal Ulcer	0	Never tested	0.00109173	D008228	Lymphoma, Non-Hodgkin
	CHEMBL1201576	D005705	RITUXIMAB	Gallbladder Diseases	0	Never tested	0.000581808	D001172	Arthritis, Rheumatoid
	CHEMBL1201576	D001145	RITUXIMAB	Arrhythmias, Cardiac	0	Never tested	0.000932027	D008228	Lymphoma, Non-Hodgkin
	CHEMBL1201576	D043183	RITUXIMAB	Irritable Bowel Syndrome	0	Never tested	0.535065	D008228	Lymphoma, Non-Hodgkin
	CHEMBL1201576	D009443	RITUXIMAB	Neuritis	0	Never tested	0.0153624	D001172	Arthritis, Rheumatoid
	CHEMBL1201576	D010538	RITUXIMAB	Peritonitis	0	Never tested	0.0010711	D001172	Arthritis, Rheumatoid
	CHEMBL1201576	D012393	RITUXIMAB	Rosacea	0	Never tested	0.000929523	D001172	Arthritis, Rheumatoid
	CHEMBL1201576	D006042	RITUXIMAB	Goiter	0	Never tested	0.000916281	D008228	Lymphoma, Non-Hodgkin
	CHEMBL1201576	D002546	RITUXIMAB	Ischemic Attack, Transient	0	Never tested	0.00177842	D008228	Lymphoma, Non-Hodgkin
	CHEMBL1201576	D000083242	RITUXIMAB	Ischemic Stroke	0	Never tested	0.00139033	D008228	Lymphoma, Non-Hodgkin
	CHEMBL1201576	D012891	RITUXIMAB	Sleep Apnea Syndromes	0	Never tested	0.00103926	D008228 ||| D001172	Lymphoma, Non-Hodgkin ||| Arthritis, Rheumatoid
	CHEMBL1201576	D006627	RITUXIMAB	Hirschsprung Disease	0	Never tested	0.000988852	D008228	Lymphoma, Non-Hodgkin
	CHEMBL1201576	D007018	RITUXIMAB	Hypopituitarism	0	Never tested	0.00110898	D008228	Lymphoma, Non-Hodgkin
	CHEMBL1201576	D000075224	RITUXIMAB	Cardiac Conduction System Disease	0	Never tested	0.00451873	D008228 ||| D001172	Lymphoma, Non-Hodgkin ||| Arthritis, Rheumatoid
	CHEMBL1201576	D016055	RITUXIMAB	Urinary Retention	0	Never tested	0.00337453	D008228	Lymphoma, Non-Hodgkin
	CHEMBL1201576	D011141	RITUXIMAB	Polyuria	0	Never tested	0.00348533	D008228	Lymphoma, Non-Hodgkin
	CHEMBL1201576	D007762	RITUXIMAB	Labyrinthitis	0	Never tested	0.00466547	D008228 ||| D001172	Lymphoma, Non-Hodgkin ||| Arthritis, Rheumatoid
	CHEMBL1201576	D009260	RITUXIMAB	Nail Diseases	0	Never tested	0.00346548	D001172	Arthritis, Rheumatoid
	CHEMBL1201576	D019966	RITUXIMAB	Substance-Related Disorders	0	Never tested	0.00426084	D008228 ||| D001172	Lymphoma, Non-Hodgkin ||| Arthritis, Rheumatoid
	CHEMBL1201576	D015155	RITUXIMAB	Esophageal Spasm, Diffuse	0	Never tested	0.00113051	D008228	Lymphoma, Non-Hodgkin
	CHEMBL1201577	D013771	CETUXIMAB	Tetralogy of Fallot	0	Never tested	0.117608	D015179 ||| D002294	Colorectal Neoplasms ||| Carcinoma, Squamous Cell
	CHEMBL1201577	D003424	CETUXIMAB	Crohn Disease	0	Never tested	0.00228059	D002294	Carcinoma, Squamous Cell
	CHEMBL1201577	D017098	CETUXIMAB	IgA Deficiency	0	Status unknown	0.000803515	D015179 ||| D002294	Colorectal Neoplasms ||| Carcinoma, Squamous Cell
	CHEMBL1201577	D008268	CETUXIMAB	Macular Degeneration	0	Never tested	0.000783247	D015179 ||| D002294	Colorectal Neoplasms ||| Carcinoma, Squamous Cell
	CHEMBL1201577	D014012	CETUXIMAB	Tinnitus	0	Never tested	0.00138459	D015179	Colorectal Neoplasms
	CHEMBL1201577	D000505	CETUXIMAB	Alopecia	0	Never tested	0.00839554	D015179 ||| D002294	Colorectal Neoplasms ||| Carcinoma, Squamous Cell
	CHEMBL1201577	D008881	CETUXIMAB	Migraine Disorders	0	Never tested	0.0262178	D015179 ||| D002294	Colorectal Neoplasms ||| Carcinoma, Squamous Cell
	CHEMBL1201577	D002386	CETUXIMAB	Cataract	0	Never tested	0.00125008	D015179	Colorectal Neoplasms
	CHEMBL1201577	D014029	CETUXIMAB	Tobacco Use Disorder	0	Never tested	0.000573715	D015179 ||| D002294	Colorectal Neoplasms ||| Carcinoma, Squamous Cell
	CHEMBL1201577	D000076385	CETUXIMAB	Diverticular Diseases	0	Never tested	0.00111594	D015179 ||| D002294	Colorectal Neoplasms ||| Carcinoma, Squamous Cell
	CHEMBL1201577	D009798	CETUXIMAB	Ocular Hypertension	0	Never tested	0.020091	D015179 ||| D002294	Colorectal Neoplasms ||| Carcinoma, Squamous Cell
	CHEMBL1201577	D001714	CETUXIMAB	Bipolar Disorder	0	Never tested	0.00059571	D015179 ||| D002294	Colorectal Neoplasms ||| Carcinoma, Squamous Cell
	CHEMBL1201577	D005901	CETUXIMAB	Glaucoma	0	Never tested	0.000870323	D015179	Colorectal Neoplasms
	CHEMBL1201577	D051436	CETUXIMAB	Renal Insufficiency, Chronic	0	Never tested	0.000854359	D002294	Carcinoma, Squamous Cell
	CHEMBL1201577	D000419	CETUXIMAB	Albuminuria	0	Never tested	0.00094406	D002294	Carcinoma, Squamous Cell
	CHEMBL1201577	D001281	CETUXIMAB	Atrial Fibrillation	0	Never tested	0.00046137	D015179 ||| D002294	Colorectal Neoplasms ||| Carcinoma, Squamous Cell
	CHEMBL1201577	D000380	CETUXIMAB	Agranulocytosis	0	Never tested	0.00385259	D002294	Carcinoma, Squamous Cell
	CHEMBL1201577	D012893	CETUXIMAB	Sleep Wake Disorders	0	Never tested	0.00103145	D015179	Colorectal Neoplasms
	CHEMBL1201577	D006429	CETUXIMAB	Hemiplegia	0	Never tested	0.00298177	D002294	Carcinoma, Squamous Cell
	CHEMBL1201577	D013345	CETUXIMAB	Subarachnoid Hemorrhage	0	Never tested	0.084926	D015179 ||| D002294	Colorectal Neoplasms ||| Carcinoma, Squamous Cell
	CHEMBL1201577	D002543	CETUXIMAB	Cerebral Hemorrhage	0	Never tested	0.00101032	D015179 ||| D002294	Colorectal Neoplasms ||| Carcinoma, Squamous Cell
	CHEMBL1201577	D010689	CETUXIMAB	Phlebitis	0	Never tested	0.00269982	D002294	Carcinoma, Squamous Cell
	CHEMBL1201577	D011030	CETUXIMAB	Pneumothorax	0	Never tested	0.000933234	D015179 ||| D002294	Colorectal Neoplasms ||| Carcinoma, Squamous Cell
	CHEMBL1201577	D008010	CETUXIMAB	Lichen Planus	0	Never tested	0.000876121	D015179	Colorectal Neoplasms
	CHEMBL1201577	D005348	CETUXIMAB	Fibrocystic Breast Disease	0	Never tested	0.00322281	D002294	Carcinoma, Squamous Cell
	CHEMBL1201577	D006177	CETUXIMAB	Gynecomastia	0	Never tested	0.0274767	D015179 ||| D002294	Colorectal Neoplasms ||| Carcinoma, Squamous Cell
	CHEMBL1201577	D003680	CETUXIMAB	Deglutition Disorders	0	Phase unknown	0.00114411	D002294	Carcinoma, Squamous Cell
	CHEMBL1201577	D014717	CETUXIMAB	Vertigo	0	Never tested	0.00115168	D015179	Colorectal Neoplasms
	CHEMBL1201577	D013575	CETUXIMAB	Syncope	0	Never tested	0.00372721	D002294	Carcinoma, Squamous Cell
	CHEMBL1201577	D006547	CETUXIMAB	Hernia	0	Never tested	0.000794158	D002294	Carcinoma, Squamous Cell
	CHEMBL1201577	D000647	CETUXIMAB	Amnesia	0	Never tested	0.000857617	D015179 ||| D002294	Colorectal Neoplasms ||| Carcinoma, Squamous Cell
	CHEMBL1201577	D015837	CETUXIMAB	Vestibular Diseases	0	Never tested	0.00177791	D002294	Carcinoma, Squamous Cell
	CHEMBL1201577	D005705	CETUXIMAB	Gallbladder Diseases	0	Never tested	0.000778936	D015179 ||| D002294	Colorectal Neoplasms ||| Carcinoma, Squamous Cell
	CHEMBL1201577	D001851	CETUXIMAB	Bone Diseases, Metabolic	0	Never tested	0.00359157	D002294	Carcinoma, Squamous Cell
	CHEMBL1201577	D009443	CETUXIMAB	Neuritis	0	Never tested	0.00184967	D002294	Carcinoma, Squamous Cell
	CHEMBL1201577	D010538	CETUXIMAB	Peritonitis	0	Never tested	0.00117359	D015179 ||| D002294	Colorectal Neoplasms ||| Carcinoma, Squamous Cell
	CHEMBL1201577	D012163	CETUXIMAB	Retinal Detachment	0	Never tested	0.000941746	D015179	Colorectal Neoplasms
	CHEMBL1201577	D012393	CETUXIMAB	Rosacea	0	Never tested	0.00106472	D015179 ||| D002294	Colorectal Neoplasms ||| Carcinoma, Squamous Cell
	CHEMBL1201577	D010001	CETUXIMAB	Osteitis Deformans	0	Never tested	0.000852617	D015179 ||| D002294	Colorectal Neoplasms ||| Carcinoma, Squamous Cell
	CHEMBL1201577	D000075224	CETUXIMAB	Cardiac Conduction System Disease	0	Never tested	0.00177278	D002294	Carcinoma, Squamous Cell
	CHEMBL1201577	D009260	CETUXIMAB	Nail Diseases	0	Never tested	0.00350868	D002294	Carcinoma, Squamous Cell
	CHEMBL1201577	D011111	CETUXIMAB	Polymyalgia Rheumatica	0	Never tested	0.00325484	D002294	Carcinoma, Squamous Cell
	CHEMBL1201577	D019966	CETUXIMAB	Substance-Related Disorders	0	Never tested	0.00296428	D002294	Carcinoma, Squamous Cell
	CHEMBL1201580	D001008	ADALIMUMAB	Anxiety Disorders	0	Never tested	0.000985027	D011565	Psoriasis
	CHEMBL1201580	D000856	ADALIMUMAB	Anorexia Nervosa	0	Never tested	0.0010869	D011565	Psoriasis
	CHEMBL1201580	D020177	ADALIMUMAB	Idiopathic Hypersomnia	0	Never tested	0.000934251	D001172	Arthritis, Rheumatoid
	CHEMBL1201580	D013771	ADALIMUMAB	Tetralogy of Fallot	0	Never tested	0.116002	D013167 ||| D011565 ||| D001172	Spondylitis, Ankylosing ||| Psoriasis ||| Arthritis, Rheumatoid
	CHEMBL1201580	D003424	ADALIMUMAB	Crohn Disease	0	Phase unknown	0.255632	D013167 ||| D011565 ||| D001172	Spondylitis, Ankylosing ||| Psoriasis ||| Arthritis, Rheumatoid
	CHEMBL1201580	D002761	ADALIMUMAB	Cholangitis	0	Never tested	0.175467	D013167 ||| D001172	Spondylitis, Ankylosing ||| Arthritis, Rheumatoid
	CHEMBL1201580	D017098	ADALIMUMAB	IgA Deficiency	0	Status unknown	0.00100221	D003093	Colitis, Ulcerative
	CHEMBL1201580	D008268	ADALIMUMAB	Macular Degeneration	0	Phase II	0.00439119	D011565 ||| D003093	Psoriasis ||| Colitis, Ulcerative
	CHEMBL1201580	D014012	ADALIMUMAB	Tinnitus	0	Never tested	0.00198001	D001172 ||| D003093	Arthritis, Rheumatoid ||| Colitis, Ulcerative
	CHEMBL1201580	D000505	ADALIMUMAB	Alopecia	0	Never tested	0.00528302	D003093	Colitis, Ulcerative
	CHEMBL1201580	D007037	ADALIMUMAB	Hypothyroidism	0	Never tested	0.0114034	D011565	Psoriasis
	CHEMBL1201580	D008881	ADALIMUMAB	Migraine Disorders	0	Never tested	0.000673555	D013167 ||| D011565 ||| D001172 ||| D003093	Spondylitis, Ankylosing ||| Psoriasis ||| Arthritis, Rheumatoid ||| Colitis, Ulcerative
	CHEMBL1201580	D012626	ADALIMUMAB	Sebaceous Gland Neoplasms	0	Status unknown	0.00222139	D003093	Colitis, Ulcerative
	CHEMBL1201580	D012005	ADALIMUMAB	Rectal Prolapse	0	Status unknown	0.000940687	D013167 ||| D011565 ||| D001172	Spondylitis, Ankylosing ||| Psoriasis ||| Arthritis, Rheumatoid
	CHEMBL1201580	D014029	ADALIMUMAB	Tobacco Use Disorder	0	Never tested	0.00246012	D013167 ||| D011565 ||| D001172 ||| D003093	Spondylitis, Ankylosing ||| Psoriasis ||| Arthritis, Rheumatoid ||| Colitis, Ulcerative
	CHEMBL1201580	D000076385	ADALIMUMAB	Diverticular Diseases	0	Never tested	0.00085075	D013167 ||| D011565 ||| D001172	Spondylitis, Ankylosing ||| Psoriasis ||| Arthritis, Rheumatoid
	CHEMBL1201580	D007319	ADALIMUMAB	Sleep Initiation and Maintenance Disorders	0	Never tested	0.000880031	D011565	Psoriasis
	CHEMBL1201580	D009798	ADALIMUMAB	Ocular Hypertension	0	Never tested	0.000876687	D013167 ||| D011565 ||| D001172 ||| D003093	Spondylitis, Ankylosing ||| Psoriasis ||| Arthritis, Rheumatoid ||| Colitis, Ulcerative
	CHEMBL1201580	D000437	ADALIMUMAB	Alcoholism	0	Never tested	0.000811214	D011565	Psoriasis
	CHEMBL1201580	D001714	ADALIMUMAB	Bipolar Disorder	0	Never tested	0.15304	D013167 ||| D011565 ||| D001172 ||| D003093	Spondylitis, Ankylosing ||| Psoriasis ||| Arthritis, Rheumatoid ||| Colitis, Ulcerative
	CHEMBL1201580	D000544	ADALIMUMAB	Alzheimer Disease	0	Never tested	0.00110065	D011565 ||| D003093	Psoriasis ||| Colitis, Ulcerative
	CHEMBL1201580	D005901	ADALIMUMAB	Glaucoma	0	Never tested	0.00044729	D003093	Colitis, Ulcerative
	CHEMBL1201580	D051436	ADALIMUMAB	Renal Insufficiency, Chronic	0	Never tested	0.000733634	D011565	Psoriasis
	CHEMBL1201580	D003863	ADALIMUMAB	Depression	0	Never tested	0.0122848	D011565	Psoriasis
	CHEMBL1201580	D000419	ADALIMUMAB	Albuminuria	0	Never tested	0.000659502	D013167 ||| D011565 ||| D001172	Spondylitis, Ankylosing ||| Psoriasis ||| Arthritis, Rheumatoid
	CHEMBL1201580	D001281	ADALIMUMAB	Atrial Fibrillation	0	Never tested	0.00757793	D013167 ||| D011565 ||| D001172 ||| D003093	Spondylitis, Ankylosing ||| Psoriasis ||| Arthritis, Rheumatoid ||| Colitis, Ulcerative
	CHEMBL1201580	D006327	ADALIMUMAB	Heart Block	0	Never tested	0.0010574	D011565	Psoriasis
	CHEMBL1201580	D000380	ADALIMUMAB	Agranulocytosis	0	Never tested	0.00336438	D011565 ||| D001172	Psoriasis ||| Arthritis, Rheumatoid
	CHEMBL1201580	D012893	ADALIMUMAB	Sleep Wake Disorders	0	Never tested	0.00186536	D013167 ||| D011565 ||| D001172 ||| D003093	Spondylitis, Ankylosing ||| Psoriasis ||| Arthritis, Rheumatoid ||| Colitis, Ulcerative
	CHEMBL1201580	D006429	ADALIMUMAB	Hemiplegia	0	Never tested	0.00414658	D011565 ||| D001172	Psoriasis ||| Arthritis, Rheumatoid
	CHEMBL1201580	D009202	ADALIMUMAB	Cardiomyopathies	0	Never tested	0.00110739	D011565	Psoriasis
	CHEMBL1201580	D013345	ADALIMUMAB	Subarachnoid Hemorrhage	0	Never tested	0.000780784	D011565 ||| D003093	Psoriasis ||| Colitis, Ulcerative
	CHEMBL1201580	D002543	ADALIMUMAB	Cerebral Hemorrhage	0	Never tested	0.000681563	D013167 ||| D011565 ||| D001172 ||| D003093	Spondylitis, Ankylosing ||| Psoriasis ||| Arthritis, Rheumatoid ||| Colitis, Ulcerative
	CHEMBL1201580	D002544	ADALIMUMAB	Cerebral Infarction	0	Never tested	0.00320387	D011565	Psoriasis
	CHEMBL1201580	D050197	ADALIMUMAB	Arteriosclerosis	0	Never tested	0.0015151	D011565	Psoriasis
	CHEMBL1201580	D010689	ADALIMUMAB	Phlebitis	0	Never tested	0.00370381	D011565 ||| D001172	Psoriasis ||| Arthritis, Rheumatoid
	CHEMBL1201580	D010996	ADALIMUMAB	Pleural Effusion	0	Never tested	0.00404171	D001172	Arthritis, Rheumatoid
	CHEMBL1201580	D011030	ADALIMUMAB	Pneumothorax	0	Never tested	0.000601323	D013167 ||| D001172 ||| D003093	Spondylitis, Ankylosing ||| Arthritis, Rheumatoid ||| Colitis, Ulcerative
	CHEMBL1201580	D014060	ADALIMUMAB	Tongue Diseases	0	Status unknown	0.00391642	D001172	Arthritis, Rheumatoid
	CHEMBL1201580	D002764	ADALIMUMAB	Cholecystitis	0	Never tested	0.000659404	D013167 ||| D011565 ||| D001172	Spondylitis, Ankylosing ||| Psoriasis ||| Arthritis, Rheumatoid
	CHEMBL1201580	D008010	ADALIMUMAB	Lichen Planus	0	Never tested	0.000941197	D003093	Colitis, Ulcerative
	CHEMBL1201580	D011470	ADALIMUMAB	Prostatic Hyperplasia	0	Never tested	0.00109574	D013167 ||| D001172	Spondylitis, Ankylosing ||| Arthritis, Rheumatoid
	CHEMBL1201580	D005348	ADALIMUMAB	Fibrocystic Breast Disease	0	Never tested	0.00386305	D011565 ||| D001172	Psoriasis ||| Arthritis, Rheumatoid
	CHEMBL1201580	D006177	ADALIMUMAB	Gynecomastia	0	Never tested	0.00102101	D013167 ||| D011565 ||| D001172 ||| D003093	Spondylitis, Ankylosing ||| Psoriasis ||| Arthritis, Rheumatoid ||| Colitis, Ulcerative
	CHEMBL1201580	D003680	ADALIMUMAB	Deglutition Disorders	0	Never tested	0.0025743	D011565 ||| D001172	Psoriasis ||| Arthritis, Rheumatoid
	CHEMBL1201580	D014717	ADALIMUMAB	Vertigo	0	Never tested	0.00092298	D003093	Colitis, Ulcerative
	CHEMBL1201580	D013575	ADALIMUMAB	Syncope	0	Never tested	0.00310185	D011565 ||| D001172	Psoriasis ||| Arthritis, Rheumatoid
	CHEMBL1201580	D006547	ADALIMUMAB	Hernia	0	Never tested	0.00089224	D011565	Psoriasis
	CHEMBL1201580	D008113	ADALIMUMAB	Liver Neoplasms	0	Never tested	0.000748423	D013167 ||| D011565 ||| D001172	Spondylitis, Ankylosing ||| Psoriasis ||| Arthritis, Rheumatoid
	CHEMBL1201580	D000647	ADALIMUMAB	Amnesia	0	Never tested	0.000720369	D013167 ||| D011565 ||| D001172 ||| D003093	Spondylitis, Ankylosing ||| Psoriasis ||| Arthritis, Rheumatoid ||| Colitis, Ulcerative
	CHEMBL1201580	D003248	ADALIMUMAB	Constipation	0	Never tested	0.000873582	D013167 ||| D001172	Spondylitis, Ankylosing ||| Arthritis, Rheumatoid
	CHEMBL1201580	D005705	ADALIMUMAB	Gallbladder Diseases	0	Never tested	0.000720353	D013167 ||| D011565 ||| D001172	Spondylitis, Ankylosing ||| Psoriasis ||| Arthritis, Rheumatoid
	CHEMBL1201580	D001851	ADALIMUMAB	Bone Diseases, Metabolic	0	Never tested	0.00822775	D011565	Psoriasis
	CHEMBL1201580	D010024	ADALIMUMAB	Osteoporosis	0	Never tested	0.0070271	D003093	Colitis, Ulcerative
	CHEMBL1201580	D009443	ADALIMUMAB	Neuritis	0	Never tested	0.00576916	D011565 ||| D001172	Psoriasis ||| Arthritis, Rheumatoid
	CHEMBL1201580	D010538	ADALIMUMAB	Peritonitis	0	Never tested	0.000985477	D013167 ||| D011565 ||| D001172	Spondylitis, Ankylosing ||| Psoriasis ||| Arthritis, Rheumatoid
	CHEMBL1201580	D012163	ADALIMUMAB	Retinal Detachment	0	Never tested	0.000904784	D003093	Colitis, Ulcerative
	CHEMBL1201580	D012393	ADALIMUMAB	Rosacea	0	Never tested	0.00090245	D013167 ||| D001172 ||| D003093	Spondylitis, Ankylosing ||| Arthritis, Rheumatoid ||| Colitis, Ulcerative
	CHEMBL1201580	D002546	ADALIMUMAB	Ischemic Attack, Transient	0	Never tested	0.00391008	D011565	Psoriasis
	CHEMBL1201580	D012891	ADALIMUMAB	Sleep Apnea Syndromes	0	Never tested	0.000902659	D013167 ||| D011565 ||| D001172	Spondylitis, Ankylosing ||| Psoriasis ||| Arthritis, Rheumatoid
	CHEMBL1201580	D010001	ADALIMUMAB	Osteitis Deformans	0	Never tested	0.000814092	D011565 ||| D003093	Psoriasis ||| Colitis, Ulcerative
	CHEMBL1201580	D000075224	ADALIMUMAB	Cardiac Conduction System Disease	0	Never tested	0.00443325	D011565 ||| D001172	Psoriasis ||| Arthritis, Rheumatoid
	CHEMBL1201580	D007762	ADALIMUMAB	Labyrinthitis	0	Never tested	0.00368949	D001172	Arthritis, Rheumatoid
	CHEMBL1201580	D009260	ADALIMUMAB	Nail Diseases	0	Never tested	0.00383036	D001172	Arthritis, Rheumatoid
	CHEMBL1201580	D019966	ADALIMUMAB	Substance-Related Disorders	0	Never tested	0.00383855	D011565 ||| D001172	Psoriasis ||| Arthritis, Rheumatoid
	CHEMBL1201581	D001289	INFLIXIMAB	Attention Deficit Disorder with Hyperactivity	0	Never tested	0.000602843	D003424	Crohn Disease
	CHEMBL1201581	D001008	INFLIXIMAB	Anxiety Disorders	0	Never tested	0.000999898	D003424 ||| D011565	Crohn Disease ||| Psoriasis
	CHEMBL1201581	D013313	INFLIXIMAB	Stress Disorders, Post-Traumatic	0	Never tested	0.000683755	D003424	Crohn Disease
	CHEMBL1201581	D000856	INFLIXIMAB	Anorexia Nervosa	0	Never tested	0.00074443	D003424 ||| D011565	Crohn Disease ||| Psoriasis
	CHEMBL1201581	D015228	INFLIXIMAB	Hypertriglyceridemia	0	Never tested	0.0381504	D003424	Crohn Disease
	CHEMBL1201581	D003324	INFLIXIMAB	Coronary Artery Disease	0	Never tested	0.00447826	D003424	Crohn Disease
	CHEMBL1201581	D009765	INFLIXIMAB	Obesity	0	Never tested	0.014641	D003424	Crohn Disease
	CHEMBL1201581	D020177	INFLIXIMAB	Idiopathic Hypersomnia	0	Never tested	0.00320261	D003424 ||| D001172	Crohn Disease ||| Arthritis, Rheumatoid
	CHEMBL1201581	D010300	INFLIXIMAB	Parkinson Disease	0	Never tested	0.00327695	D003424	Crohn Disease
	CHEMBL1201581	D013771	INFLIXIMAB	Tetralogy of Fallot	0	Never tested	0.118978	D013167 ||| D011565 ||| D001172	Spondylitis, Ankylosing ||| Psoriasis ||| Arthritis, Rheumatoid
	CHEMBL1201581	D001172	INFLIXIMAB	Arthritis, Rheumatoid	1	Approved	0.239109	D003424	Crohn Disease
	CHEMBL1201581	D003424	INFLIXIMAB	Crohn Disease	1	Approved	0.263565	D013167 ||| D011565 ||| D001172	Spondylitis, Ankylosing ||| Psoriasis ||| Arthritis, Rheumatoid
	CHEMBL1201581	D002761	INFLIXIMAB	Cholangitis	0	Never tested	0.177102	D013167 ||| D001172	Spondylitis, Ankylosing ||| Arthritis, Rheumatoid
	CHEMBL1201581	D017098	INFLIXIMAB	IgA Deficiency	0	Status unknown	0.00109776	D003093	Colitis, Ulcerative
	CHEMBL1201581	D008268	INFLIXIMAB	Macular Degeneration	0	Phase II	0.00417174	D003424 ||| D011565 ||| D003093	Crohn Disease ||| Psoriasis ||| Colitis, Ulcerative
	CHEMBL1201581	D034381	INFLIXIMAB	Hearing Loss	0	Never tested	0.000905239	D003424	Crohn Disease
	CHEMBL1201581	D014012	INFLIXIMAB	Tinnitus	0	Never tested	0.00138805	D003424 ||| D001172 ||| D003093	Crohn Disease ||| Arthritis, Rheumatoid ||| Colitis, Ulcerative
	CHEMBL1201581	D000505	INFLIXIMAB	Alopecia	0	Never tested	0.00603958	D003093	Colitis, Ulcerative
	CHEMBL1201581	D000787	INFLIXIMAB	Angina Pectoris	0	Never tested	0.000551158	D003424	Crohn Disease
	CHEMBL1201581	D065631	INFLIXIMAB	Rhinitis, Allergic	0	Never tested	0.218813	D003424	Crohn Disease
	CHEMBL1201581	D007037	INFLIXIMAB	Hypothyroidism	0	Never tested	0.101567	D003424 ||| D011565	Crohn Disease ||| Psoriasis
	CHEMBL1201581	D008881	INFLIXIMAB	Migraine Disorders	0	Never tested	0.000536889	D013167 ||| D003424 ||| D011565 ||| D001172 ||| D003093	Spondylitis, Ankylosing ||| Crohn Disease ||| Psoriasis ||| Arthritis, Rheumatoid ||| Colitis, Ulcerative
	CHEMBL1201581	D006937	INFLIXIMAB	Hypercholesterolemia	0	Never tested	0.00741052	D003424	Crohn Disease
	CHEMBL1201581	D012626	INFLIXIMAB	Sebaceous Gland Neoplasms	0	Status unknown	0.00355781	D003424 ||| D003093	Crohn Disease ||| Colitis, Ulcerative
	CHEMBL1201581	D002386	INFLIXIMAB	Cataract	0	Never tested	0.000636628	D003424	Crohn Disease
	CHEMBL1201581	D012005	INFLIXIMAB	Rectal Prolapse	0	Status unknown	0.000847573	D013167 ||| D011565 ||| D001172	Spondylitis, Ankylosing ||| Psoriasis ||| Arthritis, Rheumatoid
	CHEMBL1201581	D014029	INFLIXIMAB	Tobacco Use Disorder	0	Never tested	0.0022274	D013167 ||| D011565 ||| D001172 ||| D003093	Spondylitis, Ankylosing ||| Psoriasis ||| Arthritis, Rheumatoid ||| Colitis, Ulcerative
	CHEMBL1201581	D009203	INFLIXIMAB	Myocardial Infarction	0	Never tested	0.000711705	D003424	Crohn Disease
	CHEMBL1201581	D000076385	INFLIXIMAB	Diverticular Diseases	0	Never tested	0.000898553	D013167 ||| D011565 ||| D001172	Spondylitis, Ankylosing ||| Psoriasis ||| Arthritis, Rheumatoid
	CHEMBL1201581	D007319	INFLIXIMAB	Sleep Initiation and Maintenance Disorders	0	Never tested	0.00133219	D003424 ||| D011565	Crohn Disease ||| Psoriasis
	CHEMBL1201581	D009290	INFLIXIMAB	Narcolepsy	0	Never tested	0.0022579	D003424	Crohn Disease
	CHEMBL1201581	D003922	INFLIXIMAB	Diabetes Mellitus, Type 1	0	Phase II	0.192472	D003424	Crohn Disease
	CHEMBL1201581	D014820	INFLIXIMAB	Vitiligo	0	Never tested	0.0029111	D003424	Crohn Disease
	CHEMBL1201581	D009798	INFLIXIMAB	Ocular Hypertension	0	Never tested	0.000780578	D013167 ||| D003424 ||| D011565 ||| D001172 ||| D003093	Spondylitis, Ankylosing ||| Crohn Disease ||| Psoriasis ||| Arthritis, Rheumatoid ||| Colitis, Ulcerative
	CHEMBL1201581	D012559	INFLIXIMAB	Schizophrenia	0	Never tested	0.0022706	D003424	Crohn Disease
	CHEMBL1201581	D000690	INFLIXIMAB	Amyotrophic Lateral Sclerosis	0	Never tested	0.00287391	D003424	Crohn Disease
	CHEMBL1201581	D008180	INFLIXIMAB	Lupus Erythematosus, Systemic	0	Phase III	0.123523	D003424	Crohn Disease
	CHEMBL1201581	D000437	INFLIXIMAB	Alcoholism	0	Never tested	0.000636549	D003424 ||| D011565	Crohn Disease ||| Psoriasis
	CHEMBL1201581	D000067877	INFLIXIMAB	Autism Spectrum Disorder	0	Never tested	0.000613551	D003424	Crohn Disease
	CHEMBL1201581	D001714	INFLIXIMAB	Bipolar Disorder	0	Phase II	0.142951	D013167 ||| D003424 ||| D011565 ||| D001172 ||| D003093	Spondylitis, Ankylosing ||| Crohn Disease ||| Psoriasis ||| Arthritis, Rheumatoid ||| Colitis, Ulcerative
	CHEMBL1201581	D009771	INFLIXIMAB	Obsessive-Compulsive Disorder	0	Never tested	0.000662885	D003424	Crohn Disease
	CHEMBL1201581	D003924	INFLIXIMAB	Diabetes Mellitus, Type 2	0	Never tested	0.00806287	D003424	Crohn Disease
	CHEMBL1201581	D000544	INFLIXIMAB	Alzheimer Disease	0	Never tested	0.0366212	D003424 ||| D011565 ||| D003093	Crohn Disease ||| Psoriasis ||| Colitis, Ulcerative
	CHEMBL1201581	D004827	INFLIXIMAB	Epilepsy	0	Never tested	0.00090902	D003424	Crohn Disease
	CHEMBL1201581	D005901	INFLIXIMAB	Glaucoma	0	Phase II	0.000471958	D003424 ||| D003093	Crohn Disease ||| Colitis, Ulcerative
	CHEMBL1201581	D051436	INFLIXIMAB	Renal Insufficiency, Chronic	0	Never tested	0.000826775	D011565	Psoriasis
	CHEMBL1201581	D013167	INFLIXIMAB	Spondylitis, Ankylosing	1	Approved	0.266274	D003424	Crohn Disease
	CHEMBL1201581	D003863	INFLIXIMAB	Depression	0	Phase II	0.00700622	D003424 ||| D011565	Crohn Disease ||| Psoriasis
	CHEMBL1201581	D010003	INFLIXIMAB	Osteoarthritis	0	Phase II	0.0300553	D003424	Crohn Disease
	CHEMBL1201581	D000419	INFLIXIMAB	Albuminuria	0	Never tested	0.000704524	D013167 ||| D011565 ||| D001172	Spondylitis, Ankylosing ||| Psoriasis ||| Arthritis, Rheumatoid
	CHEMBL1201581	D001281	INFLIXIMAB	Atrial Fibrillation	0	Never tested	0.00697662	D013167 ||| D011565 ||| D001172 ||| D003093	Spondylitis, Ankylosing ||| Psoriasis ||| Arthritis, Rheumatoid ||| Colitis, Ulcerative
	CHEMBL1201581	D006973	INFLIXIMAB	Hypertension	0	Never tested	0.000727771	D003424	Crohn Disease
	CHEMBL1201581	D006327	INFLIXIMAB	Heart Block	0	Never tested	0.0010033	D011565	Psoriasis
	CHEMBL1201581	D008175	INFLIXIMAB	Lung Neoplasms	0	Phase III	0.000672207	D003424	Crohn Disease
	CHEMBL1201581	D002294	INFLIXIMAB	Carcinoma, Squamous Cell	0	Never tested	0.00224464	D003424	Crohn Disease
	CHEMBL1201581	D002349	INFLIXIMAB	Carpal Tunnel Syndrome	0	Never tested	0.00122078	D003424	Crohn Disease
	CHEMBL1201581	D016883	INFLIXIMAB	Diabetic Ketoacidosis	0	Never tested	0.000931461	D003424	Crohn Disease
	CHEMBL1201581	D000380	INFLIXIMAB	Agranulocytosis	0	Never tested	0.00359079	D011565 ||| D001172	Psoriasis ||| Arthritis, Rheumatoid
	CHEMBL1201581	D012893	INFLIXIMAB	Sleep Wake Disorders	0	Never tested	0.00171572	D013167 ||| D003424 ||| D011565 ||| D001172 ||| D003093	Spondylitis, Ankylosing ||| Crohn Disease ||| Psoriasis ||| Arthritis, Rheumatoid ||| Colitis, Ulcerative
	CHEMBL1201581	D006429	INFLIXIMAB	Hemiplegia	0	Never tested	0.00766841	D011565 ||| D001172	Psoriasis ||| Arthritis, Rheumatoid
	CHEMBL1201581	D011655	INFLIXIMAB	Pulmonary Embolism	0	Never tested	0.000733319	D003424	Crohn Disease
	CHEMBL1201581	D009202	INFLIXIMAB	Cardiomyopathies	0	Never tested	0.00141777	D003424 ||| D011565	Crohn Disease ||| Psoriasis
	CHEMBL1201581	D013345	INFLIXIMAB	Subarachnoid Hemorrhage	0	Never tested	0.000952742	D003424 ||| D011565 ||| D003093	Crohn Disease ||| Psoriasis ||| Colitis, Ulcerative
	CHEMBL1201581	D002543	INFLIXIMAB	Cerebral Hemorrhage	0	Never tested	0.00064376	D013167 ||| D003424 ||| D011565 ||| D001172 ||| D003093	Spondylitis, Ankylosing ||| Crohn Disease ||| Psoriasis ||| Arthritis, Rheumatoid ||| Colitis, Ulcerative
	CHEMBL1201581	D002544	INFLIXIMAB	Cerebral Infarction	0	Never tested	0.00284805	D011565	Psoriasis
	CHEMBL1201581	D050197	INFLIXIMAB	Arteriosclerosis	0	Never tested	0.0012643	D003424 ||| D011565	Crohn Disease ||| Psoriasis
	CHEMBL1201581	D010689	INFLIXIMAB	Phlebitis	0	Never tested	0.00447484	D011565 ||| D001172	Psoriasis ||| Arthritis, Rheumatoid
	CHEMBL1201581	D012852	INFLIXIMAB	Sinusitis	0	Never tested	0.094295	D003424	Crohn Disease
	CHEMBL1201581	D010996	INFLIXIMAB	Pleural Effusion	0	Never tested	0.00410145	D001172	Arthritis, Rheumatoid
	CHEMBL1201581	D011030	INFLIXIMAB	Pneumothorax	0	Never tested	0.000719277	D013167 ||| D001172 ||| D003093	Spondylitis, Ankylosing ||| Arthritis, Rheumatoid ||| Colitis, Ulcerative
	CHEMBL1201581	D014060	INFLIXIMAB	Tongue Diseases	0	Status unknown	0.00381068	D001172	Arthritis, Rheumatoid
	CHEMBL1201581	D002764	INFLIXIMAB	Cholecystitis	0	Never tested	0.000705337	D013167 ||| D011565 ||| D001172	Spondylitis, Ankylosing ||| Psoriasis ||| Arthritis, Rheumatoid
	CHEMBL1201581	D008010	INFLIXIMAB	Lichen Planus	0	Never tested	0.000896367	D003093	Colitis, Ulcerative
	CHEMBL1201581	D007676	INFLIXIMAB	Kidney Failure, Chronic	0	Never tested	0.00081516	D003424	Crohn Disease
	CHEMBL1201581	D011470	INFLIXIMAB	Prostatic Hyperplasia	0	Never tested	0.00100326	D013167 ||| D001172	Spondylitis, Ankylosing ||| Arthritis, Rheumatoid
	CHEMBL1201581	D005348	INFLIXIMAB	Fibrocystic Breast Disease	0	Never tested	0.00383288	D011565 ||| D001172	Psoriasis ||| Arthritis, Rheumatoid
	CHEMBL1201581	D006177	INFLIXIMAB	Gynecomastia	0	Never tested	0.00100682	D013167 ||| D011565 ||| D001172 ||| D003093	Spondylitis, Ankylosing ||| Psoriasis ||| Arthritis, Rheumatoid ||| Colitis, Ulcerative
	CHEMBL1201581	D003680	INFLIXIMAB	Deglutition Disorders	0	Never tested	0.00158721	D011565 ||| D001172	Psoriasis ||| Arthritis, Rheumatoid
	CHEMBL1201581	D014717	INFLIXIMAB	Vertigo	0	Never tested	0.000842809	D003424 ||| D003093	Crohn Disease ||| Colitis, Ulcerative
	CHEMBL1201581	D013575	INFLIXIMAB	Syncope	0	Never tested	0.00191538	D011565 ||| D001172	Psoriasis ||| Arthritis, Rheumatoid
	CHEMBL1201581	D006547	INFLIXIMAB	Hernia	0	Never tested	0.000859165	D011565	Psoriasis
	CHEMBL1201581	D008113	INFLIXIMAB	Liver Neoplasms	0	Never tested	0.000810036	D013167 ||| D011565 ||| D001172	Spondylitis, Ankylosing ||| Psoriasis ||| Arthritis, Rheumatoid
	CHEMBL1201581	D000647	INFLIXIMAB	Amnesia	0	Never tested	0.000757857	D013167 ||| D003424 ||| D011565 ||| D001172 ||| D003093	Spondylitis, Ankylosing ||| Crohn Disease ||| Psoriasis ||| Arthritis, Rheumatoid ||| Colitis, Ulcerative
	CHEMBL1201581	D000152	INFLIXIMAB	Acne Vulgaris	0	Never tested	0.00180663	D003424	Crohn Disease
	CHEMBL1201581	D003248	INFLIXIMAB	Constipation	0	Never tested	0.000994963	D013167 ||| D001172	Spondylitis, Ankylosing ||| Arthritis, Rheumatoid
	CHEMBL1201581	D015352	INFLIXIMAB	Dry Eye Syndromes	0	Never tested	0.000984455	D003424	Crohn Disease
	CHEMBL1201581	D005705	INFLIXIMAB	Gallbladder Diseases	0	Never tested	0.000629643	D013167 ||| D011565 ||| D001172	Spondylitis, Ankylosing ||| Psoriasis ||| Arthritis, Rheumatoid
	CHEMBL1201581	D006073	INFLIXIMAB	Gout	0	Never tested	0.00243418	D003424	Crohn Disease
	CHEMBL1201581	D001145	INFLIXIMAB	Arrhythmias, Cardiac	0	Never tested	0.00624665	D003424	Crohn Disease
	CHEMBL1201581	D001851	INFLIXIMAB	Bone Diseases, Metabolic	0	Never tested	0.0142888	D011565	Psoriasis
	CHEMBL1201581	D010024	INFLIXIMAB	Osteoporosis	0	Never tested	0.00548014	D003093	Colitis, Ulcerative
	CHEMBL1201581	D009443	INFLIXIMAB	Neuritis	0	Never tested	0.00644953	D011565 ||| D001172	Psoriasis ||| Arthritis, Rheumatoid
	CHEMBL1201581	D010538	INFLIXIMAB	Peritonitis	0	Never tested	0.000866303	D013167 ||| D011565 ||| D001172	Spondylitis, Ankylosing ||| Psoriasis ||| Arthritis, Rheumatoid
	CHEMBL1201581	D011565	INFLIXIMAB	Psoriasis	1	Approved	0.0129598	D003424	Crohn Disease
	CHEMBL1201581	D012163	INFLIXIMAB	Retinal Detachment	0	Phase II	0.00077341	D003424 ||| D003093	Crohn Disease ||| Colitis, Ulcerative
	CHEMBL1201581	D012393	INFLIXIMAB	Rosacea	0	Never tested	0.000901409	D013167 ||| D001172 ||| D003093	Spondylitis, Ankylosing ||| Arthritis, Rheumatoid ||| Colitis, Ulcerative
	CHEMBL1201581	D006042	INFLIXIMAB	Goiter	0	Never tested	0.000784397	D003424	Crohn Disease
	CHEMBL1201581	D002546	INFLIXIMAB	Ischemic Attack, Transient	0	Never tested	0.00342212	D011565	Psoriasis
	CHEMBL1201581	D000083242	INFLIXIMAB	Ischemic Stroke	0	Never tested	0.000983784	D003424	Crohn Disease
	CHEMBL1201581	D012891	INFLIXIMAB	Sleep Apnea Syndromes	0	Never tested	0.00100582	D013167 ||| D011565 ||| D001172	Spondylitis, Ankylosing ||| Psoriasis ||| Arthritis, Rheumatoid
	CHEMBL1201581	D013964	INFLIXIMAB	Thyroid Neoplasms	0	Never tested	0.00092823	D003424	Crohn Disease
	CHEMBL1201581	D010001	INFLIXIMAB	Osteitis Deformans	0	Never tested	0.000734167	D011565 ||| D003093	Psoriasis ||| Colitis, Ulcerative
	CHEMBL1201581	D007018	INFLIXIMAB	Hypopituitarism	0	Never tested	0.00092363	D003424	Crohn Disease
	CHEMBL1201581	D000075224	INFLIXIMAB	Cardiac Conduction System Disease	0	Never tested	0.00422075	D011565 ||| D001172	Psoriasis ||| Arthritis, Rheumatoid
	CHEMBL1201581	D007762	INFLIXIMAB	Labyrinthitis	0	Never tested	0.0023401	D001172	Arthritis, Rheumatoid
	CHEMBL1201581	D009260	INFLIXIMAB	Nail Diseases	0	Never tested	0.00392018	D001172	Arthritis, Rheumatoid
	CHEMBL1201581	D013118	INFLIXIMAB	Spinal Cord Diseases	0	Phase II	0.00107223	D003424	Crohn Disease
	CHEMBL1201581	D010031	INFLIXIMAB	Otitis	0	Never tested	0.00100652	D003424	Crohn Disease
	CHEMBL1201581	D019966	INFLIXIMAB	Substance-Related Disorders	0	Never tested	0.0039382	D011565 ||| D001172	Psoriasis ||| Arthritis, Rheumatoid
	CHEMBL1201583	D013771	BEVACIZUMAB	Tetralogy of Fallot	0	Never tested	0.13857	D015179	Colorectal Neoplasms
	CHEMBL1201583	D017098	BEVACIZUMAB	IgA Deficiency	0	Status unknown	0.000917816	D015179	Colorectal Neoplasms
	CHEMBL1201583	D008268	BEVACIZUMAB	Macular Degeneration	0	Phase unknown	0.000828657	D015179	Colorectal Neoplasms
	CHEMBL1201583	D014012	BEVACIZUMAB	Tinnitus	0	Never tested	0.00134902	D015179	Colorectal Neoplasms
	CHEMBL1201583	D000505	BEVACIZUMAB	Alopecia	0	Never tested	0.00134776	D015179	Colorectal Neoplasms
	CHEMBL1201583	D008881	BEVACIZUMAB	Migraine Disorders	0	Never tested	0.00165006	D015179	Colorectal Neoplasms
	CHEMBL1201583	D002386	BEVACIZUMAB	Cataract	0	Phase unknown	0.00139293	D015179	Colorectal Neoplasms
	CHEMBL1201583	D014029	BEVACIZUMAB	Tobacco Use Disorder	0	Never tested	0.000628215	D015179	Colorectal Neoplasms
	CHEMBL1201583	D000076385	BEVACIZUMAB	Diverticular Diseases	0	Never tested	0.00130177	D015179	Colorectal Neoplasms
	CHEMBL1201583	D009798	BEVACIZUMAB	Ocular Hypertension	0	Never tested	0.00230957	D015179	Colorectal Neoplasms
	CHEMBL1201583	D001714	BEVACIZUMAB	Bipolar Disorder	0	Never tested	0.000661969	D015179	Colorectal Neoplasms
	CHEMBL1201583	D005901	BEVACIZUMAB	Glaucoma	0	Phase unknown	0.000775657	D015179	Colorectal Neoplasms
	CHEMBL1201583	D001281	BEVACIZUMAB	Atrial Fibrillation	0	Never tested	0.000365943	D015179	Colorectal Neoplasms
	CHEMBL1201583	D012893	BEVACIZUMAB	Sleep Wake Disorders	0	Never tested	0.000873641	D015179	Colorectal Neoplasms
	CHEMBL1201583	D013345	BEVACIZUMAB	Subarachnoid Hemorrhage	0	Never tested	0.100437	D015179	Colorectal Neoplasms
	CHEMBL1201583	D002543	BEVACIZUMAB	Cerebral Hemorrhage	0	Never tested	0.000993259	D015179	Colorectal Neoplasms
	CHEMBL1201583	D011030	BEVACIZUMAB	Pneumothorax	0	Never tested	0.001073	D015179	Colorectal Neoplasms
	CHEMBL1201583	D008010	BEVACIZUMAB	Lichen Planus	0	Never tested	0.00105202	D015179	Colorectal Neoplasms
	CHEMBL1201583	D006177	BEVACIZUMAB	Gynecomastia	0	Never tested	0.0220414	D015179	Colorectal Neoplasms
	CHEMBL1201583	D014717	BEVACIZUMAB	Vertigo	0	Never tested	0.000894407	D015179	Colorectal Neoplasms
	CHEMBL1201583	D000647	BEVACIZUMAB	Amnesia	0	Never tested	0.00104187	D015179	Colorectal Neoplasms
	CHEMBL1201583	D005705	BEVACIZUMAB	Gallbladder Diseases	0	Never tested	0.000862413	D015179	Colorectal Neoplasms
	CHEMBL1201583	D010538	BEVACIZUMAB	Peritonitis	0	Never tested	0.00126721	D015179	Colorectal Neoplasms
	CHEMBL1201583	D012163	BEVACIZUMAB	Retinal Detachment	0	Phase unknown	0.00101953	D015179	Colorectal Neoplasms
	CHEMBL1201583	D012393	BEVACIZUMAB	Rosacea	0	Phase unknown	0.00105868	D015179	Colorectal Neoplasms
	CHEMBL1201583	D010001	BEVACIZUMAB	Osteitis Deformans	0	Never tested	0.000880773	D015179	Colorectal Neoplasms
	CHEMBL1201585	D001289	TRASTUZUMAB	Attention Deficit Disorder with Hyperactivity	0	Never tested	0.000650345	D001943	Breast Neoplasms
	CHEMBL1201585	D001008	TRASTUZUMAB	Anxiety Disorders	0	Never tested	0.000856467	D001943	Breast Neoplasms
	CHEMBL1201585	D013313	TRASTUZUMAB	Stress Disorders, Post-Traumatic	0	Never tested	0.000378853	D001943	Breast Neoplasms
	CHEMBL1201585	D015228	TRASTUZUMAB	Hypertriglyceridemia	0	Never tested	0.000797094	D001943	Breast Neoplasms
	CHEMBL1201585	D003324	TRASTUZUMAB	Coronary Artery Disease	0	Never tested	0.000689447	D001943	Breast Neoplasms
	CHEMBL1201585	D009765	TRASTUZUMAB	Obesity	0	Never tested	0.00116219	D001943	Breast Neoplasms
	CHEMBL1201585	D020177	TRASTUZUMAB	Idiopathic Hypersomnia	0	Never tested	0.00100564	D001943	Breast Neoplasms
	CHEMBL1201585	D010300	TRASTUZUMAB	Parkinson Disease	0	Never tested	0.00116037	D001943	Breast Neoplasms
	CHEMBL1201585	D013771	TRASTUZUMAB	Tetralogy of Fallot	0	Never tested	0.0012265	D001943	Breast Neoplasms
	CHEMBL1201585	D008268	TRASTUZUMAB	Macular Degeneration	0	Never tested	0.00182617	D001943	Breast Neoplasms
	CHEMBL1201585	D034381	TRASTUZUMAB	Hearing Loss	0	Never tested	0.00072205	D001943	Breast Neoplasms
	CHEMBL1201585	D000787	TRASTUZUMAB	Angina Pectoris	0	Never tested	0.00072276	D001943	Breast Neoplasms
	CHEMBL1201585	D065631	TRASTUZUMAB	Rhinitis, Allergic	0	Never tested	0.00115418	D001943	Breast Neoplasms
	CHEMBL1201585	D008881	TRASTUZUMAB	Migraine Disorders	0	Never tested	0.000663437	D001943	Breast Neoplasms
	CHEMBL1201585	D006937	TRASTUZUMAB	Hypercholesterolemia	0	Never tested	0.000640164	D001943	Breast Neoplasms
	CHEMBL1201585	D002386	TRASTUZUMAB	Cataract	0	Never tested	0.00112488	D001943	Breast Neoplasms
	CHEMBL1201585	D014029	TRASTUZUMAB	Tobacco Use Disorder	0	Never tested	0.000499509	D001943	Breast Neoplasms
	CHEMBL1201585	D009203	TRASTUZUMAB	Myocardial Infarction	0	Never tested	0.000525799	D001943	Breast Neoplasms
	CHEMBL1201585	D007319	TRASTUZUMAB	Sleep Initiation and Maintenance Disorders	0	Never tested	0.00541795	D001943	Breast Neoplasms
	CHEMBL1201585	D003922	TRASTUZUMAB	Diabetes Mellitus, Type 1	0	Never tested	0.00179557	D001943	Breast Neoplasms
	CHEMBL1201585	D014820	TRASTUZUMAB	Vitiligo	0	Never tested	0.000851314	D001943	Breast Neoplasms
	CHEMBL1201585	D009798	TRASTUZUMAB	Ocular Hypertension	0	Never tested	0.000660007	D001943	Breast Neoplasms
	CHEMBL1201585	D012559	TRASTUZUMAB	Schizophrenia	0	Never tested	0.000719541	D001943	Breast Neoplasms
	CHEMBL1201585	D008180	TRASTUZUMAB	Lupus Erythematosus, Systemic	0	Never tested	0.000987238	D001943	Breast Neoplasms
	CHEMBL1201585	D000437	TRASTUZUMAB	Alcoholism	0	Never tested	0.0011765	D001943	Breast Neoplasms
	CHEMBL1201585	D000067877	TRASTUZUMAB	Autism Spectrum Disorder	0	Never tested	0.000631858	D001943	Breast Neoplasms
	CHEMBL1201585	D003924	TRASTUZUMAB	Diabetes Mellitus, Type 2	0	Never tested	0.00564519	D001943	Breast Neoplasms
	CHEMBL1201585	D000544	TRASTUZUMAB	Alzheimer Disease	0	Never tested	0.000694164	D001943	Breast Neoplasms
	CHEMBL1201585	D004827	TRASTUZUMAB	Epilepsy	0	Never tested	0.000646019	D001943	Breast Neoplasms
	CHEMBL1201585	D005901	TRASTUZUMAB	Glaucoma	0	Never tested	0.00168512	D001943	Breast Neoplasms
	CHEMBL1201585	D051436	TRASTUZUMAB	Renal Insufficiency, Chronic	0	Never tested	0.000619509	D001943	Breast Neoplasms
	CHEMBL1201585	D003863	TRASTUZUMAB	Depression	0	Never tested	0.000747816	D001943	Breast Neoplasms
	CHEMBL1201585	D000419	TRASTUZUMAB	Albuminuria	0	Never tested	0.000738822	D001943	Breast Neoplasms
	CHEMBL1201585	D001281	TRASTUZUMAB	Atrial Fibrillation	0	Never tested	0.000795065	D001943	Breast Neoplasms
	CHEMBL1201585	D006973	TRASTUZUMAB	Hypertension	0	Never tested	0.00612851	D001943	Breast Neoplasms
	CHEMBL1201585	D006327	TRASTUZUMAB	Heart Block	0	Never tested	0.000944422	D001943	Breast Neoplasms
	CHEMBL1201585	D016883	TRASTUZUMAB	Diabetic Ketoacidosis	0	Never tested	0.00748195	D001943	Breast Neoplasms
	CHEMBL1201585	D011655	TRASTUZUMAB	Pulmonary Embolism	0	Never tested	0.000847336	D001943	Breast Neoplasms
	CHEMBL1201585	D009202	TRASTUZUMAB	Cardiomyopathies	0	Never tested	0.001645	D001943	Breast Neoplasms
	CHEMBL1201585	D013345	TRASTUZUMAB	Subarachnoid Hemorrhage	0	Never tested	0.0859395	D001943	Breast Neoplasms
	CHEMBL1201585	D002543	TRASTUZUMAB	Cerebral Hemorrhage	0	Never tested	0.000963132	D001943	Breast Neoplasms
	CHEMBL1201585	D002544	TRASTUZUMAB	Cerebral Infarction	0	Never tested	0.00149478	D001943	Breast Neoplasms
	CHEMBL1201585	D050197	TRASTUZUMAB	Arteriosclerosis	0	Never tested	0.00106571	D001943	Breast Neoplasms
	CHEMBL1201585	D007022	TRASTUZUMAB	Hypotension	0	Never tested	0.00774422	D001943	Breast Neoplasms
	CHEMBL1201585	D012852	TRASTUZUMAB	Sinusitis	0	Never tested	0.000909111	D001943	Breast Neoplasms
	CHEMBL1201585	D002481	TRASTUZUMAB	Cellulitis	0	Never tested	0.00270616	D001943	Breast Neoplasms
	CHEMBL1201585	D058186	TRASTUZUMAB	Acute Kidney Injury	0	Never tested	0.00298254	D001943	Breast Neoplasms
	CHEMBL1201585	D007676	TRASTUZUMAB	Kidney Failure, Chronic	0	Never tested	0.000618626	D001943	Breast Neoplasms
	CHEMBL1201585	D001201	TRASTUZUMAB	Ascites	0	Never tested	0.0035237	D001943	Breast Neoplasms
	CHEMBL1201585	D014717	TRASTUZUMAB	Vertigo	0	Never tested	0.000977244	D001943	Breast Neoplasms
	CHEMBL1201585	D013575	TRASTUZUMAB	Syncope	0	Never tested	0.00181104	D001943	Breast Neoplasms
	CHEMBL1201585	D007766	TRASTUZUMAB	Lacrimal Apparatus Diseases	0	Never tested	0.00261962	D001943	Breast Neoplasms
	CHEMBL1201585	D005921	TRASTUZUMAB	Glomerulonephritis	0	Never tested	0.000765842	D001943	Breast Neoplasms
	CHEMBL1201585	D006333	TRASTUZUMAB	Heart Failure	0	Never tested	0.00198263	D001943	Breast Neoplasms
	CHEMBL1201585	D000647	TRASTUZUMAB	Amnesia	0	Never tested	0.0009628	D001943	Breast Neoplasms
	CHEMBL1201585	D015352	TRASTUZUMAB	Dry Eye Syndromes	0	Never tested	0.001392	D001943	Breast Neoplasms
	CHEMBL1201585	D015837	TRASTUZUMAB	Vestibular Diseases	0	Never tested	0.00464143	D001943	Breast Neoplasms
	CHEMBL1201585	D001145	TRASTUZUMAB	Arrhythmias, Cardiac	0	Never tested	0.000906553	D001943	Breast Neoplasms
	CHEMBL1201585	D012163	TRASTUZUMAB	Retinal Detachment	0	Never tested	0.000933695	D001943	Breast Neoplasms
	CHEMBL1201585	D012393	TRASTUZUMAB	Rosacea	0	Never tested	0.00104079	D001943	Breast Neoplasms
	CHEMBL1201585	D002546	TRASTUZUMAB	Ischemic Attack, Transient	0	Never tested	0.0013112	D001943	Breast Neoplasms
	CHEMBL1201585	D000083242	TRASTUZUMAB	Ischemic Stroke	0	Never tested	0.000964475	D001943	Breast Neoplasms
	CHEMBL1201585	D013921	TRASTUZUMAB	Thrombocytopenia	0	Never tested	0.00371154	D001943	Breast Neoplasms
	CHEMBL1201585	D020246	TRASTUZUMAB	Venous Thrombosis	0	Never tested	0.000925974	D001943	Breast Neoplasms
	CHEMBL1201585	D000075224	TRASTUZUMAB	Cardiac Conduction System Disease	0	Never tested	0.00386099	D001943	Breast Neoplasms
	CHEMBL1201585	D016491	TRASTUZUMAB	Peripheral Vascular Diseases	0	Never tested	0.0037397	D001943	Breast Neoplasms
	CHEMBL1201585	D010031	TRASTUZUMAB	Otitis	0	Never tested	0.000922464	D001943	Breast Neoplasms
	CHEMBL1201585	D015155	TRASTUZUMAB	Esophageal Spasm, Diffuse	0	Never tested	0.00113515	D001943	Breast Neoplasms
	CHEMBL1201589	D013771	OMALIZUMAB	Tetralogy of Fallot	0	Never tested	0.00399165	D014581 ||| D001249	Urticaria ||| Asthma
	CHEMBL1201589	D017098	OMALIZUMAB	IgA Deficiency	0	Status unknown	0.00277254	D014581 ||| D001249	Urticaria ||| Asthma
	CHEMBL1201589	D008268	OMALIZUMAB	Macular Degeneration	0	Never tested	0.00167551	D014581 ||| D001249	Urticaria ||| Asthma
	CHEMBL1201589	D014012	OMALIZUMAB	Tinnitus	0	Never tested	0.00158489	D001249	Asthma
	CHEMBL1201589	D000505	OMALIZUMAB	Alopecia	0	Never tested	0.00403974	D001249	Asthma
	CHEMBL1201589	D008881	OMALIZUMAB	Migraine Disorders	0	Never tested	0.000922516	D014581 ||| D001249	Urticaria ||| Asthma
	CHEMBL1201589	D012626	OMALIZUMAB	Sebaceous Gland Neoplasms	0	Status unknown	0.00123406	D014581 ||| D001249	Urticaria ||| Asthma
	CHEMBL1201589	D014029	OMALIZUMAB	Tobacco Use Disorder	0	Never tested	0.00146751	D014581 ||| D001249	Urticaria ||| Asthma
	CHEMBL1201589	D000076385	OMALIZUMAB	Diverticular Diseases	0	Never tested	0.00132106	D014581 ||| D001249	Urticaria ||| Asthma
	CHEMBL1201589	D009798	OMALIZUMAB	Ocular Hypertension	0	Never tested	0.000622648	D014581 ||| D001249	Urticaria ||| Asthma
	CHEMBL1201589	D001714	OMALIZUMAB	Bipolar Disorder	0	Never tested	0.00887695	D014581 ||| D001249	Urticaria ||| Asthma
	CHEMBL1201589	D051436	OMALIZUMAB	Renal Insufficiency, Chronic	0	Never tested	0.000919875	D014581	Urticaria
	CHEMBL1201589	D001281	OMALIZUMAB	Atrial Fibrillation	0	Never tested	0.0188487	D014581 ||| D001249	Urticaria ||| Asthma
	CHEMBL1201589	D000380	OMALIZUMAB	Agranulocytosis	0	Never tested	0.00237575	D014581 ||| D001249	Urticaria ||| Asthma
	CHEMBL1201589	D012893	OMALIZUMAB	Sleep Wake Disorders	0	Never tested	0.000987603	D001249	Asthma
	CHEMBL1201589	D006429	OMALIZUMAB	Hemiplegia	0	Never tested	0.0034636	D014581 ||| D001249	Urticaria ||| Asthma
	CHEMBL1201589	D013345	OMALIZUMAB	Subarachnoid Hemorrhage	0	Never tested	0.000659758	D014581 ||| D001249	Urticaria ||| Asthma
	CHEMBL1201589	D002543	OMALIZUMAB	Cerebral Hemorrhage	0	Never tested	0.00289397	D014581 ||| D001249	Urticaria ||| Asthma
	CHEMBL1201589	D010689	OMALIZUMAB	Phlebitis	0	Never tested	0.00421341	D014581 ||| D001249	Urticaria ||| Asthma
	CHEMBL1201589	D011030	OMALIZUMAB	Pneumothorax	0	Never tested	0.00109823	D014581	Urticaria
	CHEMBL1201589	D005348	OMALIZUMAB	Fibrocystic Breast Disease	0	Never tested	0.0028845	D014581 ||| D001249	Urticaria ||| Asthma
	CHEMBL1201589	D006177	OMALIZUMAB	Gynecomastia	0	Never tested	0.000900787	D014581 ||| D001249	Urticaria ||| Asthma
	CHEMBL1201589	D003680	OMALIZUMAB	Deglutition Disorders	0	Never tested	0.020466	D014581 ||| D001249	Urticaria ||| Asthma
	CHEMBL1201589	D013575	OMALIZUMAB	Syncope	0	Never tested	0.00517269	D014581 ||| D001249	Urticaria ||| Asthma
	CHEMBL1201589	D006547	OMALIZUMAB	Hernia	0	Never tested	0.00103699	D014581 ||| D001249	Urticaria ||| Asthma
	CHEMBL1201589	D008113	OMALIZUMAB	Liver Neoplasms	0	Never tested	0.000901717	D014581 ||| D001249	Urticaria ||| Asthma
	CHEMBL1201589	D000647	OMALIZUMAB	Amnesia	0	Never tested	0.000931152	D014581 ||| D001249	Urticaria ||| Asthma
	CHEMBL1201589	D005705	OMALIZUMAB	Gallbladder Diseases	0	Never tested	0.00150558	D014581 ||| D001249	Urticaria ||| Asthma
	CHEMBL1201589	D001851	OMALIZUMAB	Bone Diseases, Metabolic	0	Never tested	0.00462788	D014581 ||| D001249	Urticaria ||| Asthma
	CHEMBL1201589	D010024	OMALIZUMAB	Osteoporosis	0	Never tested	0.00266426	D014581 ||| D001249	Urticaria ||| Asthma
	CHEMBL1201589	D009443	OMALIZUMAB	Neuritis	0	Never tested	0.00716615	D014581 ||| D001249	Urticaria ||| Asthma
	CHEMBL1201589	D010538	OMALIZUMAB	Peritonitis	0	Never tested	0.00107947	D014581 ||| D001249	Urticaria ||| Asthma
	CHEMBL1201589	D012393	OMALIZUMAB	Rosacea	0	Never tested	0.00081793	D001249	Asthma
	CHEMBL1201589	D010001	OMALIZUMAB	Osteitis Deformans	0	Never tested	0.00124966	D014581 ||| D001249	Urticaria ||| Asthma
	CHEMBL1201589	D009260	OMALIZUMAB	Nail Diseases	0	Never tested	0.00217194	D001249	Asthma
	CHEMBL1201589	D011111	OMALIZUMAB	Polymyalgia Rheumatica	0	Never tested	0.00730282	D014581 ||| D001249	Urticaria ||| Asthma
	CHEMBL1201589	D019966	OMALIZUMAB	Substance-Related Disorders	0	Never tested	0.00349279	D014581 ||| D001249	Urticaria ||| Asthma
	CHEMBL1201593	D003424	ALTEPLASE	Crohn Disease	0	Never tested	0.000641655	D011655 ||| D009203	Pulmonary Embolism ||| Myocardial Infarction
	CHEMBL1201593	D017098	ALTEPLASE	IgA Deficiency	0	Status unknown	0.086175	D011655 ||| D009203 ||| D006333	Pulmonary Embolism ||| Myocardial Infarction ||| Heart Failure
	CHEMBL1201593	D014012	ALTEPLASE	Tinnitus	0	Never tested	0.00186136	D009203 ||| D006333	Myocardial Infarction ||| Heart Failure
	CHEMBL1201593	D000505	ALTEPLASE	Alopecia	0	Never tested	0.000810843	D011655 ||| D009203 ||| D006333	Pulmonary Embolism ||| Myocardial Infarction ||| Heart Failure
	CHEMBL1201593	D012626	ALTEPLASE	Sebaceous Gland Neoplasms	0	Status unknown	0.000822048	D011655 ||| D009203 ||| D006333	Pulmonary Embolism ||| Myocardial Infarction ||| Heart Failure
	CHEMBL1201593	D001943	ALTEPLASE	Breast Neoplasms	0	Never tested	0.00135282	D011655 ||| D009203 ||| D006333	Pulmonary Embolism ||| Myocardial Infarction ||| Heart Failure
	CHEMBL1201593	D012005	ALTEPLASE	Rectal Prolapse	0	Status unknown	0.000723912	D009203	Myocardial Infarction
	CHEMBL1201593	D000076385	ALTEPLASE	Diverticular Diseases	0	Never tested	0.00106756	D011655 ||| D009203 ||| D006333	Pulmonary Embolism ||| Myocardial Infarction ||| Heart Failure
	CHEMBL1201593	D001714	ALTEPLASE	Bipolar Disorder	0	Never tested	0.00069225	D011655	Pulmonary Embolism
	CHEMBL1201593	D008228	ALTEPLASE	Lymphoma, Non-Hodgkin	0	Never tested	0.000837359	D009203 ||| D006333	Myocardial Infarction ||| Heart Failure
	CHEMBL1201593	D000380	ALTEPLASE	Agranulocytosis	0	Never tested	0.00337643	D006333	Heart Failure
	CHEMBL1201593	D006429	ALTEPLASE	Hemiplegia	0	Never tested	0.00454309	D011655 ||| D009203 ||| D006333	Pulmonary Embolism ||| Myocardial Infarction ||| Heart Failure
	CHEMBL1201593	D010996	ALTEPLASE	Pleural Effusion	0	Phase unknown	0.00431227	D009203 ||| D006333	Myocardial Infarction ||| Heart Failure
	CHEMBL1201593	D011030	ALTEPLASE	Pneumothorax	0	Never tested	0.00585859	D011655 ||| D009203 ||| D006333	Pulmonary Embolism ||| Myocardial Infarction ||| Heart Failure
	CHEMBL1201593	D014060	ALTEPLASE	Tongue Diseases	0	Status unknown	0.00357526	D011655 ||| D009203 ||| D006333	Pulmonary Embolism ||| Myocardial Infarction ||| Heart Failure
	CHEMBL1201593	D002764	ALTEPLASE	Cholecystitis	0	Never tested	0.00199701	D009203	Myocardial Infarction
	CHEMBL1201593	D008010	ALTEPLASE	Lichen Planus	0	Never tested	0.000833259	D011655 ||| D009203 ||| D006333	Pulmonary Embolism ||| Myocardial Infarction ||| Heart Failure
	CHEMBL1201593	D011470	ALTEPLASE	Prostatic Hyperplasia	0	Never tested	0.000801552	D011655 ||| D009203 ||| D006333	Pulmonary Embolism ||| Myocardial Infarction ||| Heart Failure
	CHEMBL1201593	D011472	ALTEPLASE	Prostatitis	0	Never tested	0.00267621	D011655 ||| D009203 ||| D006333	Pulmonary Embolism ||| Myocardial Infarction ||| Heart Failure
	CHEMBL1201593	D005348	ALTEPLASE	Fibrocystic Breast Disease	0	Never tested	0.00315658	D011655 ||| D009203 ||| D006333	Pulmonary Embolism ||| Myocardial Infarction ||| Heart Failure
	CHEMBL1201593	D006177	ALTEPLASE	Gynecomastia	0	Never tested	0.000816976	D011655 ||| D009203 ||| D006333	Pulmonary Embolism ||| Myocardial Infarction ||| Heart Failure
	CHEMBL1201593	D003680	ALTEPLASE	Deglutition Disorders	0	Never tested	0.00537026	D011655 ||| D009203 ||| D006333	Pulmonary Embolism ||| Myocardial Infarction ||| Heart Failure
	CHEMBL1201593	D014717	ALTEPLASE	Vertigo	0	Never tested	0.00122483	D006333	Heart Failure
	CHEMBL1201593	D013575	ALTEPLASE	Syncope	0	Never tested	0.191519	D011655 ||| D009203	Pulmonary Embolism ||| Myocardial Infarction
	CHEMBL1201593	D006547	ALTEPLASE	Hernia	0	Never tested	0.00113287	D009203	Myocardial Infarction
	CHEMBL1201593	D000647	ALTEPLASE	Amnesia	0	Never tested	0.163288	D011655 ||| D009203 ||| D006333	Pulmonary Embolism ||| Myocardial Infarction ||| Heart Failure
	CHEMBL1201593	D015837	ALTEPLASE	Vestibular Diseases	0	Never tested	0.00345389	D006333	Heart Failure
	CHEMBL1201593	D005705	ALTEPLASE	Gallbladder Diseases	0	Never tested	0.00570741	D011655 ||| D009203 ||| D006333	Pulmonary Embolism ||| Myocardial Infarction ||| Heart Failure
	CHEMBL1201593	D001851	ALTEPLASE	Bone Diseases, Metabolic	0	Never tested	0.00340726	D011655 ||| D009203 ||| D006333	Pulmonary Embolism ||| Myocardial Infarction ||| Heart Failure
	CHEMBL1201593	D009443	ALTEPLASE	Neuritis	0	Never tested	0.00728435	D011655 ||| D009203 ||| D006333	Pulmonary Embolism ||| Myocardial Infarction ||| Heart Failure
	CHEMBL1201593	D010538	ALTEPLASE	Peritonitis	0	Phase I	0.00275246	D009203	Myocardial Infarction
	CHEMBL1201593	D012393	ALTEPLASE	Rosacea	0	Never tested	0.000858302	D011655 ||| D009203 ||| D006333	Pulmonary Embolism ||| Myocardial Infarction ||| Heart Failure
	CHEMBL1201593	D013964	ALTEPLASE	Thyroid Neoplasms	0	Never tested	0.00114539	D011655	Pulmonary Embolism
	CHEMBL1201593	D010001	ALTEPLASE	Osteitis Deformans	0	Never tested	0.114239	D011655 ||| D009203 ||| D006333	Pulmonary Embolism ||| Myocardial Infarction ||| Heart Failure
	CHEMBL1201593	D003731	ALTEPLASE	Dental Caries	0	Never tested	0.00125184	D006333	Heart Failure
	CHEMBL1201593	D007762	ALTEPLASE	Labyrinthitis	0	Never tested	0.00295331	D011655 ||| D009203 ||| D006333	Pulmonary Embolism ||| Myocardial Infarction ||| Heart Failure
	CHEMBL1201593	D012878	ALTEPLASE	Skin Neoplasms	0	Never tested	0.00302253	D011655 ||| D009203 ||| D006333	Pulmonary Embolism ||| Myocardial Infarction ||| Heart Failure
	CHEMBL1201593	D009260	ALTEPLASE	Nail Diseases	0	Never tested	0.00453633	D011655 ||| D009203 ||| D006333	Pulmonary Embolism ||| Myocardial Infarction ||| Heart Failure
	CHEMBL1201593	D011111	ALTEPLASE	Polymyalgia Rheumatica	0	Never tested	0.00308149	D011655 ||| D009203 ||| D006333	Pulmonary Embolism ||| Myocardial Infarction ||| Heart Failure
	CHEMBL1201593	D019966	ALTEPLASE	Substance-Related Disorders	0	Never tested	0.00481665	D011655 ||| D006333	Pulmonary Embolism ||| Heart Failure
	CHEMBL1201594	D001008	RASBURICASE	Anxiety Disorders	0	Never tested	0.000594824	D006073	Gout
	CHEMBL1201594	D000856	RASBURICASE	Anorexia Nervosa	0	Never tested	0.000693243	D006073	Gout
	CHEMBL1201594	D020177	RASBURICASE	Idiopathic Hypersomnia	0	Never tested	0.000935557	D006073	Gout
	CHEMBL1201594	D013771	RASBURICASE	Tetralogy of Fallot	0	Never tested	0.0738104	D006073	Gout
	CHEMBL1201594	D003424	RASBURICASE	Crohn Disease	0	Never tested	0.00305967	D006073	Gout
	CHEMBL1201594	D002761	RASBURICASE	Cholangitis	0	Never tested	0.000637984	D006073	Gout
	CHEMBL1201594	D017098	RASBURICASE	IgA Deficiency	0	Status unknown	0.000684225	D006073	Gout
	CHEMBL1201594	D014012	RASBURICASE	Tinnitus	0	Never tested	0.00100634	D006073	Gout
	CHEMBL1201594	D000505	RASBURICASE	Alopecia	0	Never tested	0.000471992	D006073	Gout
	CHEMBL1201594	D008881	RASBURICASE	Migraine Disorders	0	Never tested	0.00120021	D006073	Gout
	CHEMBL1201594	D012005	RASBURICASE	Rectal Prolapse	0	Status unknown	0.00065425	D006073	Gout
	CHEMBL1201594	D014029	RASBURICASE	Tobacco Use Disorder	0	Never tested	0.00051419	D006073	Gout
	CHEMBL1201594	D005756	RASBURICASE	Gastritis	0	Never tested	0.00089333	D006073	Gout
	CHEMBL1201594	D000076385	RASBURICASE	Diverticular Diseases	0	Never tested	0.000795377	D006073	Gout
	CHEMBL1201594	D007319	RASBURICASE	Sleep Initiation and Maintenance Disorders	0	Never tested	0.00326365	D006073	Gout
	CHEMBL1201594	D009290	RASBURICASE	Narcolepsy	0	Never tested	0.0518403	D006073	Gout
	CHEMBL1201594	D008105	RASBURICASE	Liver Cirrhosis, Biliary	0	Never tested	0.0157995	D006073	Gout
	CHEMBL1201594	D009798	RASBURICASE	Ocular Hypertension	0	Never tested	0.000875224	D006073	Gout
	CHEMBL1201594	D001714	RASBURICASE	Bipolar Disorder	0	Never tested	0.168463	D006073	Gout
	CHEMBL1201594	D001281	RASBURICASE	Atrial Fibrillation	0	Never tested	0.00102733	D006073	Gout
	CHEMBL1201594	D012893	RASBURICASE	Sleep Wake Disorders	0	Never tested	0.00097266	D006073	Gout
	CHEMBL1201594	D006429	RASBURICASE	Hemiplegia	0	Never tested	0.00403536	D006073	Gout
	CHEMBL1201594	D010689	RASBURICASE	Phlebitis	0	Never tested	0.00547952	D006073	Gout
	CHEMBL1201594	D010996	RASBURICASE	Pleural Effusion	0	Never tested	0.00216376	D006073	Gout
	CHEMBL1201594	D011030	RASBURICASE	Pneumothorax	0	Never tested	0.00100844	D006073	Gout
	CHEMBL1201594	D014060	RASBURICASE	Tongue Diseases	0	Status unknown	0.00289194	D006073	Gout
	CHEMBL1201594	D002764	RASBURICASE	Cholecystitis	0	Never tested	0.0611856	D006073	Gout
	CHEMBL1201594	D010195	RASBURICASE	Pancreatitis	0	Never tested	0.000967424	D006073	Gout
	CHEMBL1201594	D008010	RASBURICASE	Lichen Planus	0	Never tested	0.00105919	D006073	Gout
	CHEMBL1201594	D011470	RASBURICASE	Prostatic Hyperplasia	0	Never tested	0.000791617	D006073	Gout
	CHEMBL1201594	D005348	RASBURICASE	Fibrocystic Breast Disease	0	Never tested	0.00345505	D006073	Gout
	CHEMBL1201594	D006177	RASBURICASE	Gynecomastia	0	Never tested	0.000624744	D006073	Gout
	CHEMBL1201594	D003680	RASBURICASE	Deglutition Disorders	0	Never tested	0.00591441	D006073	Gout
	CHEMBL1201594	D013575	RASBURICASE	Syncope	0	Never tested	0.00696223	D006073	Gout
	CHEMBL1201594	D008113	RASBURICASE	Liver Neoplasms	0	Never tested	0.0171773	D006073	Gout
	CHEMBL1201594	D000647	RASBURICASE	Amnesia	0	Never tested	0.000845984	D006073	Gout
	CHEMBL1201594	D003248	RASBURICASE	Constipation	0	Never tested	0.00100779	D006073	Gout
	CHEMBL1201594	D005705	RASBURICASE	Gallbladder Diseases	0	Never tested	0.000794551	D006073	Gout
	CHEMBL1201594	D009443	RASBURICASE	Neuritis	0	Never tested	0.00515134	D006073	Gout
	CHEMBL1201594	D010538	RASBURICASE	Peritonitis	0	Never tested	0.000868377	D006073	Gout
	CHEMBL1201594	D012393	RASBURICASE	Rosacea	0	Never tested	0.000847971	D006073	Gout
	CHEMBL1201594	D012891	RASBURICASE	Sleep Apnea Syndromes	0	Never tested	0.00123528	D006073	Gout
	CHEMBL1201594	D006627	RASBURICASE	Hirschsprung Disease	0	Never tested	0.000956854	D006073	Gout
	CHEMBL1201594	D000075224	RASBURICASE	Cardiac Conduction System Disease	0	Never tested	0.00270562	D006073	Gout
	CHEMBL1201594	D007762	RASBURICASE	Labyrinthitis	0	Never tested	0.00524024	D006073	Gout
	CHEMBL1201594	D009260	RASBURICASE	Nail Diseases	0	Never tested	0.00336651	D006073	Gout
	CHEMBL1201594	D019966	RASBURICASE	Substance-Related Disorders	0	Never tested	0.00446667	D006073	Gout
	CHEMBL1201607	D001289	NATALIZUMAB	Attention Deficit Disorder with Hyperactivity	0	Never tested	0.000567332	D003424	Crohn Disease
	CHEMBL1201607	D001008	NATALIZUMAB	Anxiety Disorders	0	Never tested	0.00103884	D003424	Crohn Disease
	CHEMBL1201607	D013313	NATALIZUMAB	Stress Disorders, Post-Traumatic	0	Never tested	0.000747273	D003424	Crohn Disease
	CHEMBL1201607	D000856	NATALIZUMAB	Anorexia Nervosa	0	Never tested	0.00078227	D003424	Crohn Disease
	CHEMBL1201607	D015228	NATALIZUMAB	Hypertriglyceridemia	0	Never tested	0.0307157	D003424	Crohn Disease
	CHEMBL1201607	D003324	NATALIZUMAB	Coronary Artery Disease	0	Never tested	0.00448629	D003424	Crohn Disease
	CHEMBL1201607	D009765	NATALIZUMAB	Obesity	0	Never tested	0.0153805	D003424	Crohn Disease
	CHEMBL1201607	D020177	NATALIZUMAB	Idiopathic Hypersomnia	0	Never tested	0.00380621	D003424	Crohn Disease
	CHEMBL1201607	D010300	NATALIZUMAB	Parkinson Disease	0	Never tested	0.00376298	D003424	Crohn Disease
	CHEMBL1201607	D001172	NATALIZUMAB	Arthritis, Rheumatoid	0	Phase II	0.235115	D003424	Crohn Disease
	CHEMBL1201607	D008268	NATALIZUMAB	Macular Degeneration	0	Never tested	0.00269543	D003424	Crohn Disease
	CHEMBL1201607	D034381	NATALIZUMAB	Hearing Loss	0	Never tested	0.000784115	D003424	Crohn Disease
	CHEMBL1201607	D014012	NATALIZUMAB	Tinnitus	0	Never tested	0.00160618	D003424	Crohn Disease
	CHEMBL1201607	D000787	NATALIZUMAB	Angina Pectoris	0	Never tested	0.000596828	D003424	Crohn Disease
	CHEMBL1201607	D065631	NATALIZUMAB	Rhinitis, Allergic	0	Never tested	0.22229	D003424	Crohn Disease
	CHEMBL1201607	D007037	NATALIZUMAB	Hypothyroidism	0	Never tested	0.100642	D003424	Crohn Disease
	CHEMBL1201607	D008881	NATALIZUMAB	Migraine Disorders	0	Never tested	0.000529763	D003424	Crohn Disease
	CHEMBL1201607	D006937	NATALIZUMAB	Hypercholesterolemia	0	Never tested	0.0076799	D003424	Crohn Disease
	CHEMBL1201607	D012626	NATALIZUMAB	Sebaceous Gland Neoplasms	0	Status unknown	0.00190683	D003424	Crohn Disease
	CHEMBL1201607	D002386	NATALIZUMAB	Cataract	0	Never tested	0.000580457	D003424	Crohn Disease
	CHEMBL1201607	D009203	NATALIZUMAB	Myocardial Infarction	0	Never tested	0.000743205	D003424	Crohn Disease
	CHEMBL1201607	D007319	NATALIZUMAB	Sleep Initiation and Maintenance Disorders	0	Never tested	0.00149515	D003424	Crohn Disease
	CHEMBL1201607	D009290	NATALIZUMAB	Narcolepsy	0	Never tested	0.00222627	D003424	Crohn Disease
	CHEMBL1201607	D003922	NATALIZUMAB	Diabetes Mellitus, Type 1	0	Never tested	0.194157	D003424	Crohn Disease
	CHEMBL1201607	D014820	NATALIZUMAB	Vitiligo	0	Never tested	0.00335037	D003424	Crohn Disease
	CHEMBL1201607	D009798	NATALIZUMAB	Ocular Hypertension	0	Never tested	0.000564888	D003424	Crohn Disease
	CHEMBL1201607	D012559	NATALIZUMAB	Schizophrenia	0	Phase I	0.00193296	D003424	Crohn Disease
	CHEMBL1201607	D000690	NATALIZUMAB	Amyotrophic Lateral Sclerosis	0	Never tested	0.00200341	D003424	Crohn Disease
	CHEMBL1201607	D008180	NATALIZUMAB	Lupus Erythematosus, Systemic	0	Never tested	0.12436	D003424	Crohn Disease
	CHEMBL1201607	D000437	NATALIZUMAB	Alcoholism	0	Never tested	0.000518554	D003424	Crohn Disease
	CHEMBL1201607	D000067877	NATALIZUMAB	Autism Spectrum Disorder	0	Never tested	0.000574303	D003424	Crohn Disease
	CHEMBL1201607	D001714	NATALIZUMAB	Bipolar Disorder	0	Never tested	0.00175213	D003424	Crohn Disease
	CHEMBL1201607	D009771	NATALIZUMAB	Obsessive-Compulsive Disorder	0	Never tested	0.000913149	D003424	Crohn Disease
	CHEMBL1201607	D003924	NATALIZUMAB	Diabetes Mellitus, Type 2	0	Never tested	0.00837025	D003424	Crohn Disease
	CHEMBL1201607	D000544	NATALIZUMAB	Alzheimer Disease	0	Never tested	0.0545154	D003424	Crohn Disease
	CHEMBL1201607	D004827	NATALIZUMAB	Epilepsy	0	Phase II	0.00110395	D003424	Crohn Disease
	CHEMBL1201607	D005901	NATALIZUMAB	Glaucoma	0	Never tested	0.000483254	D003424	Crohn Disease
	CHEMBL1201607	D013167	NATALIZUMAB	Spondylitis, Ankylosing	0	Never tested	0.265612	D003424	Crohn Disease
	CHEMBL1201607	D003863	NATALIZUMAB	Depression	0	Never tested	0.00205022	D003424	Crohn Disease
	CHEMBL1201607	D010003	NATALIZUMAB	Osteoarthritis	0	Never tested	0.0215745	D003424	Crohn Disease
	CHEMBL1201607	D006973	NATALIZUMAB	Hypertension	0	Never tested	0.000795663	D003424	Crohn Disease
	CHEMBL1201607	D008175	NATALIZUMAB	Lung Neoplasms	0	Never tested	0.000560403	D003424	Crohn Disease
	CHEMBL1201607	D002294	NATALIZUMAB	Carcinoma, Squamous Cell	0	Never tested	0.00206871	D003424	Crohn Disease
	CHEMBL1201607	D002349	NATALIZUMAB	Carpal Tunnel Syndrome	0	Never tested	0.00119901	D003424	Crohn Disease
	CHEMBL1201607	D016883	NATALIZUMAB	Diabetic Ketoacidosis	0	Never tested	0.00094371	D003424	Crohn Disease
	CHEMBL1201607	D012893	NATALIZUMAB	Sleep Wake Disorders	0	Never tested	0.000974596	D003424	Crohn Disease
	CHEMBL1201607	D011655	NATALIZUMAB	Pulmonary Embolism	0	Never tested	0.000680718	D003424	Crohn Disease
	CHEMBL1201607	D009202	NATALIZUMAB	Cardiomyopathies	0	Never tested	0.00130542	D003424	Crohn Disease
	CHEMBL1201607	D013345	NATALIZUMAB	Subarachnoid Hemorrhage	0	Never tested	0.00107702	D003424	Crohn Disease
	CHEMBL1201607	D002543	NATALIZUMAB	Cerebral Hemorrhage	0	Never tested	0.000818845	D003424	Crohn Disease
	CHEMBL1201607	D050197	NATALIZUMAB	Arteriosclerosis	0	Never tested	0.000742548	D003424	Crohn Disease
	CHEMBL1201607	D012852	NATALIZUMAB	Sinusitis	0	Never tested	0.0763032	D003424	Crohn Disease
	CHEMBL1201607	D007676	NATALIZUMAB	Kidney Failure, Chronic	0	Never tested	0.000799533	D003424	Crohn Disease
	CHEMBL1201607	D014717	NATALIZUMAB	Vertigo	0	Never tested	0.000897322	D003424	Crohn Disease
	CHEMBL1201607	D000647	NATALIZUMAB	Amnesia	0	Never tested	0.000826835	D003424	Crohn Disease
	CHEMBL1201607	D000152	NATALIZUMAB	Acne Vulgaris	0	Never tested	0.00164959	D003424	Crohn Disease
	CHEMBL1201607	D015352	NATALIZUMAB	Dry Eye Syndromes	0	Never tested	0.00104259	D003424	Crohn Disease
	CHEMBL1201607	D006073	NATALIZUMAB	Gout	0	Never tested	0.0037341	D003424	Crohn Disease
	CHEMBL1201607	D001145	NATALIZUMAB	Arrhythmias, Cardiac	0	Never tested	0.0053167	D003424	Crohn Disease
	CHEMBL1201607	D011565	NATALIZUMAB	Psoriasis	0	Never tested	0.0161675	D003424	Crohn Disease
	CHEMBL1201607	D012163	NATALIZUMAB	Retinal Detachment	0	Never tested	0.000848926	D003424	Crohn Disease
	CHEMBL1201607	D006042	NATALIZUMAB	Goiter	0	Never tested	0.000697924	D003424	Crohn Disease
	CHEMBL1201607	D000083242	NATALIZUMAB	Ischemic Stroke	0	Phase II	0.000962938	D003424	Crohn Disease
	CHEMBL1201607	D013964	NATALIZUMAB	Thyroid Neoplasms	0	Never tested	0.00085281	D003424	Crohn Disease
	CHEMBL1201607	D007018	NATALIZUMAB	Hypopituitarism	0	Never tested	0.000871926	D003424	Crohn Disease
	CHEMBL1201607	D013118	NATALIZUMAB	Spinal Cord Diseases	0	Never tested	0.000950208	D003424	Crohn Disease
	CHEMBL1201607	D010031	NATALIZUMAB	Otitis	0	Never tested	0.00100329	D003424	Crohn Disease
	CHEMBL1201621	D001289	SOMATROPIN	Attention Deficit Disorder with Hyperactivity	0	Never tested	0.000790683	D051436	Renal Insufficiency, Chronic
	CHEMBL1201621	D015212	SOMATROPIN	Inflammatory Bowel Diseases	0	Never tested	0.00402261	D051436	Renal Insufficiency, Chronic
	CHEMBL1201621	D034381	SOMATROPIN	Hearing Loss	0	Never tested	0.000820729	D051436	Renal Insufficiency, Chronic
	CHEMBL1201621	D014012	SOMATROPIN	Tinnitus	0	Never tested	0.00129287	D051436	Renal Insufficiency, Chronic
	CHEMBL1201621	D019226	SOMATROPIN	Oral Ulcer	0	Never tested	0.000551958	D051436	Renal Insufficiency, Chronic
	CHEMBL1201621	D065631	SOMATROPIN	Rhinitis, Allergic	0	Never tested	0.00081925	D051436	Renal Insufficiency, Chronic
	CHEMBL1201621	D004485	SOMATROPIN	Eczema	0	Never tested	0.00350439	D051436	Renal Insufficiency, Chronic
	CHEMBL1201621	D001943	SOMATROPIN	Breast Neoplasms	0	Never tested	0.000687158	D051436	Renal Insufficiency, Chronic
	CHEMBL1201621	D002280	SOMATROPIN	Carcinoma, Basal Cell	0	Never tested	0.00386091	D051436	Renal Insufficiency, Chronic
	CHEMBL1201621	D000230	SOMATROPIN	Adenocarcinoma	0	Never tested	0.00105187	D051436	Renal Insufficiency, Chronic
	CHEMBL1201621	D009290	SOMATROPIN	Narcolepsy	0	Never tested	0.00124614	D051436	Renal Insufficiency, Chronic
	CHEMBL1201621	D002446	SOMATROPIN	Celiac Disease	0	Never tested	0.000932995	D051436	Renal Insufficiency, Chronic
	CHEMBL1201621	D014820	SOMATROPIN	Vitiligo	0	Never tested	0.000682436	D051436	Renal Insufficiency, Chronic
	CHEMBL1201621	D012559	SOMATROPIN	Schizophrenia	0	Never tested	0.0013011	D051436	Renal Insufficiency, Chronic
	CHEMBL1201621	D000690	SOMATROPIN	Amyotrophic Lateral Sclerosis	0	Phase II	0.000601837	D051436	Renal Insufficiency, Chronic
	CHEMBL1201621	D009771	SOMATROPIN	Obsessive-Compulsive Disorder	0	Never tested	0.0686738	D051436	Renal Insufficiency, Chronic
	CHEMBL1201621	D055623	SOMATROPIN	Keratosis, Actinic	0	Never tested	0.000912024	D051436	Renal Insufficiency, Chronic
	CHEMBL1201621	D001991	SOMATROPIN	Bronchitis	0	Never tested	0.00105436	D051436	Renal Insufficiency, Chronic
	CHEMBL1201621	D008175	SOMATROPIN	Lung Neoplasms	0	Never tested	0.00072864	D051436	Renal Insufficiency, Chronic
	CHEMBL1201621	D008545	SOMATROPIN	Melanoma	0	Never tested	0.000742296	D051436	Renal Insufficiency, Chronic
	CHEMBL1201621	D002294	SOMATROPIN	Carcinoma, Squamous Cell	0	Never tested	0.000888007	D051436	Renal Insufficiency, Chronic
	CHEMBL1201621	D006484	SOMATROPIN	Hemorrhoids	0	Never tested	0.000867036	D051436	Renal Insufficiency, Chronic
	CHEMBL1201621	D012852	SOMATROPIN	Sinusitis	0	Never tested	0.00095824	D051436	Renal Insufficiency, Chronic
	CHEMBL1201621	D008010	SOMATROPIN	Lichen Planus	0	Never tested	0.000955247	D051436	Renal Insufficiency, Chronic
	CHEMBL1201621	D017492	SOMATROPIN	Keratosis, Seborrheic	0	Never tested	0.00107184	D051436	Renal Insufficiency, Chronic
	CHEMBL1201621	D011471	SOMATROPIN	Prostatic Neoplasms	0	Never tested	0.00101141	D051436	Renal Insufficiency, Chronic
	CHEMBL1201621	D000152	SOMATROPIN	Acne Vulgaris	0	Never tested	0.115748	D051436	Renal Insufficiency, Chronic
	CHEMBL1201621	D015352	SOMATROPIN	Dry Eye Syndromes	0	Never tested	0.00107389	D051436	Renal Insufficiency, Chronic
	CHEMBL1201621	D011565	SOMATROPIN	Psoriasis	0	Never tested	0.000762339	D051436	Renal Insufficiency, Chronic
	CHEMBL1201621	D006042	SOMATROPIN	Goiter	0	Never tested	0.000945905	D051436	Renal Insufficiency, Chronic
	CHEMBL1201621	D013964	SOMATROPIN	Thyroid Neoplasms	0	Never tested	0.00104062	D051436	Renal Insufficiency, Chronic
	CHEMBL1201621	D007018	SOMATROPIN	Hypopituitarism	0	Phase III	0.000931621	D051436	Renal Insufficiency, Chronic
	CHEMBL1201621	D003731	SOMATROPIN	Dental Caries	0	Never tested	0.00109737	D051436	Renal Insufficiency, Chronic
	CHEMBL1201621	D014581	SOMATROPIN	Urticaria	0	Never tested	0.000951724	D051436	Renal Insufficiency, Chronic
	CHEMBL1201621	D010031	SOMATROPIN	Otitis	0	Never tested	0.00105957	D051436	Renal Insufficiency, Chronic
	CHEMBL1201625	D003424	CHOLESTYRAMINE	Crohn Disease	0	Never tested	0.0871021	D006937 ||| D007037	Hypercholesterolemia ||| Hypothyroidism
	CHEMBL1201625	D002761	CHOLESTYRAMINE	Cholangitis	0	Never tested	0.113887	D007037	Hypothyroidism
	CHEMBL1201625	D017098	CHOLESTYRAMINE	IgA Deficiency	0	Status unknown	0.0456343	D006937 ||| D007037	Hypercholesterolemia ||| Hypothyroidism
	CHEMBL1201625	D014012	CHOLESTYRAMINE	Tinnitus	0	Never tested	0.00271197	D006937	Hypercholesterolemia
	CHEMBL1201625	D000505	CHOLESTYRAMINE	Alopecia	0	Never tested	0.00136066	D006937	Hypercholesterolemia
	CHEMBL1201625	D065631	CHOLESTYRAMINE	Rhinitis, Allergic	0	Never tested	0.0429961	D007037	Hypothyroidism
	CHEMBL1201625	D008881	CHOLESTYRAMINE	Migraine Disorders	0	Never tested	0.000790515	D006937	Hypercholesterolemia
	CHEMBL1201625	D004485	CHOLESTYRAMINE	Eczema	0	Never tested	0.00286345	D007037	Hypothyroidism
	CHEMBL1201625	D012626	CHOLESTYRAMINE	Sebaceous Gland Neoplasms	0	Status unknown	0.0330973	D006937 ||| D007037	Hypercholesterolemia ||| Hypothyroidism
	CHEMBL1201625	D001943	CHOLESTYRAMINE	Breast Neoplasms	0	Never tested	0.000687958	D006937	Hypercholesterolemia
	CHEMBL1201625	D012005	CHOLESTYRAMINE	Rectal Prolapse	0	Status unknown	0.000753282	D006937 ||| D007037	Hypercholesterolemia ||| Hypothyroidism
	CHEMBL1201625	D000076385	CHOLESTYRAMINE	Diverticular Diseases	0	Never tested	0.00116284	D006937 ||| D007037	Hypercholesterolemia ||| Hypothyroidism
	CHEMBL1201625	D009447	CHOLESTYRAMINE	Neuroblastoma	0	Never tested	0.000726627	D007037	Hypothyroidism
	CHEMBL1201625	D000419	CHOLESTYRAMINE	Albuminuria	0	Never tested	0.000752593	D007037	Hypothyroidism
	CHEMBL1201625	D001991	CHOLESTYRAMINE	Bronchitis	0	Never tested	0.000955948	D007037	Hypothyroidism
	CHEMBL1201625	D008228	CHOLESTYRAMINE	Lymphoma, Non-Hodgkin	0	Never tested	0.000623076	D006937 ||| D007037	Hypercholesterolemia ||| Hypothyroidism
	CHEMBL1201625	D000380	CHOLESTYRAMINE	Agranulocytosis	0	Never tested	0.00414024	D006937	Hypercholesterolemia
	CHEMBL1201625	D006429	CHOLESTYRAMINE	Hemiplegia	0	Never tested	0.0132939	D006937	Hypercholesterolemia
	CHEMBL1201625	D010689	CHOLESTYRAMINE	Phlebitis	0	Never tested	0.00296516	D006937	Hypercholesterolemia
	CHEMBL1201625	D010996	CHOLESTYRAMINE	Pleural Effusion	0	Never tested	0.00377612	D006937	Hypercholesterolemia
	CHEMBL1201625	D011030	CHOLESTYRAMINE	Pneumothorax	0	Never tested	0.000767899	D006937 ||| D007037	Hypercholesterolemia ||| Hypothyroidism
	CHEMBL1201625	D014060	CHOLESTYRAMINE	Tongue Diseases	0	Status unknown	0.00456155	D006937	Hypercholesterolemia
	CHEMBL1201625	D002764	CHOLESTYRAMINE	Cholecystitis	0	Never tested	0.0973372	D006937 ||| D007037	Hypercholesterolemia ||| Hypothyroidism
	CHEMBL1201625	D008010	CHOLESTYRAMINE	Lichen Planus	0	Never tested	0.000868087	D006937 ||| D007037	Hypercholesterolemia ||| Hypothyroidism
	CHEMBL1201625	D011470	CHOLESTYRAMINE	Prostatic Hyperplasia	0	Never tested	0.000677478	D006937 ||| D007037	Hypercholesterolemia ||| Hypothyroidism
	CHEMBL1201625	D011472	CHOLESTYRAMINE	Prostatitis	0	Never tested	0.00419546	D006937	Hypercholesterolemia
	CHEMBL1201625	D005348	CHOLESTYRAMINE	Fibrocystic Breast Disease	0	Never tested	0.00443492	D006937	Hypercholesterolemia
	CHEMBL1201625	D003680	CHOLESTYRAMINE	Deglutition Disorders	0	Never tested	0.0307266	D006937	Hypercholesterolemia
	CHEMBL1201625	D013575	CHOLESTYRAMINE	Syncope	0	Never tested	0.0184443	D006937	Hypercholesterolemia
	CHEMBL1201625	D005921	CHOLESTYRAMINE	Glomerulonephritis	0	Never tested	0.000780274	D007037	Hypothyroidism
	CHEMBL1201625	D006547	CHOLESTYRAMINE	Hernia	0	Never tested	0.000712491	D006937	Hypercholesterolemia
	CHEMBL1201625	D006689	CHOLESTYRAMINE	Hodgkin Disease	0	Never tested	0.000709765	D007037	Hypothyroidism
	CHEMBL1201625	D008113	CHOLESTYRAMINE	Liver Neoplasms	0	Never tested	0.000988272	D007037	Hypothyroidism
	CHEMBL1201625	D000647	CHOLESTYRAMINE	Amnesia	0	Never tested	0.209284	D006937	Hypercholesterolemia
	CHEMBL1201625	D005705	CHOLESTYRAMINE	Gallbladder Diseases	0	Never tested	0.0674205	D006937 ||| D007037	Hypercholesterolemia ||| Hypothyroidism
	CHEMBL1201625	D009443	CHOLESTYRAMINE	Neuritis	0	Never tested	0.00337039	D006937	Hypercholesterolemia
	CHEMBL1201625	D010538	CHOLESTYRAMINE	Peritonitis	0	Never tested	0.000856561	D006937 ||| D007037	Hypercholesterolemia ||| Hypothyroidism
	CHEMBL1201625	D011565	CHOLESTYRAMINE	Psoriasis	0	Never tested	0.00814573	D007037	Hypothyroidism
	CHEMBL1201625	D012393	CHOLESTYRAMINE	Rosacea	0	Never tested	0.000827703	D006937 ||| D007037	Hypercholesterolemia ||| Hypothyroidism
	CHEMBL1201625	D010001	CHOLESTYRAMINE	Osteitis Deformans	0	Never tested	0.00204408	D006937 ||| D007037	Hypercholesterolemia ||| Hypothyroidism
	CHEMBL1201625	D020246	CHOLESTYRAMINE	Venous Thrombosis	0	Never tested	0.00116907	D007037	Hypothyroidism
	CHEMBL1201625	D007762	CHOLESTYRAMINE	Labyrinthitis	0	Never tested	0.00414451	D006937	Hypercholesterolemia
	CHEMBL1201625	D012878	CHOLESTYRAMINE	Skin Neoplasms	0	Never tested	0.00172207	D006937	Hypercholesterolemia
	CHEMBL1201625	D009260	CHOLESTYRAMINE	Nail Diseases	0	Never tested	0.00283274	D006937	Hypercholesterolemia
	CHEMBL1201625	D011111	CHOLESTYRAMINE	Polymyalgia Rheumatica	0	Never tested	0.00200512	D006937	Hypercholesterolemia
	CHEMBL1201625	D014648	CHOLESTYRAMINE	Varicose Veins	0	Never tested	0.00764092	D007037	Hypothyroidism
	CHEMBL1201631	D003424	INSULIN HUMAN	Crohn Disease	0	Never tested	0.00988327	D003924	Diabetes Mellitus, Type 2
	CHEMBL1201631	D017098	INSULIN HUMAN	IgA Deficiency	0	Status unknown	0.000652788	D003924	Diabetes Mellitus, Type 2
	CHEMBL1201631	D014012	INSULIN HUMAN	Tinnitus	0	Never tested	0.00231438	D003924	Diabetes Mellitus, Type 2
	CHEMBL1201631	D000505	INSULIN HUMAN	Alopecia	0	Never tested	0.000727292	D003924	Diabetes Mellitus, Type 2
	CHEMBL1201631	D012626	INSULIN HUMAN	Sebaceous Gland Neoplasms	0	Status unknown	0.00254396	D003924	Diabetes Mellitus, Type 2
	CHEMBL1201631	D001943	INSULIN HUMAN	Breast Neoplasms	0	Phase unknown	0.00486629	D003924	Diabetes Mellitus, Type 2
	CHEMBL1201631	D012005	INSULIN HUMAN	Rectal Prolapse	0	Status unknown	0.000559336	D003924	Diabetes Mellitus, Type 2
	CHEMBL1201631	D000076385	INSULIN HUMAN	Diverticular Diseases	0	Never tested	0.00190766	D003924	Diabetes Mellitus, Type 2
	CHEMBL1201631	D011030	INSULIN HUMAN	Pneumothorax	0	Never tested	0.000638569	D003924	Diabetes Mellitus, Type 2
	CHEMBL1201631	D002764	INSULIN HUMAN	Cholecystitis	0	Never tested	0.00305862	D003924	Diabetes Mellitus, Type 2
	CHEMBL1201631	D008010	INSULIN HUMAN	Lichen Planus	0	Never tested	0.00107355	D003924	Diabetes Mellitus, Type 2
	CHEMBL1201631	D011470	INSULIN HUMAN	Prostatic Hyperplasia	0	Never tested	0.000727388	D003924	Diabetes Mellitus, Type 2
	CHEMBL1201631	D006547	INSULIN HUMAN	Hernia	0	Never tested	0.000752753	D003924	Diabetes Mellitus, Type 2
	CHEMBL1201631	D008113	INSULIN HUMAN	Liver Neoplasms	0	Never tested	0.00666263	D003924	Diabetes Mellitus, Type 2
	CHEMBL1201631	D000647	INSULIN HUMAN	Amnesia	0	Never tested	0.00399412	D003924	Diabetes Mellitus, Type 2
	CHEMBL1201631	D003248	INSULIN HUMAN	Constipation	0	Never tested	0.00109516	D003924	Diabetes Mellitus, Type 2
	CHEMBL1201631	D005705	INSULIN HUMAN	Gallbladder Diseases	0	Never tested	0.00113953	D003924	Diabetes Mellitus, Type 2
	CHEMBL1201631	D010538	INSULIN HUMAN	Peritonitis	0	Never tested	0.00198751	D003924	Diabetes Mellitus, Type 2
	CHEMBL1201631	D012393	INSULIN HUMAN	Rosacea	0	Never tested	0.0011819	D003924	Diabetes Mellitus, Type 2
	CHEMBL1201631	D010001	INSULIN HUMAN	Osteitis Deformans	0	Never tested	0.001358	D003924	Diabetes Mellitus, Type 2
	CHEMBL1201632	D013771	IMIGLUCERASE	Tetralogy of Fallot	0	Never tested	0.00115989	D000740	Anemia
	CHEMBL1201632	D008268	IMIGLUCERASE	Macular Degeneration	0	Never tested	0.00156192	D000740	Anemia
	CHEMBL1201632	D000505	IMIGLUCERASE	Alopecia	0	Never tested	0.00093107	D000740	Anemia
	CHEMBL1201632	D008881	IMIGLUCERASE	Migraine Disorders	0	Never tested	0.000915087	D000740	Anemia
	CHEMBL1201632	D012626	IMIGLUCERASE	Sebaceous Gland Neoplasms	0	Status unknown	0.00107088	D000740	Anemia
	CHEMBL1201632	D001943	IMIGLUCERASE	Breast Neoplasms	0	Never tested	0.00395859	D013921	Thrombocytopenia
	CHEMBL1201632	D014029	IMIGLUCERASE	Tobacco Use Disorder	0	Never tested	0.00133798	D000740	Anemia
	CHEMBL1201632	D000076385	IMIGLUCERASE	Diverticular Diseases	0	Never tested	0.00115307	D000740	Anemia
	CHEMBL1201632	D009798	IMIGLUCERASE	Ocular Hypertension	0	Never tested	0.000896431	D000740	Anemia
	CHEMBL1201632	D001714	IMIGLUCERASE	Bipolar Disorder	0	Never tested	0.00106243	D013921 ||| D000740	Thrombocytopenia ||| Anemia
	CHEMBL1201632	D001281	IMIGLUCERASE	Atrial Fibrillation	0	Never tested	0.000881831	D000740	Anemia
	CHEMBL1201632	D012893	IMIGLUCERASE	Sleep Wake Disorders	0	Never tested	0.00115437	D013921 ||| D000740	Thrombocytopenia ||| Anemia
	CHEMBL1201632	D006429	IMIGLUCERASE	Hemiplegia	0	Never tested	0.00249743	D013921 ||| D000740	Thrombocytopenia ||| Anemia
	CHEMBL1201632	D013345	IMIGLUCERASE	Subarachnoid Hemorrhage	0	Never tested	0.00132664	D000740	Anemia
	CHEMBL1201632	D002543	IMIGLUCERASE	Cerebral Hemorrhage	0	Never tested	0.00102737	D000740	Anemia
	CHEMBL1201632	D010689	IMIGLUCERASE	Phlebitis	0	Never tested	0.00308906	D000740	Anemia
	CHEMBL1201632	D011030	IMIGLUCERASE	Pneumothorax	0	Never tested	0.00115243	D013921 ||| D000740	Thrombocytopenia ||| Anemia
	CHEMBL1201632	D014060	IMIGLUCERASE	Tongue Diseases	0	Status unknown	0.00430421	D013921	Thrombocytopenia
	CHEMBL1201632	D008010	IMIGLUCERASE	Lichen Planus	0	Never tested	0.000916434	D013921 ||| D000740	Thrombocytopenia ||| Anemia
	CHEMBL1201632	D011470	IMIGLUCERASE	Prostatic Hyperplasia	0	Never tested	0.00331689	D013921	Thrombocytopenia
	CHEMBL1201632	D005348	IMIGLUCERASE	Fibrocystic Breast Disease	0	Never tested	0.0054151	D013921 ||| D000740	Thrombocytopenia ||| Anemia
	CHEMBL1201632	D006177	IMIGLUCERASE	Gynecomastia	0	Never tested	0.00110588	D013921 ||| D000740	Thrombocytopenia ||| Anemia
	CHEMBL1201632	D003680	IMIGLUCERASE	Deglutition Disorders	0	Never tested	0.00420419	D013921 ||| D000740	Thrombocytopenia ||| Anemia
	CHEMBL1201632	D014717	IMIGLUCERASE	Vertigo	0	Never tested	0.00121002	D013921 ||| D000740	Thrombocytopenia ||| Anemia
	CHEMBL1201632	D013575	IMIGLUCERASE	Syncope	0	Never tested	0.00435661	D013921 ||| D000740	Thrombocytopenia ||| Anemia
	CHEMBL1201632	D006547	IMIGLUCERASE	Hernia	0	Never tested	0.00146354	D013921	Thrombocytopenia
	CHEMBL1201632	D000647	IMIGLUCERASE	Amnesia	0	Never tested	0.00117143	D013921 ||| D000740	Thrombocytopenia ||| Anemia
	CHEMBL1201632	D015837	IMIGLUCERASE	Vestibular Diseases	0	Never tested	0.00318406	D000740	Anemia
	CHEMBL1201632	D005705	IMIGLUCERASE	Gallbladder Diseases	0	Never tested	0.000954145	D013921 ||| D000740	Thrombocytopenia ||| Anemia
	CHEMBL1201632	D001851	IMIGLUCERASE	Bone Diseases, Metabolic	0	Never tested	0.0133676	D013921 ||| D000740	Thrombocytopenia ||| Anemia
	CHEMBL1201632	D009443	IMIGLUCERASE	Neuritis	0	Never tested	0.00380465	D013921 ||| D000740	Thrombocytopenia ||| Anemia
	CHEMBL1201632	D010538	IMIGLUCERASE	Peritonitis	0	Never tested	0.001332	D013921 ||| D000740	Thrombocytopenia ||| Anemia
	CHEMBL1201632	D012393	IMIGLUCERASE	Rosacea	0	Never tested	0.00110101	D013921 ||| D000740	Thrombocytopenia ||| Anemia
	CHEMBL1201632	D010001	IMIGLUCERASE	Osteitis Deformans	0	Never tested	0.00120164	D000740	Anemia
	CHEMBL1201632	D007762	IMIGLUCERASE	Labyrinthitis	0	Never tested	0.00378411	D013921 ||| D000740	Thrombocytopenia ||| Anemia
	CHEMBL1201632	D012878	IMIGLUCERASE	Skin Neoplasms	0	Never tested	0.00182227	D013921	Thrombocytopenia
	CHEMBL1201632	D009260	IMIGLUCERASE	Nail Diseases	0	Never tested	0.00523298	D013921 ||| D000740	Thrombocytopenia ||| Anemia
	CHEMBL1201632	D011111	IMIGLUCERASE	Polymyalgia Rheumatica	0	Never tested	0.0528318	D013921 ||| D000740	Thrombocytopenia ||| Anemia
	CHEMBL1201632	D019966	IMIGLUCERASE	Substance-Related Disorders	0	Never tested	0.00394568	D013921 ||| D000740	Thrombocytopenia ||| Anemia
	CHEMBL1201657	D001289	HEPARIN SODIUM	Attention Deficit Disorder with Hyperactivity	0	Never tested	0.000757579	D001281	Atrial Fibrillation
	CHEMBL1201657	D001008	HEPARIN SODIUM	Anxiety Disorders	0	Never tested	0.000774612	D014648	Varicose Veins
	CHEMBL1201657	D013313	HEPARIN SODIUM	Stress Disorders, Post-Traumatic	0	Never tested	0.000609469	D001281	Atrial Fibrillation
	CHEMBL1201657	D000856	HEPARIN SODIUM	Anorexia Nervosa	0	Never tested	0.000548669	D001281	Atrial Fibrillation
	CHEMBL1201657	D009765	HEPARIN SODIUM	Obesity	0	Phase I	0.00482746	D001281	Atrial Fibrillation
	CHEMBL1201657	D010300	HEPARIN SODIUM	Parkinson Disease	0	Never tested	0.00420489	D001281	Atrial Fibrillation
	CHEMBL1201657	D001172	HEPARIN SODIUM	Arthritis, Rheumatoid	0	Never tested	0.00689248	D001281	Atrial Fibrillation
	CHEMBL1201657	D003424	HEPARIN SODIUM	Crohn Disease	0	Never tested	0.000773298	D011655	Pulmonary Embolism
	CHEMBL1201657	D003093	HEPARIN SODIUM	Colitis, Ulcerative	0	Never tested	0.00140666	D001281	Atrial Fibrillation
	CHEMBL1201657	D015212	HEPARIN SODIUM	Inflammatory Bowel Diseases	0	Never tested	0.00132735	D001281	Atrial Fibrillation
	CHEMBL1201657	D017098	HEPARIN SODIUM	IgA Deficiency	0	Status unknown	0.151763	D014648 ||| D011655 ||| D020246	Varicose Veins ||| Pulmonary Embolism ||| Venous Thrombosis
	CHEMBL1201657	D008268	HEPARIN SODIUM	Macular Degeneration	0	Never tested	0.000966583	D014648	Varicose Veins
	CHEMBL1201657	D034381	HEPARIN SODIUM	Hearing Loss	0	Never tested	0.00116573	D001281	Atrial Fibrillation
	CHEMBL1201657	D000505	HEPARIN SODIUM	Alopecia	0	Never tested	0.00125638	D014648 ||| D011655 ||| D020246	Varicose Veins ||| Pulmonary Embolism ||| Venous Thrombosis
	CHEMBL1201657	D019226	HEPARIN SODIUM	Oral Ulcer	0	Never tested	0.0237516	D001281	Atrial Fibrillation
	CHEMBL1201657	D065631	HEPARIN SODIUM	Rhinitis, Allergic	0	Never tested	0.00400831	D001281	Atrial Fibrillation
	CHEMBL1201657	D001249	HEPARIN SODIUM	Asthma	0	Never tested	0.0190145	D001281	Atrial Fibrillation
	CHEMBL1201657	D005764	HEPARIN SODIUM	Gastroesophageal Reflux	0	Never tested	0.000449929	D001281	Atrial Fibrillation
	CHEMBL1201657	D007037	HEPARIN SODIUM	Hypothyroidism	0	Never tested	0.00637199	D014648 ||| D020246	Varicose Veins ||| Venous Thrombosis
	CHEMBL1201657	D004485	HEPARIN SODIUM	Eczema	0	Never tested	0.00138462	D001281	Atrial Fibrillation
	CHEMBL1201657	D012626	HEPARIN SODIUM	Sebaceous Gland Neoplasms	0	Status unknown	0.000859356	D014648 ||| D011655 ||| D020246	Varicose Veins ||| Pulmonary Embolism ||| Venous Thrombosis
	CHEMBL1201657	D001943	HEPARIN SODIUM	Breast Neoplasms	0	Never tested	0.000749311	D011655 ||| D020246 ||| D001281	Pulmonary Embolism ||| Venous Thrombosis ||| Atrial Fibrillation
	CHEMBL1201657	D002280	HEPARIN SODIUM	Carcinoma, Basal Cell	0	Never tested	0.00464519	D001281	Atrial Fibrillation
	CHEMBL1201657	D000230	HEPARIN SODIUM	Adenocarcinoma	0	Never tested	0.000652988	D001281	Atrial Fibrillation
	CHEMBL1201657	D006552	HEPARIN SODIUM	Hernia, Inguinal	0	Never tested	0.00183853	D001281	Atrial Fibrillation
	CHEMBL1201657	D014029	HEPARIN SODIUM	Tobacco Use Disorder	0	Never tested	0.0294973	D014648	Varicose Veins
	CHEMBL1201657	D005756	HEPARIN SODIUM	Gastritis	0	Never tested	0.000994388	D001281	Atrial Fibrillation
	CHEMBL1201657	D006548	HEPARIN SODIUM	Hernia, Diaphragmatic	0	Never tested	0.000730529	D001281	Atrial Fibrillation
	CHEMBL1201657	D000076385	HEPARIN SODIUM	Diverticular Diseases	0	Never tested	0.00107555	D011655 ||| D020246	Pulmonary Embolism ||| Venous Thrombosis
	CHEMBL1201657	D009290	HEPARIN SODIUM	Narcolepsy	0	Never tested	0.00100945	D001281	Atrial Fibrillation
	CHEMBL1201657	D002446	HEPARIN SODIUM	Celiac Disease	0	Never tested	0.00084708	D001281	Atrial Fibrillation
	CHEMBL1201657	D008105	HEPARIN SODIUM	Liver Cirrhosis, Biliary	0	Never tested	0.000926798	D001281	Atrial Fibrillation
	CHEMBL1201657	D014820	HEPARIN SODIUM	Vitiligo	0	Never tested	0.000651023	D001281	Atrial Fibrillation
	CHEMBL1201657	D009447	HEPARIN SODIUM	Neuroblastoma	0	Never tested	0.00106369	D001281	Atrial Fibrillation
	CHEMBL1201657	D012559	HEPARIN SODIUM	Schizophrenia	0	Never tested	0.00173366	D001281	Atrial Fibrillation
	CHEMBL1201657	D000690	HEPARIN SODIUM	Amyotrophic Lateral Sclerosis	0	Never tested	0.000682697	D001281	Atrial Fibrillation
	CHEMBL1201657	D008180	HEPARIN SODIUM	Lupus Erythematosus, Systemic	0	Never tested	0.00694465	D001281	Atrial Fibrillation
	CHEMBL1201657	D000067877	HEPARIN SODIUM	Autism Spectrum Disorder	0	Never tested	0.000925504	D001281	Atrial Fibrillation
	CHEMBL1201657	D001714	HEPARIN SODIUM	Bipolar Disorder	0	Never tested	0.00442677	D014648 ||| D011655 ||| D020246	Varicose Veins ||| Pulmonary Embolism ||| Venous Thrombosis
	CHEMBL1201657	D009771	HEPARIN SODIUM	Obsessive-Compulsive Disorder	0	Never tested	0.000705813	D001281	Atrial Fibrillation
	CHEMBL1201657	D000544	HEPARIN SODIUM	Alzheimer Disease	0	Never tested	0.000429816	D014648	Varicose Veins
	CHEMBL1201657	D013167	HEPARIN SODIUM	Spondylitis, Ankylosing	0	Never tested	0.0058741	D001281	Atrial Fibrillation
	CHEMBL1201657	D010003	HEPARIN SODIUM	Osteoarthritis	0	Never tested	0.0034826	D001281	Atrial Fibrillation
	CHEMBL1201657	D055623	HEPARIN SODIUM	Keratosis, Actinic	0	Never tested	0.000628024	D001281	Atrial Fibrillation
	CHEMBL1201657	D001991	HEPARIN SODIUM	Bronchitis	0	Never tested	0.00164632	D001281	Atrial Fibrillation
	CHEMBL1201657	D008175	HEPARIN SODIUM	Lung Neoplasms	0	Never tested	0.000507461	D001281	Atrial Fibrillation
	CHEMBL1201657	D008545	HEPARIN SODIUM	Melanoma	0	Never tested	0.0834587	D001281	Atrial Fibrillation
	CHEMBL1201657	D002294	HEPARIN SODIUM	Carcinoma, Squamous Cell	0	Never tested	0.000872538	D001281	Atrial Fibrillation
	CHEMBL1201657	D002349	HEPARIN SODIUM	Carpal Tunnel Syndrome	0	Never tested	0.00078934	D001281	Atrial Fibrillation
	CHEMBL1201657	D007889	HEPARIN SODIUM	Leiomyoma	0	Never tested	0.0518575	D001281	Atrial Fibrillation
	CHEMBL1201657	D018798	HEPARIN SODIUM	Anemia, Iron-Deficiency	0	Never tested	0.000924713	D001281	Atrial Fibrillation
	CHEMBL1201657	D012893	HEPARIN SODIUM	Sleep Wake Disorders	0	Never tested	0.00092795	D014648 ||| D020246	Varicose Veins ||| Venous Thrombosis
	CHEMBL1201657	D006429	HEPARIN SODIUM	Hemiplegia	0	Never tested	0.00310384	D014648 ||| D011655	Varicose Veins ||| Pulmonary Embolism
	CHEMBL1201657	D012852	HEPARIN SODIUM	Sinusitis	0	Never tested	0.000731621	D001281	Atrial Fibrillation
	CHEMBL1201657	D011030	HEPARIN SODIUM	Pneumothorax	0	Never tested	0.00096435	D014648 ||| D011655	Varicose Veins ||| Pulmonary Embolism
	CHEMBL1201657	D014060	HEPARIN SODIUM	Tongue Diseases	0	Status unknown	0.0036848	D014648 ||| D011655	Varicose Veins ||| Pulmonary Embolism
	CHEMBL1201657	D004941	HEPARIN SODIUM	Esophagitis	0	Never tested	0.00353998	D001281	Atrial Fibrillation
	CHEMBL1201657	D013276	HEPARIN SODIUM	Stomach Ulcer	0	Never tested	0.000741056	D001281	Atrial Fibrillation
	CHEMBL1201657	D004415	HEPARIN SODIUM	Dyspepsia	0	Never tested	0.00399671	D001281	Atrial Fibrillation
	CHEMBL1201657	D002769	HEPARIN SODIUM	Cholelithiasis	0	Never tested	0.00069652	D001281	Atrial Fibrillation
	CHEMBL1201657	D008286	HEPARIN SODIUM	Malabsorption Syndromes	0	Never tested	0.00198708	D001281	Atrial Fibrillation
	CHEMBL1201657	D002481	HEPARIN SODIUM	Cellulitis	0	Never tested	0.00409311	D001281	Atrial Fibrillation
	CHEMBL1201657	D011537	HEPARIN SODIUM	Pruritus	0	Never tested	0.0035775	D001281	Atrial Fibrillation
	CHEMBL1201657	D008010	HEPARIN SODIUM	Lichen Planus	0	Never tested	0.000798093	D014648 ||| D011655 ||| D020246 ||| D001281	Varicose Veins ||| Pulmonary Embolism ||| Venous Thrombosis ||| Atrial Fibrillation
	CHEMBL1201657	D017492	HEPARIN SODIUM	Keratosis, Seborrheic	0	Never tested	0.000953653	D001281	Atrial Fibrillation
	CHEMBL1201657	D011704	HEPARIN SODIUM	Pyelonephritis	0	Never tested	0.00203587	D001281	Atrial Fibrillation
	CHEMBL1201657	D007676	HEPARIN SODIUM	Kidney Failure, Chronic	0	Never tested	0.000794764	D001281	Atrial Fibrillation
	CHEMBL1201657	D003556	HEPARIN SODIUM	Cystitis	0	Never tested	0.00539011	D001281	Atrial Fibrillation
	CHEMBL1201657	D011470	HEPARIN SODIUM	Prostatic Hyperplasia	0	Never tested	0.00100921	D011655	Pulmonary Embolism
	CHEMBL1201657	D011472	HEPARIN SODIUM	Prostatitis	0	Never tested	0.00320603	D011655 ||| D001281	Pulmonary Embolism ||| Atrial Fibrillation
	CHEMBL1201657	D005348	HEPARIN SODIUM	Fibrocystic Breast Disease	0	Never tested	0.00844946	D014648 ||| D011655	Varicose Veins ||| Pulmonary Embolism
	CHEMBL1201657	D006177	HEPARIN SODIUM	Gynecomastia	0	Never tested	0.00102748	D014648 ||| D011655 ||| D020246	Varicose Veins ||| Pulmonary Embolism ||| Venous Thrombosis
	CHEMBL1201657	D004715	HEPARIN SODIUM	Endometriosis	0	Never tested	0.00125276	D001281	Atrial Fibrillation
	CHEMBL1201657	D003680	HEPARIN SODIUM	Deglutition Disorders	0	Never tested	0.00395471	D014648 ||| D011655	Varicose Veins ||| Pulmonary Embolism
	CHEMBL1201657	D001201	HEPARIN SODIUM	Ascites	0	Never tested	0.00278364	D001281	Atrial Fibrillation
	CHEMBL1201657	D005076	HEPARIN SODIUM	Exanthema	0	Never tested	0.00449601	D001281	Atrial Fibrillation
	CHEMBL1201657	D014717	HEPARIN SODIUM	Vertigo	0	Never tested	0.00076905	D014648 ||| D020246	Varicose Veins ||| Venous Thrombosis
	CHEMBL1201657	D013575	HEPARIN SODIUM	Syncope	0	Never tested	0.00444017	D014648 ||| D011655	Varicose Veins ||| Pulmonary Embolism
	CHEMBL1201657	D007766	HEPARIN SODIUM	Lacrimal Apparatus Diseases	0	Never tested	0.00233317	D014648 ||| D001281	Varicose Veins ||| Atrial Fibrillation
	CHEMBL1201657	D010437	HEPARIN SODIUM	Peptic Ulcer	0	Never tested	0.0021191	D001281	Atrial Fibrillation
	CHEMBL1201657	D005921	HEPARIN SODIUM	Glomerulonephritis	0	Never tested	0.0008452	D001281	Atrial Fibrillation
	CHEMBL1201657	D006689	HEPARIN SODIUM	Hodgkin Disease	0	Never tested	0.000764938	D001281	Atrial Fibrillation
	CHEMBL1201657	D010051	HEPARIN SODIUM	Ovarian Neoplasms	0	Never tested	0.000527738	D001281	Atrial Fibrillation
	CHEMBL1201657	D011471	HEPARIN SODIUM	Prostatic Neoplasms	0	Never tested	0.00334808	D001281	Atrial Fibrillation
	CHEMBL1201657	D000647	HEPARIN SODIUM	Amnesia	0	Never tested	0.000866659	D014648 ||| D011655 ||| D020246	Varicose Veins ||| Pulmonary Embolism ||| Venous Thrombosis
	CHEMBL1201657	D007951	HEPARIN SODIUM	Leukemia, Myeloid	0	Never tested	0.00364658	D001281	Atrial Fibrillation
	CHEMBL1201657	D000152	HEPARIN SODIUM	Acne Vulgaris	0	Never tested	0.000601112	D001281	Atrial Fibrillation
	CHEMBL1201657	D000740	HEPARIN SODIUM	Anemia	0	Never tested	0.000936676	D001281	Atrial Fibrillation
	CHEMBL1201657	D001064	HEPARIN SODIUM	Appendicitis	0	Never tested	0.000837769	D001281	Atrial Fibrillation
	CHEMBL1201657	D015352	HEPARIN SODIUM	Dry Eye Syndromes	0	Never tested	0.00110915	D001281	Atrial Fibrillation
	CHEMBL1201657	D004381	HEPARIN SODIUM	Duodenal Ulcer	0	Never tested	0.000712125	D001281	Atrial Fibrillation
	CHEMBL1201657	D015837	HEPARIN SODIUM	Vestibular Diseases	0	Never tested	0.00364896	D014648	Varicose Veins
	CHEMBL1201657	D005705	HEPARIN SODIUM	Gallbladder Diseases	0	Never tested	0.000897117	D014648 ||| D011655	Varicose Veins ||| Pulmonary Embolism
	CHEMBL1201657	D006073	HEPARIN SODIUM	Gout	0	Never tested	0.00105174	D001281	Atrial Fibrillation
	CHEMBL1201657	D043183	HEPARIN SODIUM	Irritable Bowel Syndrome	0	Never tested	0.000852676	D001281	Atrial Fibrillation
	CHEMBL1201657	D001851	HEPARIN SODIUM	Bone Diseases, Metabolic	0	Never tested	0.00353621	D014648 ||| D011655	Varicose Veins ||| Pulmonary Embolism
	CHEMBL1201657	D010024	HEPARIN SODIUM	Osteoporosis	0	Never tested	0.00176055	D014648	Varicose Veins
	CHEMBL1201657	D009443	HEPARIN SODIUM	Neuritis	0	Never tested	0.00791822	D014648 ||| D011655	Varicose Veins ||| Pulmonary Embolism
	CHEMBL1201657	D010998	HEPARIN SODIUM	Pleurisy	0	Never tested	0.00324012	D001281	Atrial Fibrillation
	CHEMBL1201657	D011565	HEPARIN SODIUM	Psoriasis	0	Never tested	0.0013021	D001281	Atrial Fibrillation
	CHEMBL1201657	D012393	HEPARIN SODIUM	Rosacea	0	Never tested	0.00102831	D014648 ||| D011655 ||| D020246	Varicose Veins ||| Pulmonary Embolism ||| Venous Thrombosis
	CHEMBL1201657	D006042	HEPARIN SODIUM	Goiter	0	Never tested	0.000565414	D001281	Atrial Fibrillation
	CHEMBL1201657	D015179	HEPARIN SODIUM	Colorectal Neoplasms	0	Phase III	0.000394627	D001281	Atrial Fibrillation
	CHEMBL1201657	D006627	HEPARIN SODIUM	Hirschsprung Disease	0	Never tested	0.000839884	D001281	Atrial Fibrillation
	CHEMBL1201657	D013964	HEPARIN SODIUM	Thyroid Neoplasms	0	Never tested	0.000912781	D011655 ||| D020246 ||| D001281	Pulmonary Embolism ||| Venous Thrombosis ||| Atrial Fibrillation
	CHEMBL1201657	D010001	HEPARIN SODIUM	Osteitis Deformans	0	Never tested	0.00109572	D014648 ||| D011655 ||| D020246	Varicose Veins ||| Pulmonary Embolism ||| Venous Thrombosis
	CHEMBL1201657	D007018	HEPARIN SODIUM	Hypopituitarism	0	Never tested	0.00094352	D001281	Atrial Fibrillation
	CHEMBL1201657	D003731	HEPARIN SODIUM	Dental Caries	0	Never tested	0.000960101	D014648 ||| D020246 ||| D001281	Varicose Veins ||| Venous Thrombosis ||| Atrial Fibrillation
	CHEMBL1201657	D016055	HEPARIN SODIUM	Urinary Retention	0	Never tested	0.00302652	D001281	Atrial Fibrillation
	CHEMBL1201657	D011141	HEPARIN SODIUM	Polyuria	0	Never tested	0.00322807	D001281	Atrial Fibrillation
	CHEMBL1201657	D007762	HEPARIN SODIUM	Labyrinthitis	0	Never tested	0.00454025	D014648 ||| D011655 ||| D001281	Varicose Veins ||| Pulmonary Embolism ||| Atrial Fibrillation
	CHEMBL1201657	D012878	HEPARIN SODIUM	Skin Neoplasms	0	Never tested	0.00414387	D014648 ||| D011655	Varicose Veins ||| Pulmonary Embolism
	CHEMBL1201657	D009260	HEPARIN SODIUM	Nail Diseases	0	Never tested	0.00381385	D014648 ||| D011655	Varicose Veins ||| Pulmonary Embolism
	CHEMBL1201657	D011111	HEPARIN SODIUM	Polymyalgia Rheumatica	0	Never tested	0.00441117	D014648 ||| D011655	Varicose Veins ||| Pulmonary Embolism
	CHEMBL1201657	D013118	HEPARIN SODIUM	Spinal Cord Diseases	0	Never tested	0.00122114	D001281	Atrial Fibrillation
	CHEMBL1201657	D014581	HEPARIN SODIUM	Urticaria	0	Never tested	0.00145452	D001281	Atrial Fibrillation
	CHEMBL1201657	D010031	HEPARIN SODIUM	Otitis	0	Never tested	0.0163915	D020246 ||| D001281	Venous Thrombosis ||| Atrial Fibrillation
	CHEMBL1201657	D019966	HEPARIN SODIUM	Substance-Related Disorders	0	Never tested	0.00411915	D014648 ||| D011655	Varicose Veins ||| Pulmonary Embolism
	CHEMBL1201657	D015155	HEPARIN SODIUM	Esophageal Spasm, Diffuse	0	Never tested	0.000995829	D001281	Atrial Fibrillation
	CHEMBL1201662	D017098	DESIRUDIN	IgA Deficiency	0	Status unknown	0.148005	D020246	Venous Thrombosis
	CHEMBL1201662	D000505	DESIRUDIN	Alopecia	0	Never tested	0.000755802	D020246	Venous Thrombosis
	CHEMBL1201662	D007037	DESIRUDIN	Hypothyroidism	0	Never tested	0.00129473	D020246	Venous Thrombosis
	CHEMBL1201662	D012626	DESIRUDIN	Sebaceous Gland Neoplasms	0	Status unknown	0.000896818	D020246	Venous Thrombosis
	CHEMBL1201662	D001943	DESIRUDIN	Breast Neoplasms	0	Never tested	0.000831741	D020246	Venous Thrombosis
	CHEMBL1201662	D000076385	DESIRUDIN	Diverticular Diseases	0	Never tested	0.00106113	D020246	Venous Thrombosis
	CHEMBL1201662	D001714	DESIRUDIN	Bipolar Disorder	0	Never tested	0.000804968	D020246	Venous Thrombosis
	CHEMBL1201662	D012893	DESIRUDIN	Sleep Wake Disorders	0	Never tested	0.00110832	D020246	Venous Thrombosis
	CHEMBL1201662	D008010	DESIRUDIN	Lichen Planus	0	Never tested	0.0010207	D020246	Venous Thrombosis
	CHEMBL1201662	D006177	DESIRUDIN	Gynecomastia	0	Never tested	0.000979036	D020246	Venous Thrombosis
	CHEMBL1201662	D014717	DESIRUDIN	Vertigo	0	Never tested	0.00101788	D020246	Venous Thrombosis
	CHEMBL1201662	D000647	DESIRUDIN	Amnesia	0	Never tested	0.000979261	D020246	Venous Thrombosis
	CHEMBL1201662	D012393	DESIRUDIN	Rosacea	0	Never tested	0.00101354	D020246	Venous Thrombosis
	CHEMBL1201662	D013964	DESIRUDIN	Thyroid Neoplasms	0	Never tested	0.00110756	D020246	Venous Thrombosis
	CHEMBL1201662	D010001	DESIRUDIN	Osteitis Deformans	0	Never tested	0.00135373	D020246	Venous Thrombosis
	CHEMBL1201662	D003731	DESIRUDIN	Dental Caries	0	Never tested	0.00118603	D020246	Venous Thrombosis
	CHEMBL1201662	D010031	DESIRUDIN	Otitis	0	Never tested	0.00100675	D020246	Venous Thrombosis
	CHEMBL1201716	D003424	MECASERMIN	Crohn Disease	0	Phase III	0.0989339	D007037	Hypothyroidism
	CHEMBL1201716	D002761	MECASERMIN	Cholangitis	0	Never tested	0.114076	D007037	Hypothyroidism
	CHEMBL1201716	D017098	MECASERMIN	IgA Deficiency	0	Status unknown	0.0678849	D007037	Hypothyroidism
	CHEMBL1201716	D065631	MECASERMIN	Rhinitis, Allergic	0	Never tested	0.0205308	D007037	Hypothyroidism
	CHEMBL1201716	D004485	MECASERMIN	Eczema	0	Never tested	0.00305152	D007037	Hypothyroidism
	CHEMBL1201716	D012626	MECASERMIN	Sebaceous Gland Neoplasms	0	Status unknown	0.000980031	D007037	Hypothyroidism
	CHEMBL1201716	D012005	MECASERMIN	Rectal Prolapse	0	Status unknown	0.000551068	D007037	Hypothyroidism
	CHEMBL1201716	D000076385	MECASERMIN	Diverticular Diseases	0	Never tested	0.000888535	D007037	Hypothyroidism
	CHEMBL1201716	D009447	MECASERMIN	Neuroblastoma	0	Never tested	0.000736285	D007037	Hypothyroidism
	CHEMBL1201716	D000419	MECASERMIN	Albuminuria	0	Never tested	0.000858125	D007037	Hypothyroidism
	CHEMBL1201716	D001991	MECASERMIN	Bronchitis	0	Never tested	0.000917775	D007037	Hypothyroidism
	CHEMBL1201716	D008228	MECASERMIN	Lymphoma, Non-Hodgkin	0	Never tested	0.000714855	D007037	Hypothyroidism
	CHEMBL1201716	D011030	MECASERMIN	Pneumothorax	0	Never tested	0.00090815	D007037	Hypothyroidism
	CHEMBL1201716	D002764	MECASERMIN	Cholecystitis	0	Never tested	0.000706469	D007037	Hypothyroidism
	CHEMBL1201716	D008010	MECASERMIN	Lichen Planus	0	Never tested	0.000872154	D007037	Hypothyroidism
	CHEMBL1201716	D011470	MECASERMIN	Prostatic Hyperplasia	0	Never tested	0.000896821	D007037	Hypothyroidism
	CHEMBL1201716	D005921	MECASERMIN	Glomerulonephritis	0	Never tested	0.000759374	D007037	Hypothyroidism
	CHEMBL1201716	D006689	MECASERMIN	Hodgkin Disease	0	Never tested	0.000697549	D007037	Hypothyroidism
	CHEMBL1201716	D008113	MECASERMIN	Liver Neoplasms	0	Never tested	0.000845268	D007037	Hypothyroidism
	CHEMBL1201716	D005705	MECASERMIN	Gallbladder Diseases	0	Never tested	0.000717396	D007037	Hypothyroidism
	CHEMBL1201716	D010538	MECASERMIN	Peritonitis	0	Never tested	0.000847591	D007037	Hypothyroidism
	CHEMBL1201716	D011565	MECASERMIN	Psoriasis	0	Never tested	0.0134748	D007037	Hypothyroidism
	CHEMBL1201716	D012393	MECASERMIN	Rosacea	0	Never tested	0.000960603	D007037	Hypothyroidism
	CHEMBL1201716	D010001	MECASERMIN	Osteitis Deformans	0	Never tested	0.000800901	D007037	Hypothyroidism
	CHEMBL1201716	D020246	MECASERMIN	Venous Thrombosis	0	Never tested	0.00120561	D007037	Hypothyroidism
	CHEMBL1201716	D014648	MECASERMIN	Varicose Veins	0	Never tested	0.0112055	D007037	Hypothyroidism
	CHEMBL1201746	D003424	PRALATREXATE	Crohn Disease	0	Never tested	0.000712911	D007676	Kidney Failure, Chronic
	CHEMBL1201746	D017098	PRALATREXATE	IgA Deficiency	0	Status unknown	0.000714895	D007676	Kidney Failure, Chronic
	CHEMBL1201746	D014012	PRALATREXATE	Tinnitus	0	Never tested	0.00149106	D007676	Kidney Failure, Chronic
	CHEMBL1201746	D000505	PRALATREXATE	Alopecia	0	Never tested	0.00112897	D007676	Kidney Failure, Chronic
	CHEMBL1201746	D008881	PRALATREXATE	Migraine Disorders	0	Never tested	0.000722222	D007676	Kidney Failure, Chronic
	CHEMBL1201746	D012626	PRALATREXATE	Sebaceous Gland Neoplasms	0	Status unknown	0.000983204	D007676	Kidney Failure, Chronic
	CHEMBL1201746	D001943	PRALATREXATE	Breast Neoplasms	0	Phase II	0.000687618	D007676	Kidney Failure, Chronic
	CHEMBL1201746	D014029	PRALATREXATE	Tobacco Use Disorder	0	Never tested	0.000647496	D007676	Kidney Failure, Chronic
	CHEMBL1201746	D000076385	PRALATREXATE	Diverticular Diseases	0	Never tested	0.000808626	D007676	Kidney Failure, Chronic
	CHEMBL1201746	D001714	PRALATREXATE	Bipolar Disorder	0	Never tested	0.00130406	D007676	Kidney Failure, Chronic
	CHEMBL1201746	D001281	PRALATREXATE	Atrial Fibrillation	0	Never tested	0.00072043	D007676	Kidney Failure, Chronic
	CHEMBL1201746	D000380	PRALATREXATE	Agranulocytosis	0	Never tested	0.00370559	D007676	Kidney Failure, Chronic
	CHEMBL1201746	D006429	PRALATREXATE	Hemiplegia	0	Never tested	0.0036042	D007676	Kidney Failure, Chronic
	CHEMBL1201746	D010689	PRALATREXATE	Phlebitis	0	Never tested	0.0124213	D007676	Kidney Failure, Chronic
	CHEMBL1201746	D010996	PRALATREXATE	Pleural Effusion	0	Never tested	0.0041541	D007676	Kidney Failure, Chronic
	CHEMBL1201746	D011030	PRALATREXATE	Pneumothorax	0	Never tested	0.00110327	D007676	Kidney Failure, Chronic
	CHEMBL1201746	D014060	PRALATREXATE	Tongue Diseases	0	Status unknown	0.00592079	D007676	Kidney Failure, Chronic
	CHEMBL1201746	D008010	PRALATREXATE	Lichen Planus	0	Never tested	0.00110706	D007676	Kidney Failure, Chronic
	CHEMBL1201746	D011470	PRALATREXATE	Prostatic Hyperplasia	0	Never tested	0.000951267	D007676	Kidney Failure, Chronic
	CHEMBL1201746	D003680	PRALATREXATE	Deglutition Disorders	0	Never tested	0.00345915	D007676	Kidney Failure, Chronic
	CHEMBL1201746	D013575	PRALATREXATE	Syncope	0	Never tested	0.00352041	D007676	Kidney Failure, Chronic
	CHEMBL1201746	D006547	PRALATREXATE	Hernia	0	Never tested	0.000794364	D007676	Kidney Failure, Chronic
	CHEMBL1201746	D000647	PRALATREXATE	Amnesia	0	Never tested	0.00123309	D007676	Kidney Failure, Chronic
	CHEMBL1201746	D005705	PRALATREXATE	Gallbladder Diseases	0	Never tested	0.00098203	D007676	Kidney Failure, Chronic
	CHEMBL1201746	D001851	PRALATREXATE	Bone Diseases, Metabolic	0	Never tested	0.00322969	D007676	Kidney Failure, Chronic
	CHEMBL1201746	D009443	PRALATREXATE	Neuritis	0	Never tested	0.00420031	D007676	Kidney Failure, Chronic
	CHEMBL1201746	D010538	PRALATREXATE	Peritonitis	0	Never tested	0.00111307	D007676	Kidney Failure, Chronic
	CHEMBL1201746	D012393	PRALATREXATE	Rosacea	0	Never tested	0.00103956	D007676	Kidney Failure, Chronic
	CHEMBL1201746	D010001	PRALATREXATE	Osteitis Deformans	0	Never tested	0.0010529	D007676	Kidney Failure, Chronic
	CHEMBL1201746	D007762	PRALATREXATE	Labyrinthitis	0	Never tested	0.00472841	D007676	Kidney Failure, Chronic
	CHEMBL1201746	D012878	PRALATREXATE	Skin Neoplasms	0	Never tested	0.00314867	D007676	Kidney Failure, Chronic
	CHEMBL1201746	D009260	PRALATREXATE	Nail Diseases	0	Never tested	0.00138837	D007676	Kidney Failure, Chronic
	CHEMBL1201746	D011111	PRALATREXATE	Polymyalgia Rheumatica	0	Never tested	0.00211802	D007676	Kidney Failure, Chronic
	CHEMBL1201746	D019966	PRALATREXATE	Substance-Related Disorders	0	Never tested	0.00449233	D007676	Kidney Failure, Chronic
	CHEMBL1201748	D013771	CABAZITAXEL	Tetralogy of Fallot	0	Never tested	0.000866158	D011471	Prostatic Neoplasms
	CHEMBL1201748	D017098	CABAZITAXEL	IgA Deficiency	0	Status unknown	0.000856535	D011471	Prostatic Neoplasms
	CHEMBL1201748	D008268	CABAZITAXEL	Macular Degeneration	0	Never tested	0.000817297	D011471	Prostatic Neoplasms
	CHEMBL1201748	D000505	CABAZITAXEL	Alopecia	0	Never tested	0.00426327	D011471	Prostatic Neoplasms
	CHEMBL1201748	D008881	CABAZITAXEL	Migraine Disorders	0	Never tested	0.00161303	D011471	Prostatic Neoplasms
	CHEMBL1201748	D014029	CABAZITAXEL	Tobacco Use Disorder	0	Never tested	0.00166515	D011471	Prostatic Neoplasms
	CHEMBL1201748	D000076385	CABAZITAXEL	Diverticular Diseases	0	Never tested	0.000907445	D011471	Prostatic Neoplasms
	CHEMBL1201748	D009798	CABAZITAXEL	Ocular Hypertension	0	Never tested	0.000903442	D011471	Prostatic Neoplasms
	CHEMBL1201748	D001714	CABAZITAXEL	Bipolar Disorder	0	Never tested	0.000984495	D011471	Prostatic Neoplasms
	CHEMBL1201748	D051436	CABAZITAXEL	Renal Insufficiency, Chronic	0	Never tested	0.00100952	D011471	Prostatic Neoplasms
	CHEMBL1201748	D001281	CABAZITAXEL	Atrial Fibrillation	0	Never tested	0.00315587	D011471	Prostatic Neoplasms
	CHEMBL1201748	D000380	CABAZITAXEL	Agranulocytosis	0	Never tested	0.00281536	D011471	Prostatic Neoplasms
	CHEMBL1201748	D006429	CABAZITAXEL	Hemiplegia	0	Never tested	0.00321888	D011471	Prostatic Neoplasms
	CHEMBL1201748	D013345	CABAZITAXEL	Subarachnoid Hemorrhage	0	Never tested	0.00555622	D011471	Prostatic Neoplasms
	CHEMBL1201748	D002543	CABAZITAXEL	Cerebral Hemorrhage	0	Never tested	0.00804312	D011471	Prostatic Neoplasms
	CHEMBL1201748	D010689	CABAZITAXEL	Phlebitis	0	Never tested	0.00127865	D011471	Prostatic Neoplasms
	CHEMBL1201748	D011030	CABAZITAXEL	Pneumothorax	0	Never tested	0.000808028	D011471	Prostatic Neoplasms
	CHEMBL1201748	D008010	CABAZITAXEL	Lichen Planus	0	Never tested	0.000732563	D011471	Prostatic Neoplasms
	CHEMBL1201748	D005348	CABAZITAXEL	Fibrocystic Breast Disease	0	Never tested	0.00458014	D011471	Prostatic Neoplasms
	CHEMBL1201748	D006177	CABAZITAXEL	Gynecomastia	0	Never tested	0.00126327	D011471	Prostatic Neoplasms
	CHEMBL1201748	D003680	CABAZITAXEL	Deglutition Disorders	0	Never tested	0.00368384	D011471	Prostatic Neoplasms
	CHEMBL1201748	D014717	CABAZITAXEL	Vertigo	0	Never tested	0.000656636	D011471	Prostatic Neoplasms
	CHEMBL1201748	D013575	CABAZITAXEL	Syncope	0	Never tested	0.00360261	D011471	Prostatic Neoplasms
	CHEMBL1201748	D000647	CABAZITAXEL	Amnesia	0	Never tested	0.000816665	D011471	Prostatic Neoplasms
	CHEMBL1201748	D015837	CABAZITAXEL	Vestibular Diseases	0	Never tested	0.00376056	D011471	Prostatic Neoplasms
	CHEMBL1201748	D005705	CABAZITAXEL	Gallbladder Diseases	0	Never tested	0.000498165	D011471	Prostatic Neoplasms
	CHEMBL1201748	D001851	CABAZITAXEL	Bone Diseases, Metabolic	0	Never tested	0.0014279	D011471	Prostatic Neoplasms
	CHEMBL1201748	D009443	CABAZITAXEL	Neuritis	0	Never tested	0.00177027	D011471	Prostatic Neoplasms
	CHEMBL1201748	D010538	CABAZITAXEL	Peritonitis	0	Never tested	0.00091261	D011471	Prostatic Neoplasms
	CHEMBL1201748	D012393	CABAZITAXEL	Rosacea	0	Never tested	0.00103699	D011471	Prostatic Neoplasms
	CHEMBL1201748	D010001	CABAZITAXEL	Osteitis Deformans	0	Never tested	0.000715073	D011471	Prostatic Neoplasms
	CHEMBL1201748	D007762	CABAZITAXEL	Labyrinthitis	0	Never tested	0.00466231	D011471	Prostatic Neoplasms
	CHEMBL1201748	D009260	CABAZITAXEL	Nail Diseases	0	Never tested	0.00426112	D011471	Prostatic Neoplasms
	CHEMBL1201748	D011111	CABAZITAXEL	Polymyalgia Rheumatica	0	Never tested	0.00314935	D011471	Prostatic Neoplasms
	CHEMBL1201748	D019966	CABAZITAXEL	Substance-Related Disorders	0	Never tested	0.00372425	D011471	Prostatic Neoplasms
	CHEMBL1201752	D001289	IXABEPILONE	Attention Deficit Disorder with Hyperactivity	0	Never tested	0.000740729	D001943	Breast Neoplasms
	CHEMBL1201752	D001008	IXABEPILONE	Anxiety Disorders	0	Never tested	0.000812657	D001943	Breast Neoplasms
	CHEMBL1201752	D013313	IXABEPILONE	Stress Disorders, Post-Traumatic	0	Never tested	0.000414453	D001943	Breast Neoplasms
	CHEMBL1201752	D015228	IXABEPILONE	Hypertriglyceridemia	0	Never tested	0.000793635	D001943	Breast Neoplasms
	CHEMBL1201752	D003324	IXABEPILONE	Coronary Artery Disease	0	Never tested	0.000809929	D001943	Breast Neoplasms
	CHEMBL1201752	D009765	IXABEPILONE	Obesity	0	Never tested	0.0011867	D001943	Breast Neoplasms
	CHEMBL1201752	D020177	IXABEPILONE	Idiopathic Hypersomnia	0	Never tested	0.000990566	D001943	Breast Neoplasms
	CHEMBL1201752	D010300	IXABEPILONE	Parkinson Disease	0	Never tested	0.00137263	D001943	Breast Neoplasms
	CHEMBL1201752	D013771	IXABEPILONE	Tetralogy of Fallot	0	Never tested	0.00100553	D001943	Breast Neoplasms
	CHEMBL1201752	D008268	IXABEPILONE	Macular Degeneration	0	Never tested	0.00149705	D001943	Breast Neoplasms
	CHEMBL1201752	D034381	IXABEPILONE	Hearing Loss	0	Never tested	0.000745944	D001943	Breast Neoplasms
	CHEMBL1201752	D000787	IXABEPILONE	Angina Pectoris	0	Never tested	0.000726128	D001943	Breast Neoplasms
	CHEMBL1201752	D065631	IXABEPILONE	Rhinitis, Allergic	0	Never tested	0.00126079	D001943	Breast Neoplasms
	CHEMBL1201752	D008881	IXABEPILONE	Migraine Disorders	0	Never tested	0.000587571	D001943	Breast Neoplasms
	CHEMBL1201752	D006937	IXABEPILONE	Hypercholesterolemia	0	Never tested	0.000565335	D001943	Breast Neoplasms
	CHEMBL1201752	D002386	IXABEPILONE	Cataract	0	Never tested	0.00134722	D001943	Breast Neoplasms
	CHEMBL1201752	D014029	IXABEPILONE	Tobacco Use Disorder	0	Never tested	0.000473788	D001943	Breast Neoplasms
	CHEMBL1201752	D009203	IXABEPILONE	Myocardial Infarction	0	Never tested	0.000499026	D001943	Breast Neoplasms
	CHEMBL1201752	D007319	IXABEPILONE	Sleep Initiation and Maintenance Disorders	0	Never tested	0.00584369	D001943	Breast Neoplasms
	CHEMBL1201752	D003922	IXABEPILONE	Diabetes Mellitus, Type 1	0	Never tested	0.00186938	D001943	Breast Neoplasms
	CHEMBL1201752	D014820	IXABEPILONE	Vitiligo	0	Never tested	0.000753937	D001943	Breast Neoplasms
	CHEMBL1201752	D009798	IXABEPILONE	Ocular Hypertension	0	Never tested	0.000659132	D001943	Breast Neoplasms
	CHEMBL1201752	D012559	IXABEPILONE	Schizophrenia	0	Never tested	0.000564884	D001943	Breast Neoplasms
	CHEMBL1201752	D008180	IXABEPILONE	Lupus Erythematosus, Systemic	0	Never tested	0.00156471	D001943	Breast Neoplasms
	CHEMBL1201752	D000437	IXABEPILONE	Alcoholism	0	Never tested	0.00116688	D001943	Breast Neoplasms
	CHEMBL1201752	D000067877	IXABEPILONE	Autism Spectrum Disorder	0	Never tested	0.000637942	D001943	Breast Neoplasms
	CHEMBL1201752	D003924	IXABEPILONE	Diabetes Mellitus, Type 2	0	Never tested	0.00471068	D001943	Breast Neoplasms
	CHEMBL1201752	D000544	IXABEPILONE	Alzheimer Disease	0	Never tested	0.000811321	D001943	Breast Neoplasms
	CHEMBL1201752	D004827	IXABEPILONE	Epilepsy	0	Never tested	0.000550015	D001943	Breast Neoplasms
	CHEMBL1201752	D005901	IXABEPILONE	Glaucoma	0	Never tested	0.0023491	D001943	Breast Neoplasms
	CHEMBL1201752	D051436	IXABEPILONE	Renal Insufficiency, Chronic	0	Never tested	0.000703996	D001943	Breast Neoplasms
	CHEMBL1201752	D003863	IXABEPILONE	Depression	0	Never tested	0.000577048	D001943	Breast Neoplasms
	CHEMBL1201752	D000419	IXABEPILONE	Albuminuria	0	Never tested	0.000659134	D001943	Breast Neoplasms
	CHEMBL1201752	D001281	IXABEPILONE	Atrial Fibrillation	0	Never tested	0.000783168	D001943	Breast Neoplasms
	CHEMBL1201752	D006973	IXABEPILONE	Hypertension	0	Never tested	0.00460821	D001943	Breast Neoplasms
	CHEMBL1201752	D006327	IXABEPILONE	Heart Block	0	Never tested	0.00112188	D001943	Breast Neoplasms
	CHEMBL1201752	D016883	IXABEPILONE	Diabetic Ketoacidosis	0	Never tested	0.00756128	D001943	Breast Neoplasms
	CHEMBL1201752	D011655	IXABEPILONE	Pulmonary Embolism	0	Never tested	0.000833185	D001943	Breast Neoplasms
	CHEMBL1201752	D009202	IXABEPILONE	Cardiomyopathies	0	Never tested	0.00180621	D001943	Breast Neoplasms
	CHEMBL1201752	D013345	IXABEPILONE	Subarachnoid Hemorrhage	0	Never tested	0.0894418	D001943	Breast Neoplasms
	CHEMBL1201752	D002543	IXABEPILONE	Cerebral Hemorrhage	0	Never tested	0.000788257	D001943	Breast Neoplasms
	CHEMBL1201752	D002544	IXABEPILONE	Cerebral Infarction	0	Never tested	0.00270518	D001943	Breast Neoplasms
	CHEMBL1201752	D050197	IXABEPILONE	Arteriosclerosis	0	Never tested	0.00101262	D001943	Breast Neoplasms
	CHEMBL1201752	D007022	IXABEPILONE	Hypotension	0	Never tested	0.00395993	D001943	Breast Neoplasms
	CHEMBL1201752	D012852	IXABEPILONE	Sinusitis	0	Never tested	0.000746638	D001943	Breast Neoplasms
	CHEMBL1201752	D002481	IXABEPILONE	Cellulitis	0	Never tested	0.00150484	D001943	Breast Neoplasms
	CHEMBL1201752	D058186	IXABEPILONE	Acute Kidney Injury	0	Never tested	0.00193314	D001943	Breast Neoplasms
	CHEMBL1201752	D007676	IXABEPILONE	Kidney Failure, Chronic	0	Never tested	0.000463078	D001943	Breast Neoplasms
	CHEMBL1201752	D001201	IXABEPILONE	Ascites	0	Never tested	0.00321328	D001943	Breast Neoplasms
	CHEMBL1201752	D014717	IXABEPILONE	Vertigo	0	Never tested	0.000951522	D001943	Breast Neoplasms
	CHEMBL1201752	D013575	IXABEPILONE	Syncope	0	Never tested	0.00331177	D001943	Breast Neoplasms
	CHEMBL1201752	D007766	IXABEPILONE	Lacrimal Apparatus Diseases	0	Never tested	0.00322558	D001943	Breast Neoplasms
	CHEMBL1201752	D005921	IXABEPILONE	Glomerulonephritis	0	Never tested	0.00108539	D001943	Breast Neoplasms
	CHEMBL1201752	D006333	IXABEPILONE	Heart Failure	0	Never tested	0.00256382	D001943	Breast Neoplasms
	CHEMBL1201752	D000647	IXABEPILONE	Amnesia	0	Never tested	0.00103466	D001943	Breast Neoplasms
	CHEMBL1201752	D015352	IXABEPILONE	Dry Eye Syndromes	0	Never tested	0.00106838	D001943	Breast Neoplasms
	CHEMBL1201752	D015837	IXABEPILONE	Vestibular Diseases	0	Never tested	0.00543236	D001943	Breast Neoplasms
	CHEMBL1201752	D001145	IXABEPILONE	Arrhythmias, Cardiac	0	Never tested	0.00100115	D001943	Breast Neoplasms
	CHEMBL1201752	D012163	IXABEPILONE	Retinal Detachment	0	Never tested	0.000805538	D001943	Breast Neoplasms
	CHEMBL1201752	D012393	IXABEPILONE	Rosacea	0	Never tested	0.00100196	D001943	Breast Neoplasms
	CHEMBL1201752	D002546	IXABEPILONE	Ischemic Attack, Transient	0	Never tested	0.00324202	D001943	Breast Neoplasms
	CHEMBL1201752	D000083242	IXABEPILONE	Ischemic Stroke	0	Never tested	0.000848313	D001943	Breast Neoplasms
	CHEMBL1201752	D013921	IXABEPILONE	Thrombocytopenia	0	Never tested	0.00329309	D001943	Breast Neoplasms
	CHEMBL1201752	D020246	IXABEPILONE	Venous Thrombosis	0	Never tested	0.000826124	D001943	Breast Neoplasms
	CHEMBL1201752	D000075224	IXABEPILONE	Cardiac Conduction System Disease	0	Never tested	0.00446807	D001943	Breast Neoplasms
	CHEMBL1201752	D016491	IXABEPILONE	Peripheral Vascular Diseases	0	Never tested	0.00198134	D001943	Breast Neoplasms
	CHEMBL1201752	D010031	IXABEPILONE	Otitis	0	Never tested	0.000961927	D001943	Breast Neoplasms
	CHEMBL1201752	D015155	IXABEPILONE	Esophageal Spasm, Diffuse	0	Never tested	0.000744334	D001943	Breast Neoplasms
	CHEMBL1201753	D003424	PITAVASTATIN	Crohn Disease	0	Never tested	0.0234928	D006937 ||| D003324 ||| D015228	Hypercholesterolemia ||| Coronary Artery Disease ||| Hypertriglyceridemia
	CHEMBL1201753	D017098	PITAVASTATIN	IgA Deficiency	0	Status unknown	0.00101344	D006937 ||| D003324 ||| D015228	Hypercholesterolemia ||| Coronary Artery Disease ||| Hypertriglyceridemia
	CHEMBL1201753	D014012	PITAVASTATIN	Tinnitus	0	Never tested	0.00361195	D006937 ||| D003324 ||| D015228	Hypercholesterolemia ||| Coronary Artery Disease ||| Hypertriglyceridemia
	CHEMBL1201753	D000505	PITAVASTATIN	Alopecia	0	Never tested	0.00208213	D006937 ||| D003324 ||| D015228	Hypercholesterolemia ||| Coronary Artery Disease ||| Hypertriglyceridemia
	CHEMBL1201753	D008881	PITAVASTATIN	Migraine Disorders	0	Never tested	0.000819606	D006937	Hypercholesterolemia
	CHEMBL1201753	D012626	PITAVASTATIN	Sebaceous Gland Neoplasms	0	Status unknown	0.02501	D006937 ||| D003324 ||| D015228	Hypercholesterolemia ||| Coronary Artery Disease ||| Hypertriglyceridemia
	CHEMBL1201753	D001943	PITAVASTATIN	Breast Neoplasms	0	Phase unknown	0.00100683	D006937 ||| D003324 ||| D015228	Hypercholesterolemia ||| Coronary Artery Disease ||| Hypertriglyceridemia
	CHEMBL1201753	D000230	PITAVASTATIN	Adenocarcinoma	0	Never tested	0.00148249	D003324	Coronary Artery Disease
	CHEMBL1201753	D012005	PITAVASTATIN	Rectal Prolapse	0	Status unknown	0.000568865	D006937 ||| D003324 ||| D015228	Hypercholesterolemia ||| Coronary Artery Disease ||| Hypertriglyceridemia
	CHEMBL1201753	D000076385	PITAVASTATIN	Diverticular Diseases	0	Never tested	0.00180788	D006937 ||| D003324 ||| D015228	Hypercholesterolemia ||| Coronary Artery Disease ||| Hypertriglyceridemia
	CHEMBL1201753	D055623	PITAVASTATIN	Keratosis, Actinic	0	Never tested	0.000665241	D003324	Coronary Artery Disease
	CHEMBL1201753	D008228	PITAVASTATIN	Lymphoma, Non-Hodgkin	0	Never tested	0.0774399	D006937 ||| D003324 ||| D015228	Hypercholesterolemia ||| Coronary Artery Disease ||| Hypertriglyceridemia
	CHEMBL1201753	D000380	PITAVASTATIN	Agranulocytosis	0	Never tested	0.00337989	D006937 ||| D003324	Hypercholesterolemia ||| Coronary Artery Disease
	CHEMBL1201753	D006429	PITAVASTATIN	Hemiplegia	0	Never tested	0.00476303	D006937 ||| D003324	Hypercholesterolemia ||| Coronary Artery Disease
	CHEMBL1201753	D010689	PITAVASTATIN	Phlebitis	0	Never tested	0.00161306	D006937	Hypercholesterolemia
	CHEMBL1201753	D010996	PITAVASTATIN	Pleural Effusion	0	Never tested	0.00362523	D006937 ||| D003324	Hypercholesterolemia ||| Coronary Artery Disease
	CHEMBL1201753	D011030	PITAVASTATIN	Pneumothorax	0	Never tested	0.00266297	D006937 ||| D003324 ||| D015228	Hypercholesterolemia ||| Coronary Artery Disease ||| Hypertriglyceridemia
	CHEMBL1201753	D014060	PITAVASTATIN	Tongue Diseases	0	Status unknown	0.00410802	D006937 ||| D003324	Hypercholesterolemia ||| Coronary Artery Disease
	CHEMBL1201753	D002764	PITAVASTATIN	Cholecystitis	0	Never tested	0.1053	D006937 ||| D015228	Hypercholesterolemia ||| Hypertriglyceridemia
	CHEMBL1201753	D008010	PITAVASTATIN	Lichen Planus	0	Never tested	0.00528355	D006937 ||| D003324 ||| D015228	Hypercholesterolemia ||| Coronary Artery Disease ||| Hypertriglyceridemia
	CHEMBL1201753	D017492	PITAVASTATIN	Keratosis, Seborrheic	0	Never tested	0.000722093	D003324	Coronary Artery Disease
	CHEMBL1201753	D011470	PITAVASTATIN	Prostatic Hyperplasia	0	Never tested	0.000700344	D006937 ||| D003324 ||| D015228	Hypercholesterolemia ||| Coronary Artery Disease ||| Hypertriglyceridemia
	CHEMBL1201753	D011472	PITAVASTATIN	Prostatitis	0	Never tested	0.00400137	D006937 ||| D003324	Hypercholesterolemia ||| Coronary Artery Disease
	CHEMBL1201753	D005348	PITAVASTATIN	Fibrocystic Breast Disease	0	Never tested	0.00415731	D006937 ||| D003324	Hypercholesterolemia ||| Coronary Artery Disease
	CHEMBL1201753	D006177	PITAVASTATIN	Gynecomastia	0	Never tested	0.0029123	D003324	Coronary Artery Disease
	CHEMBL1201753	D003680	PITAVASTATIN	Deglutition Disorders	0	Never tested	0.0363524	D006937 ||| D003324	Hypercholesterolemia ||| Coronary Artery Disease
	CHEMBL1201753	D013575	PITAVASTATIN	Syncope	0	Never tested	0.0044227	D006937	Hypercholesterolemia
	CHEMBL1201753	D006547	PITAVASTATIN	Hernia	0	Never tested	0.000997306	D006937 ||| D015228	Hypercholesterolemia ||| Hypertriglyceridemia
	CHEMBL1201753	D010051	PITAVASTATIN	Ovarian Neoplasms	0	Never tested	0.000596706	D015228	Hypertriglyceridemia
	CHEMBL1201753	D000647	PITAVASTATIN	Amnesia	0	Never tested	0.209389	D006937	Hypercholesterolemia
	CHEMBL1201753	D000152	PITAVASTATIN	Acne Vulgaris	0	Never tested	0.00209603	D003324	Coronary Artery Disease
	CHEMBL1201753	D003248	PITAVASTATIN	Constipation	0	Never tested	0.000815819	D015228	Hypertriglyceridemia
	CHEMBL1201753	D005705	PITAVASTATIN	Gallbladder Diseases	0	Never tested	0.0762219	D006937 ||| D003324 ||| D015228	Hypercholesterolemia ||| Coronary Artery Disease ||| Hypertriglyceridemia
	CHEMBL1201753	D001851	PITAVASTATIN	Bone Diseases, Metabolic	0	Never tested	0.00131741	D003324	Coronary Artery Disease
	CHEMBL1201753	D009443	PITAVASTATIN	Neuritis	0	Never tested	0.00546807	D006937 ||| D003324	Hypercholesterolemia ||| Coronary Artery Disease
	CHEMBL1201753	D010538	PITAVASTATIN	Peritonitis	0	Never tested	0.00360472	D006937 ||| D003324 ||| D015228	Hypercholesterolemia ||| Coronary Artery Disease ||| Hypertriglyceridemia
	CHEMBL1201753	D012393	PITAVASTATIN	Rosacea	0	Never tested	0.00112346	D006937 ||| D003324 ||| D015228	Hypercholesterolemia ||| Coronary Artery Disease ||| Hypertriglyceridemia
	CHEMBL1201753	D013964	PITAVASTATIN	Thyroid Neoplasms	0	Never tested	0.00101477	D003324	Coronary Artery Disease
	CHEMBL1201753	D010001	PITAVASTATIN	Osteitis Deformans	0	Never tested	0.00456308	D006937 ||| D003324 ||| D015228	Hypercholesterolemia ||| Coronary Artery Disease ||| Hypertriglyceridemia
	CHEMBL1201753	D003731	PITAVASTATIN	Dental Caries	0	Never tested	0.00252274	D003324 ||| D015228	Coronary Artery Disease ||| Hypertriglyceridemia
	CHEMBL1201753	D007762	PITAVASTATIN	Labyrinthitis	0	Never tested	0.0106309	D006937 ||| D003324	Hypercholesterolemia ||| Coronary Artery Disease
	CHEMBL1201753	D012878	PITAVASTATIN	Skin Neoplasms	0	Never tested	0.00243546	D006937 ||| D003324	Hypercholesterolemia ||| Coronary Artery Disease
	CHEMBL1201753	D009260	PITAVASTATIN	Nail Diseases	0	Never tested	0.0116111	D006937 ||| D003324	Hypercholesterolemia ||| Coronary Artery Disease
	CHEMBL1201753	D011111	PITAVASTATIN	Polymyalgia Rheumatica	0	Never tested	0.00353306	D006937 ||| D003324	Hypercholesterolemia ||| Coronary Artery Disease
	CHEMBL1201754	D003424	RUFINAMIDE	Crohn Disease	0	Never tested	0.000993781	D004827	Epilepsy
	CHEMBL1201754	D002761	RUFINAMIDE	Cholangitis	0	Never tested	0.00086054	D004827	Epilepsy
	CHEMBL1201754	D017098	RUFINAMIDE	IgA Deficiency	0	Status unknown	0.00125619	D004827	Epilepsy
	CHEMBL1201754	D000505	RUFINAMIDE	Alopecia	0	Never tested	0.000561807	D004827	Epilepsy
	CHEMBL1201754	D001943	RUFINAMIDE	Breast Neoplasms	0	Never tested	0.000730353	D004827	Epilepsy
	CHEMBL1201754	D000230	RUFINAMIDE	Adenocarcinoma	0	Never tested	0.000760947	D004827	Epilepsy
	CHEMBL1201754	D012005	RUFINAMIDE	Rectal Prolapse	0	Status unknown	0.000819242	D004827	Epilepsy
	CHEMBL1201754	D005756	RUFINAMIDE	Gastritis	0	Never tested	0.000630377	D004827	Epilepsy
	CHEMBL1201754	D000076385	RUFINAMIDE	Diverticular Diseases	0	Never tested	0.000673711	D004827	Epilepsy
	CHEMBL1201754	D009447	RUFINAMIDE	Neuroblastoma	0	Never tested	0.0011413	D004827	Epilepsy
	CHEMBL1201754	D008228	RUFINAMIDE	Lymphoma, Non-Hodgkin	0	Never tested	0.00111462	D004827	Epilepsy
	CHEMBL1201754	D001749	RUFINAMIDE	Urinary Bladder Neoplasms	0	Never tested	0.00113025	D004827	Epilepsy
	CHEMBL1201754	D000380	RUFINAMIDE	Agranulocytosis	0	Never tested	0.00204896	D004827	Epilepsy
	CHEMBL1201754	D010689	RUFINAMIDE	Phlebitis	0	Never tested	0.00394816	D004827	Epilepsy
	CHEMBL1201754	D010996	RUFINAMIDE	Pleural Effusion	0	Never tested	0.00378489	D004827	Epilepsy
	CHEMBL1201754	D011030	RUFINAMIDE	Pneumothorax	0	Never tested	0.0012718	D004827	Epilepsy
	CHEMBL1201754	D002764	RUFINAMIDE	Cholecystitis	0	Never tested	0.00097542	D004827	Epilepsy
	CHEMBL1201754	D008010	RUFINAMIDE	Lichen Planus	0	Never tested	0.00129119	D004827	Epilepsy
	CHEMBL1201754	D011470	RUFINAMIDE	Prostatic Hyperplasia	0	Never tested	0.00109807	D004827	Epilepsy
	CHEMBL1201754	D011472	RUFINAMIDE	Prostatitis	0	Never tested	0.00379042	D004827	Epilepsy
	CHEMBL1201754	D005348	RUFINAMIDE	Fibrocystic Breast Disease	0	Never tested	0.00183372	D004827	Epilepsy
	CHEMBL1201754	D006177	RUFINAMIDE	Gynecomastia	0	Never tested	0.00106425	D004827	Epilepsy
	CHEMBL1201754	D006471	RUFINAMIDE	Gastrointestinal Hemorrhage	0	Never tested	0.00231651	D004827	Epilepsy
	CHEMBL1201754	D010437	RUFINAMIDE	Peptic Ulcer	0	Never tested	0.00120013	D004827	Epilepsy
	CHEMBL1201754	D006547	RUFINAMIDE	Hernia	0	Never tested	0.000942296	D004827	Epilepsy
	CHEMBL1201754	D006689	RUFINAMIDE	Hodgkin Disease	0	Never tested	0.0010174	D004827	Epilepsy
	CHEMBL1201754	D008113	RUFINAMIDE	Liver Neoplasms	0	Never tested	0.000982377	D004827	Epilepsy
	CHEMBL1201754	D010051	RUFINAMIDE	Ovarian Neoplasms	0	Never tested	0.000684183	D004827	Epilepsy
	CHEMBL1201754	D007951	RUFINAMIDE	Leukemia, Myeloid	0	Never tested	0.00206689	D004827	Epilepsy
	CHEMBL1201754	D003248	RUFINAMIDE	Constipation	0	Never tested	0.00117642	D004827	Epilepsy
	CHEMBL1201754	D004381	RUFINAMIDE	Duodenal Ulcer	0	Never tested	0.0012907	D004827	Epilepsy
	CHEMBL1201754	D005705	RUFINAMIDE	Gallbladder Diseases	0	Never tested	0.000952548	D004827	Epilepsy
	CHEMBL1201754	D010538	RUFINAMIDE	Peritonitis	0	Never tested	0.00102012	D004827	Epilepsy
	CHEMBL1201754	D012393	RUFINAMIDE	Rosacea	0	Never tested	0.000866205	D004827	Epilepsy
	CHEMBL1201754	D010001	RUFINAMIDE	Osteitis Deformans	0	Never tested	0.00112012	D004827	Epilepsy
	CHEMBL1201754	D012878	RUFINAMIDE	Skin Neoplasms	0	Never tested	0.00411583	D004827	Epilepsy
	CHEMBL1201754	D009260	RUFINAMIDE	Nail Diseases	0	Never tested	0.00885692	D004827	Epilepsy
	CHEMBL1201754	D011111	RUFINAMIDE	Polymyalgia Rheumatica	0	Never tested	0.00474329	D004827	Epilepsy
	CHEMBL1201758	D008881	BEPOTASTINE	Migraine Disorders	0	Never tested	0.00385035	D011537	Pruritus
	CHEMBL1201758	D001714	BEPOTASTINE	Bipolar Disorder	0	Never tested	0.00188139	D011537	Pruritus
	CHEMBL1201758	D001281	BEPOTASTINE	Atrial Fibrillation	0	Never tested	0.00374186	D011537	Pruritus
	CHEMBL1201758	D000380	BEPOTASTINE	Agranulocytosis	0	Never tested	0.00147093	D011537	Pruritus
	CHEMBL1201758	D012893	BEPOTASTINE	Sleep Wake Disorders	0	Never tested	0.00363998	D011537	Pruritus
	CHEMBL1201758	D006429	BEPOTASTINE	Hemiplegia	0	Never tested	0.00254125	D011537	Pruritus
	CHEMBL1201758	D013345	BEPOTASTINE	Subarachnoid Hemorrhage	0	Never tested	0.00405694	D011537	Pruritus
	CHEMBL1201758	D002543	BEPOTASTINE	Cerebral Hemorrhage	0	Never tested	0.0034773	D011537	Pruritus
	CHEMBL1201758	D010689	BEPOTASTINE	Phlebitis	0	Never tested	0.00325719	D011537	Pruritus
	CHEMBL1201758	D011030	BEPOTASTINE	Pneumothorax	0	Never tested	0.00223865	D011537	Pruritus
	CHEMBL1201758	D002764	BEPOTASTINE	Cholecystitis	0	Never tested	0.00371194	D011537	Pruritus
	CHEMBL1201758	D005348	BEPOTASTINE	Fibrocystic Breast Disease	0	Never tested	0.00177232	D011537	Pruritus
	CHEMBL1201758	D006177	BEPOTASTINE	Gynecomastia	0	Never tested	0.00306357	D011537	Pruritus
	CHEMBL1201758	D003680	BEPOTASTINE	Deglutition Disorders	0	Never tested	0.00457457	D011537	Pruritus
	CHEMBL1201758	D013575	BEPOTASTINE	Syncope	0	Never tested	0.00213235	D011537	Pruritus
	CHEMBL1201758	D006547	BEPOTASTINE	Hernia	0	Never tested	0.00371452	D011537	Pruritus
	CHEMBL1201758	D008113	BEPOTASTINE	Liver Neoplasms	0	Never tested	0.0030021	D011537	Pruritus
	CHEMBL1201758	D000647	BEPOTASTINE	Amnesia	0	Never tested	0.00413104	D011537	Pruritus
	CHEMBL1201758	D005705	BEPOTASTINE	Gallbladder Diseases	0	Never tested	0.003275	D011537	Pruritus
	CHEMBL1201758	D001851	BEPOTASTINE	Bone Diseases, Metabolic	0	Never tested	0.00212778	D011537	Pruritus
	CHEMBL1201758	D010024	BEPOTASTINE	Osteoporosis	0	Never tested	0.00251621	D011537	Pruritus
	CHEMBL1201758	D009443	BEPOTASTINE	Neuritis	0	Never tested	0.0023269	D011537	Pruritus
	CHEMBL1201758	D010538	BEPOTASTINE	Peritonitis	0	Never tested	0.0037324	D011537	Pruritus
	CHEMBL1201758	D000075224	BEPOTASTINE	Cardiac Conduction System Disease	0	Never tested	0.00200955	D011537	Pruritus
	CHEMBL1201758	D011111	BEPOTASTINE	Polymyalgia Rheumatica	0	Never tested	0.00177294	D011537	Pruritus
	CHEMBL1201758	D019966	BEPOTASTINE	Substance-Related Disorders	0	Never tested	0.00253837	D011537	Pruritus
	CHEMBL1201764	D008881	FESOTERODINE	Migraine Disorders	0	Never tested	0.00478953	D011141	Polyuria
	CHEMBL1201764	D001281	FESOTERODINE	Atrial Fibrillation	0	Never tested	0.00331567	D011141	Polyuria
	CHEMBL1201764	D008228	FESOTERODINE	Lymphoma, Non-Hodgkin	0	Never tested	0.00354824	D011141	Polyuria
	CHEMBL1201764	D000380	FESOTERODINE	Agranulocytosis	0	Never tested	0.00271877	D011141	Polyuria
	CHEMBL1201764	D006429	FESOTERODINE	Hemiplegia	0	Never tested	0.00352244	D011141	Polyuria
	CHEMBL1201764	D013345	FESOTERODINE	Subarachnoid Hemorrhage	0	Never tested	0.0043766	D011141	Polyuria
	CHEMBL1201764	D002543	FESOTERODINE	Cerebral Hemorrhage	0	Never tested	0.0120901	D011141	Polyuria
	CHEMBL1201764	D010689	FESOTERODINE	Phlebitis	0	Never tested	0.00379623	D011141	Polyuria
	CHEMBL1201764	D010996	FESOTERODINE	Pleural Effusion	0	Never tested	0.00271617	D011141	Polyuria
	CHEMBL1201764	D011030	FESOTERODINE	Pneumothorax	0	Never tested	0.00174777	D011141	Polyuria
	CHEMBL1201764	D014060	FESOTERODINE	Tongue Diseases	0	Status unknown	0.0033573	D011141	Polyuria
	CHEMBL1201764	D008010	FESOTERODINE	Lichen Planus	0	Never tested	0.00323718	D011141	Polyuria
	CHEMBL1201764	D011470	FESOTERODINE	Prostatic Hyperplasia	0	Never tested	0.00480288	D011141	Polyuria
	CHEMBL1201764	D005348	FESOTERODINE	Fibrocystic Breast Disease	0	Never tested	0.00477296	D011141	Polyuria
	CHEMBL1201764	D006177	FESOTERODINE	Gynecomastia	0	Never tested	0.00321725	D011141	Polyuria
	CHEMBL1201764	D003680	FESOTERODINE	Deglutition Disorders	0	Never tested	0.00451195	D011141	Polyuria
	CHEMBL1201764	D014717	FESOTERODINE	Vertigo	0	Never tested	0.00360772	D011141	Polyuria
	CHEMBL1201764	D015837	FESOTERODINE	Vestibular Diseases	0	Never tested	0.00311316	D011141	Polyuria
	CHEMBL1201764	D005705	FESOTERODINE	Gallbladder Diseases	0	Never tested	0.0172774	D011141	Polyuria
	CHEMBL1201764	D001851	FESOTERODINE	Bone Diseases, Metabolic	0	Never tested	0.00268985	D011141	Polyuria
	CHEMBL1201764	D009443	FESOTERODINE	Neuritis	0	Never tested	0.0020883	D011141	Polyuria
	CHEMBL1201764	D010538	FESOTERODINE	Peritonitis	0	Never tested	0.00343169	D011141	Polyuria
	CHEMBL1201764	D012393	FESOTERODINE	Rosacea	0	Never tested	0.00321435	D011141	Polyuria
	CHEMBL1201764	D003731	FESOTERODINE	Dental Caries	0	Never tested	0.00398951	D011141	Polyuria
	CHEMBL1201764	D007762	FESOTERODINE	Labyrinthitis	0	Never tested	0.00277634	D011141	Polyuria
	CHEMBL1201764	D012878	FESOTERODINE	Skin Neoplasms	0	Never tested	0.00177674	D011141	Polyuria
	CHEMBL1201764	D009260	FESOTERODINE	Nail Diseases	0	Never tested	0.00540715	D011141	Polyuria
	CHEMBL1201764	D011111	FESOTERODINE	Polymyalgia Rheumatica	0	Never tested	0.00415369	D011141	Polyuria
	CHEMBL1201764	D019966	FESOTERODINE	Substance-Related Disorders	0	Never tested	0.00355379	D011141	Polyuria
	CHEMBL1201772	D003424	PRASUGREL	Crohn Disease	0	Never tested	0.000661542	D009203 ||| D050197	Myocardial Infarction ||| Arteriosclerosis
	CHEMBL1201772	D017098	PRASUGREL	IgA Deficiency	0	Status unknown	0.000615893	D009203 ||| D050197	Myocardial Infarction ||| Arteriosclerosis
	CHEMBL1201772	D014012	PRASUGREL	Tinnitus	0	Never tested	0.00132863	D009203	Myocardial Infarction
	CHEMBL1201772	D000505	PRASUGREL	Alopecia	0	Never tested	0.00127881	D009203 ||| D050197	Myocardial Infarction ||| Arteriosclerosis
	CHEMBL1201772	D004485	PRASUGREL	Eczema	0	Never tested	0.000895132	D050197	Arteriosclerosis
	CHEMBL1201772	D012626	PRASUGREL	Sebaceous Gland Neoplasms	0	Status unknown	0.000760451	D009203 ||| D050197	Myocardial Infarction ||| Arteriosclerosis
	CHEMBL1201772	D001943	PRASUGREL	Breast Neoplasms	0	Never tested	0.000684509	D009203 ||| D002544 ||| D050197	Myocardial Infarction ||| Cerebral Infarction ||| Arteriosclerosis
	CHEMBL1201772	D002280	PRASUGREL	Carcinoma, Basal Cell	0	Never tested	0.000900155	D050197	Arteriosclerosis
	CHEMBL1201772	D000230	PRASUGREL	Adenocarcinoma	0	Never tested	0.00173334	D050197	Arteriosclerosis
	CHEMBL1201772	D012005	PRASUGREL	Rectal Prolapse	0	Status unknown	0.000688066	D009203 ||| D050197	Myocardial Infarction ||| Arteriosclerosis
	CHEMBL1201772	D000076385	PRASUGREL	Diverticular Diseases	0	Never tested	0.00102294	D009203 ||| D050197	Myocardial Infarction ||| Arteriosclerosis
	CHEMBL1201772	D055623	PRASUGREL	Keratosis, Actinic	0	Never tested	0.000819722	D002544 ||| D050197	Cerebral Infarction ||| Arteriosclerosis
	CHEMBL1201772	D008228	PRASUGREL	Lymphoma, Non-Hodgkin	0	Never tested	0.00070843	D009203 ||| D002544	Myocardial Infarction ||| Cerebral Infarction
	CHEMBL1201772	D000380	PRASUGREL	Agranulocytosis	0	Never tested	0.00383056	D002544 ||| D050197	Cerebral Infarction ||| Arteriosclerosis
	CHEMBL1201772	D006429	PRASUGREL	Hemiplegia	0	Never tested	0.019257	D009203 ||| D050197	Myocardial Infarction ||| Arteriosclerosis
	CHEMBL1201772	D010996	PRASUGREL	Pleural Effusion	0	Never tested	0.00423324	D009203 ||| D002544 ||| D050197	Myocardial Infarction ||| Cerebral Infarction ||| Arteriosclerosis
	CHEMBL1201772	D011030	PRASUGREL	Pneumothorax	0	Never tested	0.102142	D009203 ||| D002544 ||| D050197	Myocardial Infarction ||| Cerebral Infarction ||| Arteriosclerosis
	CHEMBL1201772	D014060	PRASUGREL	Tongue Diseases	0	Status unknown	0.00699693	D009203 ||| D002544 ||| D050197	Myocardial Infarction ||| Cerebral Infarction ||| Arteriosclerosis
	CHEMBL1201772	D002764	PRASUGREL	Cholecystitis	0	Never tested	0.0162167	D009203 ||| D002544 ||| D050197	Myocardial Infarction ||| Cerebral Infarction ||| Arteriosclerosis
	CHEMBL1201772	D008010	PRASUGREL	Lichen Planus	0	Never tested	0.000912716	D009203 ||| D002544 ||| D050197	Myocardial Infarction ||| Cerebral Infarction ||| Arteriosclerosis
	CHEMBL1201772	D017492	PRASUGREL	Keratosis, Seborrheic	0	Never tested	0.00103778	D002544 ||| D050197	Cerebral Infarction ||| Arteriosclerosis
	CHEMBL1201772	D011470	PRASUGREL	Prostatic Hyperplasia	0	Never tested	0.000603269	D009203 ||| D002544 ||| D050197	Myocardial Infarction ||| Cerebral Infarction ||| Arteriosclerosis
	CHEMBL1201772	D011472	PRASUGREL	Prostatitis	0	Never tested	0.00336511	D009203 ||| D002544 ||| D050197	Myocardial Infarction ||| Cerebral Infarction ||| Arteriosclerosis
	CHEMBL1201772	D005348	PRASUGREL	Fibrocystic Breast Disease	0	Never tested	0.00437003	D009203 ||| D002544 ||| D050197	Myocardial Infarction ||| Cerebral Infarction ||| Arteriosclerosis
	CHEMBL1201772	D006177	PRASUGREL	Gynecomastia	0	Never tested	0.000801421	D009203 ||| D002544 ||| D050197	Myocardial Infarction ||| Cerebral Infarction ||| Arteriosclerosis
	CHEMBL1201772	D003680	PRASUGREL	Deglutition Disorders	0	Never tested	0.0048005	D009203 ||| D002544 ||| D050197	Myocardial Infarction ||| Cerebral Infarction ||| Arteriosclerosis
	CHEMBL1201772	D013575	PRASUGREL	Syncope	0	Never tested	0.191036	D009203	Myocardial Infarction
	CHEMBL1201772	D006547	PRASUGREL	Hernia	0	Never tested	0.000960539	D009203 ||| D002544	Myocardial Infarction ||| Cerebral Infarction
	CHEMBL1201772	D006689	PRASUGREL	Hodgkin Disease	0	Never tested	0.00378242	D002544	Cerebral Infarction
	CHEMBL1201772	D008113	PRASUGREL	Liver Neoplasms	0	Never tested	0.00396682	D002544	Cerebral Infarction
	CHEMBL1201772	D010051	PRASUGREL	Ovarian Neoplasms	0	Never tested	0.103552	D002544 ||| D050197	Cerebral Infarction ||| Arteriosclerosis
	CHEMBL1201772	D000647	PRASUGREL	Amnesia	0	Never tested	0.211942	D009203	Myocardial Infarction
	CHEMBL1201772	D007951	PRASUGREL	Leukemia, Myeloid	0	Never tested	0.00337018	D002544	Cerebral Infarction
	CHEMBL1201772	D000152	PRASUGREL	Acne Vulgaris	0	Never tested	0.000567812	D050197	Arteriosclerosis
	CHEMBL1201772	D003248	PRASUGREL	Constipation	0	Never tested	0.00136933	D002544	Cerebral Infarction
	CHEMBL1201772	D005705	PRASUGREL	Gallbladder Diseases	0	Never tested	0.0104548	D009203 ||| D002544 ||| D050197	Myocardial Infarction ||| Cerebral Infarction ||| Arteriosclerosis
	CHEMBL1201772	D001851	PRASUGREL	Bone Diseases, Metabolic	0	Never tested	0.00339521	D009203 ||| D002544 ||| D050197	Myocardial Infarction ||| Cerebral Infarction ||| Arteriosclerosis
	CHEMBL1201772	D009443	PRASUGREL	Neuritis	0	Never tested	0.00411586	D009203 ||| D002544 ||| D050197	Myocardial Infarction ||| Cerebral Infarction ||| Arteriosclerosis
	CHEMBL1201772	D010538	PRASUGREL	Peritonitis	0	Never tested	0.00289886	D009203 ||| D002544	Myocardial Infarction ||| Cerebral Infarction
	CHEMBL1201772	D011565	PRASUGREL	Psoriasis	0	Never tested	0.0012043	D002544 ||| D050197	Cerebral Infarction ||| Arteriosclerosis
	CHEMBL1201772	D012393	PRASUGREL	Rosacea	0	Never tested	0.000954573	D009203 ||| D002544 ||| D050197	Myocardial Infarction ||| Cerebral Infarction ||| Arteriosclerosis
	CHEMBL1201772	D013964	PRASUGREL	Thyroid Neoplasms	0	Never tested	0.00103539	D050197	Arteriosclerosis
	CHEMBL1201772	D010001	PRASUGREL	Osteitis Deformans	0	Never tested	0.0140224	D009203 ||| D050197	Myocardial Infarction ||| Arteriosclerosis
	CHEMBL1201772	D003731	PRASUGREL	Dental Caries	0	Never tested	0.000981485	D050197	Arteriosclerosis
	CHEMBL1201772	D007762	PRASUGREL	Labyrinthitis	0	Never tested	0.00346781	D009203 ||| D050197	Myocardial Infarction ||| Arteriosclerosis
	CHEMBL1201772	D012878	PRASUGREL	Skin Neoplasms	0	Never tested	0.00295636	D009203 ||| D002544 ||| D050197	Myocardial Infarction ||| Cerebral Infarction ||| Arteriosclerosis
	CHEMBL1201772	D009260	PRASUGREL	Nail Diseases	0	Never tested	0.00239082	D009203 ||| D002544 ||| D050197	Myocardial Infarction ||| Cerebral Infarction ||| Arteriosclerosis
	CHEMBL1201772	D011111	PRASUGREL	Polymyalgia Rheumatica	0	Never tested	0.00228435	D009203 ||| D002544 ||| D050197	Myocardial Infarction ||| Cerebral Infarction ||| Arteriosclerosis
	CHEMBL1201772	D010031	PRASUGREL	Otitis	0	Never tested	0.000889921	D050197	Arteriosclerosis
	CHEMBL1201823	D020177	ABATACEPT	Idiopathic Hypersomnia	0	Never tested	0.00101447	D001172	Arthritis, Rheumatoid
	CHEMBL1201823	D013771	ABATACEPT	Tetralogy of Fallot	0	Never tested	0.0366088	D001172	Arthritis, Rheumatoid
	CHEMBL1201823	D003424	ABATACEPT	Crohn Disease	0	Phase III	0.234503	D001172	Arthritis, Rheumatoid
	CHEMBL1201823	D002761	ABATACEPT	Cholangitis	0	Never tested	0.178711	D001172	Arthritis, Rheumatoid
	CHEMBL1201823	D014012	ABATACEPT	Tinnitus	0	Never tested	0.00190272	D001172	Arthritis, Rheumatoid
	CHEMBL1201823	D008881	ABATACEPT	Migraine Disorders	0	Never tested	0.000521665	D001172	Arthritis, Rheumatoid
	CHEMBL1201823	D012005	ABATACEPT	Rectal Prolapse	0	Status unknown	0.000650661	D001172	Arthritis, Rheumatoid
	CHEMBL1201823	D014029	ABATACEPT	Tobacco Use Disorder	0	Never tested	0.00186486	D001172	Arthritis, Rheumatoid
	CHEMBL1201823	D000076385	ABATACEPT	Diverticular Diseases	0	Never tested	0.000872275	D001172	Arthritis, Rheumatoid
	CHEMBL1201823	D009798	ABATACEPT	Ocular Hypertension	0	Never tested	0.00058815	D001172	Arthritis, Rheumatoid
	CHEMBL1201823	D001714	ABATACEPT	Bipolar Disorder	0	Never tested	0.00193318	D001172	Arthritis, Rheumatoid
	CHEMBL1201823	D000419	ABATACEPT	Albuminuria	0	Never tested	0.000699739	D001172	Arthritis, Rheumatoid
	CHEMBL1201823	D001281	ABATACEPT	Atrial Fibrillation	0	Never tested	0.00602074	D001172	Arthritis, Rheumatoid
	CHEMBL1201823	D000380	ABATACEPT	Agranulocytosis	0	Never tested	0.00339194	D001172	Arthritis, Rheumatoid
	CHEMBL1201823	D012893	ABATACEPT	Sleep Wake Disorders	0	Never tested	0.00275118	D001172	Arthritis, Rheumatoid
	CHEMBL1201823	D006429	ABATACEPT	Hemiplegia	0	Never tested	0.00580273	D001172	Arthritis, Rheumatoid
	CHEMBL1201823	D002543	ABATACEPT	Cerebral Hemorrhage	0	Never tested	0.000843603	D001172	Arthritis, Rheumatoid
	CHEMBL1201823	D010689	ABATACEPT	Phlebitis	0	Never tested	0.00482259	D001172	Arthritis, Rheumatoid
	CHEMBL1201823	D010996	ABATACEPT	Pleural Effusion	0	Never tested	0.00374744	D001172	Arthritis, Rheumatoid
	CHEMBL1201823	D011030	ABATACEPT	Pneumothorax	0	Never tested	0.000801691	D001172	Arthritis, Rheumatoid
	CHEMBL1201823	D014060	ABATACEPT	Tongue Diseases	0	Status unknown	0.00409347	D001172	Arthritis, Rheumatoid
	CHEMBL1201823	D002764	ABATACEPT	Cholecystitis	0	Never tested	0.000876046	D001172	Arthritis, Rheumatoid
	CHEMBL1201823	D011470	ABATACEPT	Prostatic Hyperplasia	0	Never tested	0.00104757	D001172	Arthritis, Rheumatoid
	CHEMBL1201823	D005348	ABATACEPT	Fibrocystic Breast Disease	0	Never tested	0.00466018	D001172	Arthritis, Rheumatoid
	CHEMBL1201823	D006177	ABATACEPT	Gynecomastia	0	Never tested	0.00116996	D001172	Arthritis, Rheumatoid
	CHEMBL1201823	D003680	ABATACEPT	Deglutition Disorders	0	Never tested	0.00200549	D001172	Arthritis, Rheumatoid
	CHEMBL1201823	D013575	ABATACEPT	Syncope	0	Never tested	0.0023317	D001172	Arthritis, Rheumatoid
	CHEMBL1201823	D008113	ABATACEPT	Liver Neoplasms	0	Never tested	0.00076968	D001172	Arthritis, Rheumatoid
	CHEMBL1201823	D000647	ABATACEPT	Amnesia	0	Never tested	0.000855117	D001172	Arthritis, Rheumatoid
	CHEMBL1201823	D003248	ABATACEPT	Constipation	0	Never tested	0.000990022	D001172	Arthritis, Rheumatoid
	CHEMBL1201823	D005705	ABATACEPT	Gallbladder Diseases	0	Never tested	0.000623676	D001172	Arthritis, Rheumatoid
	CHEMBL1201823	D009443	ABATACEPT	Neuritis	0	Never tested	0.0176619	D001172	Arthritis, Rheumatoid
	CHEMBL1201823	D010538	ABATACEPT	Peritonitis	0	Never tested	0.000873481	D001172	Arthritis, Rheumatoid
	CHEMBL1201823	D012393	ABATACEPT	Rosacea	0	Never tested	0.000875376	D001172	Arthritis, Rheumatoid
	CHEMBL1201823	D012891	ABATACEPT	Sleep Apnea Syndromes	0	Never tested	0.000934328	D001172	Arthritis, Rheumatoid
	CHEMBL1201823	D000075224	ABATACEPT	Cardiac Conduction System Disease	0	Never tested	0.0040724	D001172	Arthritis, Rheumatoid
	CHEMBL1201823	D007762	ABATACEPT	Labyrinthitis	0	Never tested	0.00209809	D001172	Arthritis, Rheumatoid
	CHEMBL1201823	D009260	ABATACEPT	Nail Diseases	0	Never tested	0.00346181	D001172	Arthritis, Rheumatoid
	CHEMBL1201823	D019966	ABATACEPT	Substance-Related Disorders	0	Never tested	0.00362216	D001172	Arthritis, Rheumatoid
	CHEMBL1201827	D013771	PANITUMUMAB	Tetralogy of Fallot	0	Never tested	0.139245	D015179	Colorectal Neoplasms
	CHEMBL1201827	D017098	PANITUMUMAB	IgA Deficiency	0	Status unknown	0.00097047	D015179	Colorectal Neoplasms
	CHEMBL1201827	D008268	PANITUMUMAB	Macular Degeneration	0	Never tested	0.000823352	D015179	Colorectal Neoplasms
	CHEMBL1201827	D014012	PANITUMUMAB	Tinnitus	0	Never tested	0.00140403	D015179	Colorectal Neoplasms
	CHEMBL1201827	D000505	PANITUMUMAB	Alopecia	0	Never tested	0.00125649	D015179	Colorectal Neoplasms
	CHEMBL1201827	D008881	PANITUMUMAB	Migraine Disorders	0	Never tested	0.00162655	D015179	Colorectal Neoplasms
	CHEMBL1201827	D002386	PANITUMUMAB	Cataract	0	Never tested	0.00154752	D015179	Colorectal Neoplasms
	CHEMBL1201827	D014029	PANITUMUMAB	Tobacco Use Disorder	0	Never tested	0.000530793	D015179	Colorectal Neoplasms
	CHEMBL1201827	D000076385	PANITUMUMAB	Diverticular Diseases	0	Never tested	0.00117459	D015179	Colorectal Neoplasms
	CHEMBL1201827	D009798	PANITUMUMAB	Ocular Hypertension	0	Never tested	0.00290155	D015179	Colorectal Neoplasms
	CHEMBL1201827	D001714	PANITUMUMAB	Bipolar Disorder	0	Never tested	0.000502997	D015179	Colorectal Neoplasms
	CHEMBL1201827	D005901	PANITUMUMAB	Glaucoma	0	Never tested	0.000700068	D015179	Colorectal Neoplasms
	CHEMBL1201827	D001281	PANITUMUMAB	Atrial Fibrillation	0	Never tested	0.000414421	D015179	Colorectal Neoplasms
	CHEMBL1201827	D012893	PANITUMUMAB	Sleep Wake Disorders	0	Never tested	0.0010296	D015179	Colorectal Neoplasms
	CHEMBL1201827	D013345	PANITUMUMAB	Subarachnoid Hemorrhage	0	Never tested	0.0964753	D015179	Colorectal Neoplasms
	CHEMBL1201827	D002543	PANITUMUMAB	Cerebral Hemorrhage	0	Never tested	0.000927466	D015179	Colorectal Neoplasms
	CHEMBL1201827	D011030	PANITUMUMAB	Pneumothorax	0	Never tested	0.00108413	D015179	Colorectal Neoplasms
	CHEMBL1201827	D008010	PANITUMUMAB	Lichen Planus	0	Never tested	0.000991069	D015179	Colorectal Neoplasms
	CHEMBL1201827	D006177	PANITUMUMAB	Gynecomastia	0	Never tested	0.0187946	D015179	Colorectal Neoplasms
	CHEMBL1201827	D014717	PANITUMUMAB	Vertigo	0	Never tested	0.00108506	D015179	Colorectal Neoplasms
	CHEMBL1201827	D000647	PANITUMUMAB	Amnesia	0	Never tested	0.000985373	D015179	Colorectal Neoplasms
	CHEMBL1201827	D005705	PANITUMUMAB	Gallbladder Diseases	0	Never tested	0.000774687	D015179	Colorectal Neoplasms
	CHEMBL1201827	D010538	PANITUMUMAB	Peritonitis	0	Never tested	0.00157225	D015179	Colorectal Neoplasms
	CHEMBL1201827	D012163	PANITUMUMAB	Retinal Detachment	0	Never tested	0.000942005	D015179	Colorectal Neoplasms
	CHEMBL1201827	D012393	PANITUMUMAB	Rosacea	0	Never tested	0.00102404	D015179	Colorectal Neoplasms
	CHEMBL1201827	D010001	PANITUMUMAB	Osteitis Deformans	0	Never tested	0.000936815	D015179	Colorectal Neoplasms
	CHEMBL1201831	D001289	CERTOLIZUMAB PEGOL	Attention Deficit Disorder with Hyperactivity	0	Never tested	0.000679157	D003424	Crohn Disease
	CHEMBL1201831	D001008	CERTOLIZUMAB PEGOL	Anxiety Disorders	0	Never tested	0.00100607	D003424	Crohn Disease
	CHEMBL1201831	D013313	CERTOLIZUMAB PEGOL	Stress Disorders, Post-Traumatic	0	Never tested	0.000637557	D003424	Crohn Disease
	CHEMBL1201831	D000856	CERTOLIZUMAB PEGOL	Anorexia Nervosa	0	Never tested	0.000824852	D003424	Crohn Disease
	CHEMBL1201831	D015228	CERTOLIZUMAB PEGOL	Hypertriglyceridemia	0	Never tested	0.0481104	D003424	Crohn Disease
	CHEMBL1201831	D003324	CERTOLIZUMAB PEGOL	Coronary Artery Disease	0	Never tested	0.00388619	D003424	Crohn Disease
	CHEMBL1201831	D009765	CERTOLIZUMAB PEGOL	Obesity	0	Never tested	0.0123717	D003424	Crohn Disease
	CHEMBL1201831	D020177	CERTOLIZUMAB PEGOL	Idiopathic Hypersomnia	0	Never tested	0.00297115	D001172 ||| D003424	Arthritis, Rheumatoid ||| Crohn Disease
	CHEMBL1201831	D010300	CERTOLIZUMAB PEGOL	Parkinson Disease	0	Never tested	0.00358983	D003424	Crohn Disease
	CHEMBL1201831	D013771	CERTOLIZUMAB PEGOL	Tetralogy of Fallot	0	Never tested	0.102972	D001172 ||| D013167	Arthritis, Rheumatoid ||| Spondylitis, Ankylosing
	CHEMBL1201831	D001172	CERTOLIZUMAB PEGOL	Arthritis, Rheumatoid	1	Approved	0.237864	D003424	Crohn Disease
	CHEMBL1201831	D003424	CERTOLIZUMAB PEGOL	Crohn Disease	1	Approved	0.301421	D001172 ||| D013167	Arthritis, Rheumatoid ||| Spondylitis, Ankylosing
	CHEMBL1201831	D002761	CERTOLIZUMAB PEGOL	Cholangitis	0	Never tested	0.176153	D001172 ||| D013167	Arthritis, Rheumatoid ||| Spondylitis, Ankylosing
	CHEMBL1201831	D008268	CERTOLIZUMAB PEGOL	Macular Degeneration	0	Never tested	0.0023635	D003424	Crohn Disease
	CHEMBL1201831	D034381	CERTOLIZUMAB PEGOL	Hearing Loss	0	Never tested	0.000777999	D003424	Crohn Disease
	CHEMBL1201831	D014012	CERTOLIZUMAB PEGOL	Tinnitus	0	Never tested	0.00150697	D001172 ||| D003424	Arthritis, Rheumatoid ||| Crohn Disease
	CHEMBL1201831	D000787	CERTOLIZUMAB PEGOL	Angina Pectoris	0	Never tested	0.000515839	D003424	Crohn Disease
	CHEMBL1201831	D065631	CERTOLIZUMAB PEGOL	Rhinitis, Allergic	0	Never tested	0.221351	D003424	Crohn Disease
	CHEMBL1201831	D007037	CERTOLIZUMAB PEGOL	Hypothyroidism	0	Never tested	0.0984878	D003424	Crohn Disease
	CHEMBL1201831	D008881	CERTOLIZUMAB PEGOL	Migraine Disorders	0	Never tested	0.000445695	D001172 ||| D013167 ||| D003424	Arthritis, Rheumatoid ||| Spondylitis, Ankylosing ||| Crohn Disease
	CHEMBL1201831	D006937	CERTOLIZUMAB PEGOL	Hypercholesterolemia	0	Never tested	0.00826219	D003424	Crohn Disease
	CHEMBL1201831	D012626	CERTOLIZUMAB PEGOL	Sebaceous Gland Neoplasms	0	Status unknown	0.00248367	D003424	Crohn Disease
	CHEMBL1201831	D002386	CERTOLIZUMAB PEGOL	Cataract	0	Never tested	0.000594446	D003424	Crohn Disease
	CHEMBL1201831	D012005	CERTOLIZUMAB PEGOL	Rectal Prolapse	0	Status unknown	0.000895479	D001172 ||| D013167	Arthritis, Rheumatoid ||| Spondylitis, Ankylosing
	CHEMBL1201831	D014029	CERTOLIZUMAB PEGOL	Tobacco Use Disorder	0	Never tested	0.00134204	D001172 ||| D013167	Arthritis, Rheumatoid ||| Spondylitis, Ankylosing
	CHEMBL1201831	D009203	CERTOLIZUMAB PEGOL	Myocardial Infarction	0	Never tested	0.000757257	D003424	Crohn Disease
	CHEMBL1201831	D000076385	CERTOLIZUMAB PEGOL	Diverticular Diseases	0	Never tested	0.000910123	D001172 ||| D013167	Arthritis, Rheumatoid ||| Spondylitis, Ankylosing
	CHEMBL1201831	D007319	CERTOLIZUMAB PEGOL	Sleep Initiation and Maintenance Disorders	0	Never tested	0.00160273	D003424	Crohn Disease
	CHEMBL1201831	D009290	CERTOLIZUMAB PEGOL	Narcolepsy	0	Never tested	0.00267333	D003424	Crohn Disease
	CHEMBL1201831	D003922	CERTOLIZUMAB PEGOL	Diabetes Mellitus, Type 1	0	Never tested	0.192266	D003424	Crohn Disease
	CHEMBL1201831	D014820	CERTOLIZUMAB PEGOL	Vitiligo	0	Never tested	0.00346833	D003424	Crohn Disease
	CHEMBL1201831	D009798	CERTOLIZUMAB PEGOL	Ocular Hypertension	0	Never tested	0.000669277	D001172 ||| D013167 ||| D003424	Arthritis, Rheumatoid ||| Spondylitis, Ankylosing ||| Crohn Disease
	CHEMBL1201831	D012559	CERTOLIZUMAB PEGOL	Schizophrenia	0	Never tested	0.00213927	D003424	Crohn Disease
	CHEMBL1201831	D000690	CERTOLIZUMAB PEGOL	Amyotrophic Lateral Sclerosis	0	Never tested	0.0021898	D003424	Crohn Disease
	CHEMBL1201831	D008180	CERTOLIZUMAB PEGOL	Lupus Erythematosus, Systemic	0	Never tested	0.128573	D003424	Crohn Disease
	CHEMBL1201831	D000437	CERTOLIZUMAB PEGOL	Alcoholism	0	Never tested	0.000577855	D003424	Crohn Disease
	CHEMBL1201831	D000067877	CERTOLIZUMAB PEGOL	Autism Spectrum Disorder	0	Never tested	0.000575104	D003424	Crohn Disease
	CHEMBL1201831	D001714	CERTOLIZUMAB PEGOL	Bipolar Disorder	0	Never tested	0.00171328	D001172 ||| D013167 ||| D003424	Arthritis, Rheumatoid ||| Spondylitis, Ankylosing ||| Crohn Disease
	CHEMBL1201831	D009771	CERTOLIZUMAB PEGOL	Obsessive-Compulsive Disorder	0	Never tested	0.000883962	D003424	Crohn Disease
	CHEMBL1201831	D003924	CERTOLIZUMAB PEGOL	Diabetes Mellitus, Type 2	0	Never tested	0.00905315	D003424	Crohn Disease
	CHEMBL1201831	D000544	CERTOLIZUMAB PEGOL	Alzheimer Disease	0	Never tested	0.0786917	D003424	Crohn Disease
	CHEMBL1201831	D004827	CERTOLIZUMAB PEGOL	Epilepsy	0	Never tested	0.000932152	D003424	Crohn Disease
	CHEMBL1201831	D005901	CERTOLIZUMAB PEGOL	Glaucoma	0	Never tested	0.000525631	D003424	Crohn Disease
	CHEMBL1201831	D013167	CERTOLIZUMAB PEGOL	Spondylitis, Ankylosing	1	Approved	0.265133	D003424	Crohn Disease
	CHEMBL1201831	D003863	CERTOLIZUMAB PEGOL	Depression	0	Never tested	0.00195936	D003424	Crohn Disease
	CHEMBL1201831	D010003	CERTOLIZUMAB PEGOL	Osteoarthritis	0	Never tested	0.0287767	D003424	Crohn Disease
	CHEMBL1201831	D000419	CERTOLIZUMAB PEGOL	Albuminuria	0	Never tested	0.000806127	D001172 ||| D013167	Arthritis, Rheumatoid ||| Spondylitis, Ankylosing
	CHEMBL1201831	D001281	CERTOLIZUMAB PEGOL	Atrial Fibrillation	0	Never tested	0.0117206	D001172 ||| D013167	Arthritis, Rheumatoid ||| Spondylitis, Ankylosing
	CHEMBL1201831	D006973	CERTOLIZUMAB PEGOL	Hypertension	0	Never tested	0.0008439	D003424	Crohn Disease
	CHEMBL1201831	D008175	CERTOLIZUMAB PEGOL	Lung Neoplasms	0	Phase II	0.000596334	D003424	Crohn Disease
	CHEMBL1201831	D002294	CERTOLIZUMAB PEGOL	Carcinoma, Squamous Cell	0	Never tested	0.00198104	D003424	Crohn Disease
	CHEMBL1201831	D002349	CERTOLIZUMAB PEGOL	Carpal Tunnel Syndrome	0	Never tested	0.0011943	D003424	Crohn Disease
	CHEMBL1201831	D016883	CERTOLIZUMAB PEGOL	Diabetic Ketoacidosis	0	Never tested	0.000890604	D003424	Crohn Disease
	CHEMBL1201831	D000380	CERTOLIZUMAB PEGOL	Agranulocytosis	0	Never tested	0.00382824	D001172	Arthritis, Rheumatoid
	CHEMBL1201831	D012893	CERTOLIZUMAB PEGOL	Sleep Wake Disorders	0	Never tested	0.00219581	D001172 ||| D013167 ||| D003424	Arthritis, Rheumatoid ||| Spondylitis, Ankylosing ||| Crohn Disease
	CHEMBL1201831	D006429	CERTOLIZUMAB PEGOL	Hemiplegia	0	Never tested	0.00584367	D001172	Arthritis, Rheumatoid
	CHEMBL1201831	D011655	CERTOLIZUMAB PEGOL	Pulmonary Embolism	0	Never tested	0.000754205	D003424	Crohn Disease
	CHEMBL1201831	D009202	CERTOLIZUMAB PEGOL	Cardiomyopathies	0	Never tested	0.00120609	D003424	Crohn Disease
	CHEMBL1201831	D013345	CERTOLIZUMAB PEGOL	Subarachnoid Hemorrhage	0	Never tested	0.00107693	D003424	Crohn Disease
	CHEMBL1201831	D002543	CERTOLIZUMAB PEGOL	Cerebral Hemorrhage	0	Never tested	0.00075217	D001172 ||| D013167 ||| D003424	Arthritis, Rheumatoid ||| Spondylitis, Ankylosing ||| Crohn Disease
	CHEMBL1201831	D050197	CERTOLIZUMAB PEGOL	Arteriosclerosis	0	Never tested	0.000680926	D003424	Crohn Disease
	CHEMBL1201831	D010689	CERTOLIZUMAB PEGOL	Phlebitis	0	Never tested	0.00613149	D001172	Arthritis, Rheumatoid
	CHEMBL1201831	D012852	CERTOLIZUMAB PEGOL	Sinusitis	0	Never tested	0.0912625	D003424	Crohn Disease
	CHEMBL1201831	D010996	CERTOLIZUMAB PEGOL	Pleural Effusion	0	Never tested	0.00390627	D001172	Arthritis, Rheumatoid
	CHEMBL1201831	D011030	CERTOLIZUMAB PEGOL	Pneumothorax	0	Never tested	0.000914637	D001172 ||| D013167	Arthritis, Rheumatoid ||| Spondylitis, Ankylosing
	CHEMBL1201831	D014060	CERTOLIZUMAB PEGOL	Tongue Diseases	0	Status unknown	0.00407418	D001172	Arthritis, Rheumatoid
	CHEMBL1201831	D002764	CERTOLIZUMAB PEGOL	Cholecystitis	0	Never tested	0.000826959	D001172 ||| D013167	Arthritis, Rheumatoid ||| Spondylitis, Ankylosing
	CHEMBL1201831	D007676	CERTOLIZUMAB PEGOL	Kidney Failure, Chronic	0	Never tested	0.000727904	D003424	Crohn Disease
	CHEMBL1201831	D011470	CERTOLIZUMAB PEGOL	Prostatic Hyperplasia	0	Never tested	0.0010712	D001172 ||| D013167	Arthritis, Rheumatoid ||| Spondylitis, Ankylosing
	CHEMBL1201831	D005348	CERTOLIZUMAB PEGOL	Fibrocystic Breast Disease	0	Never tested	0.0043609	D001172	Arthritis, Rheumatoid
	CHEMBL1201831	D006177	CERTOLIZUMAB PEGOL	Gynecomastia	0	Never tested	0.000979103	D001172 ||| D013167	Arthritis, Rheumatoid ||| Spondylitis, Ankylosing
	CHEMBL1201831	D003680	CERTOLIZUMAB PEGOL	Deglutition Disorders	0	Never tested	0.00172632	D001172	Arthritis, Rheumatoid
	CHEMBL1201831	D014717	CERTOLIZUMAB PEGOL	Vertigo	0	Never tested	0.000882077	D003424	Crohn Disease
	CHEMBL1201831	D013575	CERTOLIZUMAB PEGOL	Syncope	0	Never tested	0.0034638	D001172	Arthritis, Rheumatoid
	CHEMBL1201831	D008113	CERTOLIZUMAB PEGOL	Liver Neoplasms	0	Never tested	0.00077393	D001172 ||| D013167	Arthritis, Rheumatoid ||| Spondylitis, Ankylosing
	CHEMBL1201831	D000647	CERTOLIZUMAB PEGOL	Amnesia	0	Never tested	0.000779044	D001172 ||| D013167 ||| D003424	Arthritis, Rheumatoid ||| Spondylitis, Ankylosing ||| Crohn Disease
	CHEMBL1201831	D000152	CERTOLIZUMAB PEGOL	Acne Vulgaris	0	Never tested	0.00186308	D003424	Crohn Disease
	CHEMBL1201831	D003248	CERTOLIZUMAB PEGOL	Constipation	0	Never tested	0.000906455	D001172 ||| D013167	Arthritis, Rheumatoid ||| Spondylitis, Ankylosing
	CHEMBL1201831	D015352	CERTOLIZUMAB PEGOL	Dry Eye Syndromes	0	Never tested	0.000905149	D003424	Crohn Disease
	CHEMBL1201831	D005705	CERTOLIZUMAB PEGOL	Gallbladder Diseases	0	Never tested	0.000657973	D001172 ||| D013167	Arthritis, Rheumatoid ||| Spondylitis, Ankylosing
	CHEMBL1201831	D006073	CERTOLIZUMAB PEGOL	Gout	0	Never tested	0.00279966	D003424	Crohn Disease
	CHEMBL1201831	D001145	CERTOLIZUMAB PEGOL	Arrhythmias, Cardiac	0	Never tested	0.00689384	D003424	Crohn Disease
	CHEMBL1201831	D009443	CERTOLIZUMAB PEGOL	Neuritis	0	Never tested	0.0155332	D001172	Arthritis, Rheumatoid
	CHEMBL1201831	D010538	CERTOLIZUMAB PEGOL	Peritonitis	0	Never tested	0.000936027	D001172 ||| D013167	Arthritis, Rheumatoid ||| Spondylitis, Ankylosing
	CHEMBL1201831	D011565	CERTOLIZUMAB PEGOL	Psoriasis	0	Phase III	0.0175034	D003424	Crohn Disease
	CHEMBL1201831	D012163	CERTOLIZUMAB PEGOL	Retinal Detachment	0	Never tested	0.00074289	D003424	Crohn Disease
	CHEMBL1201831	D012393	CERTOLIZUMAB PEGOL	Rosacea	0	Never tested	0.000896625	D001172 ||| D013167	Arthritis, Rheumatoid ||| Spondylitis, Ankylosing
	CHEMBL1201831	D006042	CERTOLIZUMAB PEGOL	Goiter	0	Never tested	0.000756422	D003424	Crohn Disease
	CHEMBL1201831	D000083242	CERTOLIZUMAB PEGOL	Ischemic Stroke	0	Never tested	0.000935528	D003424	Crohn Disease
	CHEMBL1201831	D012891	CERTOLIZUMAB PEGOL	Sleep Apnea Syndromes	0	Never tested	0.000807773	D001172 ||| D013167	Arthritis, Rheumatoid ||| Spondylitis, Ankylosing
	CHEMBL1201831	D013964	CERTOLIZUMAB PEGOL	Thyroid Neoplasms	0	Never tested	0.000761215	D003424	Crohn Disease
	CHEMBL1201831	D007018	CERTOLIZUMAB PEGOL	Hypopituitarism	0	Never tested	0.000854761	D003424	Crohn Disease
	CHEMBL1201831	D000075224	CERTOLIZUMAB PEGOL	Cardiac Conduction System Disease	0	Never tested	0.00393283	D001172	Arthritis, Rheumatoid
	CHEMBL1201831	D007762	CERTOLIZUMAB PEGOL	Labyrinthitis	0	Never tested	0.00347584	D001172	Arthritis, Rheumatoid
	CHEMBL1201831	D009260	CERTOLIZUMAB PEGOL	Nail Diseases	0	Never tested	0.00398052	D001172	Arthritis, Rheumatoid
	CHEMBL1201831	D013118	CERTOLIZUMAB PEGOL	Spinal Cord Diseases	0	Never tested	0.00101909	D003424	Crohn Disease
	CHEMBL1201831	D010031	CERTOLIZUMAB PEGOL	Otitis	0	Never tested	0.00108687	D003424	Crohn Disease
	CHEMBL1201831	D019966	CERTOLIZUMAB PEGOL	Substance-Related Disorders	0	Never tested	0.00378714	D001172	Arthritis, Rheumatoid
	CHEMBL1201832	D001943	ROMIPLOSTIM	Breast Neoplasms	0	Never tested	0.00392089	D013921	Thrombocytopenia
	CHEMBL1201832	D001714	ROMIPLOSTIM	Bipolar Disorder	0	Never tested	0.00347852	D013921	Thrombocytopenia
	CHEMBL1201832	D012893	ROMIPLOSTIM	Sleep Wake Disorders	0	Never tested	0.00339904	D013921	Thrombocytopenia
	CHEMBL1201832	D006429	ROMIPLOSTIM	Hemiplegia	0	Never tested	0.00409887	D013921	Thrombocytopenia
	CHEMBL1201832	D011030	ROMIPLOSTIM	Pneumothorax	0	Never tested	0.00532289	D013921	Thrombocytopenia
	CHEMBL1201832	D014060	ROMIPLOSTIM	Tongue Diseases	0	Status unknown	0.00474391	D013921	Thrombocytopenia
	CHEMBL1201832	D008010	ROMIPLOSTIM	Lichen Planus	0	Never tested	0.00334413	D013921	Thrombocytopenia
	CHEMBL1201832	D011470	ROMIPLOSTIM	Prostatic Hyperplasia	0	Never tested	0.00155339	D013921	Thrombocytopenia
	CHEMBL1201832	D005348	ROMIPLOSTIM	Fibrocystic Breast Disease	0	Never tested	0.00285938	D013921	Thrombocytopenia
	CHEMBL1201832	D006177	ROMIPLOSTIM	Gynecomastia	0	Never tested	0.00398322	D013921	Thrombocytopenia
	CHEMBL1201832	D003680	ROMIPLOSTIM	Deglutition Disorders	0	Never tested	0.0041356	D013921	Thrombocytopenia
	CHEMBL1201832	D014717	ROMIPLOSTIM	Vertigo	0	Never tested	0.00415616	D013921	Thrombocytopenia
	CHEMBL1201832	D013575	ROMIPLOSTIM	Syncope	0	Never tested	0.00359539	D013921	Thrombocytopenia
	CHEMBL1201832	D006547	ROMIPLOSTIM	Hernia	0	Never tested	0.00196342	D013921	Thrombocytopenia
	CHEMBL1201832	D000647	ROMIPLOSTIM	Amnesia	0	Never tested	0.00400945	D013921	Thrombocytopenia
	CHEMBL1201832	D005705	ROMIPLOSTIM	Gallbladder Diseases	0	Never tested	0.00159047	D013921	Thrombocytopenia
	CHEMBL1201832	D001851	ROMIPLOSTIM	Bone Diseases, Metabolic	0	Never tested	0.00214956	D013921	Thrombocytopenia
	CHEMBL1201832	D009443	ROMIPLOSTIM	Neuritis	0	Never tested	0.00204986	D013921	Thrombocytopenia
	CHEMBL1201832	D010538	ROMIPLOSTIM	Peritonitis	0	Never tested	0.00333227	D013921	Thrombocytopenia
	CHEMBL1201832	D012393	ROMIPLOSTIM	Rosacea	0	Never tested	0.00183027	D013921	Thrombocytopenia
	CHEMBL1201832	D007762	ROMIPLOSTIM	Labyrinthitis	0	Never tested	0.0022119	D013921	Thrombocytopenia
	CHEMBL1201832	D012878	ROMIPLOSTIM	Skin Neoplasms	0	Never tested	0.00353328	D013921	Thrombocytopenia
	CHEMBL1201832	D009260	ROMIPLOSTIM	Nail Diseases	0	Never tested	0.00382954	D013921	Thrombocytopenia
	CHEMBL1201832	D011111	ROMIPLOSTIM	Polymyalgia Rheumatica	0	Never tested	0.00393465	D013921	Thrombocytopenia
	CHEMBL1201832	D019966	ROMIPLOSTIM	Substance-Related Disorders	0	Never tested	0.00356032	D013921	Thrombocytopenia
	CHEMBL1201833	D020177	GOLIMUMAB	Idiopathic Hypersomnia	0	Never tested	0.000803351	D001172	Arthritis, Rheumatoid
	CHEMBL1201833	D013771	GOLIMUMAB	Tetralogy of Fallot	0	Never tested	0.102571	D001172 ||| D013167	Arthritis, Rheumatoid ||| Spondylitis, Ankylosing
	CHEMBL1201833	D003424	GOLIMUMAB	Crohn Disease	0	Phase II	0.301361	D001172 ||| D013167	Arthritis, Rheumatoid ||| Spondylitis, Ankylosing
	CHEMBL1201833	D002761	GOLIMUMAB	Cholangitis	0	Never tested	0.170312	D001172 ||| D013167	Arthritis, Rheumatoid ||| Spondylitis, Ankylosing
	CHEMBL1201833	D017098	GOLIMUMAB	IgA Deficiency	0	Status unknown	0.0010435	D003093	Colitis, Ulcerative
	CHEMBL1201833	D008268	GOLIMUMAB	Macular Degeneration	0	Never tested	0.0052052	D003093	Colitis, Ulcerative
	CHEMBL1201833	D014012	GOLIMUMAB	Tinnitus	0	Never tested	0.00183579	D001172 ||| D003093	Arthritis, Rheumatoid ||| Colitis, Ulcerative
	CHEMBL1201833	D000505	GOLIMUMAB	Alopecia	0	Never tested	0.00462515	D003093	Colitis, Ulcerative
	CHEMBL1201833	D008881	GOLIMUMAB	Migraine Disorders	0	Never tested	0.000631501	D001172 ||| D003093 ||| D013167	Arthritis, Rheumatoid ||| Colitis, Ulcerative ||| Spondylitis, Ankylosing
	CHEMBL1201833	D012626	GOLIMUMAB	Sebaceous Gland Neoplasms	0	Status unknown	0.00214839	D003093	Colitis, Ulcerative
	CHEMBL1201833	D012005	GOLIMUMAB	Rectal Prolapse	0	Status unknown	0.000900152	D001172 ||| D013167	Arthritis, Rheumatoid ||| Spondylitis, Ankylosing
	CHEMBL1201833	D014029	GOLIMUMAB	Tobacco Use Disorder	0	Never tested	0.00267223	D001172 ||| D003093 ||| D013167	Arthritis, Rheumatoid ||| Colitis, Ulcerative ||| Spondylitis, Ankylosing
	CHEMBL1201833	D000076385	GOLIMUMAB	Diverticular Diseases	0	Never tested	0.000903846	D001172 ||| D013167	Arthritis, Rheumatoid ||| Spondylitis, Ankylosing
	CHEMBL1201833	D009798	GOLIMUMAB	Ocular Hypertension	0	Never tested	0.000719267	D001172 ||| D003093 ||| D013167	Arthritis, Rheumatoid ||| Colitis, Ulcerative ||| Spondylitis, Ankylosing
	CHEMBL1201833	D001714	GOLIMUMAB	Bipolar Disorder	0	Never tested	0.00123671	D001172 ||| D003093 ||| D013167	Arthritis, Rheumatoid ||| Colitis, Ulcerative ||| Spondylitis, Ankylosing
	CHEMBL1201833	D000544	GOLIMUMAB	Alzheimer Disease	0	Never tested	0.000465243	D003093	Colitis, Ulcerative
	CHEMBL1201833	D005901	GOLIMUMAB	Glaucoma	0	Never tested	0.000333155	D003093	Colitis, Ulcerative
	CHEMBL1201833	D000419	GOLIMUMAB	Albuminuria	0	Never tested	0.000705695	D001172 ||| D013167	Arthritis, Rheumatoid ||| Spondylitis, Ankylosing
	CHEMBL1201833	D001281	GOLIMUMAB	Atrial Fibrillation	0	Never tested	0.0083149	D001172 ||| D003093 ||| D013167	Arthritis, Rheumatoid ||| Colitis, Ulcerative ||| Spondylitis, Ankylosing
	CHEMBL1201833	D000380	GOLIMUMAB	Agranulocytosis	0	Never tested	0.00332903	D001172	Arthritis, Rheumatoid
	CHEMBL1201833	D012893	GOLIMUMAB	Sleep Wake Disorders	0	Never tested	0.00207336	D001172 ||| D003093 ||| D013167	Arthritis, Rheumatoid ||| Colitis, Ulcerative ||| Spondylitis, Ankylosing
	CHEMBL1201833	D006429	GOLIMUMAB	Hemiplegia	0	Never tested	0.00401113	D001172	Arthritis, Rheumatoid
	CHEMBL1201833	D013345	GOLIMUMAB	Subarachnoid Hemorrhage	0	Never tested	0.00101656	D003093	Colitis, Ulcerative
	CHEMBL1201833	D002543	GOLIMUMAB	Cerebral Hemorrhage	0	Never tested	0.000777587	D001172 ||| D003093 ||| D013167	Arthritis, Rheumatoid ||| Colitis, Ulcerative ||| Spondylitis, Ankylosing
	CHEMBL1201833	D010689	GOLIMUMAB	Phlebitis	0	Never tested	0.00407584	D001172	Arthritis, Rheumatoid
	CHEMBL1201833	D010996	GOLIMUMAB	Pleural Effusion	0	Never tested	0.004259	D001172	Arthritis, Rheumatoid
	CHEMBL1201833	D011030	GOLIMUMAB	Pneumothorax	0	Never tested	0.000630782	D001172 ||| D003093 ||| D013167	Arthritis, Rheumatoid ||| Colitis, Ulcerative ||| Spondylitis, Ankylosing
	CHEMBL1201833	D014060	GOLIMUMAB	Tongue Diseases	0	Status unknown	0.00380927	D001172	Arthritis, Rheumatoid
	CHEMBL1201833	D002764	GOLIMUMAB	Cholecystitis	0	Never tested	0.000791695	D001172 ||| D013167	Arthritis, Rheumatoid ||| Spondylitis, Ankylosing
	CHEMBL1201833	D008010	GOLIMUMAB	Lichen Planus	0	Never tested	0.000763698	D003093	Colitis, Ulcerative
	CHEMBL1201833	D011470	GOLIMUMAB	Prostatic Hyperplasia	0	Never tested	0.000978125	D001172 ||| D013167	Arthritis, Rheumatoid ||| Spondylitis, Ankylosing
	CHEMBL1201833	D005348	GOLIMUMAB	Fibrocystic Breast Disease	0	Never tested	0.00393381	D001172	Arthritis, Rheumatoid
	CHEMBL1201833	D006177	GOLIMUMAB	Gynecomastia	0	Never tested	0.00120197	D001172 ||| D003093 ||| D013167	Arthritis, Rheumatoid ||| Colitis, Ulcerative ||| Spondylitis, Ankylosing
	CHEMBL1201833	D003680	GOLIMUMAB	Deglutition Disorders	0	Never tested	0.00292339	D001172	Arthritis, Rheumatoid
	CHEMBL1201833	D014717	GOLIMUMAB	Vertigo	0	Never tested	0.000703393	D003093	Colitis, Ulcerative
	CHEMBL1201833	D013575	GOLIMUMAB	Syncope	0	Never tested	0.0030722	D001172	Arthritis, Rheumatoid
	CHEMBL1201833	D008113	GOLIMUMAB	Liver Neoplasms	0	Never tested	0.000808595	D001172 ||| D013167	Arthritis, Rheumatoid ||| Spondylitis, Ankylosing
	CHEMBL1201833	D000647	GOLIMUMAB	Amnesia	0	Never tested	0.000888168	D001172 ||| D003093 ||| D013167	Arthritis, Rheumatoid ||| Colitis, Ulcerative ||| Spondylitis, Ankylosing
	CHEMBL1201833	D003248	GOLIMUMAB	Constipation	0	Never tested	0.000949366	D001172 ||| D013167	Arthritis, Rheumatoid ||| Spondylitis, Ankylosing
	CHEMBL1201833	D005705	GOLIMUMAB	Gallbladder Diseases	0	Never tested	0.000589545	D001172 ||| D013167	Arthritis, Rheumatoid ||| Spondylitis, Ankylosing
	CHEMBL1201833	D010024	GOLIMUMAB	Osteoporosis	0	Never tested	0.00681351	D003093	Colitis, Ulcerative
	CHEMBL1201833	D009443	GOLIMUMAB	Neuritis	0	Never tested	0.00524317	D001172	Arthritis, Rheumatoid
	CHEMBL1201833	D010538	GOLIMUMAB	Peritonitis	0	Never tested	0.00104527	D001172 ||| D013167	Arthritis, Rheumatoid ||| Spondylitis, Ankylosing
	CHEMBL1201833	D012163	GOLIMUMAB	Retinal Detachment	0	Never tested	0.000957205	D003093	Colitis, Ulcerative
	CHEMBL1201833	D012393	GOLIMUMAB	Rosacea	0	Never tested	0.000905934	D001172 ||| D003093 ||| D013167	Arthritis, Rheumatoid ||| Colitis, Ulcerative ||| Spondylitis, Ankylosing
	CHEMBL1201833	D012891	GOLIMUMAB	Sleep Apnea Syndromes	0	Never tested	0.00102119	D001172 ||| D013167	Arthritis, Rheumatoid ||| Spondylitis, Ankylosing
	CHEMBL1201833	D010001	GOLIMUMAB	Osteitis Deformans	0	Never tested	0.000799954	D003093	Colitis, Ulcerative
	CHEMBL1201833	D000075224	GOLIMUMAB	Cardiac Conduction System Disease	0	Never tested	0.00481384	D001172	Arthritis, Rheumatoid
	CHEMBL1201833	D007762	GOLIMUMAB	Labyrinthitis	0	Phase II	0.00332354	D001172	Arthritis, Rheumatoid
	CHEMBL1201833	D009260	GOLIMUMAB	Nail Diseases	0	Never tested	0.00356617	D001172	Arthritis, Rheumatoid
	CHEMBL1201833	D019966	GOLIMUMAB	Substance-Related Disorders	0	Never tested	0.00392025	D001172	Arthritis, Rheumatoid
	CHEMBL1201835	D001289	USTEKINUMAB	Attention Deficit Disorder with Hyperactivity	0	Never tested	0.000674305	D003424	Crohn Disease
	CHEMBL1201835	D001008	USTEKINUMAB	Anxiety Disorders	0	Never tested	0.00101522	D011565 ||| D003424	Psoriasis ||| Crohn Disease
	CHEMBL1201835	D013313	USTEKINUMAB	Stress Disorders, Post-Traumatic	0	Never tested	0.000712645	D003424	Crohn Disease
	CHEMBL1201835	D000856	USTEKINUMAB	Anorexia Nervosa	0	Never tested	0.000704302	D011565 ||| D003424	Psoriasis ||| Crohn Disease
	CHEMBL1201835	D015228	USTEKINUMAB	Hypertriglyceridemia	0	Never tested	0.0526153	D003424	Crohn Disease
	CHEMBL1201835	D003324	USTEKINUMAB	Coronary Artery Disease	0	Never tested	0.00441118	D003424	Crohn Disease
	CHEMBL1201835	D009765	USTEKINUMAB	Obesity	0	Never tested	0.018056	D003424	Crohn Disease
	CHEMBL1201835	D020177	USTEKINUMAB	Idiopathic Hypersomnia	0	Never tested	0.00463262	D003424	Crohn Disease
	CHEMBL1201835	D010300	USTEKINUMAB	Parkinson Disease	0	Never tested	0.0034328	D003424	Crohn Disease
	CHEMBL1201835	D013771	USTEKINUMAB	Tetralogy of Fallot	0	Never tested	0.12098	D011565	Psoriasis
	CHEMBL1201835	D001172	USTEKINUMAB	Arthritis, Rheumatoid	0	Phase II	0.233724	D003424	Crohn Disease
	CHEMBL1201835	D003424	USTEKINUMAB	Crohn Disease	1	Approved	0.014482	D011565	Psoriasis
	CHEMBL1201835	D008268	USTEKINUMAB	Macular Degeneration	0	Never tested	0.00225565	D011565 ||| D003424	Psoriasis ||| Crohn Disease
	CHEMBL1201835	D034381	USTEKINUMAB	Hearing Loss	0	Never tested	0.00077827	D003424	Crohn Disease
	CHEMBL1201835	D014012	USTEKINUMAB	Tinnitus	0	Never tested	0.00165881	D003424	Crohn Disease
	CHEMBL1201835	D000787	USTEKINUMAB	Angina Pectoris	0	Never tested	0.000601587	D003424	Crohn Disease
	CHEMBL1201835	D065631	USTEKINUMAB	Rhinitis, Allergic	0	Never tested	0.221525	D003424	Crohn Disease
	CHEMBL1201835	D007037	USTEKINUMAB	Hypothyroidism	0	Never tested	0.0968051	D011565 ||| D003424	Psoriasis ||| Crohn Disease
	CHEMBL1201835	D008881	USTEKINUMAB	Migraine Disorders	0	Never tested	0.000451044	D011565 ||| D003424	Psoriasis ||| Crohn Disease
	CHEMBL1201835	D006937	USTEKINUMAB	Hypercholesterolemia	0	Never tested	0.00707031	D003424	Crohn Disease
	CHEMBL1201835	D012626	USTEKINUMAB	Sebaceous Gland Neoplasms	0	Status unknown	0.00256409	D003424	Crohn Disease
	CHEMBL1201835	D002386	USTEKINUMAB	Cataract	0	Never tested	0.000532941	D003424	Crohn Disease
	CHEMBL1201835	D012005	USTEKINUMAB	Rectal Prolapse	0	Status unknown	0.00102154	D011565	Psoriasis
	CHEMBL1201835	D014029	USTEKINUMAB	Tobacco Use Disorder	0	Never tested	0.000914616	D011565	Psoriasis
	CHEMBL1201835	D009203	USTEKINUMAB	Myocardial Infarction	0	Never tested	0.000767721	D003424	Crohn Disease
	CHEMBL1201835	D000076385	USTEKINUMAB	Diverticular Diseases	0	Never tested	0.000973892	D011565	Psoriasis
	CHEMBL1201835	D007319	USTEKINUMAB	Sleep Initiation and Maintenance Disorders	0	Never tested	0.00119528	D011565 ||| D003424	Psoriasis ||| Crohn Disease
	CHEMBL1201835	D009290	USTEKINUMAB	Narcolepsy	0	Never tested	0.00281263	D003424	Crohn Disease
	CHEMBL1201835	D003922	USTEKINUMAB	Diabetes Mellitus, Type 1	0	Phase III	0.190222	D003424	Crohn Disease
	CHEMBL1201835	D014820	USTEKINUMAB	Vitiligo	0	Never tested	0.00349275	D003424	Crohn Disease
	CHEMBL1201835	D009798	USTEKINUMAB	Ocular Hypertension	0	Never tested	0.000875791	D011565 ||| D003424	Psoriasis ||| Crohn Disease
	CHEMBL1201835	D012559	USTEKINUMAB	Schizophrenia	0	Never tested	0.00210317	D003424	Crohn Disease
	CHEMBL1201835	D000690	USTEKINUMAB	Amyotrophic Lateral Sclerosis	0	Never tested	0.00284526	D003424	Crohn Disease
	CHEMBL1201835	D008180	USTEKINUMAB	Lupus Erythematosus, Systemic	0	Phase III	0.129091	D003424	Crohn Disease
	CHEMBL1201835	D000437	USTEKINUMAB	Alcoholism	0	Never tested	0.000525371	D011565 ||| D003424	Psoriasis ||| Crohn Disease
	CHEMBL1201835	D000067877	USTEKINUMAB	Autism Spectrum Disorder	0	Never tested	0.000571517	D003424	Crohn Disease
	CHEMBL1201835	D001714	USTEKINUMAB	Bipolar Disorder	0	Never tested	0.202295	D011565 ||| D003424	Psoriasis ||| Crohn Disease
	CHEMBL1201835	D009771	USTEKINUMAB	Obsessive-Compulsive Disorder	0	Never tested	0.000829065	D003424	Crohn Disease
	CHEMBL1201835	D003924	USTEKINUMAB	Diabetes Mellitus, Type 2	0	Never tested	0.0105909	D003424	Crohn Disease
	CHEMBL1201835	D000544	USTEKINUMAB	Alzheimer Disease	0	Phase unknown	0.0523055	D011565 ||| D003424	Psoriasis ||| Crohn Disease
	CHEMBL1201835	D004827	USTEKINUMAB	Epilepsy	0	Never tested	0.00093682	D003424	Crohn Disease
	CHEMBL1201835	D005901	USTEKINUMAB	Glaucoma	0	Never tested	0.000405086	D003424	Crohn Disease
	CHEMBL1201835	D051436	USTEKINUMAB	Renal Insufficiency, Chronic	0	Never tested	0.00069133	D011565	Psoriasis
	CHEMBL1201835	D013167	USTEKINUMAB	Spondylitis, Ankylosing	0	Phase III	0.264867	D003424	Crohn Disease
	CHEMBL1201835	D003863	USTEKINUMAB	Depression	0	Never tested	0.0142727	D011565 ||| D003424	Psoriasis ||| Crohn Disease
	CHEMBL1201835	D010003	USTEKINUMAB	Osteoarthritis	0	Never tested	0.0267569	D003424	Crohn Disease
	CHEMBL1201835	D000419	USTEKINUMAB	Albuminuria	0	Never tested	0.00102587	D011565	Psoriasis
	CHEMBL1201835	D001281	USTEKINUMAB	Atrial Fibrillation	0	Never tested	0.00113384	D011565	Psoriasis
	CHEMBL1201835	D006973	USTEKINUMAB	Hypertension	0	Never tested	0.000844895	D003424	Crohn Disease
	CHEMBL1201835	D006327	USTEKINUMAB	Heart Block	0	Never tested	0.000962316	D011565	Psoriasis
	CHEMBL1201835	D008175	USTEKINUMAB	Lung Neoplasms	0	Never tested	0.000582896	D003424	Crohn Disease
	CHEMBL1201835	D002294	USTEKINUMAB	Carcinoma, Squamous Cell	0	Never tested	0.00232537	D003424	Crohn Disease
	CHEMBL1201835	D002349	USTEKINUMAB	Carpal Tunnel Syndrome	0	Never tested	0.00097035	D003424	Crohn Disease
	CHEMBL1201835	D016883	USTEKINUMAB	Diabetic Ketoacidosis	0	Never tested	0.000857098	D003424	Crohn Disease
	CHEMBL1201835	D000380	USTEKINUMAB	Agranulocytosis	0	Never tested	0.0027919	D011565	Psoriasis
	CHEMBL1201835	D012893	USTEKINUMAB	Sleep Wake Disorders	0	Never tested	0.00106491	D011565 ||| D003424	Psoriasis ||| Crohn Disease
	CHEMBL1201835	D006429	USTEKINUMAB	Hemiplegia	0	Never tested	0.00656146	D011565	Psoriasis
	CHEMBL1201835	D011655	USTEKINUMAB	Pulmonary Embolism	0	Never tested	0.000793294	D003424	Crohn Disease
	CHEMBL1201835	D009202	USTEKINUMAB	Cardiomyopathies	0	Never tested	0.00131114	D011565 ||| D003424	Psoriasis ||| Crohn Disease
	CHEMBL1201835	D013345	USTEKINUMAB	Subarachnoid Hemorrhage	0	Never tested	0.00103088	D011565 ||| D003424	Psoriasis ||| Crohn Disease
	CHEMBL1201835	D002543	USTEKINUMAB	Cerebral Hemorrhage	0	Never tested	0.0010056	D011565 ||| D003424	Psoriasis ||| Crohn Disease
	CHEMBL1201835	D002544	USTEKINUMAB	Cerebral Infarction	0	Never tested	0.00357361	D011565	Psoriasis
	CHEMBL1201835	D050197	USTEKINUMAB	Arteriosclerosis	0	Never tested	0.00122225	D011565 ||| D003424	Psoriasis ||| Crohn Disease
	CHEMBL1201835	D010689	USTEKINUMAB	Phlebitis	0	Never tested	0.00768531	D011565	Psoriasis
	CHEMBL1201835	D012852	USTEKINUMAB	Sinusitis	0	Never tested	0.0826233	D003424	Crohn Disease
	CHEMBL1201835	D002764	USTEKINUMAB	Cholecystitis	0	Never tested	0.000633824	D011565	Psoriasis
	CHEMBL1201835	D007676	USTEKINUMAB	Kidney Failure, Chronic	0	Never tested	0.000805421	D003424	Crohn Disease
	CHEMBL1201835	D005348	USTEKINUMAB	Fibrocystic Breast Disease	0	Never tested	0.00138383	D011565	Psoriasis
	CHEMBL1201835	D006177	USTEKINUMAB	Gynecomastia	0	Never tested	0.000904294	D011565	Psoriasis
	CHEMBL1201835	D003680	USTEKINUMAB	Deglutition Disorders	0	Never tested	0.00265847	D011565	Psoriasis
	CHEMBL1201835	D014717	USTEKINUMAB	Vertigo	0	Never tested	0.000747892	D003424	Crohn Disease
	CHEMBL1201835	D013575	USTEKINUMAB	Syncope	0	Never tested	0.0033348	D011565	Psoriasis
	CHEMBL1201835	D006547	USTEKINUMAB	Hernia	0	Never tested	0.000806168	D011565	Psoriasis
	CHEMBL1201835	D008113	USTEKINUMAB	Liver Neoplasms	0	Never tested	0.000991988	D011565	Psoriasis
	CHEMBL1201835	D000647	USTEKINUMAB	Amnesia	0	Never tested	0.000841334	D011565 ||| D003424	Psoriasis ||| Crohn Disease
	CHEMBL1201835	D000152	USTEKINUMAB	Acne Vulgaris	0	Never tested	0.00190891	D003424	Crohn Disease
	CHEMBL1201835	D015352	USTEKINUMAB	Dry Eye Syndromes	0	Never tested	0.000996139	D003424	Crohn Disease
	CHEMBL1201835	D005705	USTEKINUMAB	Gallbladder Diseases	0	Never tested	0.000721027	D011565	Psoriasis
	CHEMBL1201835	D006073	USTEKINUMAB	Gout	0	Never tested	0.00413346	D003424	Crohn Disease
	CHEMBL1201835	D001145	USTEKINUMAB	Arrhythmias, Cardiac	0	Never tested	0.00914017	D003424	Crohn Disease
	CHEMBL1201835	D001851	USTEKINUMAB	Bone Diseases, Metabolic	0	Never tested	0.00547077	D011565	Psoriasis
	CHEMBL1201835	D009443	USTEKINUMAB	Neuritis	0	Never tested	0.00465456	D011565	Psoriasis
	CHEMBL1201835	D010538	USTEKINUMAB	Peritonitis	0	Never tested	0.00100527	D011565	Psoriasis
	CHEMBL1201835	D011565	USTEKINUMAB	Psoriasis	1	Approved	0.00999942	D003424	Crohn Disease
	CHEMBL1201835	D012163	USTEKINUMAB	Retinal Detachment	0	Never tested	0.000747492	D003424	Crohn Disease
	CHEMBL1201835	D006042	USTEKINUMAB	Goiter	0	Never tested	0.000795202	D003424	Crohn Disease
	CHEMBL1201835	D002546	USTEKINUMAB	Ischemic Attack, Transient	0	Never tested	0.00324674	D011565	Psoriasis
	CHEMBL1201835	D000083242	USTEKINUMAB	Ischemic Stroke	0	Never tested	0.000912357	D003424	Crohn Disease
	CHEMBL1201835	D012891	USTEKINUMAB	Sleep Apnea Syndromes	0	Never tested	0.000934993	D011565	Psoriasis
	CHEMBL1201835	D013964	USTEKINUMAB	Thyroid Neoplasms	0	Never tested	0.00107992	D003424	Crohn Disease
	CHEMBL1201835	D010001	USTEKINUMAB	Osteitis Deformans	0	Never tested	0.000991545	D011565	Psoriasis
	CHEMBL1201835	D007018	USTEKINUMAB	Hypopituitarism	0	Never tested	0.00101127	D003424	Crohn Disease
	CHEMBL1201835	D000075224	USTEKINUMAB	Cardiac Conduction System Disease	0	Never tested	0.00239666	D011565	Psoriasis
	CHEMBL1201835	D013118	USTEKINUMAB	Spinal Cord Diseases	0	Never tested	0.00101137	D003424	Crohn Disease
	CHEMBL1201835	D010031	USTEKINUMAB	Otitis	0	Never tested	0.000968542	D003424	Crohn Disease
	CHEMBL1201835	D019966	USTEKINUMAB	Substance-Related Disorders	0	Never tested	0.00309692	D011565	Psoriasis
	CHEMBL1201863	D013771	DEXLANSOPRAZOLE	Tetralogy of Fallot	0	Never tested	0.00114711	D005764 ||| D004381	Gastroesophageal Reflux ||| Duodenal Ulcer
	CHEMBL1201863	D017098	DEXLANSOPRAZOLE	IgA Deficiency	0	Status unknown	0.000540692	D005764 ||| D010437 ||| D004381 ||| D013276	Gastroesophageal Reflux ||| Peptic Ulcer ||| Duodenal Ulcer ||| Stomach Ulcer
	CHEMBL1201863	D008268	DEXLANSOPRAZOLE	Macular Degeneration	0	Never tested	0.0223289	D005764 ||| D010437 ||| D004941 ||| D004381 ||| D013276	Gastroesophageal Reflux ||| Peptic Ulcer ||| Esophagitis ||| Duodenal Ulcer ||| Stomach Ulcer
	CHEMBL1201863	D014012	DEXLANSOPRAZOLE	Tinnitus	0	Never tested	0.00411815	D005764	Gastroesophageal Reflux
	CHEMBL1201863	D000505	DEXLANSOPRAZOLE	Alopecia	0	Never tested	0.000772363	D005764 ||| D010437 ||| D004381 ||| D013276	Gastroesophageal Reflux ||| Peptic Ulcer ||| Duodenal Ulcer ||| Stomach Ulcer
	CHEMBL1201863	D008881	DEXLANSOPRAZOLE	Migraine Disorders	0	Never tested	0.000568729	D005764 ||| D010437 ||| D004941 ||| D004381 ||| D013276	Gastroesophageal Reflux ||| Peptic Ulcer ||| Esophagitis ||| Duodenal Ulcer ||| Stomach Ulcer
	CHEMBL1201863	D012626	DEXLANSOPRAZOLE	Sebaceous Gland Neoplasms	0	Status unknown	0.00107686	D005764 ||| D010437 ||| D004381 ||| D013276	Gastroesophageal Reflux ||| Peptic Ulcer ||| Duodenal Ulcer ||| Stomach Ulcer
	CHEMBL1201863	D002386	DEXLANSOPRAZOLE	Cataract	0	Never tested	0.00146105	D010437 ||| D004381 ||| D013276	Peptic Ulcer ||| Duodenal Ulcer ||| Stomach Ulcer
	CHEMBL1201863	D014029	DEXLANSOPRAZOLE	Tobacco Use Disorder	0	Never tested	0.000505048	D005764 ||| D010437 ||| D004381 ||| D013276	Gastroesophageal Reflux ||| Peptic Ulcer ||| Duodenal Ulcer ||| Stomach Ulcer
	CHEMBL1201863	D009798	DEXLANSOPRAZOLE	Ocular Hypertension	0	Never tested	0.000782717	D005764 ||| D010437 ||| D004381 ||| D013276	Gastroesophageal Reflux ||| Peptic Ulcer ||| Duodenal Ulcer ||| Stomach Ulcer
	CHEMBL1201863	D001714	DEXLANSOPRAZOLE	Bipolar Disorder	0	Never tested	0.0268672	D005764 ||| D010437 ||| D004941 ||| D004381 ||| D013276	Gastroesophageal Reflux ||| Peptic Ulcer ||| Esophagitis ||| Duodenal Ulcer ||| Stomach Ulcer
	CHEMBL1201863	D000544	DEXLANSOPRAZOLE	Alzheimer Disease	0	Never tested	0.18056	D010437 ||| D004381	Peptic Ulcer ||| Duodenal Ulcer
	CHEMBL1201863	D004827	DEXLANSOPRAZOLE	Epilepsy	0	Never tested	0.00136179	D010437 ||| D004381	Peptic Ulcer ||| Duodenal Ulcer
	CHEMBL1201863	D005901	DEXLANSOPRAZOLE	Glaucoma	0	Never tested	0.000646621	D010437 ||| D004381 ||| D013276	Peptic Ulcer ||| Duodenal Ulcer ||| Stomach Ulcer
	CHEMBL1201863	D001281	DEXLANSOPRAZOLE	Atrial Fibrillation	0	Never tested	0.000546824	D005764 ||| D010437 ||| D004941 ||| D004381 ||| D013276	Gastroesophageal Reflux ||| Peptic Ulcer ||| Esophagitis ||| Duodenal Ulcer ||| Stomach Ulcer
	CHEMBL1201863	D008228	DEXLANSOPRAZOLE	Lymphoma, Non-Hodgkin	0	Never tested	0.000820907	D005764 ||| D004381	Gastroesophageal Reflux ||| Duodenal Ulcer
	CHEMBL1201863	D000380	DEXLANSOPRAZOLE	Agranulocytosis	0	Never tested	0.00448993	D005764 ||| D010437 ||| D004941 ||| D004381 ||| D013276	Gastroesophageal Reflux ||| Peptic Ulcer ||| Esophagitis ||| Duodenal Ulcer ||| Stomach Ulcer
	CHEMBL1201863	D012893	DEXLANSOPRAZOLE	Sleep Wake Disorders	0	Never tested	0.0010986	D010437 ||| D013276	Peptic Ulcer ||| Stomach Ulcer
	CHEMBL1201863	D006429	DEXLANSOPRAZOLE	Hemiplegia	0	Never tested	0.00684169	D005764 ||| D010437 ||| D004941 ||| D004381 ||| D013276	Gastroesophageal Reflux ||| Peptic Ulcer ||| Esophagitis ||| Duodenal Ulcer ||| Stomach Ulcer
	CHEMBL1201863	D013345	DEXLANSOPRAZOLE	Subarachnoid Hemorrhage	0	Never tested	0.00090341	D005764 ||| D010437 ||| D004941 ||| D004381 ||| D013276	Gastroesophageal Reflux ||| Peptic Ulcer ||| Esophagitis ||| Duodenal Ulcer ||| Stomach Ulcer
	CHEMBL1201863	D002543	DEXLANSOPRAZOLE	Cerebral Hemorrhage	0	Never tested	0.000943472	D005764 ||| D010437 ||| D004941 ||| D004381 ||| D013276	Gastroesophageal Reflux ||| Peptic Ulcer ||| Esophagitis ||| Duodenal Ulcer ||| Stomach Ulcer
	CHEMBL1201863	D010689	DEXLANSOPRAZOLE	Phlebitis	0	Never tested	0.00272186	D005764 ||| D010437 ||| D004941 ||| D004381 ||| D013276	Gastroesophageal Reflux ||| Peptic Ulcer ||| Esophagitis ||| Duodenal Ulcer ||| Stomach Ulcer
	CHEMBL1201863	D011030	DEXLANSOPRAZOLE	Pneumothorax	0	Never tested	0.000850896	D005764 ||| D010437 ||| D004941 ||| D004381 ||| D013276	Gastroesophageal Reflux ||| Peptic Ulcer ||| Esophagitis ||| Duodenal Ulcer ||| Stomach Ulcer
	CHEMBL1201863	D008010	DEXLANSOPRAZOLE	Lichen Planus	0	Never tested	0.000956194	D010437 ||| D013276	Peptic Ulcer ||| Stomach Ulcer
	CHEMBL1201863	D005348	DEXLANSOPRAZOLE	Fibrocystic Breast Disease	0	Never tested	0.00417163	D005764 ||| D004941 ||| D013276	Gastroesophageal Reflux ||| Esophagitis ||| Stomach Ulcer
	CHEMBL1201863	D006177	DEXLANSOPRAZOLE	Gynecomastia	0	Never tested	0.00114538	D005764 ||| D010437 ||| D004941 ||| D004381 ||| D013276	Gastroesophageal Reflux ||| Peptic Ulcer ||| Esophagitis ||| Duodenal Ulcer ||| Stomach Ulcer
	CHEMBL1201863	D014717	DEXLANSOPRAZOLE	Vertigo	0	Never tested	0.000932272	D005764 ||| D010437 ||| D004941 ||| D004381 ||| D013276	Gastroesophageal Reflux ||| Peptic Ulcer ||| Esophagitis ||| Duodenal Ulcer ||| Stomach Ulcer
	CHEMBL1201863	D013575	DEXLANSOPRAZOLE	Syncope	0	Never tested	0.0046878	D005764 ||| D010437 ||| D004941 ||| D004381 ||| D013276	Gastroesophageal Reflux ||| Peptic Ulcer ||| Esophagitis ||| Duodenal Ulcer ||| Stomach Ulcer
	CHEMBL1201863	D007766	DEXLANSOPRAZOLE	Lacrimal Apparatus Diseases	0	Never tested	0.0034872	D010437 ||| D004381 ||| D013276	Peptic Ulcer ||| Duodenal Ulcer ||| Stomach Ulcer
	CHEMBL1201863	D000647	DEXLANSOPRAZOLE	Amnesia	0	Never tested	0.000930026	D005764 ||| D010437 ||| D004941 ||| D004381 ||| D013276	Gastroesophageal Reflux ||| Peptic Ulcer ||| Esophagitis ||| Duodenal Ulcer ||| Stomach Ulcer
	CHEMBL1201863	D015352	DEXLANSOPRAZOLE	Dry Eye Syndromes	0	Never tested	0.00112851	D010437 ||| D004381	Peptic Ulcer ||| Duodenal Ulcer
	CHEMBL1201863	D015837	DEXLANSOPRAZOLE	Vestibular Diseases	0	Never tested	0.0104222	D005764 ||| D010437 ||| D004941 ||| D004381 ||| D013276	Gastroesophageal Reflux ||| Peptic Ulcer ||| Esophagitis ||| Duodenal Ulcer ||| Stomach Ulcer
	CHEMBL1201863	D001851	DEXLANSOPRAZOLE	Bone Diseases, Metabolic	0	Never tested	0.00197707	D005764 ||| D010437 ||| D004941 ||| D004381 ||| D013276	Gastroesophageal Reflux ||| Peptic Ulcer ||| Esophagitis ||| Duodenal Ulcer ||| Stomach Ulcer
	CHEMBL1201863	D010024	DEXLANSOPRAZOLE	Osteoporosis	0	Never tested	0.00135547	D005764 ||| D010437 ||| D004941 ||| D004381 ||| D013276	Gastroesophageal Reflux ||| Peptic Ulcer ||| Esophagitis ||| Duodenal Ulcer ||| Stomach Ulcer
	CHEMBL1201863	D009443	DEXLANSOPRAZOLE	Neuritis	0	Never tested	0.0222821	D005764 ||| D010437 ||| D004381 ||| D013276	Gastroesophageal Reflux ||| Peptic Ulcer ||| Duodenal Ulcer ||| Stomach Ulcer
	CHEMBL1201863	D012163	DEXLANSOPRAZOLE	Retinal Detachment	0	Never tested	0.00104481	D010437 ||| D004381 ||| D013276	Peptic Ulcer ||| Duodenal Ulcer ||| Stomach Ulcer
	CHEMBL1201863	D012393	DEXLANSOPRAZOLE	Rosacea	0	Never tested	0.000905486	D005764 ||| D010437 ||| D004941 ||| D004381 ||| D013276	Gastroesophageal Reflux ||| Peptic Ulcer ||| Esophagitis ||| Duodenal Ulcer ||| Stomach Ulcer
	CHEMBL1201863	D002546	DEXLANSOPRAZOLE	Ischemic Attack, Transient	0	Never tested	0.00323327	D010437 ||| D004381	Peptic Ulcer ||| Duodenal Ulcer
	CHEMBL1201863	D010001	DEXLANSOPRAZOLE	Osteitis Deformans	0	Never tested	0.00090591	D005764 ||| D010437 ||| D004381 ||| D013276	Gastroesophageal Reflux ||| Peptic Ulcer ||| Duodenal Ulcer ||| Stomach Ulcer
	CHEMBL1201863	D007762	DEXLANSOPRAZOLE	Labyrinthitis	0	Never tested	0.00399228	D010437 ||| D004381 ||| D013276	Peptic Ulcer ||| Duodenal Ulcer ||| Stomach Ulcer
	CHEMBL1201863	D009260	DEXLANSOPRAZOLE	Nail Diseases	0	Never tested	0.0103729	D005764 ||| D010437 ||| D004941 ||| D004381 ||| D013276	Gastroesophageal Reflux ||| Peptic Ulcer ||| Esophagitis ||| Duodenal Ulcer ||| Stomach Ulcer
	CHEMBL1201863	D011111	DEXLANSOPRAZOLE	Polymyalgia Rheumatica	0	Never tested	0.0039185	D005764 ||| D010437 ||| D004941 ||| D004381 ||| D013276	Gastroesophageal Reflux ||| Peptic Ulcer ||| Esophagitis ||| Duodenal Ulcer ||| Stomach Ulcer
	CHEMBL1201863	D013118	DEXLANSOPRAZOLE	Spinal Cord Diseases	0	Never tested	0.00110044	D010437	Peptic Ulcer
	CHEMBL1201863	D019966	DEXLANSOPRAZOLE	Substance-Related Disorders	0	Never tested	0.00598047	D005764 ||| D010437 ||| D004941 ||| D004381 ||| D013276	Gastroesophageal Reflux ||| Peptic Ulcer ||| Esophagitis ||| Duodenal Ulcer ||| Stomach Ulcer
	CHEMBL1201864	D013771	DIENOGEST	Tetralogy of Fallot	0	Never tested	0.00117527	D004715	Endometriosis
	CHEMBL1201864	D017098	DIENOGEST	IgA Deficiency	0	Status unknown	0.0010229	D004715	Endometriosis
	CHEMBL1201864	D008268	DIENOGEST	Macular Degeneration	0	Never tested	0.000958289	D004715	Endometriosis
	CHEMBL1201864	D000505	DIENOGEST	Alopecia	0	Never tested	0.00107653	D004715	Endometriosis
	CHEMBL1201864	D008881	DIENOGEST	Migraine Disorders	0	Never tested	0.0012546	D004715	Endometriosis
	CHEMBL1201864	D012626	DIENOGEST	Sebaceous Gland Neoplasms	0	Status unknown	0.00106107	D004715	Endometriosis
	CHEMBL1201864	D002386	DIENOGEST	Cataract	0	Never tested	0.00164462	D004715	Endometriosis
	CHEMBL1201864	D014029	DIENOGEST	Tobacco Use Disorder	0	Never tested	0.00102832	D004715	Endometriosis
	CHEMBL1201864	D000076385	DIENOGEST	Diverticular Diseases	0	Never tested	0.00107279	D004715	Endometriosis
	CHEMBL1201864	D009798	DIENOGEST	Ocular Hypertension	0	Never tested	0.000761896	D004715	Endometriosis
	CHEMBL1201864	D005901	DIENOGEST	Glaucoma	0	Never tested	0.00126844	D004715	Endometriosis
	CHEMBL1201864	D000419	DIENOGEST	Albuminuria	0	Never tested	0.000999765	D004715	Endometriosis
	CHEMBL1201864	D001281	DIENOGEST	Atrial Fibrillation	0	Never tested	0.00135703	D004715	Endometriosis
	CHEMBL1201864	D008228	DIENOGEST	Lymphoma, Non-Hodgkin	0	Never tested	0.000806939	D004715	Endometriosis
	CHEMBL1201864	D000380	DIENOGEST	Agranulocytosis	0	Never tested	0.00209364	D004715	Endometriosis
	CHEMBL1201864	D006429	DIENOGEST	Hemiplegia	0	Never tested	0.00496584	D004715	Endometriosis
	CHEMBL1201864	D013345	DIENOGEST	Subarachnoid Hemorrhage	0	Never tested	0.210756	D004715	Endometriosis
	CHEMBL1201864	D002543	DIENOGEST	Cerebral Hemorrhage	0	Never tested	0.00110407	D004715	Endometriosis
	CHEMBL1201864	D010689	DIENOGEST	Phlebitis	0	Never tested	0.00148977	D004715	Endometriosis
	CHEMBL1201864	D011030	DIENOGEST	Pneumothorax	0	Never tested	0.00104837	D004715	Endometriosis
	CHEMBL1201864	D003680	DIENOGEST	Deglutition Disorders	0	Never tested	0.00222737	D004715	Endometriosis
	CHEMBL1201864	D014717	DIENOGEST	Vertigo	0	Never tested	0.00122435	D004715	Endometriosis
	CHEMBL1201864	D013575	DIENOGEST	Syncope	0	Never tested	0.00563588	D004715	Endometriosis
	CHEMBL1201864	D000647	DIENOGEST	Amnesia	0	Never tested	0.0010679	D004715	Endometriosis
	CHEMBL1201864	D015837	DIENOGEST	Vestibular Diseases	0	Never tested	0.00180093	D004715	Endometriosis
	CHEMBL1201864	D005705	DIENOGEST	Gallbladder Diseases	0	Never tested	0.000968284	D004715	Endometriosis
	CHEMBL1201864	D001851	DIENOGEST	Bone Diseases, Metabolic	0	Never tested	0.00356818	D004715	Endometriosis
	CHEMBL1201864	D009443	DIENOGEST	Neuritis	0	Never tested	0.00232839	D004715	Endometriosis
	CHEMBL1201864	D010538	DIENOGEST	Peritonitis	0	Never tested	0.0013559	D004715	Endometriosis
	CHEMBL1201864	D012163	DIENOGEST	Retinal Detachment	0	Never tested	0.00109133	D004715	Endometriosis
	CHEMBL1201864	D012393	DIENOGEST	Rosacea	0	Never tested	0.000907429	D004715	Endometriosis
	CHEMBL1201864	D002546	DIENOGEST	Ischemic Attack, Transient	0	Never tested	0.00323016	D004715	Endometriosis
	CHEMBL1201864	D010001	DIENOGEST	Osteitis Deformans	0	Never tested	0.000988552	D004715	Endometriosis
	CHEMBL1201864	D009260	DIENOGEST	Nail Diseases	0	Never tested	0.0097157	D004715	Endometriosis
	CHEMBL1201864	D011111	DIENOGEST	Polymyalgia Rheumatica	0	Never tested	0.00367015	D004715	Endometriosis
	CHEMBL1206	D003424	ETHOPROPAZINE	Crohn Disease	0	Never tested	0.00287222	D010300	Parkinson Disease
	CHEMBL1206	D017098	ETHOPROPAZINE	IgA Deficiency	0	Status unknown	0.00064617	D010300	Parkinson Disease
	CHEMBL1206	D000505	ETHOPROPAZINE	Alopecia	0	Never tested	0.00049783	D010300	Parkinson Disease
	CHEMBL1206	D012626	ETHOPROPAZINE	Sebaceous Gland Neoplasms	0	Status unknown	0.000696608	D010300	Parkinson Disease
	CHEMBL1206	D001943	ETHOPROPAZINE	Breast Neoplasms	0	Never tested	0.0013356	D010300	Parkinson Disease
	CHEMBL1206	D012005	ETHOPROPAZINE	Rectal Prolapse	0	Status unknown	0.000572746	D010300	Parkinson Disease
	CHEMBL1206	D000076385	ETHOPROPAZINE	Diverticular Diseases	0	Never tested	0.000784867	D010300	Parkinson Disease
	CHEMBL1206	D009447	ETHOPROPAZINE	Neuroblastoma	0	Never tested	0.00175648	D010300	Parkinson Disease
	CHEMBL1206	D001281	ETHOPROPAZINE	Atrial Fibrillation	0	Never tested	0.00474016	D010300	Parkinson Disease
	CHEMBL1206	D008228	ETHOPROPAZINE	Lymphoma, Non-Hodgkin	0	Never tested	0.00466152	D010300	Parkinson Disease
	CHEMBL1206	D001749	ETHOPROPAZINE	Urinary Bladder Neoplasms	0	Never tested	0.00147045	D010300	Parkinson Disease
	CHEMBL1206	D000380	ETHOPROPAZINE	Agranulocytosis	0	Never tested	0.00323123	D010300	Parkinson Disease
	CHEMBL1206	D010689	ETHOPROPAZINE	Phlebitis	0	Never tested	0.00439793	D010300	Parkinson Disease
	CHEMBL1206	D010996	ETHOPROPAZINE	Pleural Effusion	0	Never tested	0.00374976	D010300	Parkinson Disease
	CHEMBL1206	D011030	ETHOPROPAZINE	Pneumothorax	0	Never tested	0.000883369	D010300	Parkinson Disease
	CHEMBL1206	D002764	ETHOPROPAZINE	Cholecystitis	0	Never tested	0.00193449	D010300	Parkinson Disease
	CHEMBL1206	D008010	ETHOPROPAZINE	Lichen Planus	0	Never tested	0.197515	D010300	Parkinson Disease
	CHEMBL1206	D011470	ETHOPROPAZINE	Prostatic Hyperplasia	0	Never tested	0.00202141	D010300	Parkinson Disease
	CHEMBL1206	D011472	ETHOPROPAZINE	Prostatitis	0	Never tested	0.00298419	D010300	Parkinson Disease
	CHEMBL1206	D005348	ETHOPROPAZINE	Fibrocystic Breast Disease	0	Never tested	0.00362081	D010300	Parkinson Disease
	CHEMBL1206	D006177	ETHOPROPAZINE	Gynecomastia	0	Never tested	0.000763378	D010300	Parkinson Disease
	CHEMBL1206	D006689	ETHOPROPAZINE	Hodgkin Disease	0	Never tested	0.00097451	D010300	Parkinson Disease
	CHEMBL1206	D008113	ETHOPROPAZINE	Liver Neoplasms	0	Never tested	0.000841876	D010300	Parkinson Disease
	CHEMBL1206	D005705	ETHOPROPAZINE	Gallbladder Diseases	0	Never tested	0.000709848	D010300	Parkinson Disease
	CHEMBL1206	D001851	ETHOPROPAZINE	Bone Diseases, Metabolic	0	Never tested	0.00349081	D010300	Parkinson Disease
	CHEMBL1206	D010538	ETHOPROPAZINE	Peritonitis	0	Never tested	0.00118069	D010300	Parkinson Disease
	CHEMBL1206	D012393	ETHOPROPAZINE	Rosacea	0	Never tested	0.000957179	D010300	Parkinson Disease
	CHEMBL1206	D010001	ETHOPROPAZINE	Osteitis Deformans	0	Never tested	0.000974556	D010300	Parkinson Disease
	CHEMBL1206	D012878	ETHOPROPAZINE	Skin Neoplasms	0	Never tested	0.00339288	D010300	Parkinson Disease
	CHEMBL1206	D009260	ETHOPROPAZINE	Nail Diseases	0	Never tested	0.00365716	D010300	Parkinson Disease
	CHEMBL1206	D011111	ETHOPROPAZINE	Polymyalgia Rheumatica	0	Never tested	0.0049173	D010300	Parkinson Disease
	CHEMBL1208155	D013771	ELAGOLIX	Tetralogy of Fallot	0	Never tested	0.00107448	D004715	Endometriosis
	CHEMBL1208155	D017098	ELAGOLIX	IgA Deficiency	0	Status unknown	0.00105516	D004715	Endometriosis
	CHEMBL1208155	D008268	ELAGOLIX	Macular Degeneration	0	Never tested	0.00101413	D004715	Endometriosis
	CHEMBL1208155	D000505	ELAGOLIX	Alopecia	0	Never tested	0.00111092	D004715	Endometriosis
	CHEMBL1208155	D008881	ELAGOLIX	Migraine Disorders	0	Never tested	0.00158136	D004715	Endometriosis
	CHEMBL1208155	D012626	ELAGOLIX	Sebaceous Gland Neoplasms	0	Status unknown	0.00092713	D004715	Endometriosis
	CHEMBL1208155	D002386	ELAGOLIX	Cataract	0	Never tested	0.00150921	D004715	Endometriosis
	CHEMBL1208155	D014029	ELAGOLIX	Tobacco Use Disorder	0	Never tested	0.000976427	D004715	Endometriosis
	CHEMBL1208155	D000076385	ELAGOLIX	Diverticular Diseases	0	Never tested	0.00106609	D004715	Endometriosis
	CHEMBL1208155	D009798	ELAGOLIX	Ocular Hypertension	0	Never tested	0.000795928	D004715	Endometriosis
	CHEMBL1208155	D005901	ELAGOLIX	Glaucoma	0	Never tested	0.00107994	D004715	Endometriosis
	CHEMBL1208155	D000419	ELAGOLIX	Albuminuria	0	Never tested	0.0011221	D004715	Endometriosis
	CHEMBL1208155	D001281	ELAGOLIX	Atrial Fibrillation	0	Never tested	0.0013113	D004715	Endometriosis
	CHEMBL1208155	D008228	ELAGOLIX	Lymphoma, Non-Hodgkin	0	Never tested	0.000924423	D004715	Endometriosis
	CHEMBL1208155	D000380	ELAGOLIX	Agranulocytosis	0	Never tested	0.00302315	D004715	Endometriosis
	CHEMBL1208155	D006429	ELAGOLIX	Hemiplegia	0	Never tested	0.00445429	D004715	Endometriosis
	CHEMBL1208155	D013345	ELAGOLIX	Subarachnoid Hemorrhage	0	Never tested	0.206388	D004715	Endometriosis
	CHEMBL1208155	D002543	ELAGOLIX	Cerebral Hemorrhage	0	Never tested	0.000865422	D004715	Endometriosis
	CHEMBL1208155	D010689	ELAGOLIX	Phlebitis	0	Never tested	0.00316012	D004715	Endometriosis
	CHEMBL1208155	D011030	ELAGOLIX	Pneumothorax	0	Never tested	0.000909899	D004715	Endometriosis
	CHEMBL1208155	D003680	ELAGOLIX	Deglutition Disorders	0	Never tested	0.00363995	D004715	Endometriosis
	CHEMBL1208155	D014717	ELAGOLIX	Vertigo	0	Never tested	0.00111905	D004715	Endometriosis
	CHEMBL1208155	D013575	ELAGOLIX	Syncope	0	Never tested	0.00393685	D004715	Endometriosis
	CHEMBL1208155	D000647	ELAGOLIX	Amnesia	0	Never tested	0.000812495	D004715	Endometriosis
	CHEMBL1208155	D015837	ELAGOLIX	Vestibular Diseases	0	Never tested	0.00327828	D004715	Endometriosis
	CHEMBL1208155	D005705	ELAGOLIX	Gallbladder Diseases	0	Never tested	0.000898964	D004715	Endometriosis
	CHEMBL1208155	D001851	ELAGOLIX	Bone Diseases, Metabolic	0	Never tested	0.00420346	D004715	Endometriosis
	CHEMBL1208155	D009443	ELAGOLIX	Neuritis	0	Never tested	0.00396671	D004715	Endometriosis
	CHEMBL1208155	D010538	ELAGOLIX	Peritonitis	0	Never tested	0.00114778	D004715	Endometriosis
	CHEMBL1208155	D012163	ELAGOLIX	Retinal Detachment	0	Never tested	0.00115053	D004715	Endometriosis
	CHEMBL1208155	D012393	ELAGOLIX	Rosacea	0	Never tested	0.00121599	D004715	Endometriosis
	CHEMBL1208155	D002546	ELAGOLIX	Ischemic Attack, Transient	0	Never tested	0.00414771	D004715	Endometriosis
	CHEMBL1208155	D010001	ELAGOLIX	Osteitis Deformans	0	Never tested	0.000937992	D004715	Endometriosis
	CHEMBL1208155	D009260	ELAGOLIX	Nail Diseases	0	Never tested	0.00511704	D004715	Endometriosis
	CHEMBL1208155	D011111	ELAGOLIX	Polymyalgia Rheumatica	0	Never tested	0.00165325	D004715	Endometriosis
	CHEMBL121	D003424	ROSIGLITAZONE	Crohn Disease	0	Never tested	0.0112565	D003924	Diabetes Mellitus, Type 2
	CHEMBL121	D017098	ROSIGLITAZONE	IgA Deficiency	0	Status unknown	0.000565745	D003924	Diabetes Mellitus, Type 2
	CHEMBL121	D014012	ROSIGLITAZONE	Tinnitus	0	Never tested	0.00267316	D003924	Diabetes Mellitus, Type 2
	CHEMBL121	D000505	ROSIGLITAZONE	Alopecia	0	Never tested	0.000732102	D003924	Diabetes Mellitus, Type 2
	CHEMBL121	D012626	ROSIGLITAZONE	Sebaceous Gland Neoplasms	0	Status unknown	0.00239361	D003924	Diabetes Mellitus, Type 2
	CHEMBL121	D001943	ROSIGLITAZONE	Breast Neoplasms	0	Phase I	0.00552153	D003924	Diabetes Mellitus, Type 2
	CHEMBL121	D012005	ROSIGLITAZONE	Rectal Prolapse	0	Status unknown	0.000568034	D003924	Diabetes Mellitus, Type 2
	CHEMBL121	D000076385	ROSIGLITAZONE	Diverticular Diseases	0	Never tested	0.00198744	D003924	Diabetes Mellitus, Type 2
	CHEMBL121	D011030	ROSIGLITAZONE	Pneumothorax	0	Never tested	0.000617855	D003924	Diabetes Mellitus, Type 2
	CHEMBL121	D002764	ROSIGLITAZONE	Cholecystitis	0	Never tested	0.00313722	D003924	Diabetes Mellitus, Type 2
	CHEMBL121	D008010	ROSIGLITAZONE	Lichen Planus	0	Never tested	0.00105416	D003924	Diabetes Mellitus, Type 2
	CHEMBL121	D011470	ROSIGLITAZONE	Prostatic Hyperplasia	0	Never tested	0.000827114	D003924	Diabetes Mellitus, Type 2
	CHEMBL121	D006547	ROSIGLITAZONE	Hernia	0	Never tested	0.000747583	D003924	Diabetes Mellitus, Type 2
	CHEMBL121	D008113	ROSIGLITAZONE	Liver Neoplasms	0	Never tested	0.00701003	D003924	Diabetes Mellitus, Type 2
	CHEMBL121	D000647	ROSIGLITAZONE	Amnesia	0	Never tested	0.00408609	D003924	Diabetes Mellitus, Type 2
	CHEMBL121	D003248	ROSIGLITAZONE	Constipation	0	Never tested	0.00108252	D003924	Diabetes Mellitus, Type 2
	CHEMBL121	D005705	ROSIGLITAZONE	Gallbladder Diseases	0	Never tested	0.00120567	D003924	Diabetes Mellitus, Type 2
	CHEMBL121	D010538	ROSIGLITAZONE	Peritonitis	0	Never tested	0.0016255	D003924	Diabetes Mellitus, Type 2
	CHEMBL121	D012393	ROSIGLITAZONE	Rosacea	0	Never tested	0.00115969	D003924	Diabetes Mellitus, Type 2
	CHEMBL121	D010001	ROSIGLITAZONE	Osteitis Deformans	0	Never tested	0.00144988	D003924	Diabetes Mellitus, Type 2
	CHEMBL1213252	D003424	CLORAZEPIC ACID	Crohn Disease	0	Never tested	0.00108224	D001008 ||| D004827	Anxiety Disorders ||| Epilepsy
	CHEMBL1213252	D002761	CLORAZEPIC ACID	Cholangitis	0	Never tested	0.00100928	D001008 ||| D004827	Anxiety Disorders ||| Epilepsy
	CHEMBL1213252	D017098	CLORAZEPIC ACID	IgA Deficiency	0	Status unknown	0.00102773	D001008 ||| D004827	Anxiety Disorders ||| Epilepsy
	CHEMBL1213252	D000505	CLORAZEPIC ACID	Alopecia	0	Never tested	0.000898705	D001008 ||| D004827	Anxiety Disorders ||| Epilepsy
	CHEMBL1213252	D012626	CLORAZEPIC ACID	Sebaceous Gland Neoplasms	0	Status unknown	0.000609573	D001008	Anxiety Disorders
	CHEMBL1213252	D001943	CLORAZEPIC ACID	Breast Neoplasms	0	Never tested	0.000719334	D001008 ||| D004827	Anxiety Disorders ||| Epilepsy
	CHEMBL1213252	D000230	CLORAZEPIC ACID	Adenocarcinoma	0	Never tested	0.00100872	D001008 ||| D004827	Anxiety Disorders ||| Epilepsy
	CHEMBL1213252	D012005	CLORAZEPIC ACID	Rectal Prolapse	0	Status unknown	0.000965585	D001008 ||| D004827	Anxiety Disorders ||| Epilepsy
	CHEMBL1213252	D005756	CLORAZEPIC ACID	Gastritis	0	Never tested	0.00057241	D004827	Epilepsy
	CHEMBL1213252	D000076385	CLORAZEPIC ACID	Diverticular Diseases	0	Never tested	0.000987787	D001008 ||| D004827	Anxiety Disorders ||| Epilepsy
	CHEMBL1213252	D009447	CLORAZEPIC ACID	Neuroblastoma	0	Never tested	0.00108569	D001008 ||| D004827	Anxiety Disorders ||| Epilepsy
	CHEMBL1213252	D000419	CLORAZEPIC ACID	Albuminuria	0	Never tested	0.000695228	D001008	Anxiety Disorders
	CHEMBL1213252	D008228	CLORAZEPIC ACID	Lymphoma, Non-Hodgkin	0	Never tested	0.000951337	D001008 ||| D004827	Anxiety Disorders ||| Epilepsy
	CHEMBL1213252	D001749	CLORAZEPIC ACID	Urinary Bladder Neoplasms	0	Never tested	0.00113663	D001008 ||| D004827	Anxiety Disorders ||| Epilepsy
	CHEMBL1213252	D000380	CLORAZEPIC ACID	Agranulocytosis	0	Never tested	0.00417792	D001008 ||| D004827	Anxiety Disorders ||| Epilepsy
	CHEMBL1213252	D010689	CLORAZEPIC ACID	Phlebitis	0	Never tested	0.00407935	D001008 ||| D004827	Anxiety Disorders ||| Epilepsy
	CHEMBL1213252	D010996	CLORAZEPIC ACID	Pleural Effusion	0	Never tested	0.00337552	D001008 ||| D004827	Anxiety Disorders ||| Epilepsy
	CHEMBL1213252	D011030	CLORAZEPIC ACID	Pneumothorax	0	Never tested	0.00114926	D001008 ||| D004827	Anxiety Disorders ||| Epilepsy
	CHEMBL1213252	D002764	CLORAZEPIC ACID	Cholecystitis	0	Never tested	0.00104739	D001008 ||| D004827	Anxiety Disorders ||| Epilepsy
	CHEMBL1213252	D002481	CLORAZEPIC ACID	Cellulitis	0	Never tested	0.00350037	D001008	Anxiety Disorders
	CHEMBL1213252	D008010	CLORAZEPIC ACID	Lichen Planus	0	Never tested	0.00106517	D001008 ||| D004827	Anxiety Disorders ||| Epilepsy
	CHEMBL1213252	D011470	CLORAZEPIC ACID	Prostatic Hyperplasia	0	Never tested	0.00103571	D001008 ||| D004827	Anxiety Disorders ||| Epilepsy
	CHEMBL1213252	D011472	CLORAZEPIC ACID	Prostatitis	0	Never tested	0.00350367	D001008 ||| D004827	Anxiety Disorders ||| Epilepsy
	CHEMBL1213252	D005348	CLORAZEPIC ACID	Fibrocystic Breast Disease	0	Never tested	0.00342229	D001008 ||| D004827	Anxiety Disorders ||| Epilepsy
	CHEMBL1213252	D006177	CLORAZEPIC ACID	Gynecomastia	0	Never tested	0.00094369	D001008 ||| D004827	Anxiety Disorders ||| Epilepsy
	CHEMBL1213252	D006471	CLORAZEPIC ACID	Gastrointestinal Hemorrhage	0	Never tested	0.00358696	D004827	Epilepsy
	CHEMBL1213252	D010437	CLORAZEPIC ACID	Peptic Ulcer	0	Never tested	0.00112453	D004827	Epilepsy
	CHEMBL1213252	D006547	CLORAZEPIC ACID	Hernia	0	Never tested	0.00113605	D004827	Epilepsy
	CHEMBL1213252	D006689	CLORAZEPIC ACID	Hodgkin Disease	0	Never tested	0.000962151	D001008 ||| D004827	Anxiety Disorders ||| Epilepsy
	CHEMBL1213252	D008113	CLORAZEPIC ACID	Liver Neoplasms	0	Never tested	0.00104369	D001008 ||| D004827	Anxiety Disorders ||| Epilepsy
	CHEMBL1213252	D010051	CLORAZEPIC ACID	Ovarian Neoplasms	0	Never tested	0.000630493	D004827	Epilepsy
	CHEMBL1213252	D007951	CLORAZEPIC ACID	Leukemia, Myeloid	0	Never tested	0.00253819	D001008 ||| D004827	Anxiety Disorders ||| Epilepsy
	CHEMBL1213252	D003248	CLORAZEPIC ACID	Constipation	0	Never tested	0.000999492	D004827	Epilepsy
	CHEMBL1213252	D004381	CLORAZEPIC ACID	Duodenal Ulcer	0	Never tested	0.00138487	D004827	Epilepsy
	CHEMBL1213252	D005705	CLORAZEPIC ACID	Gallbladder Diseases	0	Never tested	0.000929075	D001008 ||| D004827	Anxiety Disorders ||| Epilepsy
	CHEMBL1213252	D006073	CLORAZEPIC ACID	Gout	0	Never tested	0.000606624	D001008	Anxiety Disorders
	CHEMBL1213252	D010538	CLORAZEPIC ACID	Peritonitis	0	Never tested	0.0010732	D001008 ||| D004827	Anxiety Disorders ||| Epilepsy
	CHEMBL1213252	D011565	CLORAZEPIC ACID	Psoriasis	0	Never tested	0.000966745	D001008	Anxiety Disorders
	CHEMBL1213252	D012393	CLORAZEPIC ACID	Rosacea	0	Never tested	0.00106164	D001008 ||| D004827	Anxiety Disorders ||| Epilepsy
	CHEMBL1213252	D010001	CLORAZEPIC ACID	Osteitis Deformans	0	Never tested	0.00100635	D001008 ||| D004827	Anxiety Disorders ||| Epilepsy
	CHEMBL1213252	D012878	CLORAZEPIC ACID	Skin Neoplasms	0	Never tested	0.00318251	D001008 ||| D004827	Anxiety Disorders ||| Epilepsy
	CHEMBL1213252	D009260	CLORAZEPIC ACID	Nail Diseases	0	Never tested	0.00808861	D001008 ||| D004827	Anxiety Disorders ||| Epilepsy
	CHEMBL1213252	D011111	CLORAZEPIC ACID	Polymyalgia Rheumatica	0	Never tested	0.0038562	D001008 ||| D004827	Anxiety Disorders ||| Epilepsy
	CHEMBL1213252	D014648	CLORAZEPIC ACID	Varicose Veins	0	Never tested	0.00106775	D001008	Anxiety Disorders
	CHEMBL1214	D001008	CARBENICILLIN	Anxiety Disorders	0	Never tested	0.00235606	D011472	Prostatitis
	CHEMBL1214	D003324	CARBENICILLIN	Coronary Artery Disease	0	Never tested	0.00317423	D011472	Prostatitis
	CHEMBL1214	D009765	CARBENICILLIN	Obesity	0	Never tested	0.00297555	D011472	Prostatitis
	CHEMBL1214	D010300	CARBENICILLIN	Parkinson Disease	0	Never tested	0.00207238	D011472	Prostatitis
	CHEMBL1214	D008268	CARBENICILLIN	Macular Degeneration	0	Never tested	0.00222799	D011472	Prostatitis
	CHEMBL1214	D000787	CARBENICILLIN	Angina Pectoris	0	Never tested	0.00329415	D011472	Prostatitis
	CHEMBL1214	D008881	CARBENICILLIN	Migraine Disorders	0	Never tested	0.00342793	D011472	Prostatitis
	CHEMBL1214	D006937	CARBENICILLIN	Hypercholesterolemia	0	Never tested	0.00403748	D011472	Prostatitis
	CHEMBL1214	D002386	CARBENICILLIN	Cataract	0	Never tested	0.00245346	D011472	Prostatitis
	CHEMBL1214	D009203	CARBENICILLIN	Myocardial Infarction	0	Never tested	0.00195117	D011472	Prostatitis
	CHEMBL1214	D007319	CARBENICILLIN	Sleep Initiation and Maintenance Disorders	0	Never tested	0.00327298	D011472	Prostatitis
	CHEMBL1214	D009290	CARBENICILLIN	Narcolepsy	0	Never tested	0.00365481	D011472	Prostatitis
	CHEMBL1214	D012559	CARBENICILLIN	Schizophrenia	0	Never tested	0.00379286	D011472	Prostatitis
	CHEMBL1214	D001714	CARBENICILLIN	Bipolar Disorder	0	Never tested	0.00341059	D011472	Prostatitis
	CHEMBL1214	D004827	CARBENICILLIN	Epilepsy	0	Never tested	0.00387583	D011472	Prostatitis
	CHEMBL1214	D005901	CARBENICILLIN	Glaucoma	0	Never tested	0.00245941	D011472	Prostatitis
	CHEMBL1214	D003863	CARBENICILLIN	Depression	0	Never tested	0.00367136	D011472	Prostatitis
	CHEMBL1214	D010003	CARBENICILLIN	Osteoarthritis	0	Never tested	0.00391452	D011472	Prostatitis
	CHEMBL1214	D001281	CARBENICILLIN	Atrial Fibrillation	0	Never tested	0.00290117	D011472	Prostatitis
	CHEMBL1214	D006973	CARBENICILLIN	Hypertension	0	Never tested	0.00316219	D011472	Prostatitis
	CHEMBL1214	D006327	CARBENICILLIN	Heart Block	0	Never tested	0.00277399	D011472	Prostatitis
	CHEMBL1214	D002349	CARBENICILLIN	Carpal Tunnel Syndrome	0	Never tested	0.00200746	D011472	Prostatitis
	CHEMBL1214	D016883	CARBENICILLIN	Diabetic Ketoacidosis	0	Never tested	0.0033526	D011472	Prostatitis
	CHEMBL1214	D012893	CARBENICILLIN	Sleep Wake Disorders	0	Never tested	0.00335419	D011472	Prostatitis
	CHEMBL1214	D011655	CARBENICILLIN	Pulmonary Embolism	0	Never tested	0.0017876	D011472	Prostatitis
	CHEMBL1214	D009202	CARBENICILLIN	Cardiomyopathies	0	Never tested	0.00328553	D011472	Prostatitis
	CHEMBL1214	D013345	CARBENICILLIN	Subarachnoid Hemorrhage	0	Never tested	0.00344065	D011472	Prostatitis
	CHEMBL1214	D002543	CARBENICILLIN	Cerebral Hemorrhage	0	Never tested	0.00288919	D011472	Prostatitis
	CHEMBL1214	D002544	CARBENICILLIN	Cerebral Infarction	0	Never tested	0.00391009	D011472	Prostatitis
	CHEMBL1214	D050197	CARBENICILLIN	Arteriosclerosis	0	Never tested	0.00198243	D011472	Prostatitis
	CHEMBL1214	D007022	CARBENICILLIN	Hypotension	0	Never tested	0.00334036	D011472	Prostatitis
	CHEMBL1214	D014717	CARBENICILLIN	Vertigo	0	Never tested	0.00498257	D011472	Prostatitis
	CHEMBL1214	D013575	CARBENICILLIN	Syncope	0	Never tested	0.00303125	D011472	Prostatitis
	CHEMBL1214	D007766	CARBENICILLIN	Lacrimal Apparatus Diseases	0	Never tested	0.00200989	D011472	Prostatitis
	CHEMBL1214	D006333	CARBENICILLIN	Heart Failure	0	Never tested	0.00387502	D011472	Prostatitis
	CHEMBL1214	D000647	CARBENICILLIN	Amnesia	0	Never tested	0.00301781	D011472	Prostatitis
	CHEMBL1214	D015352	CARBENICILLIN	Dry Eye Syndromes	0	Never tested	0.00366137	D011472	Prostatitis
	CHEMBL1214	D015837	CARBENICILLIN	Vestibular Diseases	0	Never tested	0.00490628	D011472	Prostatitis
	CHEMBL1214	D001145	CARBENICILLIN	Arrhythmias, Cardiac	0	Never tested	0.0034606	D011472	Prostatitis
	CHEMBL1214	D012163	CARBENICILLIN	Retinal Detachment	0	Never tested	0.00349538	D011472	Prostatitis
	CHEMBL1214	D006042	CARBENICILLIN	Goiter	0	Never tested	0.00294744	D011472	Prostatitis
	CHEMBL1214	D002546	CARBENICILLIN	Ischemic Attack, Transient	0	Never tested	0.00253489	D011472	Prostatitis
	CHEMBL1214	D000083242	CARBENICILLIN	Ischemic Stroke	0	Never tested	0.0017064	D011472	Prostatitis
	CHEMBL1214	D012891	CARBENICILLIN	Sleep Apnea Syndromes	0	Never tested	0.00355848	D011472	Prostatitis
	CHEMBL1214	D000075224	CARBENICILLIN	Cardiac Conduction System Disease	0	Never tested	0.00285863	D011472	Prostatitis
	CHEMBL1214	D016491	CARBENICILLIN	Peripheral Vascular Diseases	0	Never tested	0.00211246	D011472	Prostatitis
	CHEMBL1214	D013118	CARBENICILLIN	Spinal Cord Diseases	0	Never tested	0.00458478	D011472	Prostatitis
	CHEMBL1214	D019966	CARBENICILLIN	Substance-Related Disorders	0	Never tested	0.00378502	D011472	Prostatitis
	CHEMBL1214	D015155	CARBENICILLIN	Esophageal Spasm, Diffuse	0	Never tested	0.00344116	D011472	Prostatitis
	CHEMBL1214124	D003424	PERAMPANEL	Crohn Disease	0	Never tested	0.000997543	D004827	Epilepsy
	CHEMBL1214124	D002761	PERAMPANEL	Cholangitis	0	Never tested	0.000856894	D004827	Epilepsy
	CHEMBL1214124	D017098	PERAMPANEL	IgA Deficiency	0	Status unknown	0.00124599	D004827	Epilepsy
	CHEMBL1214124	D000505	PERAMPANEL	Alopecia	0	Never tested	0.000564549	D004827	Epilepsy
	CHEMBL1214124	D001943	PERAMPANEL	Breast Neoplasms	0	Never tested	0.000634703	D004827	Epilepsy
	CHEMBL1214124	D000230	PERAMPANEL	Adenocarcinoma	0	Never tested	0.000731225	D004827	Epilepsy
	CHEMBL1214124	D012005	PERAMPANEL	Rectal Prolapse	0	Status unknown	0.000759163	D004827	Epilepsy
	CHEMBL1214124	D005756	PERAMPANEL	Gastritis	0	Never tested	0.000551109	D004827	Epilepsy
	CHEMBL1214124	D000076385	PERAMPANEL	Diverticular Diseases	0	Never tested	0.00062002	D004827	Epilepsy
	CHEMBL1214124	D009447	PERAMPANEL	Neuroblastoma	0	Never tested	0.00107322	D004827	Epilepsy
	CHEMBL1214124	D008228	PERAMPANEL	Lymphoma, Non-Hodgkin	0	Never tested	0.00114621	D004827	Epilepsy
	CHEMBL1214124	D001749	PERAMPANEL	Urinary Bladder Neoplasms	0	Never tested	0.00134568	D004827	Epilepsy
	CHEMBL1214124	D000380	PERAMPANEL	Agranulocytosis	0	Never tested	0.00339229	D004827	Epilepsy
	CHEMBL1214124	D010689	PERAMPANEL	Phlebitis	0	Never tested	0.00604308	D004827	Epilepsy
	CHEMBL1214124	D010996	PERAMPANEL	Pleural Effusion	0	Never tested	0.00344889	D004827	Epilepsy
	CHEMBL1214124	D011030	PERAMPANEL	Pneumothorax	0	Never tested	0.00117084	D004827	Epilepsy
	CHEMBL1214124	D002764	PERAMPANEL	Cholecystitis	0	Never tested	0.000968316	D004827	Epilepsy
	CHEMBL1214124	D008010	PERAMPANEL	Lichen Planus	0	Never tested	0.00142167	D004827	Epilepsy
	CHEMBL1214124	D011470	PERAMPANEL	Prostatic Hyperplasia	0	Never tested	0.00094098	D004827	Epilepsy
	CHEMBL1214124	D011472	PERAMPANEL	Prostatitis	0	Never tested	0.00411538	D004827	Epilepsy
	CHEMBL1214124	D005348	PERAMPANEL	Fibrocystic Breast Disease	0	Never tested	0.00353212	D004827	Epilepsy
	CHEMBL1214124	D006177	PERAMPANEL	Gynecomastia	0	Never tested	0.00121847	D004827	Epilepsy
	CHEMBL1214124	D006471	PERAMPANEL	Gastrointestinal Hemorrhage	0	Never tested	0.00333239	D004827	Epilepsy
	CHEMBL1214124	D010437	PERAMPANEL	Peptic Ulcer	0	Never tested	0.00112918	D004827	Epilepsy
	CHEMBL1214124	D006547	PERAMPANEL	Hernia	0	Never tested	0.000819816	D004827	Epilepsy
	CHEMBL1214124	D006689	PERAMPANEL	Hodgkin Disease	0	Never tested	0.00103727	D004827	Epilepsy
	CHEMBL1214124	D008113	PERAMPANEL	Liver Neoplasms	0	Never tested	0.000907496	D004827	Epilepsy
	CHEMBL1214124	D010051	PERAMPANEL	Ovarian Neoplasms	0	Never tested	0.000797215	D004827	Epilepsy
	CHEMBL1214124	D007951	PERAMPANEL	Leukemia, Myeloid	0	Never tested	0.00294979	D004827	Epilepsy
	CHEMBL1214124	D003248	PERAMPANEL	Constipation	0	Never tested	0.000890975	D004827	Epilepsy
	CHEMBL1214124	D004381	PERAMPANEL	Duodenal Ulcer	0	Never tested	0.00119191	D004827	Epilepsy
	CHEMBL1214124	D005705	PERAMPANEL	Gallbladder Diseases	0	Never tested	0.000796594	D004827	Epilepsy
	CHEMBL1214124	D010538	PERAMPANEL	Peritonitis	0	Never tested	0.000951431	D004827	Epilepsy
	CHEMBL1214124	D012393	PERAMPANEL	Rosacea	0	Never tested	0.00104937	D004827	Epilepsy
	CHEMBL1214124	D010001	PERAMPANEL	Osteitis Deformans	0	Never tested	0.00109335	D004827	Epilepsy
	CHEMBL1214124	D012878	PERAMPANEL	Skin Neoplasms	0	Never tested	0.00325456	D004827	Epilepsy
	CHEMBL1214124	D009260	PERAMPANEL	Nail Diseases	0	Never tested	0.00483353	D004827	Epilepsy
	CHEMBL1214124	D011111	PERAMPANEL	Polymyalgia Rheumatica	0	Never tested	0.00485864	D004827	Epilepsy
	CHEMBL1215	D013771	PHENYLEPHRINE	Tetralogy of Fallot	0	Never tested	0.0011059	D012852	Sinusitis
	CHEMBL1215	D003424	PHENYLEPHRINE	Crohn Disease	0	Never tested	0.0892225	D012852	Sinusitis
	CHEMBL1215	D017098	PHENYLEPHRINE	IgA Deficiency	0	Status unknown	0.00105078	D012852 ||| D006484	Sinusitis ||| Hemorrhoids
	CHEMBL1215	D008268	PHENYLEPHRINE	Macular Degeneration	0	Never tested	0.00111342	D006484	Hemorrhoids
	CHEMBL1215	D000505	PHENYLEPHRINE	Alopecia	0	Never tested	0.00151153	D012852 ||| D006484	Sinusitis ||| Hemorrhoids
	CHEMBL1215	D008881	PHENYLEPHRINE	Migraine Disorders	0	Never tested	0.0194299	D012852 ||| D011537	Sinusitis ||| Pruritus
	CHEMBL1215	D012626	PHENYLEPHRINE	Sebaceous Gland Neoplasms	0	Status unknown	0.000977792	D006484	Hemorrhoids
	CHEMBL1215	D001943	PHENYLEPHRINE	Breast Neoplasms	0	Phase I	0.000982827	D007022 ||| D012852	Hypotension ||| Sinusitis
	CHEMBL1215	D012005	PHENYLEPHRINE	Rectal Prolapse	0	Status unknown	0.00101367	D012852	Sinusitis
	CHEMBL1215	D014029	PHENYLEPHRINE	Tobacco Use Disorder	0	Never tested	0.144069	D012852 ||| D006484	Sinusitis ||| Hemorrhoids
	CHEMBL1215	D000076385	PHENYLEPHRINE	Diverticular Diseases	0	Never tested	0.00108633	D012852	Sinusitis
	CHEMBL1215	D009798	PHENYLEPHRINE	Ocular Hypertension	0	Never tested	0.0166821	D012852	Sinusitis
	CHEMBL1215	D001714	PHENYLEPHRINE	Bipolar Disorder	0	Never tested	0.000790093	D012852 ||| D006484 ||| D011537	Sinusitis ||| Hemorrhoids ||| Pruritus
	CHEMBL1215	D051436	PHENYLEPHRINE	Renal Insufficiency, Chronic	0	Phase unknown	0.000859969	D012852 ||| D006484	Sinusitis ||| Hemorrhoids
	CHEMBL1215	D000419	PHENYLEPHRINE	Albuminuria	0	Never tested	0.00110465	D012852	Sinusitis
	CHEMBL1215	D001281	PHENYLEPHRINE	Atrial Fibrillation	0	Never tested	0.000645475	D012852 ||| D011537	Sinusitis ||| Pruritus
	CHEMBL1215	D008228	PHENYLEPHRINE	Lymphoma, Non-Hodgkin	0	Never tested	0.0147607	D007022	Hypotension
	CHEMBL1215	D001749	PHENYLEPHRINE	Urinary Bladder Neoplasms	0	Never tested	0.00102826	D012852	Sinusitis
	CHEMBL1215	D000380	PHENYLEPHRINE	Agranulocytosis	0	Never tested	0.00361572	D007022 ||| D012852 ||| D006484 ||| D011537	Hypotension ||| Sinusitis ||| Hemorrhoids ||| Pruritus
	CHEMBL1215	D012893	PHENYLEPHRINE	Sleep Wake Disorders	0	Never tested	0.000888515	D012852 ||| D006484 ||| D011537	Sinusitis ||| Hemorrhoids ||| Pruritus
	CHEMBL1215	D006429	PHENYLEPHRINE	Hemiplegia	0	Never tested	0.00565104	D007022 ||| D012852 ||| D006484 ||| D011537	Hypotension ||| Sinusitis ||| Hemorrhoids ||| Pruritus
	CHEMBL1215	D013345	PHENYLEPHRINE	Subarachnoid Hemorrhage	0	Never tested	0.00112008	D012852 ||| D011537	Sinusitis ||| Pruritus
	CHEMBL1215	D002543	PHENYLEPHRINE	Cerebral Hemorrhage	0	Never tested	0.0011792	D012852 ||| D011537	Sinusitis ||| Pruritus
	CHEMBL1215	D010689	PHENYLEPHRINE	Phlebitis	0	Never tested	0.00391405	D012852 ||| D011537	Sinusitis ||| Pruritus
	CHEMBL1215	D010996	PHENYLEPHRINE	Pleural Effusion	0	Never tested	0.00421251	D007022	Hypotension
	CHEMBL1215	D011030	PHENYLEPHRINE	Pneumothorax	0	Never tested	0.000943976	D007022 ||| D006484 ||| D011537	Hypotension ||| Hemorrhoids ||| Pruritus
	CHEMBL1215	D014060	PHENYLEPHRINE	Tongue Diseases	0	Status unknown	0.0136677	D007022	Hypotension
	CHEMBL1215	D002764	PHENYLEPHRINE	Cholecystitis	0	Never tested	0.0043738	D007022 ||| D011537	Hypotension ||| Pruritus
	CHEMBL1215	D008010	PHENYLEPHRINE	Lichen Planus	0	Never tested	0.0033815	D007022	Hypotension
	CHEMBL1215	D011470	PHENYLEPHRINE	Prostatic Hyperplasia	0	Never tested	0.00295506	D007022	Hypotension
	CHEMBL1215	D011472	PHENYLEPHRINE	Prostatitis	0	Never tested	0.00372101	D007022	Hypotension
	CHEMBL1215	D005348	PHENYLEPHRINE	Fibrocystic Breast Disease	0	Never tested	0.00308274	D007022 ||| D012852 ||| D006484 ||| D011537	Hypotension ||| Sinusitis ||| Hemorrhoids ||| Pruritus
	CHEMBL1215	D006177	PHENYLEPHRINE	Gynecomastia	0	Never tested	0.000980125	D007022 ||| D012852 ||| D006484 ||| D011537	Hypotension ||| Sinusitis ||| Hemorrhoids ||| Pruritus
	CHEMBL1215	D003680	PHENYLEPHRINE	Deglutition Disorders	0	Never tested	0.00481621	D007022 ||| D012852 ||| D006484 ||| D011537	Hypotension ||| Sinusitis ||| Hemorrhoids ||| Pruritus
	CHEMBL1215	D014717	PHENYLEPHRINE	Vertigo	0	Never tested	0.0010511	D006484	Hemorrhoids
	CHEMBL1215	D013575	PHENYLEPHRINE	Syncope	0	Phase II	0.0036659	D012852 ||| D011537	Sinusitis ||| Pruritus
	CHEMBL1215	D006547	PHENYLEPHRINE	Hernia	0	Never tested	0.000932515	D007022 ||| D012852 ||| D011537	Hypotension ||| Sinusitis ||| Pruritus
	CHEMBL1215	D008113	PHENYLEPHRINE	Liver Neoplasms	0	Never tested	0.00082617	D012852 ||| D011537	Sinusitis ||| Pruritus
	CHEMBL1215	D000647	PHENYLEPHRINE	Amnesia	0	Never tested	0.00102634	D007022 ||| D012852 ||| D006484 ||| D011537	Hypotension ||| Sinusitis ||| Hemorrhoids ||| Pruritus
	CHEMBL1215	D015837	PHENYLEPHRINE	Vestibular Diseases	0	Never tested	0.00386757	D006484	Hemorrhoids
	CHEMBL1215	D005705	PHENYLEPHRINE	Gallbladder Diseases	0	Never tested	0.266661	D007022 ||| D012852 ||| D011537	Hypotension ||| Sinusitis ||| Pruritus
	CHEMBL1215	D001851	PHENYLEPHRINE	Bone Diseases, Metabolic	0	Never tested	0.0037608	D007022 ||| D012852 ||| D006484 ||| D011537	Hypotension ||| Sinusitis ||| Hemorrhoids ||| Pruritus
	CHEMBL1215	D010024	PHENYLEPHRINE	Osteoporosis	0	Never tested	0.101678	D012852 ||| D006484 ||| D011537	Sinusitis ||| Hemorrhoids ||| Pruritus
	CHEMBL1215	D009443	PHENYLEPHRINE	Neuritis	0	Never tested	0.00245043	D007022 ||| D006484 ||| D011537	Hypotension ||| Hemorrhoids ||| Pruritus
	CHEMBL1215	D010538	PHENYLEPHRINE	Peritonitis	0	Never tested	0.00297938	D007022 ||| D011537	Hypotension ||| Pruritus
	CHEMBL1215	D012393	PHENYLEPHRINE	Rosacea	0	Phase III	0.00103415	D007022 ||| D012852 ||| D006484	Hypotension ||| Sinusitis ||| Hemorrhoids
	CHEMBL1215	D010001	PHENYLEPHRINE	Osteitis Deformans	0	Never tested	0.00181008	D012852 ||| D006484	Sinusitis ||| Hemorrhoids
	CHEMBL1215	D000075224	PHENYLEPHRINE	Cardiac Conduction System Disease	0	Never tested	0.00360484	D012852 ||| D011537	Sinusitis ||| Pruritus
	CHEMBL1215	D012878	PHENYLEPHRINE	Skin Neoplasms	0	Never tested	0.00354097	D007022	Hypotension
	CHEMBL1215	D009260	PHENYLEPHRINE	Nail Diseases	0	Never tested	0.0107872	D007022 ||| D006484	Hypotension ||| Hemorrhoids
	CHEMBL1215	D011111	PHENYLEPHRINE	Polymyalgia Rheumatica	0	Never tested	0.00218953	D007022 ||| D012852 ||| D006484 ||| D011537	Hypotension ||| Sinusitis ||| Hemorrhoids ||| Pruritus
	CHEMBL1215	D019966	PHENYLEPHRINE	Substance-Related Disorders	0	Never tested	0.0028203	D012852 ||| D006484 ||| D011537	Sinusitis ||| Hemorrhoids ||| Pruritus
	CHEMBL1218	D003424	RAMELTEON	Crohn Disease	0	Never tested	0.00157138	D007319	Sleep Initiation and Maintenance Disorders
	CHEMBL1218	D002761	RAMELTEON	Cholangitis	0	Never tested	0.00048963	D007319	Sleep Initiation and Maintenance Disorders
	CHEMBL1218	D017098	RAMELTEON	IgA Deficiency	0	Status unknown	0.000586591	D007319	Sleep Initiation and Maintenance Disorders
	CHEMBL1218	D000505	RAMELTEON	Alopecia	0	Never tested	0.0011578	D007319	Sleep Initiation and Maintenance Disorders
	CHEMBL1218	D012626	RAMELTEON	Sebaceous Gland Neoplasms	0	Status unknown	0.00555837	D007319	Sleep Initiation and Maintenance Disorders
	CHEMBL1218	D001943	RAMELTEON	Breast Neoplasms	0	Never tested	0.00607064	D007319	Sleep Initiation and Maintenance Disorders
	CHEMBL1218	D000230	RAMELTEON	Adenocarcinoma	0	Never tested	0.000810372	D007319	Sleep Initiation and Maintenance Disorders
	CHEMBL1218	D012005	RAMELTEON	Rectal Prolapse	0	Status unknown	0.0023398	D007319	Sleep Initiation and Maintenance Disorders
	CHEMBL1218	D000076385	RAMELTEON	Diverticular Diseases	0	Never tested	0.00897722	D007319	Sleep Initiation and Maintenance Disorders
	CHEMBL1218	D009447	RAMELTEON	Neuroblastoma	0	Never tested	0.00397828	D007319	Sleep Initiation and Maintenance Disorders
	CHEMBL1218	D008228	RAMELTEON	Lymphoma, Non-Hodgkin	0	Never tested	0.000819128	D007319	Sleep Initiation and Maintenance Disorders
	CHEMBL1218	D001749	RAMELTEON	Urinary Bladder Neoplasms	0	Never tested	0.000930429	D007319	Sleep Initiation and Maintenance Disorders
	CHEMBL1218	D000380	RAMELTEON	Agranulocytosis	0	Never tested	0.00143605	D007319	Sleep Initiation and Maintenance Disorders
	CHEMBL1218	D010689	RAMELTEON	Phlebitis	0	Never tested	0.00403578	D007319	Sleep Initiation and Maintenance Disorders
	CHEMBL1218	D010996	RAMELTEON	Pleural Effusion	0	Never tested	0.00419295	D007319	Sleep Initiation and Maintenance Disorders
	CHEMBL1218	D011030	RAMELTEON	Pneumothorax	0	Never tested	0.000942123	D007319	Sleep Initiation and Maintenance Disorders
	CHEMBL1218	D002764	RAMELTEON	Cholecystitis	0	Never tested	0.00190903	D007319	Sleep Initiation and Maintenance Disorders
	CHEMBL1218	D002481	RAMELTEON	Cellulitis	0	Never tested	0.00109915	D007319	Sleep Initiation and Maintenance Disorders
	CHEMBL1218	D008010	RAMELTEON	Lichen Planus	0	Never tested	0.000902048	D007319	Sleep Initiation and Maintenance Disorders
	CHEMBL1218	D011470	RAMELTEON	Prostatic Hyperplasia	0	Never tested	0.00237892	D007319	Sleep Initiation and Maintenance Disorders
	CHEMBL1218	D011472	RAMELTEON	Prostatitis	0	Never tested	0.00351019	D007319	Sleep Initiation and Maintenance Disorders
	CHEMBL1218	D005348	RAMELTEON	Fibrocystic Breast Disease	0	Never tested	0.00261057	D007319	Sleep Initiation and Maintenance Disorders
	CHEMBL1218	D006177	RAMELTEON	Gynecomastia	0	Never tested	0.0020467	D007319	Sleep Initiation and Maintenance Disorders
	CHEMBL1218	D006689	RAMELTEON	Hodgkin Disease	0	Never tested	0.000762976	D007319	Sleep Initiation and Maintenance Disorders
	CHEMBL1218	D008113	RAMELTEON	Liver Neoplasms	0	Never tested	0.000828277	D007319	Sleep Initiation and Maintenance Disorders
	CHEMBL1218	D007951	RAMELTEON	Leukemia, Myeloid	0	Never tested	0.00332084	D007319	Sleep Initiation and Maintenance Disorders
	CHEMBL1218	D005705	RAMELTEON	Gallbladder Diseases	0	Never tested	0.00240311	D007319	Sleep Initiation and Maintenance Disorders
	CHEMBL1218	D006073	RAMELTEON	Gout	0	Never tested	0.00262684	D007319	Sleep Initiation and Maintenance Disorders
	CHEMBL1218	D010538	RAMELTEON	Peritonitis	0	Never tested	0.124965	D007319	Sleep Initiation and Maintenance Disorders
	CHEMBL1218	D011565	RAMELTEON	Psoriasis	0	Never tested	0.000773486	D007319	Sleep Initiation and Maintenance Disorders
	CHEMBL1218	D012393	RAMELTEON	Rosacea	0	Never tested	0.00121339	D007319	Sleep Initiation and Maintenance Disorders
	CHEMBL1218	D010001	RAMELTEON	Osteitis Deformans	0	Never tested	0.0201264	D007319	Sleep Initiation and Maintenance Disorders
	CHEMBL1218	D012878	RAMELTEON	Skin Neoplasms	0	Never tested	0.0077472	D007319	Sleep Initiation and Maintenance Disorders
	CHEMBL1218	D009260	RAMELTEON	Nail Diseases	0	Never tested	0.00427882	D007319	Sleep Initiation and Maintenance Disorders
	CHEMBL1218	D011111	RAMELTEON	Polymyalgia Rheumatica	0	Never tested	0.0592726	D007319	Sleep Initiation and Maintenance Disorders
	CHEMBL1219	D013771	RABEPRAZOLE	Tetralogy of Fallot	0	Never tested	0.00125832	D005764 ||| D004381	Gastroesophageal Reflux ||| Duodenal Ulcer
	CHEMBL1219	D017098	RABEPRAZOLE	IgA Deficiency	0	Status unknown	0.000595146	D005764 ||| D004381 ||| D010437 ||| D013276	Gastroesophageal Reflux ||| Duodenal Ulcer ||| Peptic Ulcer ||| Stomach Ulcer
	CHEMBL1219	D008268	RABEPRAZOLE	Macular Degeneration	0	Never tested	0.0312763	D005764 ||| D004381 ||| D010437 ||| D013276	Gastroesophageal Reflux ||| Duodenal Ulcer ||| Peptic Ulcer ||| Stomach Ulcer
	CHEMBL1219	D014012	RABEPRAZOLE	Tinnitus	0	Never tested	0.00263953	D005764	Gastroesophageal Reflux
	CHEMBL1219	D000505	RABEPRAZOLE	Alopecia	0	Never tested	0.00100334	D005764 ||| D004381 ||| D010437 ||| D013276	Gastroesophageal Reflux ||| Duodenal Ulcer ||| Peptic Ulcer ||| Stomach Ulcer
	CHEMBL1219	D008881	RABEPRAZOLE	Migraine Disorders	0	Never tested	0.00055859	D005764 ||| D004381 ||| D010437 ||| D013276	Gastroesophageal Reflux ||| Duodenal Ulcer ||| Peptic Ulcer ||| Stomach Ulcer
	CHEMBL1219	D012626	RABEPRAZOLE	Sebaceous Gland Neoplasms	0	Status unknown	0.00121178	D005764 ||| D004381 ||| D010437 ||| D013276	Gastroesophageal Reflux ||| Duodenal Ulcer ||| Peptic Ulcer ||| Stomach Ulcer
	CHEMBL1219	D002386	RABEPRAZOLE	Cataract	0	Never tested	0.00131156	D004381 ||| D010437 ||| D013276	Duodenal Ulcer ||| Peptic Ulcer ||| Stomach Ulcer
	CHEMBL1219	D014029	RABEPRAZOLE	Tobacco Use Disorder	0	Never tested	0.000627184	D005764 ||| D004381 ||| D010437 ||| D013276	Gastroesophageal Reflux ||| Duodenal Ulcer ||| Peptic Ulcer ||| Stomach Ulcer
	CHEMBL1219	D009798	RABEPRAZOLE	Ocular Hypertension	0	Never tested	0.000911924	D005764 ||| D004381 ||| D010437 ||| D013276	Gastroesophageal Reflux ||| Duodenal Ulcer ||| Peptic Ulcer ||| Stomach Ulcer
	CHEMBL1219	D001714	RABEPRAZOLE	Bipolar Disorder	0	Never tested	0.0248848	D005764 ||| D004381 ||| D010437 ||| D013276	Gastroesophageal Reflux ||| Duodenal Ulcer ||| Peptic Ulcer ||| Stomach Ulcer
	CHEMBL1219	D000544	RABEPRAZOLE	Alzheimer Disease	0	Never tested	0.178548	D004381 ||| D010437	Duodenal Ulcer ||| Peptic Ulcer
	CHEMBL1219	D004827	RABEPRAZOLE	Epilepsy	0	Never tested	0.000920778	D004381 ||| D010437	Duodenal Ulcer ||| Peptic Ulcer
	CHEMBL1219	D005901	RABEPRAZOLE	Glaucoma	0	Never tested	0.000808105	D004381 ||| D010437 ||| D013276	Duodenal Ulcer ||| Peptic Ulcer ||| Stomach Ulcer
	CHEMBL1219	D001281	RABEPRAZOLE	Atrial Fibrillation	0	Never tested	0.000594141	D005764 ||| D004381 ||| D010437 ||| D013276	Gastroesophageal Reflux ||| Duodenal Ulcer ||| Peptic Ulcer ||| Stomach Ulcer
	CHEMBL1219	D008228	RABEPRAZOLE	Lymphoma, Non-Hodgkin	0	Phase unknown	0.000993409	D005764 ||| D004381	Gastroesophageal Reflux ||| Duodenal Ulcer
	CHEMBL1219	D000380	RABEPRAZOLE	Agranulocytosis	0	Never tested	0.00423095	D005764 ||| D004381 ||| D010437 ||| D013276	Gastroesophageal Reflux ||| Duodenal Ulcer ||| Peptic Ulcer ||| Stomach Ulcer
	CHEMBL1219	D012893	RABEPRAZOLE	Sleep Wake Disorders	0	Never tested	0.000987206	D010437 ||| D013276	Peptic Ulcer ||| Stomach Ulcer
	CHEMBL1219	D006429	RABEPRAZOLE	Hemiplegia	0	Never tested	0.00612862	D005764 ||| D004381 ||| D010437 ||| D013276	Gastroesophageal Reflux ||| Duodenal Ulcer ||| Peptic Ulcer ||| Stomach Ulcer
	CHEMBL1219	D013345	RABEPRAZOLE	Subarachnoid Hemorrhage	0	Never tested	0.000995641	D005764 ||| D004381 ||| D010437 ||| D013276	Gastroesophageal Reflux ||| Duodenal Ulcer ||| Peptic Ulcer ||| Stomach Ulcer
	CHEMBL1219	D002543	RABEPRAZOLE	Cerebral Hemorrhage	0	Never tested	0.000828614	D005764 ||| D004381 ||| D010437 ||| D013276	Gastroesophageal Reflux ||| Duodenal Ulcer ||| Peptic Ulcer ||| Stomach Ulcer
	CHEMBL1219	D010689	RABEPRAZOLE	Phlebitis	0	Never tested	0.00378547	D005764 ||| D004381 ||| D010437 ||| D013276	Gastroesophageal Reflux ||| Duodenal Ulcer ||| Peptic Ulcer ||| Stomach Ulcer
	CHEMBL1219	D011030	RABEPRAZOLE	Pneumothorax	0	Never tested	0.000909502	D005764 ||| D004381 ||| D010437 ||| D013276	Gastroesophageal Reflux ||| Duodenal Ulcer ||| Peptic Ulcer ||| Stomach Ulcer
	CHEMBL1219	D008010	RABEPRAZOLE	Lichen Planus	0	Never tested	0.000975137	D010437 ||| D013276	Peptic Ulcer ||| Stomach Ulcer
	CHEMBL1219	D005348	RABEPRAZOLE	Fibrocystic Breast Disease	0	Never tested	0.00470666	D005764 ||| D013276	Gastroesophageal Reflux ||| Stomach Ulcer
	CHEMBL1219	D006177	RABEPRAZOLE	Gynecomastia	0	Never tested	0.00115549	D005764 ||| D004381 ||| D010437 ||| D013276	Gastroesophageal Reflux ||| Duodenal Ulcer ||| Peptic Ulcer ||| Stomach Ulcer
	CHEMBL1219	D014717	RABEPRAZOLE	Vertigo	0	Never tested	0.000815813	D005764 ||| D004381 ||| D010437 ||| D013276	Gastroesophageal Reflux ||| Duodenal Ulcer ||| Peptic Ulcer ||| Stomach Ulcer
	CHEMBL1219	D013575	RABEPRAZOLE	Syncope	0	Never tested	0.00739494	D005764 ||| D004381 ||| D010437 ||| D013276	Gastroesophageal Reflux ||| Duodenal Ulcer ||| Peptic Ulcer ||| Stomach Ulcer
	CHEMBL1219	D007766	RABEPRAZOLE	Lacrimal Apparatus Diseases	0	Never tested	0.0045347	D004381 ||| D010437 ||| D013276	Duodenal Ulcer ||| Peptic Ulcer ||| Stomach Ulcer
	CHEMBL1219	D000647	RABEPRAZOLE	Amnesia	0	Never tested	0.000712342	D005764 ||| D004381 ||| D010437 ||| D013276	Gastroesophageal Reflux ||| Duodenal Ulcer ||| Peptic Ulcer ||| Stomach Ulcer
	CHEMBL1219	D015352	RABEPRAZOLE	Dry Eye Syndromes	0	Never tested	0.000936885	D004381 ||| D010437	Duodenal Ulcer ||| Peptic Ulcer
	CHEMBL1219	D015837	RABEPRAZOLE	Vestibular Diseases	0	Never tested	0.00472751	D005764 ||| D004381 ||| D010437 ||| D013276	Gastroesophageal Reflux ||| Duodenal Ulcer ||| Peptic Ulcer ||| Stomach Ulcer
	CHEMBL1219	D001851	RABEPRAZOLE	Bone Diseases, Metabolic	0	Never tested	0.00360148	D005764 ||| D004381 ||| D010437 ||| D013276	Gastroesophageal Reflux ||| Duodenal Ulcer ||| Peptic Ulcer ||| Stomach Ulcer
	CHEMBL1219	D010024	RABEPRAZOLE	Osteoporosis	0	Never tested	0.000961802	D005764 ||| D004381 ||| D010437 ||| D013276	Gastroesophageal Reflux ||| Duodenal Ulcer ||| Peptic Ulcer ||| Stomach Ulcer
	CHEMBL1219	D009443	RABEPRAZOLE	Neuritis	0	Never tested	0.0204045	D005764 ||| D004381 ||| D010437 ||| D013276	Gastroesophageal Reflux ||| Duodenal Ulcer ||| Peptic Ulcer ||| Stomach Ulcer
	CHEMBL1219	D012163	RABEPRAZOLE	Retinal Detachment	0	Never tested	0.00101056	D004381 ||| D010437 ||| D013276	Duodenal Ulcer ||| Peptic Ulcer ||| Stomach Ulcer
	CHEMBL1219	D012393	RABEPRAZOLE	Rosacea	0	Never tested	0.00100465	D005764 ||| D004381 ||| D010437 ||| D013276	Gastroesophageal Reflux ||| Duodenal Ulcer ||| Peptic Ulcer ||| Stomach Ulcer
	CHEMBL1219	D002546	RABEPRAZOLE	Ischemic Attack, Transient	0	Never tested	0.00331624	D004381 ||| D010437	Duodenal Ulcer ||| Peptic Ulcer
	CHEMBL1219	D010001	RABEPRAZOLE	Osteitis Deformans	0	Never tested	0.000833975	D005764 ||| D004381 ||| D010437 ||| D013276	Gastroesophageal Reflux ||| Duodenal Ulcer ||| Peptic Ulcer ||| Stomach Ulcer
	CHEMBL1219	D007762	RABEPRAZOLE	Labyrinthitis	0	Never tested	0.00343034	D004381 ||| D010437 ||| D013276	Duodenal Ulcer ||| Peptic Ulcer ||| Stomach Ulcer
	CHEMBL1219	D009260	RABEPRAZOLE	Nail Diseases	0	Never tested	0.00436306	D005764 ||| D004381 ||| D010437 ||| D013276	Gastroesophageal Reflux ||| Duodenal Ulcer ||| Peptic Ulcer ||| Stomach Ulcer
	CHEMBL1219	D011111	RABEPRAZOLE	Polymyalgia Rheumatica	0	Never tested	0.0048016	D005764 ||| D004381 ||| D010437 ||| D013276	Gastroesophageal Reflux ||| Duodenal Ulcer ||| Peptic Ulcer ||| Stomach Ulcer
	CHEMBL1219	D013118	RABEPRAZOLE	Spinal Cord Diseases	0	Never tested	0.00106916	D010437	Peptic Ulcer
	CHEMBL1219	D019966	RABEPRAZOLE	Substance-Related Disorders	0	Never tested	0.00754894	D005764 ||| D004381 ||| D010437 ||| D013276	Gastroesophageal Reflux ||| Duodenal Ulcer ||| Peptic Ulcer ||| Stomach Ulcer
	CHEMBL122	D009765	ROFECOXIB	Obesity	0	Never tested	0.000724138	D008881	Migraine Disorders
	CHEMBL122	D020177	ROFECOXIB	Idiopathic Hypersomnia	0	Never tested	0.000958948	D001172	Arthritis, Rheumatoid
	CHEMBL122	D013771	ROFECOXIB	Tetralogy of Fallot	0	Never tested	0.0215768	D010003 ||| D001172	Osteoarthritis ||| Arthritis, Rheumatoid
	CHEMBL122	D001172	ROFECOXIB	Arthritis, Rheumatoid	1	Approved	0.000450359	D008881	Migraine Disorders
	CHEMBL122	D003424	ROFECOXIB	Crohn Disease	0	Never tested	0.160349	D010003 ||| D001172 ||| D008881 ||| D004827	Osteoarthritis ||| Arthritis, Rheumatoid ||| Migraine Disorders ||| Epilepsy
	CHEMBL122	D003093	ROFECOXIB	Colitis, Ulcerative	0	Never tested	0.000687931	D008881	Migraine Disorders
	CHEMBL122	D015212	ROFECOXIB	Inflammatory Bowel Diseases	0	Never tested	0.000723527	D008881	Migraine Disorders
	CHEMBL122	D002761	ROFECOXIB	Cholangitis	0	Never tested	0.127077	D010003 ||| D001172 ||| D008881 ||| D004827	Osteoarthritis ||| Arthritis, Rheumatoid ||| Migraine Disorders ||| Epilepsy
	CHEMBL122	D017098	ROFECOXIB	IgA Deficiency	0	Status unknown	0.0011844	D010003 ||| D004827	Osteoarthritis ||| Epilepsy
	CHEMBL122	D034381	ROFECOXIB	Hearing Loss	0	Never tested	0.000981615	D008881	Migraine Disorders
	CHEMBL122	D014012	ROFECOXIB	Tinnitus	0	Never tested	0.00208363	D001172	Arthritis, Rheumatoid
	CHEMBL122	D000505	ROFECOXIB	Alopecia	0	Never tested	0.00275724	D010003 ||| D004827	Osteoarthritis ||| Epilepsy
	CHEMBL122	D019226	ROFECOXIB	Oral Ulcer	0	Never tested	0.044692	D008881	Migraine Disorders
	CHEMBL122	D065631	ROFECOXIB	Rhinitis, Allergic	0	Never tested	0.00257901	D008881	Migraine Disorders
	CHEMBL122	D001249	ROFECOXIB	Asthma	0	Never tested	0.000898648	D008881	Migraine Disorders
	CHEMBL122	D005764	ROFECOXIB	Gastroesophageal Reflux	0	Never tested	0.000823863	D008881	Migraine Disorders
	CHEMBL122	D008881	ROFECOXIB	Migraine Disorders	1	Approved	0.00245012	D010003 ||| D001172	Osteoarthritis ||| Arthritis, Rheumatoid
	CHEMBL122	D004485	ROFECOXIB	Eczema	0	Never tested	0.00145642	D008881	Migraine Disorders
	CHEMBL122	D006937	ROFECOXIB	Hypercholesterolemia	0	Never tested	0.000896951	D008881	Migraine Disorders
	CHEMBL122	D001943	ROFECOXIB	Breast Neoplasms	0	Never tested	0.000671469	D008881 ||| D004827	Migraine Disorders ||| Epilepsy
	CHEMBL122	D002280	ROFECOXIB	Carcinoma, Basal Cell	0	Never tested	0.00627211	D008881	Migraine Disorders
	CHEMBL122	D000230	ROFECOXIB	Adenocarcinoma	0	Never tested	0.00123187	D008881 ||| D004827	Migraine Disorders ||| Epilepsy
	CHEMBL122	D006552	ROFECOXIB	Hernia, Inguinal	0	Never tested	0.00102745	D008881	Migraine Disorders
	CHEMBL122	D012005	ROFECOXIB	Rectal Prolapse	0	Status unknown	0.000836648	D010003 ||| D001172 ||| D008881 ||| D004827	Osteoarthritis ||| Arthritis, Rheumatoid ||| Migraine Disorders ||| Epilepsy
	CHEMBL122	D014029	ROFECOXIB	Tobacco Use Disorder	0	Never tested	0.00914921	D010003 ||| D001172	Osteoarthritis ||| Arthritis, Rheumatoid
	CHEMBL122	D005756	ROFECOXIB	Gastritis	0	Never tested	0.000921336	D008881 ||| D004827	Migraine Disorders ||| Epilepsy
	CHEMBL122	D006548	ROFECOXIB	Hernia, Diaphragmatic	0	Never tested	0.00056322	D008881	Migraine Disorders
	CHEMBL122	D000076385	ROFECOXIB	Diverticular Diseases	0	Never tested	0.000851541	D010003 ||| D001172 ||| D004827	Osteoarthritis ||| Arthritis, Rheumatoid ||| Epilepsy
	CHEMBL122	D002446	ROFECOXIB	Celiac Disease	0	Never tested	0.00109694	D008881	Migraine Disorders
	CHEMBL122	D008105	ROFECOXIB	Liver Cirrhosis, Biliary	0	Never tested	0.167999	D008881	Migraine Disorders
	CHEMBL122	D014820	ROFECOXIB	Vitiligo	0	Never tested	0.00138396	D008881	Migraine Disorders
	CHEMBL122	D009798	ROFECOXIB	Ocular Hypertension	0	Never tested	0.000834102	D010003 ||| D001172	Osteoarthritis ||| Arthritis, Rheumatoid
	CHEMBL122	D009447	ROFECOXIB	Neuroblastoma	0	Never tested	0.00106156	D008881 ||| D004827	Migraine Disorders ||| Epilepsy
	CHEMBL122	D008180	ROFECOXIB	Lupus Erythematosus, Systemic	0	Never tested	0.00173502	D008881	Migraine Disorders
	CHEMBL122	D001714	ROFECOXIB	Bipolar Disorder	0	Never tested	0.00126695	D001172	Arthritis, Rheumatoid
	CHEMBL122	D013167	ROFECOXIB	Spondylitis, Ankylosing	0	Never tested	0.000555614	D008881	Migraine Disorders
	CHEMBL122	D010003	ROFECOXIB	Osteoarthritis	1	Approved	0.00362652	D008881	Migraine Disorders
	CHEMBL122	D000419	ROFECOXIB	Albuminuria	0	Never tested	0.000740135	D001172	Arthritis, Rheumatoid
	CHEMBL122	D001281	ROFECOXIB	Atrial Fibrillation	0	Never tested	0.019222	D010003 ||| D001172	Osteoarthritis ||| Arthritis, Rheumatoid
	CHEMBL122	D055623	ROFECOXIB	Keratosis, Actinic	0	Never tested	0.00080614	D008881	Migraine Disorders
	CHEMBL122	D001991	ROFECOXIB	Bronchitis	0	Never tested	0.00103277	D008881	Migraine Disorders
	CHEMBL122	D008175	ROFECOXIB	Lung Neoplasms	0	Phase III	0.0345917	D008881	Migraine Disorders
	CHEMBL122	D008545	ROFECOXIB	Melanoma	0	Never tested	0.00181001	D008881	Migraine Disorders
	CHEMBL122	D008228	ROFECOXIB	Lymphoma, Non-Hodgkin	0	Never tested	0.122792	D008881 ||| D004827	Migraine Disorders ||| Epilepsy
	CHEMBL122	D002294	ROFECOXIB	Carcinoma, Squamous Cell	0	Never tested	0.0567067	D008881	Migraine Disorders
	CHEMBL122	D016883	ROFECOXIB	Diabetic Ketoacidosis	0	Never tested	0.000846816	D008881	Migraine Disorders
	CHEMBL122	D001749	ROFECOXIB	Urinary Bladder Neoplasms	0	Never tested	0.00126823	D004827	Epilepsy
	CHEMBL122	D007889	ROFECOXIB	Leiomyoma	0	Never tested	0.000743696	D008881	Migraine Disorders
	CHEMBL122	D018798	ROFECOXIB	Anemia, Iron-Deficiency	0	Never tested	0.00115652	D008881	Migraine Disorders
	CHEMBL122	D000380	ROFECOXIB	Agranulocytosis	0	Never tested	0.00394047	D010003 ||| D001172 ||| D004827	Osteoarthritis ||| Arthritis, Rheumatoid ||| Epilepsy
	CHEMBL122	D012893	ROFECOXIB	Sleep Wake Disorders	0	Never tested	0.00338699	D010003 ||| D001172	Osteoarthritis ||| Arthritis, Rheumatoid
	CHEMBL122	D006429	ROFECOXIB	Hemiplegia	0	Never tested	0.00433372	D010003 ||| D001172	Osteoarthritis ||| Arthritis, Rheumatoid
	CHEMBL122	D002543	ROFECOXIB	Cerebral Hemorrhage	0	Never tested	0.000907393	D001172	Arthritis, Rheumatoid
	CHEMBL122	D010689	ROFECOXIB	Phlebitis	0	Never tested	0.00603567	D010003 ||| D001172 ||| D004827	Osteoarthritis ||| Arthritis, Rheumatoid ||| Epilepsy
	CHEMBL122	D012852	ROFECOXIB	Sinusitis	0	Never tested	0.0252447	D008881	Migraine Disorders
	CHEMBL122	D010996	ROFECOXIB	Pleural Effusion	0	Never tested	0.00376538	D010003 ||| D001172 ||| D008881 ||| D004827	Osteoarthritis ||| Arthritis, Rheumatoid ||| Migraine Disorders ||| Epilepsy
	CHEMBL122	D011030	ROFECOXIB	Pneumothorax	0	Never tested	0.000927883	D010003 ||| D001172 ||| D004827	Osteoarthritis ||| Arthritis, Rheumatoid ||| Epilepsy
	CHEMBL122	D014060	ROFECOXIB	Tongue Diseases	0	Status unknown	0.00507388	D010003 ||| D001172	Osteoarthritis ||| Arthritis, Rheumatoid
	CHEMBL122	D004941	ROFECOXIB	Esophagitis	0	Never tested	0.00170909	D008881	Migraine Disorders
	CHEMBL122	D013276	ROFECOXIB	Stomach Ulcer	0	Never tested	0.00085927	D008881	Migraine Disorders
	CHEMBL122	D004415	ROFECOXIB	Dyspepsia	0	Never tested	0.00439727	D008881	Migraine Disorders
	CHEMBL122	D002769	ROFECOXIB	Cholelithiasis	0	Never tested	0.000877224	D008881	Migraine Disorders
	CHEMBL122	D002764	ROFECOXIB	Cholecystitis	0	Never tested	0.000882554	D010003 ||| D001172 ||| D008881 ||| D004827	Osteoarthritis ||| Arthritis, Rheumatoid ||| Migraine Disorders ||| Epilepsy
	CHEMBL122	D010195	ROFECOXIB	Pancreatitis	0	Never tested	0.00107626	D010003 ||| D008881	Osteoarthritis ||| Migraine Disorders
	CHEMBL122	D008286	ROFECOXIB	Malabsorption Syndromes	0	Never tested	0.00581825	D008881	Migraine Disorders
	CHEMBL122	D002481	ROFECOXIB	Cellulitis	0	Never tested	0.00347284	D008881	Migraine Disorders
	CHEMBL122	D011537	ROFECOXIB	Pruritus	0	Never tested	0.00462829	D008881	Migraine Disorders
	CHEMBL122	D008010	ROFECOXIB	Lichen Planus	0	Never tested	0.00118253	D010003 ||| D004827	Osteoarthritis ||| Epilepsy
	CHEMBL122	D017492	ROFECOXIB	Keratosis, Seborrheic	0	Never tested	0.00116408	D008881	Migraine Disorders
	CHEMBL122	D011704	ROFECOXIB	Pyelonephritis	0	Never tested	0.00126827	D008881	Migraine Disorders
	CHEMBL122	D058186	ROFECOXIB	Acute Kidney Injury	0	Never tested	0.00319089	D008881	Migraine Disorders
	CHEMBL122	D007676	ROFECOXIB	Kidney Failure, Chronic	0	Never tested	0.00110894	D008881	Migraine Disorders
	CHEMBL122	D003556	ROFECOXIB	Cystitis	0	Never tested	0.00104151	D008881	Migraine Disorders
	CHEMBL122	D011470	ROFECOXIB	Prostatic Hyperplasia	0	Never tested	0.00090842	D010003 ||| D001172 ||| D004827	Osteoarthritis ||| Arthritis, Rheumatoid ||| Epilepsy
	CHEMBL122	D011472	ROFECOXIB	Prostatitis	0	Never tested	0.00357715	D010003 ||| D008881 ||| D004827	Osteoarthritis ||| Migraine Disorders ||| Epilepsy
	CHEMBL122	D005348	ROFECOXIB	Fibrocystic Breast Disease	0	Never tested	0.00386275	D010003 ||| D001172 ||| D004827	Osteoarthritis ||| Arthritis, Rheumatoid ||| Epilepsy
	CHEMBL122	D006177	ROFECOXIB	Gynecomastia	0	Never tested	0.00101285	D010003 ||| D001172 ||| D004827	Osteoarthritis ||| Arthritis, Rheumatoid ||| Epilepsy
	CHEMBL122	D004715	ROFECOXIB	Endometriosis	0	Never tested	0.00149526	D008881	Migraine Disorders
	CHEMBL122	D003680	ROFECOXIB	Deglutition Disorders	0	Never tested	0.0909143	D010003 ||| D001172	Osteoarthritis ||| Arthritis, Rheumatoid
	CHEMBL122	D001201	ROFECOXIB	Ascites	0	Never tested	0.00118139	D008881	Migraine Disorders
	CHEMBL122	D005076	ROFECOXIB	Exanthema	0	Never tested	0.00285664	D008881	Migraine Disorders
	CHEMBL122	D013575	ROFECOXIB	Syncope	0	Never tested	0.00468502	D010003 ||| D001172	Osteoarthritis ||| Arthritis, Rheumatoid
	CHEMBL122	D006471	ROFECOXIB	Gastrointestinal Hemorrhage	0	Never tested	0.00324141	D008881 ||| D004827	Migraine Disorders ||| Epilepsy
	CHEMBL122	D010437	ROFECOXIB	Peptic Ulcer	0	Never tested	0.000996733	D008881 ||| D004827	Migraine Disorders ||| Epilepsy
	CHEMBL122	D005921	ROFECOXIB	Glomerulonephritis	0	Never tested	0.000874788	D008881	Migraine Disorders
	CHEMBL122	D006547	ROFECOXIB	Hernia	0	Never tested	0.000819122	D004827	Epilepsy
	CHEMBL122	D006689	ROFECOXIB	Hodgkin Disease	0	Never tested	0.00101832	D008881 ||| D004827	Migraine Disorders ||| Epilepsy
	CHEMBL122	D008113	ROFECOXIB	Liver Neoplasms	0	Never tested	0.000941996	D010003 ||| D001172 ||| D004827	Osteoarthritis ||| Arthritis, Rheumatoid ||| Epilepsy
	CHEMBL122	D010051	ROFECOXIB	Ovarian Neoplasms	0	Never tested	0.000821689	D008881 ||| D004827	Migraine Disorders ||| Epilepsy
	CHEMBL122	D011471	ROFECOXIB	Prostatic Neoplasms	0	Phase III	0.00162215	D008881	Migraine Disorders
	CHEMBL122	D000647	ROFECOXIB	Amnesia	0	Never tested	0.0008359	D010003 ||| D001172	Osteoarthritis ||| Arthritis, Rheumatoid
	CHEMBL122	D007951	ROFECOXIB	Leukemia, Myeloid	0	Never tested	0.103092	D008881 ||| D004827	Migraine Disorders ||| Epilepsy
	CHEMBL122	D000152	ROFECOXIB	Acne Vulgaris	0	Never tested	0.00065957	D008881	Migraine Disorders
	CHEMBL122	D000740	ROFECOXIB	Anemia	0	Never tested	0.00124998	D008881	Migraine Disorders
	CHEMBL122	D001064	ROFECOXIB	Appendicitis	0	Never tested	0.00114252	D008881	Migraine Disorders
	CHEMBL122	D003248	ROFECOXIB	Constipation	0	Never tested	0.000952538	D010003 ||| D001172 ||| D008881 ||| D004827	Osteoarthritis ||| Arthritis, Rheumatoid ||| Migraine Disorders ||| Epilepsy
	CHEMBL122	D004381	ROFECOXIB	Duodenal Ulcer	0	Never tested	0.00124262	D008881 ||| D004827	Migraine Disorders ||| Epilepsy
	CHEMBL122	D005705	ROFECOXIB	Gallbladder Diseases	0	Never tested	0.000972465	D010003 ||| D001172 ||| D004827	Osteoarthritis ||| Arthritis, Rheumatoid ||| Epilepsy
	CHEMBL122	D006073	ROFECOXIB	Gout	0	Never tested	0.0011932	D008881	Migraine Disorders
	CHEMBL122	D043183	ROFECOXIB	Irritable Bowel Syndrome	0	Never tested	0.131897	D008881	Migraine Disorders
	CHEMBL122	D009443	ROFECOXIB	Neuritis	0	Never tested	0.0134985	D010003 ||| D001172	Osteoarthritis ||| Arthritis, Rheumatoid
	CHEMBL122	D010538	ROFECOXIB	Peritonitis	0	Never tested	0.000821088	D010003 ||| D001172 ||| D004827	Osteoarthritis ||| Arthritis, Rheumatoid ||| Epilepsy
	CHEMBL122	D010998	ROFECOXIB	Pleurisy	0	Never tested	0.00391215	D008881	Migraine Disorders
	CHEMBL122	D011565	ROFECOXIB	Psoriasis	0	Never tested	0.000733704	D008881	Migraine Disorders
	CHEMBL122	D012393	ROFECOXIB	Rosacea	0	Never tested	0.000907724	D010003 ||| D001172 ||| D004827	Osteoarthritis ||| Arthritis, Rheumatoid ||| Epilepsy
	CHEMBL122	D006042	ROFECOXIB	Goiter	0	Never tested	0.00267741	D008881	Migraine Disorders
	CHEMBL122	D012891	ROFECOXIB	Sleep Apnea Syndromes	0	Never tested	0.0141194	D010003 ||| D001172	Osteoarthritis ||| Arthritis, Rheumatoid
	CHEMBL122	D015179	ROFECOXIB	Colorectal Neoplasms	0	Phase III	0.00136525	D008881	Migraine Disorders
	CHEMBL122	D010001	ROFECOXIB	Osteitis Deformans	0	Never tested	0.00108088	D004827	Epilepsy
	CHEMBL122	D000075224	ROFECOXIB	Cardiac Conduction System Disease	0	Never tested	0.00425551	D010003 ||| D001172	Osteoarthritis ||| Arthritis, Rheumatoid
	CHEMBL122	D016055	ROFECOXIB	Urinary Retention	0	Never tested	0.00261884	D008881	Migraine Disorders
	CHEMBL122	D011141	ROFECOXIB	Polyuria	0	Never tested	0.00402208	D008881	Migraine Disorders
	CHEMBL122	D007762	ROFECOXIB	Labyrinthitis	0	Never tested	0.00341491	D001172	Arthritis, Rheumatoid
	CHEMBL122	D012878	ROFECOXIB	Skin Neoplasms	0	Never tested	0.00382757	D004827	Epilepsy
	CHEMBL122	D009260	ROFECOXIB	Nail Diseases	0	Never tested	0.00453563	D010003 ||| D001172 ||| D004827	Osteoarthritis ||| Arthritis, Rheumatoid ||| Epilepsy
	CHEMBL122	D011111	ROFECOXIB	Polymyalgia Rheumatica	0	Never tested	0.00376877	D004827	Epilepsy
	CHEMBL122	D014581	ROFECOXIB	Urticaria	0	Never tested	0.000887147	D008881	Migraine Disorders
	CHEMBL122	D019966	ROFECOXIB	Substance-Related Disorders	0	Never tested	0.0045967	D010003 ||| D001172	Osteoarthritis ||| Arthritis, Rheumatoid
	CHEMBL122	D015155	ROFECOXIB	Esophageal Spasm, Diffuse	0	Never tested	0.000937383	D008881	Migraine Disorders
	CHEMBL1222250	D001008	DEXTROSE	Anxiety Disorders	0	Never tested	0.00100798	D014648	Varicose Veins
	CHEMBL1222250	D017098	DEXTROSE	IgA Deficiency	0	Status unknown	0.00126784	D014648	Varicose Veins
	CHEMBL1222250	D008268	DEXTROSE	Macular Degeneration	0	Never tested	0.000964855	D014648	Varicose Veins
	CHEMBL1222250	D000505	DEXTROSE	Alopecia	0	Never tested	0.00176914	D014648	Varicose Veins
	CHEMBL1222250	D007037	DEXTROSE	Hypothyroidism	0	Never tested	0.0110885	D014648	Varicose Veins
	CHEMBL1222250	D012626	DEXTROSE	Sebaceous Gland Neoplasms	0	Status unknown	0.000731826	D014648	Varicose Veins
	CHEMBL1222250	D014029	DEXTROSE	Tobacco Use Disorder	0	Never tested	0.0365641	D014648	Varicose Veins
	CHEMBL1222250	D001714	DEXTROSE	Bipolar Disorder	0	Never tested	0.0159578	D014648	Varicose Veins
	CHEMBL1222250	D000544	DEXTROSE	Alzheimer Disease	0	Never tested	0.000504064	D014648	Varicose Veins
	CHEMBL1222250	D012893	DEXTROSE	Sleep Wake Disorders	0	Never tested	0.0010769	D014648	Varicose Veins
	CHEMBL1222250	D006429	DEXTROSE	Hemiplegia	0	Never tested	0.00247489	D014648	Varicose Veins
	CHEMBL1222250	D011030	DEXTROSE	Pneumothorax	0	Never tested	0.000937845	D014648	Varicose Veins
	CHEMBL1222250	D014060	DEXTROSE	Tongue Diseases	0	Status unknown	0.00374167	D014648	Varicose Veins
	CHEMBL1222250	D008010	DEXTROSE	Lichen Planus	0	Never tested	0.000741562	D014648	Varicose Veins
	CHEMBL1222250	D005348	DEXTROSE	Fibrocystic Breast Disease	0	Never tested	0.0109846	D014648	Varicose Veins
	CHEMBL1222250	D006177	DEXTROSE	Gynecomastia	0	Never tested	0.00126337	D014648	Varicose Veins
	CHEMBL1222250	D003680	DEXTROSE	Deglutition Disorders	0	Never tested	0.00308239	D014648	Varicose Veins
	CHEMBL1222250	D014717	DEXTROSE	Vertigo	0	Never tested	0.000910842	D014648	Varicose Veins
	CHEMBL1222250	D013575	DEXTROSE	Syncope	0	Never tested	0.00228237	D014648	Varicose Veins
	CHEMBL1222250	D007766	DEXTROSE	Lacrimal Apparatus Diseases	0	Never tested	0.00388643	D014648	Varicose Veins
	CHEMBL1222250	D000647	DEXTROSE	Amnesia	0	Never tested	0.000889692	D014648	Varicose Veins
	CHEMBL1222250	D015837	DEXTROSE	Vestibular Diseases	0	Never tested	0.00252309	D014648	Varicose Veins
	CHEMBL1222250	D005705	DEXTROSE	Gallbladder Diseases	0	Never tested	0.00065258	D014648	Varicose Veins
	CHEMBL1222250	D001851	DEXTROSE	Bone Diseases, Metabolic	0	Never tested	0.00372794	D014648	Varicose Veins
	CHEMBL1222250	D010024	DEXTROSE	Osteoporosis	0	Never tested	0.00168296	D014648	Varicose Veins
	CHEMBL1222250	D009443	DEXTROSE	Neuritis	0	Never tested	0.00373936	D014648	Varicose Veins
	CHEMBL1222250	D012393	DEXTROSE	Rosacea	0	Never tested	0.00102854	D014648	Varicose Veins
	CHEMBL1222250	D010001	DEXTROSE	Osteitis Deformans	0	Never tested	0.000706402	D014648	Varicose Veins
	CHEMBL1222250	D003731	DEXTROSE	Dental Caries	0	Never tested	0.000956202	D014648	Varicose Veins
	CHEMBL1222250	D007762	DEXTROSE	Labyrinthitis	0	Never tested	0.00401945	D014648	Varicose Veins
	CHEMBL1222250	D012878	DEXTROSE	Skin Neoplasms	0	Never tested	0.00371218	D014648	Varicose Veins
	CHEMBL1222250	D009260	DEXTROSE	Nail Diseases	0	Never tested	0.00369412	D014648	Varicose Veins
	CHEMBL1222250	D011111	DEXTROSE	Polymyalgia Rheumatica	0	Never tested	0.00370172	D014648	Varicose Veins
	CHEMBL1222250	D019966	DEXTROSE	Substance-Related Disorders	0	Never tested	0.00328354	D014648	Varicose Veins
	CHEMBL1224	D013771	ACRIVASTINE	Tetralogy of Fallot	0	Never tested	0.00109502	D014581	Urticaria
	CHEMBL1224	D017098	ACRIVASTINE	IgA Deficiency	0	Status unknown	0.00119849	D014581	Urticaria
	CHEMBL1224	D008268	ACRIVASTINE	Macular Degeneration	0	Never tested	0.00207278	D014581	Urticaria
	CHEMBL1224	D008881	ACRIVASTINE	Migraine Disorders	0	Never tested	0.000800668	D014581	Urticaria
	CHEMBL1224	D012626	ACRIVASTINE	Sebaceous Gland Neoplasms	0	Status unknown	0.000950487	D014581	Urticaria
	CHEMBL1224	D014029	ACRIVASTINE	Tobacco Use Disorder	0	Never tested	0.00106706	D014581	Urticaria
	CHEMBL1224	D000076385	ACRIVASTINE	Diverticular Diseases	0	Never tested	0.00115948	D014581	Urticaria
	CHEMBL1224	D009798	ACRIVASTINE	Ocular Hypertension	0	Never tested	0.000870438	D014581	Urticaria
	CHEMBL1224	D001714	ACRIVASTINE	Bipolar Disorder	0	Never tested	0.000864036	D014581	Urticaria
	CHEMBL1224	D051436	ACRIVASTINE	Renal Insufficiency, Chronic	0	Never tested	0.000828513	D014581	Urticaria
	CHEMBL1224	D001281	ACRIVASTINE	Atrial Fibrillation	0	Never tested	0.00121404	D014581	Urticaria
	CHEMBL1224	D000380	ACRIVASTINE	Agranulocytosis	0	Never tested	0.00217055	D014581	Urticaria
	CHEMBL1224	D006429	ACRIVASTINE	Hemiplegia	0	Never tested	0.00312817	D014581	Urticaria
	CHEMBL1224	D013345	ACRIVASTINE	Subarachnoid Hemorrhage	0	Never tested	0.000926582	D014581	Urticaria
	CHEMBL1224	D002543	ACRIVASTINE	Cerebral Hemorrhage	0	Never tested	0.000872539	D014581	Urticaria
	CHEMBL1224	D010689	ACRIVASTINE	Phlebitis	0	Never tested	0.00326035	D014581	Urticaria
	CHEMBL1224	D011030	ACRIVASTINE	Pneumothorax	0	Never tested	0.00126321	D014581	Urticaria
	CHEMBL1224	D005348	ACRIVASTINE	Fibrocystic Breast Disease	0	Never tested	0.00305814	D014581	Urticaria
	CHEMBL1224	D006177	ACRIVASTINE	Gynecomastia	0	Never tested	0.00119303	D014581	Urticaria
	CHEMBL1224	D003680	ACRIVASTINE	Deglutition Disorders	0	Never tested	0.0038107	D014581	Urticaria
	CHEMBL1224	D013575	ACRIVASTINE	Syncope	0	Never tested	0.00163656	D014581	Urticaria
	CHEMBL1224	D006547	ACRIVASTINE	Hernia	0	Never tested	0.000924544	D014581	Urticaria
	CHEMBL1224	D008113	ACRIVASTINE	Liver Neoplasms	0	Never tested	0.00112164	D014581	Urticaria
	CHEMBL1224	D000647	ACRIVASTINE	Amnesia	0	Never tested	0.000956105	D014581	Urticaria
	CHEMBL1224	D005705	ACRIVASTINE	Gallbladder Diseases	0	Never tested	0.00104459	D014581	Urticaria
	CHEMBL1224	D001851	ACRIVASTINE	Bone Diseases, Metabolic	0	Never tested	0.00503484	D014581	Urticaria
	CHEMBL1224	D010024	ACRIVASTINE	Osteoporosis	0	Never tested	0.00205104	D014581	Urticaria
	CHEMBL1224	D009443	ACRIVASTINE	Neuritis	0	Never tested	0.00471684	D014581	Urticaria
	CHEMBL1224	D010538	ACRIVASTINE	Peritonitis	0	Never tested	0.00109063	D014581	Urticaria
	CHEMBL1224	D010001	ACRIVASTINE	Osteitis Deformans	0	Never tested	0.00108687	D014581	Urticaria
	CHEMBL1224	D011111	ACRIVASTINE	Polymyalgia Rheumatica	0	Never tested	0.00501812	D014581	Urticaria
	CHEMBL1224	D019966	ACRIVASTINE	Substance-Related Disorders	0	Never tested	0.00239706	D014581	Urticaria
	CHEMBL1229	D003424	OSELTAMIVIR	Crohn Disease	0	Never tested	0.000769976	D007676	Kidney Failure, Chronic
	CHEMBL1229	D017098	OSELTAMIVIR	IgA Deficiency	0	Status unknown	0.000712076	D007676	Kidney Failure, Chronic
	CHEMBL1229	D014012	OSELTAMIVIR	Tinnitus	0	Never tested	0.00193052	D007676	Kidney Failure, Chronic
	CHEMBL1229	D000505	OSELTAMIVIR	Alopecia	0	Never tested	0.00102981	D007676	Kidney Failure, Chronic
	CHEMBL1229	D008881	OSELTAMIVIR	Migraine Disorders	0	Never tested	0.000988661	D007676	Kidney Failure, Chronic
	CHEMBL1229	D012626	OSELTAMIVIR	Sebaceous Gland Neoplasms	0	Status unknown	0.000823682	D007676	Kidney Failure, Chronic
	CHEMBL1229	D001943	OSELTAMIVIR	Breast Neoplasms	0	Never tested	0.000618571	D007676	Kidney Failure, Chronic
	CHEMBL1229	D014029	OSELTAMIVIR	Tobacco Use Disorder	0	Never tested	0.000607975	D007676	Kidney Failure, Chronic
	CHEMBL1229	D000076385	OSELTAMIVIR	Diverticular Diseases	0	Never tested	0.000798064	D007676	Kidney Failure, Chronic
	CHEMBL1229	D001714	OSELTAMIVIR	Bipolar Disorder	0	Never tested	0.00126406	D007676	Kidney Failure, Chronic
	CHEMBL1229	D001281	OSELTAMIVIR	Atrial Fibrillation	0	Never tested	0.000773209	D007676	Kidney Failure, Chronic
	CHEMBL1229	D000380	OSELTAMIVIR	Agranulocytosis	0	Never tested	0.0026903	D007676	Kidney Failure, Chronic
	CHEMBL1229	D006429	OSELTAMIVIR	Hemiplegia	0	Never tested	0.00376062	D007676	Kidney Failure, Chronic
	CHEMBL1229	D010689	OSELTAMIVIR	Phlebitis	0	Never tested	0.00490026	D007676	Kidney Failure, Chronic
	CHEMBL1229	D010996	OSELTAMIVIR	Pleural Effusion	0	Never tested	0.00483336	D007676	Kidney Failure, Chronic
	CHEMBL1229	D011030	OSELTAMIVIR	Pneumothorax	0	Never tested	0.000797873	D007676	Kidney Failure, Chronic
	CHEMBL1229	D014060	OSELTAMIVIR	Tongue Diseases	0	Status unknown	0.00515456	D007676	Kidney Failure, Chronic
	CHEMBL1229	D008010	OSELTAMIVIR	Lichen Planus	0	Never tested	0.00145079	D007676	Kidney Failure, Chronic
	CHEMBL1229	D011470	OSELTAMIVIR	Prostatic Hyperplasia	0	Never tested	0.00110793	D007676	Kidney Failure, Chronic
	CHEMBL1229	D003680	OSELTAMIVIR	Deglutition Disorders	0	Never tested	0.00337949	D007676	Kidney Failure, Chronic
	CHEMBL1229	D013575	OSELTAMIVIR	Syncope	0	Never tested	0.00381359	D007676	Kidney Failure, Chronic
	CHEMBL1229	D006547	OSELTAMIVIR	Hernia	0	Never tested	0.000932154	D007676	Kidney Failure, Chronic
	CHEMBL1229	D000647	OSELTAMIVIR	Amnesia	0	Never tested	0.00116968	D007676	Kidney Failure, Chronic
	CHEMBL1229	D005705	OSELTAMIVIR	Gallbladder Diseases	0	Never tested	0.00115643	D007676	Kidney Failure, Chronic
	CHEMBL1229	D001851	OSELTAMIVIR	Bone Diseases, Metabolic	0	Never tested	0.0028575	D007676	Kidney Failure, Chronic
	CHEMBL1229	D009443	OSELTAMIVIR	Neuritis	0	Never tested	0.00379149	D007676	Kidney Failure, Chronic
	CHEMBL1229	D010538	OSELTAMIVIR	Peritonitis	0	Never tested	0.00108192	D007676	Kidney Failure, Chronic
	CHEMBL1229	D012393	OSELTAMIVIR	Rosacea	0	Never tested	0.000811084	D007676	Kidney Failure, Chronic
	CHEMBL1229	D010001	OSELTAMIVIR	Osteitis Deformans	0	Never tested	0.00106559	D007676	Kidney Failure, Chronic
	CHEMBL1229	D007762	OSELTAMIVIR	Labyrinthitis	0	Never tested	0.00503555	D007676	Kidney Failure, Chronic
	CHEMBL1229	D012878	OSELTAMIVIR	Skin Neoplasms	0	Never tested	0.00332195	D007676	Kidney Failure, Chronic
	CHEMBL1229	D009260	OSELTAMIVIR	Nail Diseases	0	Never tested	0.0030323	D007676	Kidney Failure, Chronic
	CHEMBL1229	D011111	OSELTAMIVIR	Polymyalgia Rheumatica	0	Never tested	0.0038091	D007676	Kidney Failure, Chronic
	CHEMBL1229	D019966	OSELTAMIVIR	Substance-Related Disorders	0	Never tested	0.00760826	D007676	Kidney Failure, Chronic
	CHEMBL1229517	D013771	VEMURAFENIB	Tetralogy of Fallot	0	Never tested	0.00096226	D008545	Melanoma
	CHEMBL1229517	D003424	VEMURAFENIB	Crohn Disease	0	Never tested	0.0137998	D009765	Obesity
	CHEMBL1229517	D017098	VEMURAFENIB	IgA Deficiency	0	Status unknown	0.000607059	D008545 ||| D009765	Melanoma ||| Obesity
	CHEMBL1229517	D008268	VEMURAFENIB	Macular Degeneration	0	Never tested	0.000956652	D008545	Melanoma
	CHEMBL1229517	D014012	VEMURAFENIB	Tinnitus	0	Never tested	0.00711058	D009765	Obesity
	CHEMBL1229517	D000505	VEMURAFENIB	Alopecia	0	Never tested	0.00122446	D008545 ||| D009765	Melanoma ||| Obesity
	CHEMBL1229517	D008881	VEMURAFENIB	Migraine Disorders	0	Never tested	0.00108886	D008545 ||| D009765	Melanoma ||| Obesity
	CHEMBL1229517	D012626	VEMURAFENIB	Sebaceous Gland Neoplasms	0	Status unknown	0.00104396	D009765	Obesity
	CHEMBL1229517	D001943	VEMURAFENIB	Breast Neoplasms	0	Phase II	0.00127955	D009765	Obesity
	CHEMBL1229517	D012005	VEMURAFENIB	Rectal Prolapse	0	Status unknown	0.00063375	D009765	Obesity
	CHEMBL1229517	D014029	VEMURAFENIB	Tobacco Use Disorder	0	Never tested	0.004774	D008545 ||| D009765	Melanoma ||| Obesity
	CHEMBL1229517	D000076385	VEMURAFENIB	Diverticular Diseases	0	Never tested	0.0014252	D008545 ||| D009765	Melanoma ||| Obesity
	CHEMBL1229517	D009798	VEMURAFENIB	Ocular Hypertension	0	Never tested	0.00605632	D008545	Melanoma
	CHEMBL1229517	D001714	VEMURAFENIB	Bipolar Disorder	0	Never tested	0.000724587	D008545	Melanoma
	CHEMBL1229517	D051436	VEMURAFENIB	Renal Insufficiency, Chronic	0	Never tested	0.000611435	D008545	Melanoma
	CHEMBL1229517	D000419	VEMURAFENIB	Albuminuria	0	Never tested	0.0011025	D008545	Melanoma
	CHEMBL1229517	D001281	VEMURAFENIB	Atrial Fibrillation	0	Never tested	0.100718	D008545 ||| D009765	Melanoma ||| Obesity
	CHEMBL1229517	D008228	VEMURAFENIB	Lymphoma, Non-Hodgkin	0	Phase II	0.000915878	D009765	Obesity
	CHEMBL1229517	D000380	VEMURAFENIB	Agranulocytosis	0	Never tested	0.00450128	D008545 ||| D009765	Melanoma ||| Obesity
	CHEMBL1229517	D012893	VEMURAFENIB	Sleep Wake Disorders	0	Never tested	0.000967354	D008545	Melanoma
	CHEMBL1229517	D006429	VEMURAFENIB	Hemiplegia	0	Never tested	0.00425141	D008545 ||| D009765	Melanoma ||| Obesity
	CHEMBL1229517	D013345	VEMURAFENIB	Subarachnoid Hemorrhage	0	Never tested	0.0254584	D008545	Melanoma
	CHEMBL1229517	D002543	VEMURAFENIB	Cerebral Hemorrhage	0	Never tested	0.00103854	D008545	Melanoma
	CHEMBL1229517	D010689	VEMURAFENIB	Phlebitis	0	Never tested	0.00350971	D008545 ||| D009765	Melanoma ||| Obesity
	CHEMBL1229517	D010996	VEMURAFENIB	Pleural Effusion	0	Never tested	0.00442437	D009765	Obesity
	CHEMBL1229517	D011030	VEMURAFENIB	Pneumothorax	0	Never tested	0.000930213	D008545 ||| D009765	Melanoma ||| Obesity
	CHEMBL1229517	D014060	VEMURAFENIB	Tongue Diseases	0	Status unknown	0.00359229	D009765	Obesity
	CHEMBL1229517	D002764	VEMURAFENIB	Cholecystitis	0	Never tested	0.0116741	D008545 ||| D009765	Melanoma ||| Obesity
	CHEMBL1229517	D008010	VEMURAFENIB	Lichen Planus	0	Never tested	0.000888537	D009765	Obesity
	CHEMBL1229517	D011470	VEMURAFENIB	Prostatic Hyperplasia	0	Never tested	0.0137413	D009765	Obesity
	CHEMBL1229517	D011472	VEMURAFENIB	Prostatitis	0	Never tested	0.00327568	D009765	Obesity
	CHEMBL1229517	D005348	VEMURAFENIB	Fibrocystic Breast Disease	0	Never tested	0.0038621	D008545 ||| D009765	Melanoma ||| Obesity
	CHEMBL1229517	D006177	VEMURAFENIB	Gynecomastia	0	Never tested	0.00198352	D008545	Melanoma
	CHEMBL1229517	D003680	VEMURAFENIB	Deglutition Disorders	0	Never tested	0.00504585	D008545 ||| D009765	Melanoma ||| Obesity
	CHEMBL1229517	D013575	VEMURAFENIB	Syncope	0	Never tested	0.00500226	D008545 ||| D009765	Melanoma ||| Obesity
	CHEMBL1229517	D006547	VEMURAFENIB	Hernia	0	Never tested	0.00620727	D008545 ||| D009765	Melanoma ||| Obesity
	CHEMBL1229517	D000647	VEMURAFENIB	Amnesia	0	Never tested	0.000915226	D008545 ||| D009765	Melanoma ||| Obesity
	CHEMBL1229517	D005705	VEMURAFENIB	Gallbladder Diseases	0	Never tested	0.00077363	D008545 ||| D009765	Melanoma ||| Obesity
	CHEMBL1229517	D001851	VEMURAFENIB	Bone Diseases, Metabolic	0	Never tested	0.00802569	D008545	Melanoma
	CHEMBL1229517	D009443	VEMURAFENIB	Neuritis	0	Never tested	0.00358363	D008545 ||| D009765	Melanoma ||| Obesity
	CHEMBL1229517	D010538	VEMURAFENIB	Peritonitis	0	Never tested	0.000730655	D008545 ||| D009765	Melanoma ||| Obesity
	CHEMBL1229517	D012393	VEMURAFENIB	Rosacea	0	Never tested	0.00105098	D008545 ||| D009765	Melanoma ||| Obesity
	CHEMBL1229517	D010001	VEMURAFENIB	Osteitis Deformans	0	Never tested	0.0008799	D008545 ||| D009765	Melanoma ||| Obesity
	CHEMBL1229517	D000075224	VEMURAFENIB	Cardiac Conduction System Disease	0	Never tested	0.00181673	D008545	Melanoma
	CHEMBL1229517	D007762	VEMURAFENIB	Labyrinthitis	0	Never tested	0.00328971	D009765	Obesity
	CHEMBL1229517	D012878	VEMURAFENIB	Skin Neoplasms	0	Phase II	0.00390358	D009765	Obesity
	CHEMBL1229517	D009260	VEMURAFENIB	Nail Diseases	0	Never tested	0.00486864	D009765	Obesity
	CHEMBL1229517	D011111	VEMURAFENIB	Polymyalgia Rheumatica	0	Never tested	0.00429073	D008545 ||| D009765	Melanoma ||| Obesity
	CHEMBL1229517	D019966	VEMURAFENIB	Substance-Related Disorders	0	Never tested	0.00236041	D008545	Melanoma
	CHEMBL1231	D015228	OXYBUTYNIN	Hypertriglyceridemia	0	Never tested	0.000862779	D003248	Constipation
	CHEMBL1231	D001172	OXYBUTYNIN	Arthritis, Rheumatoid	0	Never tested	0.000882097	D003248	Constipation
	CHEMBL1231	D017098	OXYBUTYNIN	IgA Deficiency	0	Status unknown	0.00105266	D003248	Constipation
	CHEMBL1231	D008268	OXYBUTYNIN	Macular Degeneration	0	Never tested	0.00158914	D003248	Constipation
	CHEMBL1231	D000505	OXYBUTYNIN	Alopecia	0	Never tested	0.000891584	D003248	Constipation
	CHEMBL1231	D008881	OXYBUTYNIN	Migraine Disorders	0	Never tested	0.00117626	D011141 ||| D003248	Polyuria ||| Constipation
	CHEMBL1231	D012626	OXYBUTYNIN	Sebaceous Gland Neoplasms	0	Status unknown	0.00103974	D003248	Constipation
	CHEMBL1231	D002386	OXYBUTYNIN	Cataract	0	Never tested	0.000969644	D003248	Constipation
	CHEMBL1231	D003922	OXYBUTYNIN	Diabetes Mellitus, Type 1	0	Never tested	0.00393763	D003248	Constipation
	CHEMBL1231	D009798	OXYBUTYNIN	Ocular Hypertension	0	Never tested	0.000875475	D003248	Constipation
	CHEMBL1231	D003924	OXYBUTYNIN	Diabetes Mellitus, Type 2	0	Never tested	0.000979424	D003248	Constipation
	CHEMBL1231	D004827	OXYBUTYNIN	Epilepsy	0	Never tested	0.00111603	D003248	Constipation
	CHEMBL1231	D005901	OXYBUTYNIN	Glaucoma	0	Never tested	0.000923769	D003248	Constipation
	CHEMBL1231	D013167	OXYBUTYNIN	Spondylitis, Ankylosing	0	Never tested	0.000961975	D003248	Constipation
	CHEMBL1231	D010003	OXYBUTYNIN	Osteoarthritis	0	Never tested	0.000973649	D003248	Constipation
	CHEMBL1231	D001281	OXYBUTYNIN	Atrial Fibrillation	0	Never tested	0.00334115	D011141	Polyuria
	CHEMBL1231	D008228	OXYBUTYNIN	Lymphoma, Non-Hodgkin	0	Never tested	0.00100478	D011141 ||| D003248	Polyuria ||| Constipation
	CHEMBL1231	D002349	OXYBUTYNIN	Carpal Tunnel Syndrome	0	Never tested	0.000819397	D003248	Constipation
	CHEMBL1231	D000380	OXYBUTYNIN	Agranulocytosis	0	Never tested	0.00348964	D011141 ||| D003248	Polyuria ||| Constipation
	CHEMBL1231	D006429	OXYBUTYNIN	Hemiplegia	0	Never tested	0.00245783	D011141 ||| D003248	Polyuria ||| Constipation
	CHEMBL1231	D013345	OXYBUTYNIN	Subarachnoid Hemorrhage	0	Never tested	0.00108712	D011141 ||| D003248	Polyuria ||| Constipation
	CHEMBL1231	D002543	OXYBUTYNIN	Cerebral Hemorrhage	0	Never tested	0.000991031	D011141 ||| D003248	Polyuria ||| Constipation
	CHEMBL1231	D002544	OXYBUTYNIN	Cerebral Infarction	0	Never tested	0.00167732	D003248	Constipation
	CHEMBL1231	D010689	OXYBUTYNIN	Phlebitis	0	Never tested	0.00300875	D011141 ||| D003248	Polyuria ||| Constipation
	CHEMBL1231	D010996	OXYBUTYNIN	Pleural Effusion	0	Never tested	0.00348916	D011141	Polyuria
	CHEMBL1231	D011030	OXYBUTYNIN	Pneumothorax	0	Never tested	0.00410707	D011141	Polyuria
	CHEMBL1231	D014060	OXYBUTYNIN	Tongue Diseases	0	Status unknown	0.00314431	D011141	Polyuria
	CHEMBL1231	D008010	OXYBUTYNIN	Lichen Planus	0	Never tested	0.00428279	D011141	Polyuria
	CHEMBL1231	D011470	OXYBUTYNIN	Prostatic Hyperplasia	0	Never tested	0.198832	D011141	Polyuria
	CHEMBL1231	D005348	OXYBUTYNIN	Fibrocystic Breast Disease	0	Never tested	0.00373853	D011141	Polyuria
	CHEMBL1231	D006177	OXYBUTYNIN	Gynecomastia	0	Never tested	0.00325413	D011141	Polyuria
	CHEMBL1231	D003680	OXYBUTYNIN	Deglutition Disorders	0	Never tested	0.00355133	D011141	Polyuria
	CHEMBL1231	D014717	OXYBUTYNIN	Vertigo	0	Never tested	0.0011183	D011141 ||| D003248	Polyuria ||| Constipation
	CHEMBL1231	D013575	OXYBUTYNIN	Syncope	0	Never tested	0.00129157	D003248	Constipation
	CHEMBL1231	D007766	OXYBUTYNIN	Lacrimal Apparatus Diseases	0	Never tested	0.00376665	D003248	Constipation
	CHEMBL1231	D000647	OXYBUTYNIN	Amnesia	0	Never tested	0.000986684	D003248	Constipation
	CHEMBL1231	D015352	OXYBUTYNIN	Dry Eye Syndromes	0	Never tested	0.00159909	D003248	Constipation
	CHEMBL1231	D015837	OXYBUTYNIN	Vestibular Diseases	0	Never tested	0.0047652	D011141 ||| D003248	Polyuria ||| Constipation
	CHEMBL1231	D005705	OXYBUTYNIN	Gallbladder Diseases	0	Never tested	0.0094939	D011141	Polyuria
	CHEMBL1231	D006073	OXYBUTYNIN	Gout	0	Never tested	0.000992156	D003248	Constipation
	CHEMBL1231	D001851	OXYBUTYNIN	Bone Diseases, Metabolic	0	Never tested	0.00480195	D011141 ||| D003248	Polyuria ||| Constipation
	CHEMBL1231	D009443	OXYBUTYNIN	Neuritis	0	Never tested	0.00877328	D011141 ||| D003248	Polyuria ||| Constipation
	CHEMBL1231	D010538	OXYBUTYNIN	Peritonitis	0	Never tested	0.00392324	D011141	Polyuria
	CHEMBL1231	D012163	OXYBUTYNIN	Retinal Detachment	0	Never tested	0.00100459	D003248	Constipation
	CHEMBL1231	D012393	OXYBUTYNIN	Rosacea	0	Never tested	0.0012868	D011141 ||| D003248	Polyuria ||| Constipation
	CHEMBL1231	D002546	OXYBUTYNIN	Ischemic Attack, Transient	0	Never tested	0.0105582	D003248	Constipation
	CHEMBL1231	D000083242	OXYBUTYNIN	Ischemic Stroke	0	Never tested	0.00112306	D003248	Constipation
	CHEMBL1231	D010001	OXYBUTYNIN	Osteitis Deformans	0	Never tested	0.00108388	D003248	Constipation
	CHEMBL1231	D003731	OXYBUTYNIN	Dental Caries	0	Never tested	0.00321585	D011141	Polyuria
	CHEMBL1231	D007762	OXYBUTYNIN	Labyrinthitis	0	Never tested	0.00247433	D011141	Polyuria
	CHEMBL1231	D012878	OXYBUTYNIN	Skin Neoplasms	0	Never tested	0.00165276	D011141	Polyuria
	CHEMBL1231	D009260	OXYBUTYNIN	Nail Diseases	0	Never tested	0.00405925	D011141	Polyuria
	CHEMBL1231	D011111	OXYBUTYNIN	Polymyalgia Rheumatica	0	Never tested	0.00482806	D011141 ||| D003248	Polyuria ||| Constipation
	CHEMBL1231	D013118	OXYBUTYNIN	Spinal Cord Diseases	0	Never tested	0.00117576	D003248	Constipation
	CHEMBL1231	D019966	OXYBUTYNIN	Substance-Related Disorders	0	Never tested	0.00391207	D011141	Polyuria
	CHEMBL1231574	D003324	LEVOMEFOLIC ACID	Coronary Artery Disease	0	Never tested	0.00183016	D000152	Acne Vulgaris
	CHEMBL1231574	D013771	LEVOMEFOLIC ACID	Tetralogy of Fallot	0	Never tested	0.00102553	D000152	Acne Vulgaris
	CHEMBL1231574	D003424	LEVOMEFOLIC ACID	Crohn Disease	0	Never tested	0.0020324	D000152	Acne Vulgaris
	CHEMBL1231574	D017098	LEVOMEFOLIC ACID	IgA Deficiency	0	Status unknown	0.000939097	D000152	Acne Vulgaris
	CHEMBL1231574	D008268	LEVOMEFOLIC ACID	Macular Degeneration	0	Never tested	0.0341588	D000152 ||| D018798	Acne Vulgaris ||| Anemia, Iron-Deficiency
	CHEMBL1231574	D000505	LEVOMEFOLIC ACID	Alopecia	0	Never tested	0.000985459	D018798	Anemia, Iron-Deficiency
	CHEMBL1231574	D008881	LEVOMEFOLIC ACID	Migraine Disorders	0	Never tested	0.000848236	D000152 ||| D018798	Acne Vulgaris ||| Anemia, Iron-Deficiency
	CHEMBL1231574	D012626	LEVOMEFOLIC ACID	Sebaceous Gland Neoplasms	0	Status unknown	0.00120028	D018798	Anemia, Iron-Deficiency
	CHEMBL1231574	D002386	LEVOMEFOLIC ACID	Cataract	0	Never tested	0.000964824	D018798	Anemia, Iron-Deficiency
	CHEMBL1231574	D014029	LEVOMEFOLIC ACID	Tobacco Use Disorder	0	Never tested	0.00088171	D000152 ||| D018798	Acne Vulgaris ||| Anemia, Iron-Deficiency
	CHEMBL1231574	D000076385	LEVOMEFOLIC ACID	Diverticular Diseases	0	Never tested	0.00108672	D000152	Acne Vulgaris
	CHEMBL1231574	D009798	LEVOMEFOLIC ACID	Ocular Hypertension	0	Never tested	0.000804259	D000152 ||| D018798	Acne Vulgaris ||| Anemia, Iron-Deficiency
	CHEMBL1231574	D001714	LEVOMEFOLIC ACID	Bipolar Disorder	0	Never tested	0.000709249	D018798	Anemia, Iron-Deficiency
	CHEMBL1231574	D005901	LEVOMEFOLIC ACID	Glaucoma	0	Never tested	0.000884659	D018798	Anemia, Iron-Deficiency
	CHEMBL1231574	D051436	LEVOMEFOLIC ACID	Renal Insufficiency, Chronic	0	Never tested	0.115429	D000152	Acne Vulgaris
	CHEMBL1231574	D000419	LEVOMEFOLIC ACID	Albuminuria	0	Never tested	0.000989867	D000152	Acne Vulgaris
	CHEMBL1231574	D001281	LEVOMEFOLIC ACID	Atrial Fibrillation	0	Never tested	0.000876175	D000152 ||| D018798	Acne Vulgaris ||| Anemia, Iron-Deficiency
	CHEMBL1231574	D006327	LEVOMEFOLIC ACID	Heart Block	0	Never tested	0.00102984	D000152	Acne Vulgaris
	CHEMBL1231574	D008228	LEVOMEFOLIC ACID	Lymphoma, Non-Hodgkin	0	Never tested	0.00103941	D018798	Anemia, Iron-Deficiency
	CHEMBL1231574	D000380	LEVOMEFOLIC ACID	Agranulocytosis	0	Never tested	0.00472721	D000152	Acne Vulgaris
	CHEMBL1231574	D006429	LEVOMEFOLIC ACID	Hemiplegia	0	Never tested	0.00394193	D000152 ||| D018798	Acne Vulgaris ||| Anemia, Iron-Deficiency
	CHEMBL1231574	D009202	LEVOMEFOLIC ACID	Cardiomyopathies	0	Never tested	0.00116407	D000152	Acne Vulgaris
	CHEMBL1231574	D013345	LEVOMEFOLIC ACID	Subarachnoid Hemorrhage	0	Never tested	0.00119021	D000152 ||| D018798	Acne Vulgaris ||| Anemia, Iron-Deficiency
	CHEMBL1231574	D002543	LEVOMEFOLIC ACID	Cerebral Hemorrhage	0	Never tested	0.00114371	D000152 ||| D018798	Acne Vulgaris ||| Anemia, Iron-Deficiency
	CHEMBL1231574	D050197	LEVOMEFOLIC ACID	Arteriosclerosis	0	Never tested	0.000545436	D000152	Acne Vulgaris
	CHEMBL1231574	D010689	LEVOMEFOLIC ACID	Phlebitis	0	Never tested	0.00394895	D000152 ||| D018798	Acne Vulgaris ||| Anemia, Iron-Deficiency
	CHEMBL1231574	D011030	LEVOMEFOLIC ACID	Pneumothorax	0	Never tested	0.00112664	D000152 ||| D018798	Acne Vulgaris ||| Anemia, Iron-Deficiency
	CHEMBL1231574	D002764	LEVOMEFOLIC ACID	Cholecystitis	0	Never tested	0.000510981	D000152	Acne Vulgaris
	CHEMBL1231574	D008010	LEVOMEFOLIC ACID	Lichen Planus	0	Never tested	0.00116236	D018798	Anemia, Iron-Deficiency
	CHEMBL1231574	D005348	LEVOMEFOLIC ACID	Fibrocystic Breast Disease	0	Never tested	0.00296329	D000152	Acne Vulgaris
	CHEMBL1231574	D006177	LEVOMEFOLIC ACID	Gynecomastia	0	Never tested	0.000698348	D000152 ||| D018798	Acne Vulgaris ||| Anemia, Iron-Deficiency
	CHEMBL1231574	D003680	LEVOMEFOLIC ACID	Deglutition Disorders	0	Never tested	0.00621743	D000152 ||| D018798	Acne Vulgaris ||| Anemia, Iron-Deficiency
	CHEMBL1231574	D014717	LEVOMEFOLIC ACID	Vertigo	0	Never tested	0.00103118	D018798	Anemia, Iron-Deficiency
	CHEMBL1231574	D013575	LEVOMEFOLIC ACID	Syncope	0	Never tested	0.00354208	D000152 ||| D018798	Acne Vulgaris ||| Anemia, Iron-Deficiency
	CHEMBL1231574	D007766	LEVOMEFOLIC ACID	Lacrimal Apparatus Diseases	0	Never tested	0.00404957	D018798	Anemia, Iron-Deficiency
	CHEMBL1231574	D006547	LEVOMEFOLIC ACID	Hernia	0	Never tested	0.00509631	D000152	Acne Vulgaris
	CHEMBL1231574	D008113	LEVOMEFOLIC ACID	Liver Neoplasms	0	Never tested	0.00439892	D000152	Acne Vulgaris
	CHEMBL1231574	D000647	LEVOMEFOLIC ACID	Amnesia	0	Never tested	0.00102976	D000152 ||| D018798	Acne Vulgaris ||| Anemia, Iron-Deficiency
	CHEMBL1231574	D015352	LEVOMEFOLIC ACID	Dry Eye Syndromes	0	Never tested	0.0010174	D018798	Anemia, Iron-Deficiency
	CHEMBL1231574	D015837	LEVOMEFOLIC ACID	Vestibular Diseases	0	Never tested	0.00346103	D018798	Anemia, Iron-Deficiency
	CHEMBL1231574	D005705	LEVOMEFOLIC ACID	Gallbladder Diseases	0	Never tested	0.000936573	D000152 ||| D018798	Acne Vulgaris ||| Anemia, Iron-Deficiency
	CHEMBL1231574	D001851	LEVOMEFOLIC ACID	Bone Diseases, Metabolic	0	Never tested	0.00538859	D000152 ||| D018798	Acne Vulgaris ||| Anemia, Iron-Deficiency
	CHEMBL1231574	D009443	LEVOMEFOLIC ACID	Neuritis	0	Never tested	0.00462061	D000152 ||| D018798	Acne Vulgaris ||| Anemia, Iron-Deficiency
	CHEMBL1231574	D010538	LEVOMEFOLIC ACID	Peritonitis	0	Never tested	0.0010614	D000152 ||| D018798	Acne Vulgaris ||| Anemia, Iron-Deficiency
	CHEMBL1231574	D012163	LEVOMEFOLIC ACID	Retinal Detachment	0	Never tested	0.000876021	D018798	Anemia, Iron-Deficiency
	CHEMBL1231574	D012393	LEVOMEFOLIC ACID	Rosacea	0	Never tested	0.00107193	D018798	Anemia, Iron-Deficiency
	CHEMBL1231574	D002546	LEVOMEFOLIC ACID	Ischemic Attack, Transient	0	Never tested	0.00236535	D000152	Acne Vulgaris
	CHEMBL1231574	D010001	LEVOMEFOLIC ACID	Osteitis Deformans	0	Never tested	0.000976289	D000152 ||| D018798	Acne Vulgaris ||| Anemia, Iron-Deficiency
	CHEMBL1231574	D000075224	LEVOMEFOLIC ACID	Cardiac Conduction System Disease	0	Never tested	0.0105408	D000152	Acne Vulgaris
	CHEMBL1231574	D003731	LEVOMEFOLIC ACID	Dental Caries	0	Never tested	0.00116474	D018798	Anemia, Iron-Deficiency
	CHEMBL1231574	D007762	LEVOMEFOLIC ACID	Labyrinthitis	0	Never tested	0.00662446	D018798	Anemia, Iron-Deficiency
	CHEMBL1231574	D009260	LEVOMEFOLIC ACID	Nail Diseases	0	Never tested	0.00204271	D018798	Anemia, Iron-Deficiency
	CHEMBL1231574	D011111	LEVOMEFOLIC ACID	Polymyalgia Rheumatica	0	Never tested	0.00364855	D000152 ||| D018798	Acne Vulgaris ||| Anemia, Iron-Deficiency
	CHEMBL1231574	D019966	LEVOMEFOLIC ACID	Substance-Related Disorders	0	Never tested	0.00455909	D018798	Anemia, Iron-Deficiency
	CHEMBL1231723	D001008	POLIDOCANOL	Anxiety Disorders	0	Never tested	0.000988361	D014648	Varicose Veins
	CHEMBL1231723	D017098	POLIDOCANOL	IgA Deficiency	0	Status unknown	0.00128663	D014648	Varicose Veins
	CHEMBL1231723	D008268	POLIDOCANOL	Macular Degeneration	0	Phase II	0.000969603	D014648	Varicose Veins
	CHEMBL1231723	D000505	POLIDOCANOL	Alopecia	0	Never tested	0.0017574	D014648	Varicose Veins
	CHEMBL1231723	D007037	POLIDOCANOL	Hypothyroidism	0	Never tested	0.00956535	D014648	Varicose Veins
	CHEMBL1231723	D012626	POLIDOCANOL	Sebaceous Gland Neoplasms	0	Status unknown	0.000874377	D014648	Varicose Veins
	CHEMBL1231723	D014029	POLIDOCANOL	Tobacco Use Disorder	0	Never tested	0.0302783	D014648	Varicose Veins
	CHEMBL1231723	D001714	POLIDOCANOL	Bipolar Disorder	0	Never tested	0.00932055	D014648	Varicose Veins
	CHEMBL1231723	D000544	POLIDOCANOL	Alzheimer Disease	0	Never tested	0.000428344	D014648	Varicose Veins
	CHEMBL1231723	D012893	POLIDOCANOL	Sleep Wake Disorders	0	Never tested	0.000975485	D014648	Varicose Veins
	CHEMBL1231723	D006429	POLIDOCANOL	Hemiplegia	0	Never tested	0.00315599	D014648	Varicose Veins
	CHEMBL1231723	D011030	POLIDOCANOL	Pneumothorax	0	Never tested	0.000734971	D014648	Varicose Veins
	CHEMBL1231723	D014060	POLIDOCANOL	Tongue Diseases	0	Status unknown	0.00274321	D014648	Varicose Veins
	CHEMBL1231723	D008010	POLIDOCANOL	Lichen Planus	0	Never tested	0.000897308	D014648	Varicose Veins
	CHEMBL1231723	D005348	POLIDOCANOL	Fibrocystic Breast Disease	0	Never tested	0.00436065	D014648	Varicose Veins
	CHEMBL1231723	D006177	POLIDOCANOL	Gynecomastia	0	Never tested	0.00101735	D014648	Varicose Veins
	CHEMBL1231723	D003680	POLIDOCANOL	Deglutition Disorders	0	Never tested	0.00172126	D014648	Varicose Veins
	CHEMBL1231723	D014717	POLIDOCANOL	Vertigo	0	Never tested	0.000874086	D014648	Varicose Veins
	CHEMBL1231723	D013575	POLIDOCANOL	Syncope	0	Never tested	0.00295469	D014648	Varicose Veins
	CHEMBL1231723	D007766	POLIDOCANOL	Lacrimal Apparatus Diseases	0	Never tested	0.00192748	D014648	Varicose Veins
	CHEMBL1231723	D000647	POLIDOCANOL	Amnesia	0	Never tested	0.000832722	D014648	Varicose Veins
	CHEMBL1231723	D015837	POLIDOCANOL	Vestibular Diseases	0	Never tested	0.00391816	D014648	Varicose Veins
	CHEMBL1231723	D005705	POLIDOCANOL	Gallbladder Diseases	0	Never tested	0.000694006	D014648	Varicose Veins
	CHEMBL1231723	D001851	POLIDOCANOL	Bone Diseases, Metabolic	0	Never tested	0.00400255	D014648	Varicose Veins
	CHEMBL1231723	D010024	POLIDOCANOL	Osteoporosis	0	Never tested	0.00168934	D014648	Varicose Veins
	CHEMBL1231723	D009443	POLIDOCANOL	Neuritis	0	Never tested	0.00401656	D014648	Varicose Veins
	CHEMBL1231723	D012393	POLIDOCANOL	Rosacea	0	Never tested	0.0010857	D014648	Varicose Veins
	CHEMBL1231723	D010001	POLIDOCANOL	Osteitis Deformans	0	Never tested	0.00092046	D014648	Varicose Veins
	CHEMBL1231723	D003731	POLIDOCANOL	Dental Caries	0	Never tested	0.00097761	D014648	Varicose Veins
	CHEMBL1231723	D007762	POLIDOCANOL	Labyrinthitis	0	Never tested	0.00522005	D014648	Varicose Veins
	CHEMBL1231723	D012878	POLIDOCANOL	Skin Neoplasms	0	Phase II	0.00335469	D014648	Varicose Veins
	CHEMBL1231723	D009260	POLIDOCANOL	Nail Diseases	0	Never tested	0.00308419	D014648	Varicose Veins
	CHEMBL1231723	D011111	POLIDOCANOL	Polymyalgia Rheumatica	0	Never tested	0.00604786	D014648	Varicose Veins
	CHEMBL1231723	D019966	POLIDOCANOL	Substance-Related Disorders	0	Never tested	0.00234975	D014648	Varicose Veins
	CHEMBL12318	D001289	CLODRONIC ACID	Attention Deficit Disorder with Hyperactivity	0	Never tested	0.000635455	D003424	Crohn Disease
	CHEMBL12318	D001008	CLODRONIC ACID	Anxiety Disorders	0	Never tested	0.00100812	D003424	Crohn Disease
	CHEMBL12318	D013313	CLODRONIC ACID	Stress Disorders, Post-Traumatic	0	Never tested	0.000694981	D003424	Crohn Disease
	CHEMBL12318	D000856	CLODRONIC ACID	Anorexia Nervosa	0	Never tested	0.000762496	D003424	Crohn Disease
	CHEMBL12318	D015228	CLODRONIC ACID	Hypertriglyceridemia	0	Never tested	0.0331946	D003424	Crohn Disease
	CHEMBL12318	D003324	CLODRONIC ACID	Coronary Artery Disease	0	Never tested	0.00361484	D003424	Crohn Disease
	CHEMBL12318	D009765	CLODRONIC ACID	Obesity	0	Never tested	0.012958	D003424	Crohn Disease
	CHEMBL12318	D020177	CLODRONIC ACID	Idiopathic Hypersomnia	0	Never tested	0.00460402	D003424	Crohn Disease
	CHEMBL12318	D010300	CLODRONIC ACID	Parkinson Disease	0	Never tested	0.00385441	D003424	Crohn Disease
	CHEMBL12318	D013771	CLODRONIC ACID	Tetralogy of Fallot	0	Never tested	0.00561742	D001249	Asthma
	CHEMBL12318	D001172	CLODRONIC ACID	Arthritis, Rheumatoid	0	Never tested	0.234662	D003424	Crohn Disease
	CHEMBL12318	D017098	CLODRONIC ACID	IgA Deficiency	0	Status unknown	0.00285281	D001249	Asthma
	CHEMBL12318	D008268	CLODRONIC ACID	Macular Degeneration	0	Never tested	0.00216962	D001249 ||| D003424	Asthma ||| Crohn Disease
	CHEMBL12318	D034381	CLODRONIC ACID	Hearing Loss	0	Never tested	0.000812568	D003424	Crohn Disease
	CHEMBL12318	D014012	CLODRONIC ACID	Tinnitus	0	Never tested	0.00201107	D001249 ||| D003424	Asthma ||| Crohn Disease
	CHEMBL12318	D000505	CLODRONIC ACID	Alopecia	0	Never tested	0.00349365	D001249	Asthma
	CHEMBL12318	D000787	CLODRONIC ACID	Angina Pectoris	0	Never tested	0.000573917	D003424	Crohn Disease
	CHEMBL12318	D065631	CLODRONIC ACID	Rhinitis, Allergic	0	Never tested	0.218973	D003424	Crohn Disease
	CHEMBL12318	D007037	CLODRONIC ACID	Hypothyroidism	0	Never tested	0.101846	D003424	Crohn Disease
	CHEMBL12318	D008881	CLODRONIC ACID	Migraine Disorders	0	Never tested	0.000856062	D001249 ||| D003424	Asthma ||| Crohn Disease
	CHEMBL12318	D006937	CLODRONIC ACID	Hypercholesterolemia	0	Never tested	0.00732146	D003424	Crohn Disease
	CHEMBL12318	D012626	CLODRONIC ACID	Sebaceous Gland Neoplasms	0	Status unknown	0.00221733	D001249 ||| D003424	Asthma ||| Crohn Disease
	CHEMBL12318	D002386	CLODRONIC ACID	Cataract	0	Never tested	0.000577375	D003424	Crohn Disease
	CHEMBL12318	D014029	CLODRONIC ACID	Tobacco Use Disorder	0	Never tested	0.00142798	D001249	Asthma
	CHEMBL12318	D009203	CLODRONIC ACID	Myocardial Infarction	0	Never tested	0.000764543	D003424	Crohn Disease
	CHEMBL12318	D000076385	CLODRONIC ACID	Diverticular Diseases	0	Never tested	0.00145282	D001249	Asthma
	CHEMBL12318	D007319	CLODRONIC ACID	Sleep Initiation and Maintenance Disorders	0	Never tested	0.00136457	D003424	Crohn Disease
	CHEMBL12318	D009290	CLODRONIC ACID	Narcolepsy	0	Never tested	0.00312875	D003424	Crohn Disease
	CHEMBL12318	D003922	CLODRONIC ACID	Diabetes Mellitus, Type 1	0	Never tested	0.192355	D003424	Crohn Disease
	CHEMBL12318	D014820	CLODRONIC ACID	Vitiligo	0	Never tested	0.00261076	D003424	Crohn Disease
	CHEMBL12318	D009798	CLODRONIC ACID	Ocular Hypertension	0	Never tested	0.000795709	D001249 ||| D003424	Asthma ||| Crohn Disease
	CHEMBL12318	D012559	CLODRONIC ACID	Schizophrenia	0	Never tested	0.00176348	D003424	Crohn Disease
	CHEMBL12318	D000690	CLODRONIC ACID	Amyotrophic Lateral Sclerosis	0	Never tested	0.00196518	D003424	Crohn Disease
	CHEMBL12318	D008180	CLODRONIC ACID	Lupus Erythematosus, Systemic	0	Never tested	0.128852	D003424	Crohn Disease
	CHEMBL12318	D000437	CLODRONIC ACID	Alcoholism	0	Never tested	0.000567143	D003424	Crohn Disease
	CHEMBL12318	D000067877	CLODRONIC ACID	Autism Spectrum Disorder	0	Never tested	0.000565215	D003424	Crohn Disease
	CHEMBL12318	D001714	CLODRONIC ACID	Bipolar Disorder	0	Never tested	0.0127969	D001249 ||| D003424	Asthma ||| Crohn Disease
	CHEMBL12318	D009771	CLODRONIC ACID	Obsessive-Compulsive Disorder	0	Never tested	0.000785841	D003424	Crohn Disease
	CHEMBL12318	D003924	CLODRONIC ACID	Diabetes Mellitus, Type 2	0	Never tested	0.00864889	D003424	Crohn Disease
	CHEMBL12318	D000544	CLODRONIC ACID	Alzheimer Disease	0	Never tested	0.0602805	D003424	Crohn Disease
	CHEMBL12318	D004827	CLODRONIC ACID	Epilepsy	0	Never tested	0.00107118	D003424	Crohn Disease
	CHEMBL12318	D005901	CLODRONIC ACID	Glaucoma	0	Never tested	0.000369532	D003424	Crohn Disease
	CHEMBL12318	D013167	CLODRONIC ACID	Spondylitis, Ankylosing	0	Never tested	0.241468	D003424	Crohn Disease
	CHEMBL12318	D003863	CLODRONIC ACID	Depression	0	Never tested	0.00175044	D003424	Crohn Disease
	CHEMBL12318	D010003	CLODRONIC ACID	Osteoarthritis	0	Phase I	0.0221668	D003424	Crohn Disease
	CHEMBL12318	D001281	CLODRONIC ACID	Atrial Fibrillation	0	Never tested	0.01616	D001249	Asthma
	CHEMBL12318	D006973	CLODRONIC ACID	Hypertension	0	Never tested	0.000853791	D003424	Crohn Disease
	CHEMBL12318	D008175	CLODRONIC ACID	Lung Neoplasms	0	Never tested	0.00060474	D003424	Crohn Disease
	CHEMBL12318	D002294	CLODRONIC ACID	Carcinoma, Squamous Cell	0	Never tested	0.00209451	D003424	Crohn Disease
	CHEMBL12318	D002349	CLODRONIC ACID	Carpal Tunnel Syndrome	0	Never tested	0.00100772	D003424	Crohn Disease
	CHEMBL12318	D016883	CLODRONIC ACID	Diabetic Ketoacidosis	0	Never tested	0.0011501	D003424	Crohn Disease
	CHEMBL12318	D000380	CLODRONIC ACID	Agranulocytosis	0	Never tested	0.00237432	D001249	Asthma
	CHEMBL12318	D012893	CLODRONIC ACID	Sleep Wake Disorders	0	Never tested	0.000828372	D001249 ||| D003424	Asthma ||| Crohn Disease
	CHEMBL12318	D006429	CLODRONIC ACID	Hemiplegia	0	Never tested	0.00386016	D001249	Asthma
	CHEMBL12318	D011655	CLODRONIC ACID	Pulmonary Embolism	0	Never tested	0.000697884	D003424	Crohn Disease
	CHEMBL12318	D009202	CLODRONIC ACID	Cardiomyopathies	0	Never tested	0.00141226	D003424	Crohn Disease
	CHEMBL12318	D013345	CLODRONIC ACID	Subarachnoid Hemorrhage	0	Never tested	0.000893012	D001249 ||| D003424	Asthma ||| Crohn Disease
	CHEMBL12318	D002543	CLODRONIC ACID	Cerebral Hemorrhage	0	Never tested	0.00247379	D001249 ||| D003424	Asthma ||| Crohn Disease
	CHEMBL12318	D050197	CLODRONIC ACID	Arteriosclerosis	0	Never tested	0.000822007	D003424	Crohn Disease
	CHEMBL12318	D010689	CLODRONIC ACID	Phlebitis	0	Never tested	0.0043141	D001249	Asthma
	CHEMBL12318	D012852	CLODRONIC ACID	Sinusitis	0	Never tested	0.0882132	D003424	Crohn Disease
	CHEMBL12318	D007676	CLODRONIC ACID	Kidney Failure, Chronic	0	Never tested	0.000706279	D003424	Crohn Disease
	CHEMBL12318	D005348	CLODRONIC ACID	Fibrocystic Breast Disease	0	Never tested	0.00410477	D001249	Asthma
	CHEMBL12318	D006177	CLODRONIC ACID	Gynecomastia	0	Never tested	0.000921045	D001249	Asthma
	CHEMBL12318	D003680	CLODRONIC ACID	Deglutition Disorders	0	Never tested	0.0315133	D001249	Asthma
	CHEMBL12318	D014717	CLODRONIC ACID	Vertigo	0	Never tested	0.000854241	D003424	Crohn Disease
	CHEMBL12318	D013575	CLODRONIC ACID	Syncope	0	Never tested	0.0212433	D001249	Asthma
	CHEMBL12318	D006547	CLODRONIC ACID	Hernia	0	Never tested	0.000631252	D001249	Asthma
	CHEMBL12318	D008113	CLODRONIC ACID	Liver Neoplasms	0	Never tested	0.000715579	D001249	Asthma
	CHEMBL12318	D000647	CLODRONIC ACID	Amnesia	0	Never tested	0.000733089	D001249 ||| D003424	Asthma ||| Crohn Disease
	CHEMBL12318	D000152	CLODRONIC ACID	Acne Vulgaris	0	Never tested	0.00169648	D003424	Crohn Disease
	CHEMBL12318	D015352	CLODRONIC ACID	Dry Eye Syndromes	0	Never tested	0.00097125	D003424	Crohn Disease
	CHEMBL12318	D005705	CLODRONIC ACID	Gallbladder Diseases	0	Never tested	0.00139649	D001249	Asthma
	CHEMBL12318	D006073	CLODRONIC ACID	Gout	0	Never tested	0.00280044	D003424	Crohn Disease
	CHEMBL12318	D001145	CLODRONIC ACID	Arrhythmias, Cardiac	0	Never tested	0.00500486	D003424	Crohn Disease
	CHEMBL12318	D001851	CLODRONIC ACID	Bone Diseases, Metabolic	0	Never tested	0.00467971	D001249	Asthma
	CHEMBL12318	D010024	CLODRONIC ACID	Osteoporosis	0	Phase unknown	0.000555641	D001249	Asthma
	CHEMBL12318	D009443	CLODRONIC ACID	Neuritis	0	Never tested	0.0325594	D001249	Asthma
	CHEMBL12318	D010538	CLODRONIC ACID	Peritonitis	0	Never tested	0.000884136	D001249	Asthma
	CHEMBL12318	D011565	CLODRONIC ACID	Psoriasis	0	Never tested	0.0202954	D003424	Crohn Disease
	CHEMBL12318	D012163	CLODRONIC ACID	Retinal Detachment	0	Never tested	0.000794727	D003424	Crohn Disease
	CHEMBL12318	D012393	CLODRONIC ACID	Rosacea	0	Never tested	0.000713391	D001249	Asthma
	CHEMBL12318	D006042	CLODRONIC ACID	Goiter	0	Never tested	0.000832777	D003424	Crohn Disease
	CHEMBL12318	D000083242	CLODRONIC ACID	Ischemic Stroke	0	Never tested	0.000967834	D003424	Crohn Disease
	CHEMBL12318	D013964	CLODRONIC ACID	Thyroid Neoplasms	0	Never tested	0.000964755	D003424	Crohn Disease
	CHEMBL12318	D010001	CLODRONIC ACID	Osteitis Deformans	0	Never tested	0.00111376	D001249	Asthma
	CHEMBL12318	D007018	CLODRONIC ACID	Hypopituitarism	0	Never tested	0.00104679	D003424	Crohn Disease
	CHEMBL12318	D009260	CLODRONIC ACID	Nail Diseases	0	Never tested	0.00329227	D001249	Asthma
	CHEMBL12318	D011111	CLODRONIC ACID	Polymyalgia Rheumatica	0	Never tested	0.00289545	D001249	Asthma
	CHEMBL12318	D013118	CLODRONIC ACID	Spinal Cord Diseases	0	Never tested	0.000945942	D003424	Crohn Disease
	CHEMBL12318	D010031	CLODRONIC ACID	Otitis	0	Never tested	0.000910533	D003424	Crohn Disease
	CHEMBL12318	D019966	CLODRONIC ACID	Substance-Related Disorders	0	Never tested	0.00262893	D001249	Asthma
	CHEMBL1232131	D001008	DOBESILIC ACID	Anxiety Disorders	0	Never tested	0.000877875	D014648	Varicose Veins
	CHEMBL1232131	D017098	DOBESILIC ACID	IgA Deficiency	0	Status unknown	0.00107924	D014648	Varicose Veins
	CHEMBL1232131	D008268	DOBESILIC ACID	Macular Degeneration	0	Never tested	0.00093463	D014648	Varicose Veins
	CHEMBL1232131	D000505	DOBESILIC ACID	Alopecia	0	Never tested	0.0015671	D014648	Varicose Veins
	CHEMBL1232131	D007037	DOBESILIC ACID	Hypothyroidism	0	Never tested	0.0114536	D014648	Varicose Veins
	CHEMBL1232131	D012626	DOBESILIC ACID	Sebaceous Gland Neoplasms	0	Status unknown	0.000673226	D014648	Varicose Veins
	CHEMBL1232131	D014029	DOBESILIC ACID	Tobacco Use Disorder	0	Never tested	0.0372724	D014648	Varicose Veins
	CHEMBL1232131	D001714	DOBESILIC ACID	Bipolar Disorder	0	Never tested	0.0162422	D014648	Varicose Veins
	CHEMBL1232131	D000544	DOBESILIC ACID	Alzheimer Disease	0	Never tested	0.000478032	D014648	Varicose Veins
	CHEMBL1232131	D012893	DOBESILIC ACID	Sleep Wake Disorders	0	Never tested	0.000963426	D014648	Varicose Veins
	CHEMBL1232131	D006429	DOBESILIC ACID	Hemiplegia	0	Never tested	0.00225265	D014648	Varicose Veins
	CHEMBL1232131	D011030	DOBESILIC ACID	Pneumothorax	0	Never tested	0.00091124	D014648	Varicose Veins
	CHEMBL1232131	D014060	DOBESILIC ACID	Tongue Diseases	0	Status unknown	0.00346642	D014648	Varicose Veins
	CHEMBL1232131	D008010	DOBESILIC ACID	Lichen Planus	0	Never tested	0.000777513	D014648	Varicose Veins
	CHEMBL1232131	D005348	DOBESILIC ACID	Fibrocystic Breast Disease	0	Never tested	0.0116033	D014648	Varicose Veins
	CHEMBL1232131	D006177	DOBESILIC ACID	Gynecomastia	0	Never tested	0.00118756	D014648	Varicose Veins
	CHEMBL1232131	D003680	DOBESILIC ACID	Deglutition Disorders	0	Never tested	0.00339131	D014648	Varicose Veins
	CHEMBL1232131	D014717	DOBESILIC ACID	Vertigo	0	Never tested	0.000954329	D014648	Varicose Veins
	CHEMBL1232131	D013575	DOBESILIC ACID	Syncope	0	Never tested	0.00169847	D014648	Varicose Veins
	CHEMBL1232131	D007766	DOBESILIC ACID	Lacrimal Apparatus Diseases	0	Never tested	0.00358449	D014648	Varicose Veins
	CHEMBL1232131	D000647	DOBESILIC ACID	Amnesia	0	Never tested	0.000918109	D014648	Varicose Veins
	CHEMBL1232131	D015837	DOBESILIC ACID	Vestibular Diseases	0	Never tested	0.00271869	D014648	Varicose Veins
	CHEMBL1232131	D005705	DOBESILIC ACID	Gallbladder Diseases	0	Never tested	0.000703346	D014648	Varicose Veins
	CHEMBL1232131	D001851	DOBESILIC ACID	Bone Diseases, Metabolic	0	Never tested	0.00392922	D014648	Varicose Veins
	CHEMBL1232131	D010024	DOBESILIC ACID	Osteoporosis	0	Never tested	0.00169301	D014648	Varicose Veins
	CHEMBL1232131	D009443	DOBESILIC ACID	Neuritis	0	Never tested	0.00408966	D014648	Varicose Veins
	CHEMBL1232131	D012393	DOBESILIC ACID	Rosacea	0	Phase I	0.00112344	D014648	Varicose Veins
	CHEMBL1232131	D010001	DOBESILIC ACID	Osteitis Deformans	0	Never tested	0.000843236	D014648	Varicose Veins
	CHEMBL1232131	D003731	DOBESILIC ACID	Dental Caries	0	Never tested	0.00100058	D014648	Varicose Veins
	CHEMBL1232131	D007762	DOBESILIC ACID	Labyrinthitis	0	Never tested	0.00472231	D014648	Varicose Veins
	CHEMBL1232131	D012878	DOBESILIC ACID	Skin Neoplasms	0	Never tested	0.00358364	D014648	Varicose Veins
	CHEMBL1232131	D009260	DOBESILIC ACID	Nail Diseases	0	Never tested	0.00379371	D014648	Varicose Veins
	CHEMBL1232131	D011111	DOBESILIC ACID	Polymyalgia Rheumatica	0	Never tested	0.00406599	D014648	Varicose Veins
	CHEMBL1232131	D019966	DOBESILIC ACID	Substance-Related Disorders	0	Never tested	0.00319638	D014648	Varicose Veins
	CHEMBL1232767	D015228	FLUORIDE	Hypertriglyceridemia	0	Never tested	0.00345625	D003731	Dental Caries
	CHEMBL1232767	D003324	FLUORIDE	Coronary Artery Disease	0	Never tested	0.00110859	D003731	Dental Caries
	CHEMBL1232767	D013771	FLUORIDE	Tetralogy of Fallot	0	Never tested	0.00108208	D003731	Dental Caries
	CHEMBL1232767	D017098	FLUORIDE	IgA Deficiency	0	Status unknown	0.00109317	D003731	Dental Caries
	CHEMBL1232767	D000787	FLUORIDE	Angina Pectoris	0	Never tested	0.00108986	D003731	Dental Caries
	CHEMBL1232767	D014029	FLUORIDE	Tobacco Use Disorder	0	Never tested	0.00112443	D003731	Dental Caries
	CHEMBL1232767	D009447	FLUORIDE	Neuroblastoma	0	Never tested	0.00105142	D003731	Dental Caries
	CHEMBL1232767	D051436	FLUORIDE	Renal Insufficiency, Chronic	0	Never tested	0.00113847	D003731	Dental Caries
	CHEMBL1232767	D000419	FLUORIDE	Albuminuria	0	Never tested	0.0010776	D003731	Dental Caries
	CHEMBL1232767	D001281	FLUORIDE	Atrial Fibrillation	0	Never tested	0.00097824	D003731	Dental Caries
	CHEMBL1232767	D006327	FLUORIDE	Heart Block	0	Never tested	0.00118715	D003731	Dental Caries
	CHEMBL1232767	D016883	FLUORIDE	Diabetic Ketoacidosis	0	Never tested	0.00115404	D003731	Dental Caries
	CHEMBL1232767	D001749	FLUORIDE	Urinary Bladder Neoplasms	0	Never tested	0.00110755	D003731	Dental Caries
	CHEMBL1232767	D018798	FLUORIDE	Anemia, Iron-Deficiency	0	Never tested	0.00108517	D003731	Dental Caries
	CHEMBL1232767	D000380	FLUORIDE	Agranulocytosis	0	Never tested	0.0069119	D003731	Dental Caries
	CHEMBL1232767	D009202	FLUORIDE	Cardiomyopathies	0	Never tested	0.00103774	D003731	Dental Caries
	CHEMBL1232767	D050197	FLUORIDE	Arteriosclerosis	0	Never tested	0.00096507	D003731	Dental Caries
	CHEMBL1232767	D010689	FLUORIDE	Phlebitis	0	Never tested	0.0101454	D003731	Dental Caries
	CHEMBL1232767	D005348	FLUORIDE	Fibrocystic Breast Disease	0	Never tested	0.00502594	D003731	Dental Caries
	CHEMBL1232767	D006177	FLUORIDE	Gynecomastia	0	Never tested	0.00113067	D003731	Dental Caries
	CHEMBL1232767	D006333	FLUORIDE	Heart Failure	0	Never tested	0.00115807	D003731	Dental Caries
	CHEMBL1232767	D008113	FLUORIDE	Liver Neoplasms	0	Never tested	0.00109105	D003731	Dental Caries
	CHEMBL1232767	D007951	FLUORIDE	Leukemia, Myeloid	0	Never tested	0.00346952	D003731	Dental Caries
	CHEMBL1232767	D009443	FLUORIDE	Neuritis	0	Never tested	0.00371474	D003731	Dental Caries
	CHEMBL1232767	D006627	FLUORIDE	Hirschsprung Disease	0	Never tested	0.00123017	D003731	Dental Caries
	CHEMBL1232767	D020246	FLUORIDE	Venous Thrombosis	0	Never tested	0.0010888	D003731	Dental Caries
	CHEMBL1232767	D000075224	FLUORIDE	Cardiac Conduction System Disease	0	Never tested	0.00397231	D003731	Dental Caries
	CHEMBL1232767	D011141	FLUORIDE	Polyuria	0	Never tested	0.00500789	D003731	Dental Caries
	CHEMBL1232767	D014648	FLUORIDE	Varicose Veins	0	Never tested	0.000946801	D003731	Dental Caries
	CHEMBL1233550	D013771	IODIDE	Tetralogy of Fallot	0	Never tested	0.00471277	D001249 ||| D001991	Asthma ||| Bronchitis
	CHEMBL1233550	D017098	IODIDE	IgA Deficiency	0	Status unknown	0.00246919	D001249 ||| D001991	Asthma ||| Bronchitis
	CHEMBL1233550	D008268	IODIDE	Macular Degeneration	0	Never tested	0.00127766	D001249 ||| D001991	Asthma ||| Bronchitis
	CHEMBL1233550	D014012	IODIDE	Tinnitus	0	Never tested	0.00171325	D001249	Asthma
	CHEMBL1233550	D000505	IODIDE	Alopecia	0	Never tested	0.0027629	D001249 ||| D001991	Asthma ||| Bronchitis
	CHEMBL1233550	D007037	IODIDE	Hypothyroidism	0	Never tested	0.000793535	D001991	Bronchitis
	CHEMBL1233550	D008881	IODIDE	Migraine Disorders	0	Never tested	0.000834481	D001249 ||| D001991	Asthma ||| Bronchitis
	CHEMBL1233550	D012626	IODIDE	Sebaceous Gland Neoplasms	0	Status unknown	0.0013122	D001249 ||| D001991	Asthma ||| Bronchitis
	CHEMBL1233550	D014029	IODIDE	Tobacco Use Disorder	0	Never tested	0.225158	D001249 ||| D001991	Asthma ||| Bronchitis
	CHEMBL1233550	D000076385	IODIDE	Diverticular Diseases	0	Never tested	0.00137391	D001249 ||| D001991	Asthma ||| Bronchitis
	CHEMBL1233550	D009798	IODIDE	Ocular Hypertension	0	Never tested	0.000619007	D001249 ||| D001991	Asthma ||| Bronchitis
	CHEMBL1233550	D001714	IODIDE	Bipolar Disorder	0	Never tested	0.108954	D001249 ||| D001991	Asthma ||| Bronchitis
	CHEMBL1233550	D051436	IODIDE	Renal Insufficiency, Chronic	0	Never tested	0.00096975	D001991	Bronchitis
	CHEMBL1233550	D001281	IODIDE	Atrial Fibrillation	0	Never tested	0.0243977	D001249 ||| D001991	Asthma ||| Bronchitis
	CHEMBL1233550	D000380	IODIDE	Agranulocytosis	0	Never tested	0.00443075	D001249 ||| D001991	Asthma ||| Bronchitis
	CHEMBL1233550	D012893	IODIDE	Sleep Wake Disorders	0	Never tested	0.00139621	D001249 ||| D001991	Asthma ||| Bronchitis
	CHEMBL1233550	D006429	IODIDE	Hemiplegia	0	Never tested	0.00289577	D001249 ||| D001991	Asthma ||| Bronchitis
	CHEMBL1233550	D013345	IODIDE	Subarachnoid Hemorrhage	0	Never tested	0.000687783	D001249 ||| D001991	Asthma ||| Bronchitis
	CHEMBL1233550	D002543	IODIDE	Cerebral Hemorrhage	0	Never tested	0.0036557	D001249 ||| D001991	Asthma ||| Bronchitis
	CHEMBL1233550	D010689	IODIDE	Phlebitis	0	Never tested	0.0193914	D001249 ||| D001991	Asthma ||| Bronchitis
	CHEMBL1233550	D005348	IODIDE	Fibrocystic Breast Disease	0	Never tested	0.00373404	D001249 ||| D001991	Asthma ||| Bronchitis
	CHEMBL1233550	D006177	IODIDE	Gynecomastia	0	Never tested	0.000943005	D001249 ||| D001991	Asthma ||| Bronchitis
	CHEMBL1233550	D003680	IODIDE	Deglutition Disorders	0	Never tested	0.0224268	D001249 ||| D001991	Asthma ||| Bronchitis
	CHEMBL1233550	D013575	IODIDE	Syncope	0	Never tested	0.00630223	D001249 ||| D001991	Asthma ||| Bronchitis
	CHEMBL1233550	D006547	IODIDE	Hernia	0	Never tested	0.00117686	D001249 ||| D001991	Asthma ||| Bronchitis
	CHEMBL1233550	D008113	IODIDE	Liver Neoplasms	0	Never tested	0.00107923	D001249 ||| D001991	Asthma ||| Bronchitis
	CHEMBL1233550	D000647	IODIDE	Amnesia	0	Never tested	0.000913256	D001249 ||| D001991	Asthma ||| Bronchitis
	CHEMBL1233550	D015837	IODIDE	Vestibular Diseases	0	Never tested	0.00303948	D001991	Bronchitis
	CHEMBL1233550	D005705	IODIDE	Gallbladder Diseases	0	Never tested	0.00136461	D001249 ||| D001991	Asthma ||| Bronchitis
	CHEMBL1233550	D001851	IODIDE	Bone Diseases, Metabolic	0	Never tested	0.00389079	D001249 ||| D001991	Asthma ||| Bronchitis
	CHEMBL1233550	D010024	IODIDE	Osteoporosis	0	Never tested	0.000972264	D001249 ||| D001991	Asthma ||| Bronchitis
	CHEMBL1233550	D009443	IODIDE	Neuritis	0	Never tested	0.00412544	D001249	Asthma
	CHEMBL1233550	D010538	IODIDE	Peritonitis	0	Never tested	0.000836245	D001249	Asthma
	CHEMBL1233550	D012393	IODIDE	Rosacea	0	Never tested	0.000923279	D001249 ||| D001991	Asthma ||| Bronchitis
	CHEMBL1233550	D010001	IODIDE	Osteitis Deformans	0	Never tested	0.00102473	D001249 ||| D001991	Asthma ||| Bronchitis
	CHEMBL1233550	D009260	IODIDE	Nail Diseases	0	Never tested	0.00357883	D001249 ||| D001991	Asthma ||| Bronchitis
	CHEMBL1233550	D011111	IODIDE	Polymyalgia Rheumatica	0	Never tested	0.00738525	D001249 ||| D001991	Asthma ||| Bronchitis
	CHEMBL1233550	D019966	IODIDE	Substance-Related Disorders	0	Never tested	0.0049319	D001249 ||| D001991	Asthma ||| Bronchitis
	CHEMBL1235931	D003093	LEVULINIC ACID	Colitis, Ulcerative	0	Never tested	0.00666379	D010024	Osteoporosis
	CHEMBL1235931	D002761	LEVULINIC ACID	Cholangitis	0	Never tested	0.00418256	D010024	Osteoporosis
	CHEMBL1235931	D065631	LEVULINIC ACID	Rhinitis, Allergic	0	Never tested	0.0221424	D010024	Osteoporosis
	CHEMBL1235931	D001249	LEVULINIC ACID	Asthma	0	Never tested	0.000697229	D010024	Osteoporosis
	CHEMBL1235931	D005764	LEVULINIC ACID	Gastroesophageal Reflux	0	Never tested	0.00122297	D010024	Osteoporosis
	CHEMBL1235931	D004485	LEVULINIC ACID	Eczema	0	Never tested	0.0186803	D010024	Osteoporosis
	CHEMBL1235931	D012005	LEVULINIC ACID	Rectal Prolapse	0	Status unknown	0.00113757	D010024	Osteoporosis
	CHEMBL1235931	D005756	LEVULINIC ACID	Gastritis	0	Never tested	0.00124404	D010024	Osteoporosis
	CHEMBL1235931	D008105	LEVULINIC ACID	Liver Cirrhosis, Biliary	0	Never tested	0.143551	D010024	Osteoporosis
	CHEMBL1235931	D001991	LEVULINIC ACID	Bronchitis	0	Never tested	0.000977645	D010024	Osteoporosis
	CHEMBL1235931	D006484	LEVULINIC ACID	Hemorrhoids	0	Never tested	0.000950102	D010024	Osteoporosis
	CHEMBL1235931	D012852	LEVULINIC ACID	Sinusitis	0	Never tested	0.114938	D010024	Osteoporosis
	CHEMBL1235931	D004941	LEVULINIC ACID	Esophagitis	0	Never tested	0.00596556	D010024	Osteoporosis
	CHEMBL1235931	D013276	LEVULINIC ACID	Stomach Ulcer	0	Never tested	0.00110833	D010024	Osteoporosis
	CHEMBL1235931	D004415	LEVULINIC ACID	Dyspepsia	0	Never tested	0.00431827	D010024	Osteoporosis
	CHEMBL1235931	D002769	LEVULINIC ACID	Cholelithiasis	0	Never tested	0.000691844	D010024	Osteoporosis
	CHEMBL1235931	D010195	LEVULINIC ACID	Pancreatitis	0	Never tested	0.000968946	D010024	Osteoporosis
	CHEMBL1235931	D008286	LEVULINIC ACID	Malabsorption Syndromes	0	Never tested	0.539746	D010024	Osteoporosis
	CHEMBL1235931	D011537	LEVULINIC ACID	Pruritus	0	Never tested	0.00324666	D010024	Osteoporosis
	CHEMBL1235931	D008010	LEVULINIC ACID	Lichen Planus	0	Never tested	0.178879	D010024	Osteoporosis
	CHEMBL1235931	D017492	LEVULINIC ACID	Keratosis, Seborrheic	0	Never tested	0.000950849	D010024	Osteoporosis
	CHEMBL1235931	D011704	LEVULINIC ACID	Pyelonephritis	0	Never tested	0.00200654	D010024	Osteoporosis
	CHEMBL1235931	D003556	LEVULINIC ACID	Cystitis	0	Never tested	0.000628173	D010024	Osteoporosis
	CHEMBL1235931	D001201	LEVULINIC ACID	Ascites	0	Never tested	0.00358914	D010024	Osteoporosis
	CHEMBL1235931	D005076	LEVULINIC ACID	Exanthema	0	Never tested	0.00437587	D010024	Osteoporosis
	CHEMBL1235931	D006471	LEVULINIC ACID	Gastrointestinal Hemorrhage	0	Never tested	0.00196464	D010024	Osteoporosis
	CHEMBL1235931	D010437	LEVULINIC ACID	Peptic Ulcer	0	Never tested	0.000785251	D010024	Osteoporosis
	CHEMBL1235931	D001064	LEVULINIC ACID	Appendicitis	0	Never tested	0.00243644	D010024	Osteoporosis
	CHEMBL1235931	D004381	LEVULINIC ACID	Duodenal Ulcer	0	Never tested	0.000958681	D010024	Osteoporosis
	CHEMBL1235931	D043183	LEVULINIC ACID	Irritable Bowel Syndrome	0	Never tested	0.0700986	D010024	Osteoporosis
	CHEMBL1235931	D014581	LEVULINIC ACID	Urticaria	0	Never tested	0.00222954	D010024	Osteoporosis
	CHEMBL1235931	D014648	LEVULINIC ACID	Varicose Veins	0	Never tested	0.00158559	D010024	Osteoporosis
	CHEMBL1235931	D015155	LEVULINIC ACID	Esophageal Spasm, Diffuse	0	Never tested	0.00107253	D010024	Osteoporosis
	CHEMBL1237	D003424	LISINOPRIL ANHYDROUS	Crohn Disease	0	Never tested	0.000823068	D006973 ||| D009203	Hypertension ||| Myocardial Infarction
	CHEMBL1237	D017098	LISINOPRIL ANHYDROUS	IgA Deficiency	0	Status unknown	0.000768054	D006973 ||| D006333 ||| D009203	Hypertension ||| Heart Failure ||| Myocardial Infarction
	CHEMBL1237	D014012	LISINOPRIL ANHYDROUS	Tinnitus	0	Never tested	0.00502803	D006973 ||| D006333 ||| D009203	Hypertension ||| Heart Failure ||| Myocardial Infarction
	CHEMBL1237	D000505	LISINOPRIL ANHYDROUS	Alopecia	0	Never tested	0.014018	D006973 ||| D006333 ||| D009203	Hypertension ||| Heart Failure ||| Myocardial Infarction
	CHEMBL1237	D012626	LISINOPRIL ANHYDROUS	Sebaceous Gland Neoplasms	0	Status unknown	0.0017494	D006973 ||| D006333 ||| D009203	Hypertension ||| Heart Failure ||| Myocardial Infarction
	CHEMBL1237	D001943	LISINOPRIL ANHYDROUS	Breast Neoplasms	0	Phase II	0.00341839	D006973 ||| D006333 ||| D009203	Hypertension ||| Heart Failure ||| Myocardial Infarction
	CHEMBL1237	D012005	LISINOPRIL ANHYDROUS	Rectal Prolapse	0	Status unknown	0.000722986	D009203	Myocardial Infarction
	CHEMBL1237	D014029	LISINOPRIL ANHYDROUS	Tobacco Use Disorder	0	Never tested	0.00222655	D006973	Hypertension
	CHEMBL1237	D000076385	LISINOPRIL ANHYDROUS	Diverticular Diseases	0	Never tested	0.00307616	D006973 ||| D006333 ||| D009203	Hypertension ||| Heart Failure ||| Myocardial Infarction
	CHEMBL1237	D008228	LISINOPRIL ANHYDROUS	Lymphoma, Non-Hodgkin	0	Never tested	0.000762949	D006973 ||| D006333 ||| D009203	Hypertension ||| Heart Failure ||| Myocardial Infarction
	CHEMBL1237	D000380	LISINOPRIL ANHYDROUS	Agranulocytosis	0	Never tested	0.00230157	D006973 ||| D006333	Hypertension ||| Heart Failure
	CHEMBL1237	D006429	LISINOPRIL ANHYDROUS	Hemiplegia	0	Never tested	0.0592388	D006973 ||| D006333 ||| D009203	Hypertension ||| Heart Failure ||| Myocardial Infarction
	CHEMBL1237	D010996	LISINOPRIL ANHYDROUS	Pleural Effusion	0	Never tested	0.00414785	D006973 ||| D006333 ||| D009203	Hypertension ||| Heart Failure ||| Myocardial Infarction
	CHEMBL1237	D011030	LISINOPRIL ANHYDROUS	Pneumothorax	0	Never tested	0.00484201	D006973 ||| D006333 ||| D009203	Hypertension ||| Heart Failure ||| Myocardial Infarction
	CHEMBL1237	D014060	LISINOPRIL ANHYDROUS	Tongue Diseases	0	Status unknown	0.0163398	D006973 ||| D006333 ||| D009203	Hypertension ||| Heart Failure ||| Myocardial Infarction
	CHEMBL1237	D002764	LISINOPRIL ANHYDROUS	Cholecystitis	0	Never tested	0.00205642	D009203	Myocardial Infarction
	CHEMBL1237	D008010	LISINOPRIL ANHYDROUS	Lichen Planus	0	Never tested	0.000864625	D006973 ||| D006333 ||| D009203	Hypertension ||| Heart Failure ||| Myocardial Infarction
	CHEMBL1237	D011470	LISINOPRIL ANHYDROUS	Prostatic Hyperplasia	0	Never tested	0.000841894	D006973 ||| D006333 ||| D009203	Hypertension ||| Heart Failure ||| Myocardial Infarction
	CHEMBL1237	D011472	LISINOPRIL ANHYDROUS	Prostatitis	0	Never tested	0.00245593	D006973 ||| D006333 ||| D009203	Hypertension ||| Heart Failure ||| Myocardial Infarction
	CHEMBL1237	D005348	LISINOPRIL ANHYDROUS	Fibrocystic Breast Disease	0	Never tested	0.00393898	D006973 ||| D006333 ||| D009203	Hypertension ||| Heart Failure ||| Myocardial Infarction
	CHEMBL1237	D006177	LISINOPRIL ANHYDROUS	Gynecomastia	0	Never tested	0.000956716	D006973 ||| D006333 ||| D009203	Hypertension ||| Heart Failure ||| Myocardial Infarction
	CHEMBL1237	D003680	LISINOPRIL ANHYDROUS	Deglutition Disorders	0	Never tested	0.0056977	D006973 ||| D006333 ||| D009203	Hypertension ||| Heart Failure ||| Myocardial Infarction
	CHEMBL1237	D014717	LISINOPRIL ANHYDROUS	Vertigo	0	Never tested	0.00119492	D006333	Heart Failure
	CHEMBL1237	D013575	LISINOPRIL ANHYDROUS	Syncope	0	Never tested	0.00656539	D009203	Myocardial Infarction
	CHEMBL1237	D006547	LISINOPRIL ANHYDROUS	Hernia	0	Never tested	0.00102598	D009203	Myocardial Infarction
	CHEMBL1237	D000647	LISINOPRIL ANHYDROUS	Amnesia	0	Never tested	0.182934	D006973 ||| D006333 ||| D009203	Hypertension ||| Heart Failure ||| Myocardial Infarction
	CHEMBL1237	D015837	LISINOPRIL ANHYDROUS	Vestibular Diseases	0	Never tested	0.00330563	D006333	Heart Failure
	CHEMBL1237	D005705	LISINOPRIL ANHYDROUS	Gallbladder Diseases	0	Never tested	0.0075975	D006973 ||| D006333 ||| D009203	Hypertension ||| Heart Failure ||| Myocardial Infarction
	CHEMBL1237	D001851	LISINOPRIL ANHYDROUS	Bone Diseases, Metabolic	0	Never tested	0.00332822	D006973 ||| D006333 ||| D009203	Hypertension ||| Heart Failure ||| Myocardial Infarction
	CHEMBL1237	D009443	LISINOPRIL ANHYDROUS	Neuritis	0	Never tested	0.00443885	D006973 ||| D006333 ||| D009203	Hypertension ||| Heart Failure ||| Myocardial Infarction
	CHEMBL1237	D010538	LISINOPRIL ANHYDROUS	Peritonitis	0	Never tested	0.00290893	D006973 ||| D009203	Hypertension ||| Myocardial Infarction
	CHEMBL1237	D012393	LISINOPRIL ANHYDROUS	Rosacea	0	Never tested	0.000909265	D006973 ||| D006333 ||| D009203	Hypertension ||| Heart Failure ||| Myocardial Infarction
	CHEMBL1237	D010001	LISINOPRIL ANHYDROUS	Osteitis Deformans	0	Never tested	0.11384	D006973 ||| D006333 ||| D009203	Hypertension ||| Heart Failure ||| Myocardial Infarction
	CHEMBL1237	D003731	LISINOPRIL ANHYDROUS	Dental Caries	0	Never tested	0.00121381	D006333	Heart Failure
	CHEMBL1237	D007762	LISINOPRIL ANHYDROUS	Labyrinthitis	0	Never tested	0.00411686	D006973 ||| D006333 ||| D009203	Hypertension ||| Heart Failure ||| Myocardial Infarction
	CHEMBL1237	D012878	LISINOPRIL ANHYDROUS	Skin Neoplasms	0	Never tested	0.00176371	D006973 ||| D006333 ||| D009203	Hypertension ||| Heart Failure ||| Myocardial Infarction
	CHEMBL1237	D009260	LISINOPRIL ANHYDROUS	Nail Diseases	0	Never tested	0.00713111	D006973 ||| D006333 ||| D009203	Hypertension ||| Heart Failure ||| Myocardial Infarction
	CHEMBL1237	D011111	LISINOPRIL ANHYDROUS	Polymyalgia Rheumatica	0	Never tested	0.00391064	D006973 ||| D006333 ||| D009203	Hypertension ||| Heart Failure ||| Myocardial Infarction
	CHEMBL1237	D019966	LISINOPRIL ANHYDROUS	Substance-Related Disorders	0	Never tested	0.00393587	D006973 ||| D006333	Hypertension ||| Heart Failure
	CHEMBL1237021	D001172	LURASIDONE	Arthritis, Rheumatoid	0	Never tested	0.00124281	D001714	Bipolar Disorder
	CHEMBL1237021	D003424	LURASIDONE	Crohn Disease	0	Never tested	0.00199729	D001714 ||| D012559	Bipolar Disorder ||| Schizophrenia
	CHEMBL1237021	D003093	LURASIDONE	Colitis, Ulcerative	0	Never tested	0.000899521	D001714	Bipolar Disorder
	CHEMBL1237021	D015212	LURASIDONE	Inflammatory Bowel Diseases	0	Never tested	0.00077705	D001714	Bipolar Disorder
	CHEMBL1237021	D002761	LURASIDONE	Cholangitis	0	Never tested	0.00107497	D001714	Bipolar Disorder
	CHEMBL1237021	D017098	LURASIDONE	IgA Deficiency	0	Status unknown	0.0144109	D012559	Schizophrenia
	CHEMBL1237021	D000505	LURASIDONE	Alopecia	0	Never tested	0.000574477	D012559	Schizophrenia
	CHEMBL1237021	D019226	LURASIDONE	Oral Ulcer	0	Never tested	0.00190581	D001714	Bipolar Disorder
	CHEMBL1237021	D065631	LURASIDONE	Rhinitis, Allergic	0	Never tested	0.00411737	D001714	Bipolar Disorder
	CHEMBL1237021	D001249	LURASIDONE	Asthma	0	Never tested	0.0124051	D001714	Bipolar Disorder
	CHEMBL1237021	D005764	LURASIDONE	Gastroesophageal Reflux	0	Never tested	0.0463294	D001714	Bipolar Disorder
	CHEMBL1237021	D004485	LURASIDONE	Eczema	0	Never tested	0.000771466	D001714	Bipolar Disorder
	CHEMBL1237021	D012626	LURASIDONE	Sebaceous Gland Neoplasms	0	Status unknown	0.000806707	D012559	Schizophrenia
	CHEMBL1237021	D001943	LURASIDONE	Breast Neoplasms	0	Never tested	0.000551358	D012559	Schizophrenia
	CHEMBL1237021	D002280	LURASIDONE	Carcinoma, Basal Cell	0	Never tested	0.00153151	D001714	Bipolar Disorder
	CHEMBL1237021	D000230	LURASIDONE	Adenocarcinoma	0	Never tested	0.000733729	D001714	Bipolar Disorder
	CHEMBL1237021	D012005	LURASIDONE	Rectal Prolapse	0	Status unknown	0.00107029	D001714 ||| D012559	Bipolar Disorder ||| Schizophrenia
	CHEMBL1237021	D005756	LURASIDONE	Gastritis	0	Never tested	0.000802462	D001714	Bipolar Disorder
	CHEMBL1237021	D000076385	LURASIDONE	Diverticular Diseases	0	Never tested	0.00129581	D012559	Schizophrenia
	CHEMBL1237021	D002446	LURASIDONE	Celiac Disease	0	Never tested	0.000802995	D001714	Bipolar Disorder
	CHEMBL1237021	D008105	LURASIDONE	Liver Cirrhosis, Biliary	0	Never tested	0.00115675	D001714	Bipolar Disorder
	CHEMBL1237021	D014820	LURASIDONE	Vitiligo	0	Never tested	0.00164717	D001714	Bipolar Disorder
	CHEMBL1237021	D009447	LURASIDONE	Neuroblastoma	0	Never tested	0.00083334	D001714 ||| D012559	Bipolar Disorder ||| Schizophrenia
	CHEMBL1237021	D008180	LURASIDONE	Lupus Erythematosus, Systemic	0	Never tested	0.00217532	D001714	Bipolar Disorder
	CHEMBL1237021	D051436	LURASIDONE	Renal Insufficiency, Chronic	0	Phase unknown	0.00136205	D012559	Schizophrenia
	CHEMBL1237021	D013167	LURASIDONE	Spondylitis, Ankylosing	0	Never tested	0.000474753	D001714	Bipolar Disorder
	CHEMBL1237021	D000419	LURASIDONE	Albuminuria	0	Never tested	0.00141896	D001714	Bipolar Disorder
	CHEMBL1237021	D001281	LURASIDONE	Atrial Fibrillation	0	Never tested	0.00121867	D012559	Schizophrenia
	CHEMBL1237021	D055623	LURASIDONE	Keratosis, Actinic	0	Never tested	0.000715028	D001714	Bipolar Disorder
	CHEMBL1237021	D001991	LURASIDONE	Bronchitis	0	Never tested	0.102221	D001714	Bipolar Disorder
	CHEMBL1237021	D008175	LURASIDONE	Lung Neoplasms	0	Never tested	0.215307	D001714	Bipolar Disorder
	CHEMBL1237021	D008545	LURASIDONE	Melanoma	0	Never tested	0.000757502	D001714	Bipolar Disorder
	CHEMBL1237021	D008228	LURASIDONE	Lymphoma, Non-Hodgkin	0	Never tested	0.000816689	D001714 ||| D012559	Bipolar Disorder ||| Schizophrenia
	CHEMBL1237021	D002294	LURASIDONE	Carcinoma, Squamous Cell	0	Never tested	0.000928567	D001714	Bipolar Disorder
	CHEMBL1237021	D001749	LURASIDONE	Urinary Bladder Neoplasms	0	Never tested	0.00152887	D012559	Schizophrenia
	CHEMBL1237021	D018798	LURASIDONE	Anemia, Iron-Deficiency	0	Never tested	0.000849343	D001714	Bipolar Disorder
	CHEMBL1237021	D000380	LURASIDONE	Agranulocytosis	0	Never tested	0.00472285	D001714 ||| D012559	Bipolar Disorder ||| Schizophrenia
	CHEMBL1237021	D011655	LURASIDONE	Pulmonary Embolism	0	Never tested	0.000806858	D001714	Bipolar Disorder
	CHEMBL1237021	D010689	LURASIDONE	Phlebitis	0	Never tested	0.00358974	D001714 ||| D012559	Bipolar Disorder ||| Schizophrenia
	CHEMBL1237021	D006484	LURASIDONE	Hemorrhoids	0	Never tested	0.00081362	D001714	Bipolar Disorder
	CHEMBL1237021	D012852	LURASIDONE	Sinusitis	0	Never tested	0.00100726	D001714	Bipolar Disorder
	CHEMBL1237021	D010996	LURASIDONE	Pleural Effusion	0	Never tested	0.00212738	D001714 ||| D012559	Bipolar Disorder ||| Schizophrenia
	CHEMBL1237021	D011030	LURASIDONE	Pneumothorax	0	Never tested	0.112711	D012559	Schizophrenia
	CHEMBL1237021	D004941	LURASIDONE	Esophagitis	0	Never tested	0.00359766	D001714	Bipolar Disorder
	CHEMBL1237021	D013276	LURASIDONE	Stomach Ulcer	0	Never tested	0.00196589	D001714	Bipolar Disorder
	CHEMBL1237021	D004415	LURASIDONE	Dyspepsia	0	Never tested	0.00217553	D001714	Bipolar Disorder
	CHEMBL1237021	D002769	LURASIDONE	Cholelithiasis	0	Never tested	0.00055857	D001714	Bipolar Disorder
	CHEMBL1237021	D002764	LURASIDONE	Cholecystitis	0	Never tested	0.00337689	D001714 ||| D012559	Bipolar Disorder ||| Schizophrenia
	CHEMBL1237021	D010195	LURASIDONE	Pancreatitis	0	Never tested	0.000840128	D001714	Bipolar Disorder
	CHEMBL1237021	D008286	LURASIDONE	Malabsorption Syndromes	0	Never tested	0.00494034	D001714	Bipolar Disorder
	CHEMBL1237021	D002481	LURASIDONE	Cellulitis	0	Never tested	0.00383778	D001714	Bipolar Disorder
	CHEMBL1237021	D011537	LURASIDONE	Pruritus	0	Never tested	0.00321801	D001714	Bipolar Disorder
	CHEMBL1237021	D008010	LURASIDONE	Lichen Planus	0	Never tested	0.00154405	D012559	Schizophrenia
	CHEMBL1237021	D017492	LURASIDONE	Keratosis, Seborrheic	0	Never tested	0.000956777	D001714	Bipolar Disorder
	CHEMBL1237021	D011704	LURASIDONE	Pyelonephritis	0	Never tested	0.00430542	D001714	Bipolar Disorder
	CHEMBL1237021	D007676	LURASIDONE	Kidney Failure, Chronic	0	Never tested	0.0010805	D001714	Bipolar Disorder
	CHEMBL1237021	D003556	LURASIDONE	Cystitis	0	Never tested	0.000870893	D001714	Bipolar Disorder
	CHEMBL1237021	D011470	LURASIDONE	Prostatic Hyperplasia	0	Never tested	0.000716237	D012559	Schizophrenia
	CHEMBL1237021	D011472	LURASIDONE	Prostatitis	0	Never tested	0.00377102	D001714 ||| D012559	Bipolar Disorder ||| Schizophrenia
	CHEMBL1237021	D005348	LURASIDONE	Fibrocystic Breast Disease	0	Never tested	0.0041485	D012559	Schizophrenia
	CHEMBL1237021	D006177	LURASIDONE	Gynecomastia	0	Never tested	0.00473341	D012559	Schizophrenia
	CHEMBL1237021	D003680	LURASIDONE	Deglutition Disorders	0	Never tested	0.00308079	D012559	Schizophrenia
	CHEMBL1237021	D001201	LURASIDONE	Ascites	0	Never tested	0.0034432	D001714	Bipolar Disorder
	CHEMBL1237021	D005076	LURASIDONE	Exanthema	0	Never tested	0.00283877	D001714	Bipolar Disorder
	CHEMBL1237021	D006471	LURASIDONE	Gastrointestinal Hemorrhage	0	Never tested	0.00229899	D001714	Bipolar Disorder
	CHEMBL1237021	D010437	LURASIDONE	Peptic Ulcer	0	Never tested	0.00107209	D001714	Bipolar Disorder
	CHEMBL1237021	D005921	LURASIDONE	Glomerulonephritis	0	Never tested	0.000894815	D001714	Bipolar Disorder
	CHEMBL1237021	D006689	LURASIDONE	Hodgkin Disease	0	Never tested	0.194866	D001714 ||| D012559	Bipolar Disorder ||| Schizophrenia
	CHEMBL1237021	D008113	LURASIDONE	Liver Neoplasms	0	Never tested	0.172159	D001714 ||| D012559	Bipolar Disorder ||| Schizophrenia
	CHEMBL1237021	D010051	LURASIDONE	Ovarian Neoplasms	0	Never tested	0.000577943	D001714	Bipolar Disorder
	CHEMBL1237021	D011471	LURASIDONE	Prostatic Neoplasms	0	Never tested	0.00112962	D001714	Bipolar Disorder
	CHEMBL1237021	D007951	LURASIDONE	Leukemia, Myeloid	0	Never tested	0.0107848	D001714 ||| D012559	Bipolar Disorder ||| Schizophrenia
	CHEMBL1237021	D000740	LURASIDONE	Anemia	0	Never tested	0.000951752	D001714	Bipolar Disorder
	CHEMBL1237021	D001064	LURASIDONE	Appendicitis	0	Never tested	0.000820355	D001714	Bipolar Disorder
	CHEMBL1237021	D004381	LURASIDONE	Duodenal Ulcer	0	Never tested	0.00233733	D001714	Bipolar Disorder
	CHEMBL1237021	D005705	LURASIDONE	Gallbladder Diseases	0	Never tested	0.000959611	D012559	Schizophrenia
	CHEMBL1237021	D006073	LURASIDONE	Gout	0	Never tested	0.150402	D001714	Bipolar Disorder
	CHEMBL1237021	D043183	LURASIDONE	Irritable Bowel Syndrome	0	Never tested	0.00113633	D001714	Bipolar Disorder
	CHEMBL1237021	D001851	LURASIDONE	Bone Diseases, Metabolic	0	Never tested	0.00396565	D012559	Schizophrenia
	CHEMBL1237021	D010538	LURASIDONE	Peritonitis	0	Never tested	0.00103098	D012559	Schizophrenia
	CHEMBL1237021	D010998	LURASIDONE	Pleurisy	0	Never tested	0.00377329	D001714	Bipolar Disorder
	CHEMBL1237021	D011565	LURASIDONE	Psoriasis	0	Never tested	0.255516	D001714	Bipolar Disorder
	CHEMBL1237021	D012393	LURASIDONE	Rosacea	0	Never tested	0.00137765	D012559	Schizophrenia
	CHEMBL1237021	D013921	LURASIDONE	Thrombocytopenia	0	Never tested	0.00392934	D001714	Bipolar Disorder
	CHEMBL1237021	D015179	LURASIDONE	Colorectal Neoplasms	0	Never tested	0.000627401	D001714	Bipolar Disorder
	CHEMBL1237021	D010001	LURASIDONE	Osteitis Deformans	0	Never tested	0.000785854	D012559	Schizophrenia
	CHEMBL1237021	D020246	LURASIDONE	Venous Thrombosis	0	Never tested	0.000810737	D001714	Bipolar Disorder
	CHEMBL1237021	D016055	LURASIDONE	Urinary Retention	0	Never tested	0.00232486	D001714	Bipolar Disorder
	CHEMBL1237021	D012878	LURASIDONE	Skin Neoplasms	0	Never tested	0.00177925	D012559	Schizophrenia
	CHEMBL1237021	D009260	LURASIDONE	Nail Diseases	0	Never tested	0.00424681	D001714 ||| D012559	Bipolar Disorder ||| Schizophrenia
	CHEMBL1237021	D011111	LURASIDONE	Polymyalgia Rheumatica	0	Never tested	0.00976623	D012559	Schizophrenia
	CHEMBL1237021	D014581	LURASIDONE	Urticaria	0	Never tested	0.000950662	D001714	Bipolar Disorder
	CHEMBL1237021	D014648	LURASIDONE	Varicose Veins	0	Never tested	0.016626	D001714	Bipolar Disorder
	CHEMBL1237022	D020177	TOCILIZUMAB	Idiopathic Hypersomnia	0	Never tested	0.00102087	D001172	Arthritis, Rheumatoid
	CHEMBL1237022	D013771	TOCILIZUMAB	Tetralogy of Fallot	0	Never tested	0.0345304	D001172	Arthritis, Rheumatoid
	CHEMBL1237022	D003424	TOCILIZUMAB	Crohn Disease	0	Never tested	0.233103	D001172	Arthritis, Rheumatoid
	CHEMBL1237022	D002761	TOCILIZUMAB	Cholangitis	0	Never tested	0.17741	D001172	Arthritis, Rheumatoid
	CHEMBL1237022	D014012	TOCILIZUMAB	Tinnitus	0	Never tested	0.00203494	D001172	Arthritis, Rheumatoid
	CHEMBL1237022	D008881	TOCILIZUMAB	Migraine Disorders	0	Never tested	0.000473544	D001172	Arthritis, Rheumatoid
	CHEMBL1237022	D012005	TOCILIZUMAB	Rectal Prolapse	0	Status unknown	0.000576073	D001172	Arthritis, Rheumatoid
	CHEMBL1237022	D014029	TOCILIZUMAB	Tobacco Use Disorder	0	Never tested	0.001575	D001172	Arthritis, Rheumatoid
	CHEMBL1237022	D000076385	TOCILIZUMAB	Diverticular Diseases	0	Never tested	0.000895421	D001172	Arthritis, Rheumatoid
	CHEMBL1237022	D009798	TOCILIZUMAB	Ocular Hypertension	0	Never tested	0.000534373	D001172	Arthritis, Rheumatoid
	CHEMBL1237022	D001714	TOCILIZUMAB	Bipolar Disorder	0	Never tested	0.00117415	D001172	Arthritis, Rheumatoid
	CHEMBL1237022	D000419	TOCILIZUMAB	Albuminuria	0	Never tested	0.000702236	D001172	Arthritis, Rheumatoid
	CHEMBL1237022	D001281	TOCILIZUMAB	Atrial Fibrillation	0	Never tested	0.00574175	D001172	Arthritis, Rheumatoid
	CHEMBL1237022	D000380	TOCILIZUMAB	Agranulocytosis	0	Never tested	0.00340829	D001172	Arthritis, Rheumatoid
	CHEMBL1237022	D012893	TOCILIZUMAB	Sleep Wake Disorders	0	Never tested	0.00308877	D001172	Arthritis, Rheumatoid
	CHEMBL1237022	D006429	TOCILIZUMAB	Hemiplegia	0	Never tested	0.00465058	D001172	Arthritis, Rheumatoid
	CHEMBL1237022	D002543	TOCILIZUMAB	Cerebral Hemorrhage	0	Never tested	0.000947516	D001172	Arthritis, Rheumatoid
	CHEMBL1237022	D010689	TOCILIZUMAB	Phlebitis	0	Never tested	0.0042342	D001172	Arthritis, Rheumatoid
	CHEMBL1237022	D010996	TOCILIZUMAB	Pleural Effusion	0	Never tested	0.00408582	D001172	Arthritis, Rheumatoid
	CHEMBL1237022	D011030	TOCILIZUMAB	Pneumothorax	0	Never tested	0.000623718	D001172	Arthritis, Rheumatoid
	CHEMBL1237022	D014060	TOCILIZUMAB	Tongue Diseases	0	Status unknown	0.00397697	D001172	Arthritis, Rheumatoid
	CHEMBL1237022	D002764	TOCILIZUMAB	Cholecystitis	0	Never tested	0.000955493	D001172	Arthritis, Rheumatoid
	CHEMBL1237022	D011470	TOCILIZUMAB	Prostatic Hyperplasia	0	Never tested	0.00103725	D001172	Arthritis, Rheumatoid
	CHEMBL1237022	D005348	TOCILIZUMAB	Fibrocystic Breast Disease	0	Never tested	0.00490999	D001172	Arthritis, Rheumatoid
	CHEMBL1237022	D006177	TOCILIZUMAB	Gynecomastia	0	Never tested	0.00108626	D001172	Arthritis, Rheumatoid
	CHEMBL1237022	D003680	TOCILIZUMAB	Deglutition Disorders	0	Never tested	0.00330171	D001172	Arthritis, Rheumatoid
	CHEMBL1237022	D013575	TOCILIZUMAB	Syncope	0	Never tested	0.00416811	D001172	Arthritis, Rheumatoid
	CHEMBL1237022	D008113	TOCILIZUMAB	Liver Neoplasms	0	Phase I	0.000702922	D001172	Arthritis, Rheumatoid
	CHEMBL1237022	D000647	TOCILIZUMAB	Amnesia	0	Never tested	0.000911542	D001172	Arthritis, Rheumatoid
	CHEMBL1237022	D003248	TOCILIZUMAB	Constipation	0	Never tested	0.000836487	D001172	Arthritis, Rheumatoid
	CHEMBL1237022	D005705	TOCILIZUMAB	Gallbladder Diseases	0	Never tested	0.000442631	D001172	Arthritis, Rheumatoid
	CHEMBL1237022	D009443	TOCILIZUMAB	Neuritis	0	Never tested	0.0131495	D001172	Arthritis, Rheumatoid
	CHEMBL1237022	D010538	TOCILIZUMAB	Peritonitis	0	Never tested	0.00103233	D001172	Arthritis, Rheumatoid
	CHEMBL1237022	D012393	TOCILIZUMAB	Rosacea	0	Never tested	0.00112656	D001172	Arthritis, Rheumatoid
	CHEMBL1237022	D012891	TOCILIZUMAB	Sleep Apnea Syndromes	0	Never tested	0.000848435	D001172	Arthritis, Rheumatoid
	CHEMBL1237022	D000075224	TOCILIZUMAB	Cardiac Conduction System Disease	0	Never tested	0.00405778	D001172	Arthritis, Rheumatoid
	CHEMBL1237022	D007762	TOCILIZUMAB	Labyrinthitis	0	Never tested	0.00315106	D001172	Arthritis, Rheumatoid
	CHEMBL1237022	D009260	TOCILIZUMAB	Nail Diseases	0	Never tested	0.00378066	D001172	Arthritis, Rheumatoid
	CHEMBL1237022	D019966	TOCILIZUMAB	Substance-Related Disorders	0	Never tested	0.00373445	D001172	Arthritis, Rheumatoid
	CHEMBL1237023	D001289	DENOSUMAB	Attention Deficit Disorder with Hyperactivity	0	Never tested	0.000577926	D001943	Breast Neoplasms
	CHEMBL1237023	D001008	DENOSUMAB	Anxiety Disorders	0	Never tested	0.000818627	D001943	Breast Neoplasms
	CHEMBL1237023	D013313	DENOSUMAB	Stress Disorders, Post-Traumatic	0	Never tested	0.000464527	D001943	Breast Neoplasms
	CHEMBL1237023	D015228	DENOSUMAB	Hypertriglyceridemia	0	Never tested	0.000746028	D001943	Breast Neoplasms
	CHEMBL1237023	D003324	DENOSUMAB	Coronary Artery Disease	0	Never tested	0.000705919	D001943	Breast Neoplasms
	CHEMBL1237023	D009765	DENOSUMAB	Obesity	0	Never tested	0.0012675	D001943	Breast Neoplasms
	CHEMBL1237023	D020177	DENOSUMAB	Idiopathic Hypersomnia	0	Never tested	0.00100455	D001943	Breast Neoplasms
	CHEMBL1237023	D010300	DENOSUMAB	Parkinson Disease	0	Never tested	0.00110401	D001943	Breast Neoplasms
	CHEMBL1237023	D013771	DENOSUMAB	Tetralogy of Fallot	0	Never tested	0.00110079	D001943	Breast Neoplasms
	CHEMBL1237023	D003093	DENOSUMAB	Colitis, Ulcerative	0	Never tested	0.00708758	D010024	Osteoporosis
	CHEMBL1237023	D002761	DENOSUMAB	Cholangitis	0	Never tested	0.00400115	D010024	Osteoporosis
	CHEMBL1237023	D008268	DENOSUMAB	Macular Degeneration	0	Never tested	0.00186833	D001943	Breast Neoplasms
	CHEMBL1237023	D034381	DENOSUMAB	Hearing Loss	0	Never tested	0.000817817	D001943	Breast Neoplasms
	CHEMBL1237023	D000787	DENOSUMAB	Angina Pectoris	0	Never tested	0.000608876	D001943	Breast Neoplasms
	CHEMBL1237023	D065631	DENOSUMAB	Rhinitis, Allergic	0	Never tested	0.0373627	D001943 ||| D010024	Breast Neoplasms ||| Osteoporosis
	CHEMBL1237023	D001249	DENOSUMAB	Asthma	0	Never tested	0.000567804	D010024	Osteoporosis
	CHEMBL1237023	D005764	DENOSUMAB	Gastroesophageal Reflux	0	Never tested	0.00122232	D010024	Osteoporosis
	CHEMBL1237023	D008881	DENOSUMAB	Migraine Disorders	0	Never tested	0.000659544	D001943	Breast Neoplasms
	CHEMBL1237023	D004485	DENOSUMAB	Eczema	0	Never tested	0.0209645	D010024	Osteoporosis
	CHEMBL1237023	D006937	DENOSUMAB	Hypercholesterolemia	0	Never tested	0.000581294	D001943	Breast Neoplasms
	CHEMBL1237023	D002386	DENOSUMAB	Cataract	0	Phase III	0.00131117	D001943	Breast Neoplasms
	CHEMBL1237023	D012005	DENOSUMAB	Rectal Prolapse	0	Status unknown	0.00100193	D010024	Osteoporosis
	CHEMBL1237023	D014029	DENOSUMAB	Tobacco Use Disorder	0	Never tested	0.000497489	D001943	Breast Neoplasms
	CHEMBL1237023	D009203	DENOSUMAB	Myocardial Infarction	0	Never tested	0.000611136	D001943	Breast Neoplasms
	CHEMBL1237023	D005756	DENOSUMAB	Gastritis	0	Never tested	0.00113691	D010024	Osteoporosis
	CHEMBL1237023	D007319	DENOSUMAB	Sleep Initiation and Maintenance Disorders	0	Never tested	0.00641398	D001943	Breast Neoplasms
	CHEMBL1237023	D003922	DENOSUMAB	Diabetes Mellitus, Type 1	0	Never tested	0.00208294	D001943	Breast Neoplasms
	CHEMBL1237023	D008105	DENOSUMAB	Liver Cirrhosis, Biliary	0	Never tested	0.142594	D010024	Osteoporosis
	CHEMBL1237023	D014820	DENOSUMAB	Vitiligo	0	Never tested	0.00085277	D001943	Breast Neoplasms
	CHEMBL1237023	D009798	DENOSUMAB	Ocular Hypertension	0	Never tested	0.000738134	D001943	Breast Neoplasms
	CHEMBL1237023	D012559	DENOSUMAB	Schizophrenia	0	Never tested	0.000541587	D001943	Breast Neoplasms
	CHEMBL1237023	D008180	DENOSUMAB	Lupus Erythematosus, Systemic	0	Phase II	0.00117706	D001943	Breast Neoplasms
	CHEMBL1237023	D000437	DENOSUMAB	Alcoholism	0	Never tested	0.00131615	D001943	Breast Neoplasms
	CHEMBL1237023	D000067877	DENOSUMAB	Autism Spectrum Disorder	0	Never tested	0.000623353	D001943	Breast Neoplasms
	CHEMBL1237023	D003924	DENOSUMAB	Diabetes Mellitus, Type 2	0	Phase II	0.00450612	D001943	Breast Neoplasms
	CHEMBL1237023	D000544	DENOSUMAB	Alzheimer Disease	0	Never tested	0.000947445	D001943	Breast Neoplasms
	CHEMBL1237023	D004827	DENOSUMAB	Epilepsy	0	Never tested	0.000613609	D001943	Breast Neoplasms
	CHEMBL1237023	D005901	DENOSUMAB	Glaucoma	0	Never tested	0.00158727	D001943	Breast Neoplasms
	CHEMBL1237023	D051436	DENOSUMAB	Renal Insufficiency, Chronic	0	Phase III	0.000670273	D001943	Breast Neoplasms
	CHEMBL1237023	D003863	DENOSUMAB	Depression	0	Never tested	0.000654143	D001943	Breast Neoplasms
	CHEMBL1237023	D000419	DENOSUMAB	Albuminuria	0	Never tested	0.000728244	D001943	Breast Neoplasms
	CHEMBL1237023	D001281	DENOSUMAB	Atrial Fibrillation	0	Never tested	0.000818202	D001943	Breast Neoplasms
	CHEMBL1237023	D006973	DENOSUMAB	Hypertension	0	Never tested	0.00553065	D001943	Breast Neoplasms
	CHEMBL1237023	D006327	DENOSUMAB	Heart Block	0	Never tested	0.000877005	D001943	Breast Neoplasms
	CHEMBL1237023	D001991	DENOSUMAB	Bronchitis	0	Never tested	0.00101299	D010024	Osteoporosis
	CHEMBL1237023	D016883	DENOSUMAB	Diabetic Ketoacidosis	0	Never tested	0.00938246	D001943	Breast Neoplasms
	CHEMBL1237023	D011655	DENOSUMAB	Pulmonary Embolism	0	Never tested	0.000986436	D001943	Breast Neoplasms
	CHEMBL1237023	D009202	DENOSUMAB	Cardiomyopathies	0	Never tested	0.00189192	D001943	Breast Neoplasms
	CHEMBL1237023	D013345	DENOSUMAB	Subarachnoid Hemorrhage	0	Never tested	0.0939601	D001943	Breast Neoplasms
	CHEMBL1237023	D002543	DENOSUMAB	Cerebral Hemorrhage	0	Never tested	0.00093043	D001943	Breast Neoplasms
	CHEMBL1237023	D002544	DENOSUMAB	Cerebral Infarction	0	Never tested	0.00120011	D001943	Breast Neoplasms
	CHEMBL1237023	D050197	DENOSUMAB	Arteriosclerosis	0	Never tested	0.00103529	D001943	Breast Neoplasms
	CHEMBL1237023	D006484	DENOSUMAB	Hemorrhoids	0	Never tested	0.000937145	D010024	Osteoporosis
	CHEMBL1237023	D007022	DENOSUMAB	Hypotension	0	Never tested	0.00418575	D001943	Breast Neoplasms
	CHEMBL1237023	D012852	DENOSUMAB	Sinusitis	0	Never tested	0.0993021	D001943 ||| D010024	Breast Neoplasms ||| Osteoporosis
	CHEMBL1237023	D004941	DENOSUMAB	Esophagitis	0	Never tested	0.00421744	D010024	Osteoporosis
	CHEMBL1237023	D013276	DENOSUMAB	Stomach Ulcer	0	Never tested	0.0011136	D010024	Osteoporosis
	CHEMBL1237023	D004415	DENOSUMAB	Dyspepsia	0	Never tested	0.00700357	D010024	Osteoporosis
	CHEMBL1237023	D002769	DENOSUMAB	Cholelithiasis	0	Never tested	0.000725977	D010024	Osteoporosis
	CHEMBL1237023	D010195	DENOSUMAB	Pancreatitis	0	Never tested	0.000953329	D010024	Osteoporosis
	CHEMBL1237023	D008286	DENOSUMAB	Malabsorption Syndromes	0	Never tested	0.00823241	D010024	Osteoporosis
	CHEMBL1237023	D002481	DENOSUMAB	Cellulitis	0	Never tested	0.00319869	D001943	Breast Neoplasms
	CHEMBL1237023	D011537	DENOSUMAB	Pruritus	0	Never tested	0.00277133	D010024	Osteoporosis
	CHEMBL1237023	D008010	DENOSUMAB	Lichen Planus	0	Never tested	0.179228	D010024	Osteoporosis
	CHEMBL1237023	D017492	DENOSUMAB	Keratosis, Seborrheic	0	Never tested	0.00114438	D010024	Osteoporosis
	CHEMBL1237023	D011704	DENOSUMAB	Pyelonephritis	0	Never tested	0.00349564	D010024	Osteoporosis
	CHEMBL1237023	D058186	DENOSUMAB	Acute Kidney Injury	0	Never tested	0.00195175	D001943	Breast Neoplasms
	CHEMBL1237023	D007676	DENOSUMAB	Kidney Failure, Chronic	0	Never tested	0.000479769	D001943	Breast Neoplasms
	CHEMBL1237023	D003556	DENOSUMAB	Cystitis	0	Never tested	0.000932563	D010024	Osteoporosis
	CHEMBL1237023	D001201	DENOSUMAB	Ascites	0	Never tested	0.00254428	D001943 ||| D010024	Breast Neoplasms ||| Osteoporosis
	CHEMBL1237023	D005076	DENOSUMAB	Exanthema	0	Never tested	0.00446436	D010024	Osteoporosis
	CHEMBL1237023	D014717	DENOSUMAB	Vertigo	0	Never tested	0.000912639	D001943	Breast Neoplasms
	CHEMBL1237023	D013575	DENOSUMAB	Syncope	0	Never tested	0.00300932	D001943	Breast Neoplasms
	CHEMBL1237023	D007766	DENOSUMAB	Lacrimal Apparatus Diseases	0	Never tested	0.00326817	D001943	Breast Neoplasms
	CHEMBL1237023	D006471	DENOSUMAB	Gastrointestinal Hemorrhage	0	Never tested	0.00289207	D010024	Osteoporosis
	CHEMBL1237023	D010437	DENOSUMAB	Peptic Ulcer	0	Never tested	0.00106119	D010024	Osteoporosis
	CHEMBL1237023	D005921	DENOSUMAB	Glomerulonephritis	0	Never tested	0.000879138	D001943	Breast Neoplasms
	CHEMBL1237023	D006333	DENOSUMAB	Heart Failure	0	Never tested	0.00218053	D001943	Breast Neoplasms
	CHEMBL1237023	D000647	DENOSUMAB	Amnesia	0	Never tested	0.00105534	D001943	Breast Neoplasms
	CHEMBL1237023	D001064	DENOSUMAB	Appendicitis	0	Never tested	0.00261176	D010024	Osteoporosis
	CHEMBL1237023	D015352	DENOSUMAB	Dry Eye Syndromes	0	Never tested	0.00122891	D001943	Breast Neoplasms
	CHEMBL1237023	D004381	DENOSUMAB	Duodenal Ulcer	0	Never tested	0.000852501	D010024	Osteoporosis
	CHEMBL1237023	D015837	DENOSUMAB	Vestibular Diseases	0	Never tested	0.00444667	D001943	Breast Neoplasms
	CHEMBL1237023	D001145	DENOSUMAB	Arrhythmias, Cardiac	0	Never tested	0.000929983	D001943	Breast Neoplasms
	CHEMBL1237023	D043183	DENOSUMAB	Irritable Bowel Syndrome	0	Never tested	0.0531543	D010024	Osteoporosis
	CHEMBL1237023	D012163	DENOSUMAB	Retinal Detachment	0	Never tested	0.000765142	D001943	Breast Neoplasms
	CHEMBL1237023	D012393	DENOSUMAB	Rosacea	0	Never tested	0.000982707	D001943	Breast Neoplasms
	CHEMBL1237023	D002546	DENOSUMAB	Ischemic Attack, Transient	0	Never tested	0.00268894	D001943	Breast Neoplasms
	CHEMBL1237023	D000083242	DENOSUMAB	Ischemic Stroke	0	Never tested	0.000778732	D001943	Breast Neoplasms
	CHEMBL1237023	D013921	DENOSUMAB	Thrombocytopenia	0	Never tested	0.00423891	D001943	Breast Neoplasms
	CHEMBL1237023	D020246	DENOSUMAB	Venous Thrombosis	0	Never tested	0.000921512	D001943	Breast Neoplasms
	CHEMBL1237023	D000075224	DENOSUMAB	Cardiac Conduction System Disease	0	Never tested	0.00414109	D001943	Breast Neoplasms
	CHEMBL1237023	D016491	DENOSUMAB	Peripheral Vascular Diseases	0	Never tested	0.00259657	D001943	Breast Neoplasms
	CHEMBL1237023	D014581	DENOSUMAB	Urticaria	0	Never tested	0.00231921	D010024	Osteoporosis
	CHEMBL1237023	D014648	DENOSUMAB	Varicose Veins	0	Never tested	0.00172659	D010024	Osteoporosis
	CHEMBL1237023	D010031	DENOSUMAB	Otitis	0	Never tested	0.000788976	D001943	Breast Neoplasms
	CHEMBL1237023	D015155	DENOSUMAB	Esophageal Spasm, Diffuse	0	Never tested	0.000829953	D001943 ||| D010024	Breast Neoplasms ||| Osteoporosis
	CHEMBL1237025	D001008	PEGLOTICASE	Anxiety Disorders	0	Never tested	0.00059036	D006073	Gout
	CHEMBL1237025	D000856	PEGLOTICASE	Anorexia Nervosa	0	Never tested	0.000707473	D006073	Gout
	CHEMBL1237025	D020177	PEGLOTICASE	Idiopathic Hypersomnia	0	Never tested	0.0011735	D006073	Gout
	CHEMBL1237025	D013771	PEGLOTICASE	Tetralogy of Fallot	0	Never tested	0.0569712	D006073	Gout
	CHEMBL1237025	D003424	PEGLOTICASE	Crohn Disease	0	Never tested	0.0027291	D006073	Gout
	CHEMBL1237025	D002761	PEGLOTICASE	Cholangitis	0	Never tested	0.000726163	D006073	Gout
	CHEMBL1237025	D017098	PEGLOTICASE	IgA Deficiency	0	Status unknown	0.000697334	D006073	Gout
	CHEMBL1237025	D014012	PEGLOTICASE	Tinnitus	0	Never tested	0.00107834	D006073	Gout
	CHEMBL1237025	D000505	PEGLOTICASE	Alopecia	0	Never tested	0.000466593	D006073	Gout
	CHEMBL1237025	D008881	PEGLOTICASE	Migraine Disorders	0	Never tested	0.00163203	D006073	Gout
	CHEMBL1237025	D012005	PEGLOTICASE	Rectal Prolapse	0	Status unknown	0.0006413	D006073	Gout
	CHEMBL1237025	D014029	PEGLOTICASE	Tobacco Use Disorder	0	Never tested	0.00057307	D006073	Gout
	CHEMBL1237025	D005756	PEGLOTICASE	Gastritis	0	Never tested	0.00068587	D006073	Gout
	CHEMBL1237025	D000076385	PEGLOTICASE	Diverticular Diseases	0	Never tested	0.000749252	D006073	Gout
	CHEMBL1237025	D007319	PEGLOTICASE	Sleep Initiation and Maintenance Disorders	0	Never tested	0.00257452	D006073	Gout
	CHEMBL1237025	D009290	PEGLOTICASE	Narcolepsy	0	Never tested	0.0640905	D006073	Gout
	CHEMBL1237025	D008105	PEGLOTICASE	Liver Cirrhosis, Biliary	0	Never tested	0.0226598	D006073	Gout
	CHEMBL1237025	D009798	PEGLOTICASE	Ocular Hypertension	0	Never tested	0.000971304	D006073	Gout
	CHEMBL1237025	D001714	PEGLOTICASE	Bipolar Disorder	0	Never tested	0.150844	D006073	Gout
	CHEMBL1237025	D001281	PEGLOTICASE	Atrial Fibrillation	0	Never tested	0.00118216	D006073	Gout
	CHEMBL1237025	D012893	PEGLOTICASE	Sleep Wake Disorders	0	Never tested	0.000947752	D006073	Gout
	CHEMBL1237025	D006429	PEGLOTICASE	Hemiplegia	0	Never tested	0.00432763	D006073	Gout
	CHEMBL1237025	D010689	PEGLOTICASE	Phlebitis	0	Never tested	0.00459356	D006073	Gout
	CHEMBL1237025	D010996	PEGLOTICASE	Pleural Effusion	0	Never tested	0.00343987	D006073	Gout
	CHEMBL1237025	D011030	PEGLOTICASE	Pneumothorax	0	Never tested	0.000930444	D006073	Gout
	CHEMBL1237025	D014060	PEGLOTICASE	Tongue Diseases	0	Status unknown	0.00376248	D006073	Gout
	CHEMBL1237025	D002764	PEGLOTICASE	Cholecystitis	0	Never tested	0.0622936	D006073	Gout
	CHEMBL1237025	D010195	PEGLOTICASE	Pancreatitis	0	Never tested	0.000818662	D006073	Gout
	CHEMBL1237025	D008010	PEGLOTICASE	Lichen Planus	0	Never tested	0.00115064	D006073	Gout
	CHEMBL1237025	D011470	PEGLOTICASE	Prostatic Hyperplasia	0	Never tested	0.000660318	D006073	Gout
	CHEMBL1237025	D005348	PEGLOTICASE	Fibrocystic Breast Disease	0	Never tested	0.0025539	D006073	Gout
	CHEMBL1237025	D006177	PEGLOTICASE	Gynecomastia	0	Never tested	0.000863648	D006073	Gout
	CHEMBL1237025	D003680	PEGLOTICASE	Deglutition Disorders	0	Never tested	0.00428772	D006073	Gout
	CHEMBL1237025	D013575	PEGLOTICASE	Syncope	0	Never tested	0.00376911	D006073	Gout
	CHEMBL1237025	D008113	PEGLOTICASE	Liver Neoplasms	0	Never tested	0.016974	D006073	Gout
	CHEMBL1237025	D000647	PEGLOTICASE	Amnesia	0	Never tested	0.000909748	D006073	Gout
	CHEMBL1237025	D003248	PEGLOTICASE	Constipation	0	Never tested	0.0009262	D006073	Gout
	CHEMBL1237025	D005705	PEGLOTICASE	Gallbladder Diseases	0	Never tested	0.00073058	D006073	Gout
	CHEMBL1237025	D009443	PEGLOTICASE	Neuritis	0	Never tested	0.00449072	D006073	Gout
	CHEMBL1237025	D010538	PEGLOTICASE	Peritonitis	0	Never tested	0.000671199	D006073	Gout
	CHEMBL1237025	D012393	PEGLOTICASE	Rosacea	0	Never tested	0.00110014	D006073	Gout
	CHEMBL1237025	D012891	PEGLOTICASE	Sleep Apnea Syndromes	0	Never tested	0.00104896	D006073	Gout
	CHEMBL1237025	D006627	PEGLOTICASE	Hirschsprung Disease	0	Never tested	0.000925348	D006073	Gout
	CHEMBL1237025	D000075224	PEGLOTICASE	Cardiac Conduction System Disease	0	Never tested	0.00412449	D006073	Gout
	CHEMBL1237025	D007762	PEGLOTICASE	Labyrinthitis	0	Never tested	0.00403234	D006073	Gout
	CHEMBL1237025	D009260	PEGLOTICASE	Nail Diseases	0	Never tested	0.00193354	D006073	Gout
	CHEMBL1237025	D019966	PEGLOTICASE	Substance-Related Disorders	0	Never tested	0.00514962	D006073	Gout
	CHEMBL1237044	D013771	TRAMADOL	Tetralogy of Fallot	0	Never tested	0.00096128	D010003	Osteoarthritis
	CHEMBL1237044	D001172	TRAMADOL	Arthritis, Rheumatoid	0	Never tested	0.00439439	D019966	Substance-Related Disorders
	CHEMBL1237044	D003424	TRAMADOL	Crohn Disease	0	Never tested	0.0248165	D010003	Osteoarthritis
	CHEMBL1237044	D015212	TRAMADOL	Inflammatory Bowel Diseases	0	Never tested	0.00372	D019966	Substance-Related Disorders
	CHEMBL1237044	D002761	TRAMADOL	Cholangitis	0	Never tested	0.00438644	D010003	Osteoarthritis
	CHEMBL1237044	D017098	TRAMADOL	IgA Deficiency	0	Status unknown	0.000878793	D010003	Osteoarthritis
	CHEMBL1237044	D000505	TRAMADOL	Alopecia	0	Never tested	0.00443829	D010003	Osteoarthritis
	CHEMBL1237044	D000787	TRAMADOL	Angina Pectoris	0	Never tested	0.00350411	D019966	Substance-Related Disorders
	CHEMBL1237044	D001249	TRAMADOL	Asthma	0	Never tested	0.00332015	D019966	Substance-Related Disorders
	CHEMBL1237044	D005764	TRAMADOL	Gastroesophageal Reflux	0	Never tested	0.00480637	D019966	Substance-Related Disorders
	CHEMBL1237044	D008881	TRAMADOL	Migraine Disorders	0	Never tested	0.00344099	D010003	Osteoarthritis
	CHEMBL1237044	D004485	TRAMADOL	Eczema	0	Never tested	0.00398477	D019966	Substance-Related Disorders
	CHEMBL1237044	D002280	TRAMADOL	Carcinoma, Basal Cell	0	Never tested	0.00333713	D019966	Substance-Related Disorders
	CHEMBL1237044	D012005	TRAMADOL	Rectal Prolapse	0	Status unknown	0.00129761	D010003	Osteoarthritis
	CHEMBL1237044	D014029	TRAMADOL	Tobacco Use Disorder	0	Never tested	0.00435408	D010003	Osteoarthritis
	CHEMBL1237044	D005756	TRAMADOL	Gastritis	0	Never tested	0.0020387	D019966	Substance-Related Disorders
	CHEMBL1237044	D006548	TRAMADOL	Hernia, Diaphragmatic	0	Never tested	0.00419803	D019966	Substance-Related Disorders
	CHEMBL1237044	D000076385	TRAMADOL	Diverticular Diseases	0	Never tested	0.00125094	D010003	Osteoarthritis
	CHEMBL1237044	D009798	TRAMADOL	Ocular Hypertension	0	Never tested	0.00107168	D010003	Osteoarthritis
	CHEMBL1237044	D008180	TRAMADOL	Lupus Erythematosus, Systemic	0	Never tested	0.00344765	D019966	Substance-Related Disorders
	CHEMBL1237044	D010003	TRAMADOL	Osteoarthritis	1	Approved	0.00396987	D019966	Substance-Related Disorders
	CHEMBL1237044	D001281	TRAMADOL	Atrial Fibrillation	0	Never tested	0.00386153	D010003	Osteoarthritis
	CHEMBL1237044	D006973	TRAMADOL	Hypertension	0	Never tested	0.00431766	D019966	Substance-Related Disorders
	CHEMBL1237044	D055623	TRAMADOL	Keratosis, Actinic	0	Never tested	0.00288494	D019966	Substance-Related Disorders
	CHEMBL1237044	D001991	TRAMADOL	Bronchitis	0	Never tested	0.00400185	D019966	Substance-Related Disorders
	CHEMBL1237044	D008175	TRAMADOL	Lung Neoplasms	0	Never tested	0.00457988	D019966	Substance-Related Disorders
	CHEMBL1237044	D008545	TRAMADOL	Melanoma	0	Phase II	0.00320028	D019966	Substance-Related Disorders
	CHEMBL1237044	D008228	TRAMADOL	Lymphoma, Non-Hodgkin	0	Never tested	0.00311171	D019966	Substance-Related Disorders
	CHEMBL1237044	D002294	TRAMADOL	Carcinoma, Squamous Cell	0	Phase II	0.00286412	D019966	Substance-Related Disorders
	CHEMBL1237044	D002349	TRAMADOL	Carpal Tunnel Syndrome	0	Never tested	0.00271773	D019966	Substance-Related Disorders
	CHEMBL1237044	D007889	TRAMADOL	Leiomyoma	0	Never tested	0.00362947	D019966	Substance-Related Disorders
	CHEMBL1237044	D018798	TRAMADOL	Anemia, Iron-Deficiency	0	Never tested	0.00385187	D019966	Substance-Related Disorders
	CHEMBL1237044	D000380	TRAMADOL	Agranulocytosis	0	Never tested	0.00288259	D010003	Osteoarthritis
	CHEMBL1237044	D012893	TRAMADOL	Sleep Wake Disorders	0	Never tested	0.00109702	D010003	Osteoarthritis
	CHEMBL1237044	D006429	TRAMADOL	Hemiplegia	0	Never tested	0.00419372	D010003	Osteoarthritis
	CHEMBL1237044	D011655	TRAMADOL	Pulmonary Embolism	0	Never tested	0.00421666	D019966	Substance-Related Disorders
	CHEMBL1237044	D010689	TRAMADOL	Phlebitis	0	Never tested	0.00956206	D010003	Osteoarthritis
	CHEMBL1237044	D006484	TRAMADOL	Hemorrhoids	0	Never tested	0.00303299	D019966	Substance-Related Disorders
	CHEMBL1237044	D012852	TRAMADOL	Sinusitis	0	Never tested	0.00365507	D019966	Substance-Related Disorders
	CHEMBL1237044	D010996	TRAMADOL	Pleural Effusion	0	Never tested	0.00435538	D019966 ||| D010003	Substance-Related Disorders ||| Osteoarthritis
	CHEMBL1237044	D011030	TRAMADOL	Pneumothorax	0	Never tested	0.00102253	D010003	Osteoarthritis
	CHEMBL1237044	D014060	TRAMADOL	Tongue Diseases	0	Status unknown	0.00533431	D010003	Osteoarthritis
	CHEMBL1237044	D004941	TRAMADOL	Esophagitis	0	Never tested	0.0249885	D019966	Substance-Related Disorders
	CHEMBL1237044	D013276	TRAMADOL	Stomach Ulcer	0	Never tested	0.00391747	D019966	Substance-Related Disorders
	CHEMBL1237044	D004415	TRAMADOL	Dyspepsia	0	Never tested	0.00431913	D019966	Substance-Related Disorders
	CHEMBL1237044	D002769	TRAMADOL	Cholelithiasis	0	Never tested	0.0131328	D019966	Substance-Related Disorders
	CHEMBL1237044	D002764	TRAMADOL	Cholecystitis	0	Never tested	0.00103313	D010003	Osteoarthritis
	CHEMBL1237044	D010195	TRAMADOL	Pancreatitis	0	Phase III	0.00143415	D019966 ||| D010003	Substance-Related Disorders ||| Osteoarthritis
	CHEMBL1237044	D008286	TRAMADOL	Malabsorption Syndromes	0	Never tested	0.00205308	D019966	Substance-Related Disorders
	CHEMBL1237044	D002481	TRAMADOL	Cellulitis	0	Never tested	0.00320751	D019966	Substance-Related Disorders
	CHEMBL1237044	D011537	TRAMADOL	Pruritus	0	Phase II	0.00352008	D019966	Substance-Related Disorders
	CHEMBL1237044	D008010	TRAMADOL	Lichen Planus	0	Never tested	0.00153241	D010003	Osteoarthritis
	CHEMBL1237044	D017492	TRAMADOL	Keratosis, Seborrheic	0	Never tested	0.00341878	D019966	Substance-Related Disorders
	CHEMBL1237044	D011704	TRAMADOL	Pyelonephritis	0	Never tested	0.0041033	D019966	Substance-Related Disorders
	CHEMBL1237044	D007676	TRAMADOL	Kidney Failure, Chronic	0	Never tested	0.00828315	D019966	Substance-Related Disorders
	CHEMBL1237044	D003556	TRAMADOL	Cystitis	0	Never tested	0.00248739	D019966	Substance-Related Disorders
	CHEMBL1237044	D011470	TRAMADOL	Prostatic Hyperplasia	0	Never tested	0.000850437	D010003	Osteoarthritis
	CHEMBL1237044	D011472	TRAMADOL	Prostatitis	0	Never tested	0.00381931	D019966 ||| D010003	Substance-Related Disorders ||| Osteoarthritis
	CHEMBL1237044	D005348	TRAMADOL	Fibrocystic Breast Disease	0	Never tested	0.00387047	D010003	Osteoarthritis
	CHEMBL1237044	D006177	TRAMADOL	Gynecomastia	0	Never tested	0.000935647	D010003	Osteoarthritis
	CHEMBL1237044	D003680	TRAMADOL	Deglutition Disorders	0	Never tested	0.256662	D010003	Osteoarthritis
	CHEMBL1237044	D001201	TRAMADOL	Ascites	0	Never tested	0.00425641	D019966	Substance-Related Disorders
	CHEMBL1237044	D005076	TRAMADOL	Exanthema	0	Never tested	0.00404701	D019966	Substance-Related Disorders
	CHEMBL1237044	D013575	TRAMADOL	Syncope	0	Never tested	0.00491044	D010003	Osteoarthritis
	CHEMBL1237044	D006471	TRAMADOL	Gastrointestinal Hemorrhage	0	Never tested	0.0118059	D019966	Substance-Related Disorders
	CHEMBL1237044	D010437	TRAMADOL	Peptic Ulcer	0	Never tested	0.00413053	D019966	Substance-Related Disorders
	CHEMBL1237044	D005921	TRAMADOL	Glomerulonephritis	0	Never tested	0.00410869	D019966	Substance-Related Disorders
	CHEMBL1237044	D006333	TRAMADOL	Heart Failure	0	Never tested	0.00386393	D019966	Substance-Related Disorders
	CHEMBL1237044	D006689	TRAMADOL	Hodgkin Disease	0	Never tested	0.00378606	D019966	Substance-Related Disorders
	CHEMBL1237044	D008113	TRAMADOL	Liver Neoplasms	0	Never tested	0.000964308	D010003	Osteoarthritis
	CHEMBL1237044	D010051	TRAMADOL	Ovarian Neoplasms	0	Never tested	0.00250475	D019966	Substance-Related Disorders
	CHEMBL1237044	D011471	TRAMADOL	Prostatic Neoplasms	0	Never tested	0.00317718	D019966	Substance-Related Disorders
	CHEMBL1237044	D000647	TRAMADOL	Amnesia	0	Never tested	0.00107324	D010003	Osteoarthritis
	CHEMBL1237044	D007951	TRAMADOL	Leukemia, Myeloid	0	Never tested	0.00323744	D019966	Substance-Related Disorders
	CHEMBL1237044	D000740	TRAMADOL	Anemia	0	Never tested	0.00381907	D019966	Substance-Related Disorders
	CHEMBL1237044	D001064	TRAMADOL	Appendicitis	0	Never tested	0.00162972	D019966	Substance-Related Disorders
	CHEMBL1237044	D003248	TRAMADOL	Constipation	0	Never tested	0.00117349	D010003	Osteoarthritis
	CHEMBL1237044	D004381	TRAMADOL	Duodenal Ulcer	0	Never tested	0.00419483	D019966	Substance-Related Disorders
	CHEMBL1237044	D005705	TRAMADOL	Gallbladder Diseases	0	Never tested	0.000945821	D010003	Osteoarthritis
	CHEMBL1237044	D006073	TRAMADOL	Gout	0	Never tested	0.00482225	D019966	Substance-Related Disorders
	CHEMBL1237044	D043183	TRAMADOL	Irritable Bowel Syndrome	0	Never tested	0.00174472	D019966	Substance-Related Disorders
	CHEMBL1237044	D009443	TRAMADOL	Neuritis	0	Never tested	0.0224358	D010003	Osteoarthritis
	CHEMBL1237044	D010538	TRAMADOL	Peritonitis	0	Never tested	0.000964836	D010003	Osteoarthritis
	CHEMBL1237044	D010998	TRAMADOL	Pleurisy	0	Never tested	0.00362925	D019966	Substance-Related Disorders
	CHEMBL1237044	D011565	TRAMADOL	Psoriasis	0	Never tested	0.00323305	D019966	Substance-Related Disorders
	CHEMBL1237044	D012393	TRAMADOL	Rosacea	0	Never tested	0.000937419	D010003	Osteoarthritis
	CHEMBL1237044	D012891	TRAMADOL	Sleep Apnea Syndromes	0	Never tested	0.0196261	D010003	Osteoarthritis
	CHEMBL1237044	D013921	TRAMADOL	Thrombocytopenia	0	Never tested	0.00337143	D019966	Substance-Related Disorders
	CHEMBL1237044	D000075224	TRAMADOL	Cardiac Conduction System Disease	0	Never tested	0.00433988	D010003	Osteoarthritis
	CHEMBL1237044	D016055	TRAMADOL	Urinary Retention	0	Never tested	0.0037808	D019966	Substance-Related Disorders
	CHEMBL1237044	D011141	TRAMADOL	Polyuria	0	Never tested	0.00361584	D019966	Substance-Related Disorders
	CHEMBL1237044	D009260	TRAMADOL	Nail Diseases	0	Never tested	0.00377925	D010003	Osteoarthritis
	CHEMBL1237044	D016491	TRAMADOL	Peripheral Vascular Diseases	0	Never tested	0.00459407	D019966	Substance-Related Disorders
	CHEMBL1237044	D014581	TRAMADOL	Urticaria	0	Never tested	0.00321863	D019966	Substance-Related Disorders
	CHEMBL1237044	D014648	TRAMADOL	Varicose Veins	0	Never tested	0.00245709	D019966	Substance-Related Disorders
	CHEMBL1237044	D019966	TRAMADOL	Substance-Related Disorders	1	Approved	0.00328588	D010003	Osteoarthritis
	CHEMBL1237044	D015155	TRAMADOL	Esophageal Spasm, Diffuse	0	Never tested	0.00180024	D019966	Substance-Related Disorders
	CHEMBL1237122	D013771	CARBOPROST	Tetralogy of Fallot	0	Never tested	0.00106969	D003556	Cystitis
	CHEMBL1237122	D017098	CARBOPROST	IgA Deficiency	0	Status unknown	0.00120237	D003556	Cystitis
	CHEMBL1237122	D008268	CARBOPROST	Macular Degeneration	0	Never tested	0.0010882	D003556	Cystitis
	CHEMBL1237122	D000505	CARBOPROST	Alopecia	0	Never tested	0.000805713	D003556	Cystitis
	CHEMBL1237122	D008881	CARBOPROST	Migraine Disorders	0	Never tested	0.00111867	D003556	Cystitis
	CHEMBL1237122	D012626	CARBOPROST	Sebaceous Gland Neoplasms	0	Status unknown	0.000926951	D003556	Cystitis
	CHEMBL1237122	D014029	CARBOPROST	Tobacco Use Disorder	0	Never tested	0.00110709	D003556	Cystitis
	CHEMBL1237122	D000076385	CARBOPROST	Diverticular Diseases	0	Never tested	0.0010856	D003556	Cystitis
	CHEMBL1237122	D009798	CARBOPROST	Ocular Hypertension	0	Never tested	0.000747763	D003556	Cystitis
	CHEMBL1237122	D001714	CARBOPROST	Bipolar Disorder	0	Never tested	0.000782436	D003556	Cystitis
	CHEMBL1237122	D001281	CARBOPROST	Atrial Fibrillation	0	Never tested	0.00597578	D003556	Cystitis
	CHEMBL1237122	D000380	CARBOPROST	Agranulocytosis	0	Never tested	0.00486433	D003556	Cystitis
	CHEMBL1237122	D012893	CARBOPROST	Sleep Wake Disorders	0	Never tested	0.000968851	D003556	Cystitis
	CHEMBL1237122	D006429	CARBOPROST	Hemiplegia	0	Never tested	0.00169593	D003556	Cystitis
	CHEMBL1237122	D013345	CARBOPROST	Subarachnoid Hemorrhage	0	Never tested	0.00108552	D003556	Cystitis
	CHEMBL1237122	D002543	CARBOPROST	Cerebral Hemorrhage	0	Never tested	0.00114399	D003556	Cystitis
	CHEMBL1237122	D010689	CARBOPROST	Phlebitis	0	Never tested	0.00290213	D003556	Cystitis
	CHEMBL1237122	D011030	CARBOPROST	Pneumothorax	0	Never tested	0.000723026	D003556	Cystitis
	CHEMBL1237122	D003680	CARBOPROST	Deglutition Disorders	0	Never tested	0.0027928	D003556	Cystitis
	CHEMBL1237122	D014717	CARBOPROST	Vertigo	0	Never tested	0.00109852	D003556	Cystitis
	CHEMBL1237122	D013575	CARBOPROST	Syncope	0	Never tested	0.00436719	D003556	Cystitis
	CHEMBL1237122	D000647	CARBOPROST	Amnesia	0	Never tested	0.00115507	D003556	Cystitis
	CHEMBL1237122	D015837	CARBOPROST	Vestibular Diseases	0	Never tested	0.00378471	D003556	Cystitis
	CHEMBL1237122	D005705	CARBOPROST	Gallbladder Diseases	0	Never tested	0.00141647	D003556	Cystitis
	CHEMBL1237122	D001851	CARBOPROST	Bone Diseases, Metabolic	0	Never tested	0.00174093	D003556	Cystitis
	CHEMBL1237122	D010024	CARBOPROST	Osteoporosis	0	Never tested	0.000998244	D003556	Cystitis
	CHEMBL1237122	D012393	CARBOPROST	Rosacea	0	Never tested	0.00122386	D003556	Cystitis
	CHEMBL1237122	D010001	CARBOPROST	Osteitis Deformans	0	Never tested	0.00103316	D003556	Cystitis
	CHEMBL1237122	D009260	CARBOPROST	Nail Diseases	0	Never tested	0.00363788	D003556	Cystitis
	CHEMBL1237122	D011111	CARBOPROST	Polymyalgia Rheumatica	0	Never tested	0.00478629	D003556	Cystitis
	CHEMBL1237122	D019966	CARBOPROST	Substance-Related Disorders	0	Never tested	0.00185063	D003556	Cystitis
	CHEMBL1237132	D003424	CLEVIDIPINE	Crohn Disease	0	Never tested	0.000687793	D006973	Hypertension
	CHEMBL1237132	D017098	CLEVIDIPINE	IgA Deficiency	0	Status unknown	0.0008197	D006973	Hypertension
	CHEMBL1237132	D014012	CLEVIDIPINE	Tinnitus	0	Never tested	0.0067472	D006973	Hypertension
	CHEMBL1237132	D000505	CLEVIDIPINE	Alopecia	0	Never tested	0.024737	D006973	Hypertension
	CHEMBL1237132	D012626	CLEVIDIPINE	Sebaceous Gland Neoplasms	0	Status unknown	0.00201145	D006973	Hypertension
	CHEMBL1237132	D001943	CLEVIDIPINE	Breast Neoplasms	0	Never tested	0.00591243	D006973	Hypertension
	CHEMBL1237132	D014029	CLEVIDIPINE	Tobacco Use Disorder	0	Never tested	0.00175917	D006973	Hypertension
	CHEMBL1237132	D000076385	CLEVIDIPINE	Diverticular Diseases	0	Never tested	0.00436031	D006973	Hypertension
	CHEMBL1237132	D008228	CLEVIDIPINE	Lymphoma, Non-Hodgkin	0	Never tested	0.000448759	D006973	Hypertension
	CHEMBL1237132	D000380	CLEVIDIPINE	Agranulocytosis	0	Never tested	0.00360159	D006973	Hypertension
	CHEMBL1237132	D006429	CLEVIDIPINE	Hemiplegia	0	Never tested	0.0439408	D006973	Hypertension
	CHEMBL1237132	D010996	CLEVIDIPINE	Pleural Effusion	0	Never tested	0.00182873	D006973	Hypertension
	CHEMBL1237132	D011030	CLEVIDIPINE	Pneumothorax	0	Never tested	0.0008254	D006973	Hypertension
	CHEMBL1237132	D014060	CLEVIDIPINE	Tongue Diseases	0	Status unknown	0.00441395	D006973	Hypertension
	CHEMBL1237132	D008010	CLEVIDIPINE	Lichen Planus	0	Never tested	0.000851086	D006973	Hypertension
	CHEMBL1237132	D011470	CLEVIDIPINE	Prostatic Hyperplasia	0	Never tested	0.000864755	D006973	Hypertension
	CHEMBL1237132	D011472	CLEVIDIPINE	Prostatitis	0	Never tested	0.00352417	D006973	Hypertension
	CHEMBL1237132	D005348	CLEVIDIPINE	Fibrocystic Breast Disease	0	Never tested	0.00427011	D006973	Hypertension
	CHEMBL1237132	D006177	CLEVIDIPINE	Gynecomastia	0	Never tested	0.00116096	D006973	Hypertension
	CHEMBL1237132	D003680	CLEVIDIPINE	Deglutition Disorders	0	Never tested	0.0431828	D006973	Hypertension
	CHEMBL1237132	D000647	CLEVIDIPINE	Amnesia	0	Never tested	0.0221608	D006973	Hypertension
	CHEMBL1237132	D005705	CLEVIDIPINE	Gallbladder Diseases	0	Never tested	0.00152519	D006973	Hypertension
	CHEMBL1237132	D001851	CLEVIDIPINE	Bone Diseases, Metabolic	0	Never tested	0.00241973	D006973	Hypertension
	CHEMBL1237132	D009443	CLEVIDIPINE	Neuritis	0	Never tested	0.00405352	D006973	Hypertension
	CHEMBL1237132	D010538	CLEVIDIPINE	Peritonitis	0	Never tested	0.00152486	D006973	Hypertension
	CHEMBL1237132	D012393	CLEVIDIPINE	Rosacea	0	Never tested	0.00083728	D006973	Hypertension
	CHEMBL1237132	D010001	CLEVIDIPINE	Osteitis Deformans	0	Never tested	0.000746134	D006973	Hypertension
	CHEMBL1237132	D007762	CLEVIDIPINE	Labyrinthitis	0	Never tested	0.00489331	D006973	Hypertension
	CHEMBL1237132	D012878	CLEVIDIPINE	Skin Neoplasms	0	Never tested	0.00287786	D006973	Hypertension
	CHEMBL1237132	D009260	CLEVIDIPINE	Nail Diseases	0	Never tested	0.00723582	D006973	Hypertension
	CHEMBL1237132	D011111	CLEVIDIPINE	Polymyalgia Rheumatica	0	Never tested	0.00323051	D006973	Hypertension
	CHEMBL1237132	D019966	CLEVIDIPINE	Substance-Related Disorders	0	Never tested	0.00426248	D006973	Hypertension
	CHEMBL1238	D001289	AZELAIC ACID	Attention Deficit Disorder with Hyperactivity	0	Never tested	0.00120282	D012393	Rosacea
	CHEMBL1238	D001008	AZELAIC ACID	Anxiety Disorders	0	Never tested	0.00117748	D012393	Rosacea
	CHEMBL1238	D013313	AZELAIC ACID	Stress Disorders, Post-Traumatic	0	Never tested	0.00121808	D012393	Rosacea
	CHEMBL1238	D000856	AZELAIC ACID	Anorexia Nervosa	0	Never tested	0.00109176	D012393	Rosacea
	CHEMBL1238	D015228	AZELAIC ACID	Hypertriglyceridemia	0	Never tested	0.00144409	D012393	Rosacea
	CHEMBL1238	D003324	AZELAIC ACID	Coronary Artery Disease	0	Never tested	0.00175474	D012393 ||| D000152	Rosacea ||| Acne Vulgaris
	CHEMBL1238	D009765	AZELAIC ACID	Obesity	0	Never tested	0.00113342	D012393	Rosacea
	CHEMBL1238	D010300	AZELAIC ACID	Parkinson Disease	0	Never tested	0.000875419	D012393	Rosacea
	CHEMBL1238	D013771	AZELAIC ACID	Tetralogy of Fallot	0	Never tested	0.000900574	D000152	Acne Vulgaris
	CHEMBL1238	D001172	AZELAIC ACID	Arthritis, Rheumatoid	0	Never tested	0.0010977	D012393	Rosacea
	CHEMBL1238	D003424	AZELAIC ACID	Crohn Disease	0	Never tested	0.00187001	D000152	Acne Vulgaris
	CHEMBL1238	D003093	AZELAIC ACID	Colitis, Ulcerative	0	Never tested	0.000908171	D012393	Rosacea
	CHEMBL1238	D015212	AZELAIC ACID	Inflammatory Bowel Diseases	0	Never tested	0.00106972	D012393	Rosacea
	CHEMBL1238	D002761	AZELAIC ACID	Cholangitis	0	Never tested	0.000858423	D012393	Rosacea
	CHEMBL1238	D017098	AZELAIC ACID	IgA Deficiency	0	Status unknown	0.000926279	D000152	Acne Vulgaris
	CHEMBL1238	D008268	AZELAIC ACID	Macular Degeneration	0	Never tested	0.0600132	D000152	Acne Vulgaris
	CHEMBL1238	D034381	AZELAIC ACID	Hearing Loss	0	Never tested	0.0011669	D012393	Rosacea
	CHEMBL1238	D019226	AZELAIC ACID	Oral Ulcer	0	Never tested	0.000946887	D012393	Rosacea
	CHEMBL1238	D000787	AZELAIC ACID	Angina Pectoris	0	Never tested	0.000957981	D012393	Rosacea
	CHEMBL1238	D065631	AZELAIC ACID	Rhinitis, Allergic	0	Never tested	0.00102498	D012393	Rosacea
	CHEMBL1238	D001249	AZELAIC ACID	Asthma	0	Never tested	0.000729789	D012393	Rosacea
	CHEMBL1238	D005764	AZELAIC ACID	Gastroesophageal Reflux	0	Never tested	0.000959826	D012393	Rosacea
	CHEMBL1238	D007037	AZELAIC ACID	Hypothyroidism	0	Never tested	0.00103757	D012393	Rosacea
	CHEMBL1238	D008881	AZELAIC ACID	Migraine Disorders	0	Never tested	0.000650796	D000152	Acne Vulgaris
	CHEMBL1238	D006937	AZELAIC ACID	Hypercholesterolemia	0	Never tested	0.000811113	D012393	Rosacea
	CHEMBL1238	D001943	AZELAIC ACID	Breast Neoplasms	0	Never tested	0.00107495	D012393	Rosacea
	CHEMBL1238	D002280	AZELAIC ACID	Carcinoma, Basal Cell	0	Never tested	0.0010222	D012393	Rosacea
	CHEMBL1238	D000230	AZELAIC ACID	Adenocarcinoma	0	Never tested	0.00119425	D012393	Rosacea
	CHEMBL1238	D006552	AZELAIC ACID	Hernia, Inguinal	0	Never tested	0.000731968	D012393	Rosacea
	CHEMBL1238	D012005	AZELAIC ACID	Rectal Prolapse	0	Status unknown	0.00116041	D012393	Rosacea
	CHEMBL1238	D014029	AZELAIC ACID	Tobacco Use Disorder	0	Never tested	0.000856915	D000152	Acne Vulgaris
	CHEMBL1238	D009203	AZELAIC ACID	Myocardial Infarction	0	Never tested	0.00091523	D012393	Rosacea
	CHEMBL1238	D005756	AZELAIC ACID	Gastritis	0	Never tested	0.00130387	D012393	Rosacea
	CHEMBL1238	D006548	AZELAIC ACID	Hernia, Diaphragmatic	0	Never tested	0.00117438	D012393	Rosacea
	CHEMBL1238	D000076385	AZELAIC ACID	Diverticular Diseases	0	Never tested	0.000924521	D000152	Acne Vulgaris
	CHEMBL1238	D007319	AZELAIC ACID	Sleep Initiation and Maintenance Disorders	0	Never tested	0.00162356	D012393	Rosacea
	CHEMBL1238	D009290	AZELAIC ACID	Narcolepsy	0	Never tested	0.00105517	D012393	Rosacea
	CHEMBL1238	D003922	AZELAIC ACID	Diabetes Mellitus, Type 1	0	Never tested	0.000968089	D012393	Rosacea
	CHEMBL1238	D002446	AZELAIC ACID	Celiac Disease	0	Never tested	0.00109251	D012393	Rosacea
	CHEMBL1238	D008105	AZELAIC ACID	Liver Cirrhosis, Biliary	0	Never tested	0.00103111	D012393	Rosacea
	CHEMBL1238	D009798	AZELAIC ACID	Ocular Hypertension	0	Never tested	0.000662656	D000152	Acne Vulgaris
	CHEMBL1238	D009447	AZELAIC ACID	Neuroblastoma	0	Never tested	0.00107423	D012393	Rosacea
	CHEMBL1238	D012559	AZELAIC ACID	Schizophrenia	0	Never tested	0.00114608	D012393	Rosacea
	CHEMBL1238	D000690	AZELAIC ACID	Amyotrophic Lateral Sclerosis	0	Never tested	0.00105107	D012393	Rosacea
	CHEMBL1238	D008180	AZELAIC ACID	Lupus Erythematosus, Systemic	0	Never tested	0.000878402	D012393	Rosacea
	CHEMBL1238	D000437	AZELAIC ACID	Alcoholism	0	Never tested	0.000854079	D012393	Rosacea
	CHEMBL1238	D000067877	AZELAIC ACID	Autism Spectrum Disorder	0	Never tested	0.00108123	D012393	Rosacea
	CHEMBL1238	D009771	AZELAIC ACID	Obsessive-Compulsive Disorder	0	Never tested	0.00111475	D012393	Rosacea
	CHEMBL1238	D003924	AZELAIC ACID	Diabetes Mellitus, Type 2	0	Never tested	0.00110856	D012393	Rosacea
	CHEMBL1238	D004827	AZELAIC ACID	Epilepsy	0	Never tested	0.000921607	D012393	Rosacea
	CHEMBL1238	D051436	AZELAIC ACID	Renal Insufficiency, Chronic	0	Never tested	0.117378	D000152	Acne Vulgaris
	CHEMBL1238	D013167	AZELAIC ACID	Spondylitis, Ankylosing	0	Never tested	0.00104482	D012393	Rosacea
	CHEMBL1238	D003863	AZELAIC ACID	Depression	0	Never tested	0.00108559	D012393	Rosacea
	CHEMBL1238	D010003	AZELAIC ACID	Osteoarthritis	0	Never tested	0.00107898	D012393	Rosacea
	CHEMBL1238	D000419	AZELAIC ACID	Albuminuria	0	Never tested	0.00113851	D000152	Acne Vulgaris
	CHEMBL1238	D001281	AZELAIC ACID	Atrial Fibrillation	0	Never tested	0.000616367	D000152	Acne Vulgaris
	CHEMBL1238	D006973	AZELAIC ACID	Hypertension	0	Never tested	0.00061115	D012393	Rosacea
	CHEMBL1238	D006327	AZELAIC ACID	Heart Block	0	Never tested	0.00118787	D012393 ||| D000152	Rosacea ||| Acne Vulgaris
	CHEMBL1238	D001991	AZELAIC ACID	Bronchitis	0	Never tested	0.00108323	D012393	Rosacea
	CHEMBL1238	D008175	AZELAIC ACID	Lung Neoplasms	0	Never tested	0.00111077	D012393	Rosacea
	CHEMBL1238	D008545	AZELAIC ACID	Melanoma	0	Never tested	0.00109211	D012393	Rosacea
	CHEMBL1238	D002294	AZELAIC ACID	Carcinoma, Squamous Cell	0	Never tested	0.00105845	D012393	Rosacea
	CHEMBL1238	D002349	AZELAIC ACID	Carpal Tunnel Syndrome	0	Never tested	0.00083313	D012393	Rosacea
	CHEMBL1238	D016883	AZELAIC ACID	Diabetic Ketoacidosis	0	Never tested	0.000964457	D012393	Rosacea
	CHEMBL1238	D007889	AZELAIC ACID	Leiomyoma	0	Never tested	0.00094133	D012393	Rosacea
	CHEMBL1238	D018798	AZELAIC ACID	Anemia, Iron-Deficiency	0	Never tested	0.0010382	D012393	Rosacea
	CHEMBL1238	D000380	AZELAIC ACID	Agranulocytosis	0	Never tested	0.00492781	D000152	Acne Vulgaris
	CHEMBL1238	D006429	AZELAIC ACID	Hemiplegia	0	Never tested	0.00239768	D000152	Acne Vulgaris
	CHEMBL1238	D011655	AZELAIC ACID	Pulmonary Embolism	0	Never tested	0.00109738	D012393	Rosacea
	CHEMBL1238	D009202	AZELAIC ACID	Cardiomyopathies	0	Never tested	0.00081289	D012393 ||| D000152	Rosacea ||| Acne Vulgaris
	CHEMBL1238	D013345	AZELAIC ACID	Subarachnoid Hemorrhage	0	Never tested	0.0010891	D000152	Acne Vulgaris
	CHEMBL1238	D002543	AZELAIC ACID	Cerebral Hemorrhage	0	Never tested	0.000930188	D000152	Acne Vulgaris
	CHEMBL1238	D002544	AZELAIC ACID	Cerebral Infarction	0	Never tested	0.00402009	D012393	Rosacea
	CHEMBL1238	D050197	AZELAIC ACID	Arteriosclerosis	0	Never tested	0.000874217	D012393 ||| D000152	Rosacea ||| Acne Vulgaris
	CHEMBL1238	D010689	AZELAIC ACID	Phlebitis	0	Never tested	0.00193527	D000152	Acne Vulgaris
	CHEMBL1238	D006484	AZELAIC ACID	Hemorrhoids	0	Never tested	0.00106673	D012393	Rosacea
	CHEMBL1238	D007022	AZELAIC ACID	Hypotension	0	Never tested	0.00339388	D012393	Rosacea
	CHEMBL1238	D012852	AZELAIC ACID	Sinusitis	0	Never tested	0.00106516	D012393	Rosacea
	CHEMBL1238	D011030	AZELAIC ACID	Pneumothorax	0	Never tested	0.00101347	D000152	Acne Vulgaris
	CHEMBL1238	D004941	AZELAIC ACID	Esophagitis	0	Never tested	0.00198932	D012393	Rosacea
	CHEMBL1238	D013276	AZELAIC ACID	Stomach Ulcer	0	Never tested	0.000871429	D012393	Rosacea
	CHEMBL1238	D004415	AZELAIC ACID	Dyspepsia	0	Never tested	0.00375768	D012393	Rosacea
	CHEMBL1238	D002769	AZELAIC ACID	Cholelithiasis	0	Never tested	0.000954914	D012393	Rosacea
	CHEMBL1238	D002764	AZELAIC ACID	Cholecystitis	0	Never tested	0.000716647	D000152	Acne Vulgaris
	CHEMBL1238	D010195	AZELAIC ACID	Pancreatitis	0	Never tested	0.00089225	D012393	Rosacea
	CHEMBL1238	D008286	AZELAIC ACID	Malabsorption Syndromes	0	Never tested	0.00349682	D012393	Rosacea
	CHEMBL1238	D011704	AZELAIC ACID	Pyelonephritis	0	Never tested	0.00359529	D012393	Rosacea
	CHEMBL1238	D058186	AZELAIC ACID	Acute Kidney Injury	0	Never tested	0.00199788	D012393	Rosacea
	CHEMBL1238	D007676	AZELAIC ACID	Kidney Failure, Chronic	0	Never tested	0.000912791	D012393	Rosacea
	CHEMBL1238	D003556	AZELAIC ACID	Cystitis	0	Never tested	0.000857041	D012393	Rosacea
	CHEMBL1238	D005348	AZELAIC ACID	Fibrocystic Breast Disease	0	Never tested	0.00278559	D000152	Acne Vulgaris
	CHEMBL1238	D006177	AZELAIC ACID	Gynecomastia	0	Never tested	0.000607866	D000152	Acne Vulgaris
	CHEMBL1238	D004715	AZELAIC ACID	Endometriosis	0	Never tested	0.000969691	D012393	Rosacea
	CHEMBL1238	D003680	AZELAIC ACID	Deglutition Disorders	0	Never tested	0.00343774	D000152	Acne Vulgaris
	CHEMBL1238	D001201	AZELAIC ACID	Ascites	0	Never tested	0.00380384	D012393	Rosacea
	CHEMBL1238	D013575	AZELAIC ACID	Syncope	0	Never tested	0.00251727	D000152	Acne Vulgaris
	CHEMBL1238	D006471	AZELAIC ACID	Gastrointestinal Hemorrhage	0	Never tested	0.00196371	D012393	Rosacea
	CHEMBL1238	D010437	AZELAIC ACID	Peptic Ulcer	0	Never tested	0.00086935	D012393	Rosacea
	CHEMBL1238	D005921	AZELAIC ACID	Glomerulonephritis	0	Never tested	0.000981925	D012393	Rosacea
	CHEMBL1238	D006333	AZELAIC ACID	Heart Failure	0	Never tested	0.000981901	D012393	Rosacea
	CHEMBL1238	D006547	AZELAIC ACID	Hernia	0	Never tested	0.00708316	D000152	Acne Vulgaris
	CHEMBL1238	D006689	AZELAIC ACID	Hodgkin Disease	0	Never tested	0.000973979	D012393	Rosacea
	CHEMBL1238	D008113	AZELAIC ACID	Liver Neoplasms	0	Never tested	0.00605885	D000152	Acne Vulgaris
	CHEMBL1238	D010051	AZELAIC ACID	Ovarian Neoplasms	0	Never tested	0.00108013	D012393	Rosacea
	CHEMBL1238	D011471	AZELAIC ACID	Prostatic Neoplasms	0	Never tested	0.000832896	D012393	Rosacea
	CHEMBL1238	D000647	AZELAIC ACID	Amnesia	0	Never tested	0.00104041	D000152	Acne Vulgaris
	CHEMBL1238	D007951	AZELAIC ACID	Leukemia, Myeloid	0	Never tested	0.00282871	D012393	Rosacea
	CHEMBL1238	D000740	AZELAIC ACID	Anemia	0	Never tested	0.00105193	D012393	Rosacea
	CHEMBL1238	D001064	AZELAIC ACID	Appendicitis	0	Never tested	0.00105347	D012393	Rosacea
	CHEMBL1238	D003248	AZELAIC ACID	Constipation	0	Never tested	0.00137002	D012393	Rosacea
	CHEMBL1238	D004381	AZELAIC ACID	Duodenal Ulcer	0	Never tested	0.00149664	D012393	Rosacea
	CHEMBL1238	D005705	AZELAIC ACID	Gallbladder Diseases	0	Never tested	0.000783009	D000152	Acne Vulgaris
	CHEMBL1238	D006073	AZELAIC ACID	Gout	0	Never tested	0.000988634	D012393	Rosacea
	CHEMBL1238	D001145	AZELAIC ACID	Arrhythmias, Cardiac	0	Never tested	0.00113975	D012393	Rosacea
	CHEMBL1238	D043183	AZELAIC ACID	Irritable Bowel Syndrome	0	Never tested	0.0011747	D012393	Rosacea
	CHEMBL1238	D001851	AZELAIC ACID	Bone Diseases, Metabolic	0	Never tested	0.00362329	D000152	Acne Vulgaris
	CHEMBL1238	D009443	AZELAIC ACID	Neuritis	0	Never tested	0.00391926	D000152	Acne Vulgaris
	CHEMBL1238	D010538	AZELAIC ACID	Peritonitis	0	Never tested	0.000969717	D000152	Acne Vulgaris
	CHEMBL1238	D010998	AZELAIC ACID	Pleurisy	0	Never tested	0.00349945	D012393	Rosacea
	CHEMBL1238	D006042	AZELAIC ACID	Goiter	0	Never tested	0.00103207	D012393	Rosacea
	CHEMBL1238	D002546	AZELAIC ACID	Ischemic Attack, Transient	0	Never tested	0.00305252	D000152	Acne Vulgaris
	CHEMBL1238	D000083242	AZELAIC ACID	Ischemic Stroke	0	Never tested	0.000855915	D012393	Rosacea
	CHEMBL1238	D013921	AZELAIC ACID	Thrombocytopenia	0	Never tested	0.00336892	D012393	Rosacea
	CHEMBL1238	D015179	AZELAIC ACID	Colorectal Neoplasms	0	Never tested	0.00111059	D012393	Rosacea
	CHEMBL1238	D006627	AZELAIC ACID	Hirschsprung Disease	0	Never tested	0.00109783	D012393	Rosacea
	CHEMBL1238	D013964	AZELAIC ACID	Thyroid Neoplasms	0	Never tested	0.00105708	D012393	Rosacea
	CHEMBL1238	D010001	AZELAIC ACID	Osteitis Deformans	0	Never tested	0.000852779	D000152	Acne Vulgaris
	CHEMBL1238	D007018	AZELAIC ACID	Hypopituitarism	0	Never tested	0.000890389	D012393	Rosacea
	CHEMBL1238	D020246	AZELAIC ACID	Venous Thrombosis	0	Never tested	0.00108817	D012393	Rosacea
	CHEMBL1238	D000075224	AZELAIC ACID	Cardiac Conduction System Disease	0	Never tested	0.00381376	D012393 ||| D000152	Rosacea ||| Acne Vulgaris
	CHEMBL1238	D016055	AZELAIC ACID	Urinary Retention	0	Never tested	0.00367384	D012393	Rosacea
	CHEMBL1238	D011141	AZELAIC ACID	Polyuria	0	Never tested	0.00233637	D012393	Rosacea
	CHEMBL1238	D016491	AZELAIC ACID	Peripheral Vascular Diseases	0	Never tested	0.00406296	D012393	Rosacea
	CHEMBL1238	D011111	AZELAIC ACID	Polymyalgia Rheumatica	0	Never tested	0.00369319	D000152	Acne Vulgaris
	CHEMBL1238	D013118	AZELAIC ACID	Spinal Cord Diseases	0	Never tested	0.00111774	D012393	Rosacea
	CHEMBL1238	D014648	AZELAIC ACID	Varicose Veins	0	Never tested	0.00122477	D012393	Rosacea
	CHEMBL1238	D015155	AZELAIC ACID	Esophageal Spasm, Diffuse	0	Never tested	0.00131579	D012393	Rosacea
	CHEMBL1241	D013771	TRIPELENNAMINE	Tetralogy of Fallot	0	Never tested	0.00398435	D001249 ||| D014581	Asthma ||| Urticaria
	CHEMBL1241	D017098	TRIPELENNAMINE	IgA Deficiency	0	Status unknown	0.00249663	D001249 ||| D014581	Asthma ||| Urticaria
	CHEMBL1241	D008268	TRIPELENNAMINE	Macular Degeneration	0	Never tested	0.0018187	D001249 ||| D014581	Asthma ||| Urticaria
	CHEMBL1241	D014012	TRIPELENNAMINE	Tinnitus	0	Never tested	0.00170479	D001249	Asthma
	CHEMBL1241	D000505	TRIPELENNAMINE	Alopecia	0	Never tested	0.00411618	D001249	Asthma
	CHEMBL1241	D008881	TRIPELENNAMINE	Migraine Disorders	0	Never tested	0.00090193	D011537 ||| D001249 ||| D014581	Pruritus ||| Asthma ||| Urticaria
	CHEMBL1241	D012626	TRIPELENNAMINE	Sebaceous Gland Neoplasms	0	Status unknown	0.00115538	D001249 ||| D014581	Asthma ||| Urticaria
	CHEMBL1241	D014029	TRIPELENNAMINE	Tobacco Use Disorder	0	Never tested	0.00135893	D001249 ||| D014581	Asthma ||| Urticaria
	CHEMBL1241	D000076385	TRIPELENNAMINE	Diverticular Diseases	0	Never tested	0.00130085	D001249 ||| D014581	Asthma ||| Urticaria
	CHEMBL1241	D009798	TRIPELENNAMINE	Ocular Hypertension	0	Never tested	0.000573849	D001249 ||| D014581	Asthma ||| Urticaria
	CHEMBL1241	D001714	TRIPELENNAMINE	Bipolar Disorder	0	Never tested	0.00900511	D011537 ||| D001249 ||| D014581	Pruritus ||| Asthma ||| Urticaria
	CHEMBL1241	D051436	TRIPELENNAMINE	Renal Insufficiency, Chronic	0	Never tested	0.000860059	D014581	Urticaria
	CHEMBL1241	D001281	TRIPELENNAMINE	Atrial Fibrillation	0	Never tested	0.0174038	D011537 ||| D001249 ||| D014581	Pruritus ||| Asthma ||| Urticaria
	CHEMBL1241	D000380	TRIPELENNAMINE	Agranulocytosis	0	Never tested	0.00197415	D011537 ||| D001249 ||| D014581	Pruritus ||| Asthma ||| Urticaria
	CHEMBL1241	D012893	TRIPELENNAMINE	Sleep Wake Disorders	0	Never tested	0.000953624	D011537 ||| D001249	Pruritus ||| Asthma
	CHEMBL1241	D006429	TRIPELENNAMINE	Hemiplegia	0	Never tested	0.0024803	D011537 ||| D001249 ||| D014581	Pruritus ||| Asthma ||| Urticaria
	CHEMBL1241	D013345	TRIPELENNAMINE	Subarachnoid Hemorrhage	0	Never tested	0.0010752	D011537 ||| D001249 ||| D014581	Pruritus ||| Asthma ||| Urticaria
	CHEMBL1241	D002543	TRIPELENNAMINE	Cerebral Hemorrhage	0	Never tested	0.00272888	D011537 ||| D001249 ||| D014581	Pruritus ||| Asthma ||| Urticaria
	CHEMBL1241	D010689	TRIPELENNAMINE	Phlebitis	0	Never tested	0.00857145	D011537 ||| D001249 ||| D014581	Pruritus ||| Asthma ||| Urticaria
	CHEMBL1241	D011030	TRIPELENNAMINE	Pneumothorax	0	Never tested	0.00118924	D011537 ||| D014581	Pruritus ||| Urticaria
	CHEMBL1241	D002764	TRIPELENNAMINE	Cholecystitis	0	Never tested	0.00174483	D011537	Pruritus
	CHEMBL1241	D005348	TRIPELENNAMINE	Fibrocystic Breast Disease	0	Never tested	0.00347972	D011537 ||| D001249 ||| D014581	Pruritus ||| Asthma ||| Urticaria
	CHEMBL1241	D006177	TRIPELENNAMINE	Gynecomastia	0	Never tested	0.000984674	D011537 ||| D001249 ||| D014581	Pruritus ||| Asthma ||| Urticaria
	CHEMBL1241	D003680	TRIPELENNAMINE	Deglutition Disorders	0	Never tested	0.0306751	D011537 ||| D001249 ||| D014581	Pruritus ||| Asthma ||| Urticaria
	CHEMBL1241	D013575	TRIPELENNAMINE	Syncope	0	Never tested	0.00497024	D011537 ||| D001249 ||| D014581	Pruritus ||| Asthma ||| Urticaria
	CHEMBL1241	D006547	TRIPELENNAMINE	Hernia	0	Never tested	0.000957278	D011537 ||| D001249 ||| D014581	Pruritus ||| Asthma ||| Urticaria
	CHEMBL1241	D008113	TRIPELENNAMINE	Liver Neoplasms	0	Never tested	0.000914507	D011537 ||| D001249 ||| D014581	Pruritus ||| Asthma ||| Urticaria
	CHEMBL1241	D000647	TRIPELENNAMINE	Amnesia	0	Never tested	0.0011186	D011537 ||| D001249 ||| D014581	Pruritus ||| Asthma ||| Urticaria
	CHEMBL1241	D005705	TRIPELENNAMINE	Gallbladder Diseases	0	Never tested	0.00132172	D011537 ||| D001249 ||| D014581	Pruritus ||| Asthma ||| Urticaria
	CHEMBL1241	D001851	TRIPELENNAMINE	Bone Diseases, Metabolic	0	Never tested	0.00460854	D011537 ||| D001249 ||| D014581	Pruritus ||| Asthma ||| Urticaria
	CHEMBL1241	D010024	TRIPELENNAMINE	Osteoporosis	0	Never tested	0.00214339	D011537 ||| D001249 ||| D014581	Pruritus ||| Asthma ||| Urticaria
	CHEMBL1241	D009443	TRIPELENNAMINE	Neuritis	0	Never tested	0.0050506	D011537 ||| D001249 ||| D014581	Pruritus ||| Asthma ||| Urticaria
	CHEMBL1241	D010538	TRIPELENNAMINE	Peritonitis	0	Never tested	0.00107323	D011537 ||| D001249 ||| D014581	Pruritus ||| Asthma ||| Urticaria
	CHEMBL1241	D012393	TRIPELENNAMINE	Rosacea	0	Never tested	0.000987521	D001249	Asthma
	CHEMBL1241	D010001	TRIPELENNAMINE	Osteitis Deformans	0	Never tested	0.00104584	D001249 ||| D014581	Asthma ||| Urticaria
	CHEMBL1241	D000075224	TRIPELENNAMINE	Cardiac Conduction System Disease	0	Never tested	0.00370495	D011537	Pruritus
	CHEMBL1241	D009260	TRIPELENNAMINE	Nail Diseases	0	Never tested	0.00383697	D001249	Asthma
	CHEMBL1241	D011111	TRIPELENNAMINE	Polymyalgia Rheumatica	0	Never tested	0.00358755	D011537 ||| D001249 ||| D014581	Pruritus ||| Asthma ||| Urticaria
	CHEMBL1241	D019966	TRIPELENNAMINE	Substance-Related Disorders	0	Never tested	0.00256139	D011537 ||| D001249 ||| D014581	Pruritus ||| Asthma ||| Urticaria
	CHEMBL1252	D013771	ABARELIX	Tetralogy of Fallot	0	Never tested	0.00077944	D011471	Prostatic Neoplasms
	CHEMBL1252	D017098	ABARELIX	IgA Deficiency	0	Status unknown	0.000868243	D011471	Prostatic Neoplasms
	CHEMBL1252	D008268	ABARELIX	Macular Degeneration	0	Never tested	0.000665251	D011471	Prostatic Neoplasms
	CHEMBL1252	D000505	ABARELIX	Alopecia	0	Never tested	0.00410544	D011471	Prostatic Neoplasms
	CHEMBL1252	D008881	ABARELIX	Migraine Disorders	0	Never tested	0.00145548	D011471	Prostatic Neoplasms
	CHEMBL1252	D014029	ABARELIX	Tobacco Use Disorder	0	Never tested	0.00179649	D011471	Prostatic Neoplasms
	CHEMBL1252	D000076385	ABARELIX	Diverticular Diseases	0	Never tested	0.000909706	D011471	Prostatic Neoplasms
	CHEMBL1252	D009798	ABARELIX	Ocular Hypertension	0	Never tested	0.000953063	D011471	Prostatic Neoplasms
	CHEMBL1252	D001714	ABARELIX	Bipolar Disorder	0	Never tested	0.00112474	D011471	Prostatic Neoplasms
	CHEMBL1252	D051436	ABARELIX	Renal Insufficiency, Chronic	0	Never tested	0.00111016	D011471	Prostatic Neoplasms
	CHEMBL1252	D001281	ABARELIX	Atrial Fibrillation	0	Never tested	0.00310388	D011471	Prostatic Neoplasms
	CHEMBL1252	D000380	ABARELIX	Agranulocytosis	0	Never tested	0.00359768	D011471	Prostatic Neoplasms
	CHEMBL1252	D006429	ABARELIX	Hemiplegia	0	Never tested	0.00357851	D011471	Prostatic Neoplasms
	CHEMBL1252	D013345	ABARELIX	Subarachnoid Hemorrhage	0	Never tested	0.00514594	D011471	Prostatic Neoplasms
	CHEMBL1252	D002543	ABARELIX	Cerebral Hemorrhage	0	Never tested	0.0110516	D011471	Prostatic Neoplasms
	CHEMBL1252	D010689	ABARELIX	Phlebitis	0	Never tested	0.00141627	D011471	Prostatic Neoplasms
	CHEMBL1252	D011030	ABARELIX	Pneumothorax	0	Never tested	0.000749628	D011471	Prostatic Neoplasms
	CHEMBL1252	D008010	ABARELIX	Lichen Planus	0	Never tested	0.000759437	D011471	Prostatic Neoplasms
	CHEMBL1252	D005348	ABARELIX	Fibrocystic Breast Disease	0	Never tested	0.00381811	D011471	Prostatic Neoplasms
	CHEMBL1252	D006177	ABARELIX	Gynecomastia	0	Never tested	0.00137378	D011471	Prostatic Neoplasms
	CHEMBL1252	D003680	ABARELIX	Deglutition Disorders	0	Never tested	0.00375653	D011471	Prostatic Neoplasms
	CHEMBL1252	D014717	ABARELIX	Vertigo	0	Never tested	0.000764195	D011471	Prostatic Neoplasms
	CHEMBL1252	D013575	ABARELIX	Syncope	0	Never tested	0.00154545	D011471	Prostatic Neoplasms
	CHEMBL1252	D000647	ABARELIX	Amnesia	0	Never tested	0.000580613	D011471	Prostatic Neoplasms
	CHEMBL1252	D015837	ABARELIX	Vestibular Diseases	0	Never tested	0.00390462	D011471	Prostatic Neoplasms
	CHEMBL1252	D005705	ABARELIX	Gallbladder Diseases	0	Never tested	0.000589465	D011471	Prostatic Neoplasms
	CHEMBL1252	D001851	ABARELIX	Bone Diseases, Metabolic	0	Never tested	0.00219043	D011471	Prostatic Neoplasms
	CHEMBL1252	D009443	ABARELIX	Neuritis	0	Never tested	0.00303415	D011471	Prostatic Neoplasms
	CHEMBL1252	D010538	ABARELIX	Peritonitis	0	Never tested	0.000808092	D011471	Prostatic Neoplasms
	CHEMBL1252	D012393	ABARELIX	Rosacea	0	Never tested	0.000981303	D011471	Prostatic Neoplasms
	CHEMBL1252	D010001	ABARELIX	Osteitis Deformans	0	Never tested	0.000730079	D011471	Prostatic Neoplasms
	CHEMBL1252	D007762	ABARELIX	Labyrinthitis	0	Never tested	0.00425284	D011471	Prostatic Neoplasms
	CHEMBL1252	D009260	ABARELIX	Nail Diseases	0	Never tested	0.00351148	D011471	Prostatic Neoplasms
	CHEMBL1252	D011111	ABARELIX	Polymyalgia Rheumatica	0	Never tested	0.00275682	D011471	Prostatic Neoplasms
	CHEMBL1252	D019966	ABARELIX	Substance-Related Disorders	0	Never tested	0.00376332	D011471	Prostatic Neoplasms
	CHEMBL1256786	D013771	FORMOTEROL	Tetralogy of Fallot	0	Never tested	0.00519782	D001249	Asthma
	CHEMBL1256786	D017098	FORMOTEROL	IgA Deficiency	0	Status unknown	0.00344766	D001249	Asthma
	CHEMBL1256786	D008268	FORMOTEROL	Macular Degeneration	0	Never tested	0.000952917	D001249	Asthma
	CHEMBL1256786	D014012	FORMOTEROL	Tinnitus	0	Never tested	0.00167032	D001249	Asthma
	CHEMBL1256786	D000505	FORMOTEROL	Alopecia	0	Never tested	0.00377539	D001249	Asthma
	CHEMBL1256786	D008881	FORMOTEROL	Migraine Disorders	0	Never tested	0.000771618	D001249	Asthma
	CHEMBL1256786	D012626	FORMOTEROL	Sebaceous Gland Neoplasms	0	Status unknown	0.000881114	D001249	Asthma
	CHEMBL1256786	D014029	FORMOTEROL	Tobacco Use Disorder	0	Phase III	0.00139163	D001249	Asthma
	CHEMBL1256786	D000076385	FORMOTEROL	Diverticular Diseases	0	Never tested	0.00132886	D001249	Asthma
	CHEMBL1256786	D009798	FORMOTEROL	Ocular Hypertension	0	Never tested	0.000732889	D001249	Asthma
	CHEMBL1256786	D001714	FORMOTEROL	Bipolar Disorder	0	Never tested	0.0115548	D001249	Asthma
	CHEMBL1256786	D001281	FORMOTEROL	Atrial Fibrillation	0	Never tested	0.0187885	D001249	Asthma
	CHEMBL1256786	D000380	FORMOTEROL	Agranulocytosis	0	Never tested	0.00344782	D001249	Asthma
	CHEMBL1256786	D012893	FORMOTEROL	Sleep Wake Disorders	0	Never tested	0.00109585	D001249	Asthma
	CHEMBL1256786	D006429	FORMOTEROL	Hemiplegia	0	Never tested	0.00245162	D001249	Asthma
	CHEMBL1256786	D013345	FORMOTEROL	Subarachnoid Hemorrhage	0	Never tested	0.000707786	D001249	Asthma
	CHEMBL1256786	D002543	FORMOTEROL	Cerebral Hemorrhage	0	Never tested	0.00275086	D001249	Asthma
	CHEMBL1256786	D010689	FORMOTEROL	Phlebitis	0	Never tested	0.00945383	D001249	Asthma
	CHEMBL1256786	D005348	FORMOTEROL	Fibrocystic Breast Disease	0	Never tested	0.00341997	D001249	Asthma
	CHEMBL1256786	D006177	FORMOTEROL	Gynecomastia	0	Never tested	0.000936637	D001249	Asthma
	CHEMBL1256786	D003680	FORMOTEROL	Deglutition Disorders	0	Never tested	0.0308019	D001249	Asthma
	CHEMBL1256786	D013575	FORMOTEROL	Syncope	0	Never tested	0.00548096	D001249	Asthma
	CHEMBL1256786	D006547	FORMOTEROL	Hernia	0	Never tested	0.000777037	D001249	Asthma
	CHEMBL1256786	D008113	FORMOTEROL	Liver Neoplasms	0	Never tested	0.000732589	D001249	Asthma
	CHEMBL1256786	D000647	FORMOTEROL	Amnesia	0	Never tested	0.000950929	D001249	Asthma
	CHEMBL1256786	D005705	FORMOTEROL	Gallbladder Diseases	0	Never tested	0.00148935	D001249	Asthma
	CHEMBL1256786	D001851	FORMOTEROL	Bone Diseases, Metabolic	0	Never tested	0.00431871	D001249	Asthma
	CHEMBL1256786	D010024	FORMOTEROL	Osteoporosis	0	Never tested	0.000552867	D001249	Asthma
	CHEMBL1256786	D009443	FORMOTEROL	Neuritis	0	Never tested	0.00510293	D001249	Asthma
	CHEMBL1256786	D010538	FORMOTEROL	Peritonitis	0	Never tested	0.000828028	D001249	Asthma
	CHEMBL1256786	D012393	FORMOTEROL	Rosacea	0	Never tested	0.000827459	D001249	Asthma
	CHEMBL1256786	D010001	FORMOTEROL	Osteitis Deformans	0	Never tested	0.00119521	D001249	Asthma
	CHEMBL1256786	D009260	FORMOTEROL	Nail Diseases	0	Never tested	0.00325395	D001249	Asthma
	CHEMBL1256786	D011111	FORMOTEROL	Polymyalgia Rheumatica	0	Never tested	0.00217102	D001249	Asthma
	CHEMBL1256786	D019966	FORMOTEROL	Substance-Related Disorders	0	Never tested	0.00355071	D001249	Asthma
	CHEMBL1261	D001289	CITRIC ACID	Attention Deficit Disorder with Hyperactivity	0	Never tested	0.001032	D051436	Renal Insufficiency, Chronic
	CHEMBL1261	D001008	CITRIC ACID	Anxiety Disorders	0	Never tested	0.000645245	D006073	Gout
	CHEMBL1261	D000856	CITRIC ACID	Anorexia Nervosa	0	Never tested	0.000788659	D006073	Gout
	CHEMBL1261	D020177	CITRIC ACID	Idiopathic Hypersomnia	0	Never tested	0.000941679	D006073	Gout
	CHEMBL1261	D013771	CITRIC ACID	Tetralogy of Fallot	0	Phase II	0.0524951	D006073	Gout
	CHEMBL1261	D003424	CITRIC ACID	Crohn Disease	0	Never tested	0.00275881	D006073	Gout
	CHEMBL1261	D015212	CITRIC ACID	Inflammatory Bowel Diseases	0	Phase unknown	0.00342034	D051436	Renal Insufficiency, Chronic
	CHEMBL1261	D002761	CITRIC ACID	Cholangitis	0	Never tested	0.000680893	D006073	Gout
	CHEMBL1261	D017098	CITRIC ACID	IgA Deficiency	0	Status unknown	0.000731948	D006073	Gout
	CHEMBL1261	D034381	CITRIC ACID	Hearing Loss	0	Never tested	0.000843352	D051436	Renal Insufficiency, Chronic
	CHEMBL1261	D014012	CITRIC ACID	Tinnitus	0	Never tested	0.000972461	D006073 ||| D051436	Gout ||| Renal Insufficiency, Chronic
	CHEMBL1261	D000505	CITRIC ACID	Alopecia	0	Never tested	0.000429314	D006073	Gout
	CHEMBL1261	D019226	CITRIC ACID	Oral Ulcer	0	Never tested	0.000518075	D051436	Renal Insufficiency, Chronic
	CHEMBL1261	D065631	CITRIC ACID	Rhinitis, Allergic	0	Never tested	0.00113713	D051436	Renal Insufficiency, Chronic
	CHEMBL1261	D008881	CITRIC ACID	Migraine Disorders	0	Never tested	0.00121602	D006073	Gout
	CHEMBL1261	D004485	CITRIC ACID	Eczema	0	Never tested	0.00330344	D051436	Renal Insufficiency, Chronic
	CHEMBL1261	D001943	CITRIC ACID	Breast Neoplasms	0	Phase II	0.000670463	D051436	Renal Insufficiency, Chronic
	CHEMBL1261	D002280	CITRIC ACID	Carcinoma, Basal Cell	0	Never tested	0.00276242	D051436	Renal Insufficiency, Chronic
	CHEMBL1261	D000230	CITRIC ACID	Adenocarcinoma	0	Never tested	0.0013226	D051436	Renal Insufficiency, Chronic
	CHEMBL1261	D012005	CITRIC ACID	Rectal Prolapse	0	Status unknown	0.000581626	D006073	Gout
	CHEMBL1261	D014029	CITRIC ACID	Tobacco Use Disorder	0	Never tested	0.000589163	D006073	Gout
	CHEMBL1261	D005756	CITRIC ACID	Gastritis	0	Never tested	0.000603441	D006073	Gout
	CHEMBL1261	D000076385	CITRIC ACID	Diverticular Diseases	0	Never tested	0.00079299	D006073	Gout
	CHEMBL1261	D007319	CITRIC ACID	Sleep Initiation and Maintenance Disorders	0	Never tested	0.00301015	D006073	Gout
	CHEMBL1261	D009290	CITRIC ACID	Narcolepsy	0	Never tested	0.0634908	D006073 ||| D051436	Gout ||| Renal Insufficiency, Chronic
	CHEMBL1261	D002446	CITRIC ACID	Celiac Disease	0	Never tested	0.000922222	D051436	Renal Insufficiency, Chronic
	CHEMBL1261	D008105	CITRIC ACID	Liver Cirrhosis, Biliary	0	Never tested	0.0160057	D006073	Gout
	CHEMBL1261	D014820	CITRIC ACID	Vitiligo	0	Never tested	0.000608822	D051436	Renal Insufficiency, Chronic
	CHEMBL1261	D009798	CITRIC ACID	Ocular Hypertension	0	Never tested	0.0010125	D006073	Gout
	CHEMBL1261	D012559	CITRIC ACID	Schizophrenia	0	Never tested	0.00149359	D051436	Renal Insufficiency, Chronic
	CHEMBL1261	D000690	CITRIC ACID	Amyotrophic Lateral Sclerosis	0	Never tested	0.000670601	D051436	Renal Insufficiency, Chronic
	CHEMBL1261	D001714	CITRIC ACID	Bipolar Disorder	0	Never tested	0.154463	D006073	Gout
	CHEMBL1261	D009771	CITRIC ACID	Obsessive-Compulsive Disorder	0	Never tested	0.0576329	D051436	Renal Insufficiency, Chronic
	CHEMBL1261	D001281	CITRIC ACID	Atrial Fibrillation	0	Never tested	0.00108316	D006073	Gout
	CHEMBL1261	D055623	CITRIC ACID	Keratosis, Actinic	0	Never tested	0.000682629	D051436	Renal Insufficiency, Chronic
	CHEMBL1261	D001991	CITRIC ACID	Bronchitis	0	Never tested	0.00101533	D051436	Renal Insufficiency, Chronic
	CHEMBL1261	D008175	CITRIC ACID	Lung Neoplasms	0	Never tested	0.000782964	D051436	Renal Insufficiency, Chronic
	CHEMBL1261	D008545	CITRIC ACID	Melanoma	0	Never tested	0.000677615	D051436	Renal Insufficiency, Chronic
	CHEMBL1261	D002294	CITRIC ACID	Carcinoma, Squamous Cell	0	Never tested	0.000879512	D051436	Renal Insufficiency, Chronic
	CHEMBL1261	D012893	CITRIC ACID	Sleep Wake Disorders	0	Never tested	0.00103524	D006073	Gout
	CHEMBL1261	D006429	CITRIC ACID	Hemiplegia	0	Never tested	0.00410075	D006073	Gout
	CHEMBL1261	D010689	CITRIC ACID	Phlebitis	0	Never tested	0.00484646	D006073	Gout
	CHEMBL1261	D006484	CITRIC ACID	Hemorrhoids	0	Never tested	0.000881111	D051436	Renal Insufficiency, Chronic
	CHEMBL1261	D012852	CITRIC ACID	Sinusitis	0	Never tested	0.000939306	D051436	Renal Insufficiency, Chronic
	CHEMBL1261	D010996	CITRIC ACID	Pleural Effusion	0	Never tested	0.00301956	D006073	Gout
	CHEMBL1261	D011030	CITRIC ACID	Pneumothorax	0	Never tested	0.00101785	D006073	Gout
	CHEMBL1261	D014060	CITRIC ACID	Tongue Diseases	0	Status unknown	0.00351562	D006073	Gout
	CHEMBL1261	D002764	CITRIC ACID	Cholecystitis	0	Never tested	0.0627783	D006073	Gout
	CHEMBL1261	D010195	CITRIC ACID	Pancreatitis	0	Never tested	0.000925366	D006073	Gout
	CHEMBL1261	D008010	CITRIC ACID	Lichen Planus	0	Never tested	0.000985077	D006073 ||| D051436	Gout ||| Renal Insufficiency, Chronic
	CHEMBL1261	D017492	CITRIC ACID	Keratosis, Seborrheic	0	Never tested	0.00105457	D051436	Renal Insufficiency, Chronic
	CHEMBL1261	D011470	CITRIC ACID	Prostatic Hyperplasia	0	Never tested	0.000675663	D006073	Gout
	CHEMBL1261	D005348	CITRIC ACID	Fibrocystic Breast Disease	0	Never tested	0.00346624	D006073	Gout
	CHEMBL1261	D006177	CITRIC ACID	Gynecomastia	0	Never tested	0.000796799	D006073	Gout
	CHEMBL1261	D003680	CITRIC ACID	Deglutition Disorders	0	Phase unknown	0.00565153	D006073	Gout
	CHEMBL1261	D013575	CITRIC ACID	Syncope	0	Never tested	0.00681	D006073	Gout
	CHEMBL1261	D008113	CITRIC ACID	Liver Neoplasms	0	Phase unknown	0.0205883	D006073	Gout
	CHEMBL1261	D011471	CITRIC ACID	Prostatic Neoplasms	0	Never tested	0.0009292	D051436	Renal Insufficiency, Chronic
	CHEMBL1261	D000647	CITRIC ACID	Amnesia	0	Never tested	0.000677141	D006073	Gout
	CHEMBL1261	D000152	CITRIC ACID	Acne Vulgaris	0	Never tested	0.113894	D051436	Renal Insufficiency, Chronic
	CHEMBL1261	D003248	CITRIC ACID	Constipation	0	Phase III	0.000951996	D006073	Gout
	CHEMBL1261	D015352	CITRIC ACID	Dry Eye Syndromes	0	Phase III	0.000967255	D051436	Renal Insufficiency, Chronic
	CHEMBL1261	D005705	CITRIC ACID	Gallbladder Diseases	0	Never tested	0.000704645	D006073	Gout
	CHEMBL1261	D009443	CITRIC ACID	Neuritis	0	Never tested	0.00381854	D006073	Gout
	CHEMBL1261	D010538	CITRIC ACID	Peritonitis	0	Never tested	0.00094687	D006073	Gout
	CHEMBL1261	D011565	CITRIC ACID	Psoriasis	0	Never tested	0.000910922	D051436	Renal Insufficiency, Chronic
	CHEMBL1261	D012393	CITRIC ACID	Rosacea	0	Never tested	0.00104856	D006073	Gout
	CHEMBL1261	D006042	CITRIC ACID	Goiter	0	Never tested	0.000989044	D051436	Renal Insufficiency, Chronic
	CHEMBL1261	D012891	CITRIC ACID	Sleep Apnea Syndromes	0	Never tested	0.00101369	D006073	Gout
	CHEMBL1261	D006627	CITRIC ACID	Hirschsprung Disease	0	Phase unknown	0.000983158	D006073	Gout
	CHEMBL1261	D013964	CITRIC ACID	Thyroid Neoplasms	0	Never tested	0.000948828	D051436	Renal Insufficiency, Chronic
	CHEMBL1261	D007018	CITRIC ACID	Hypopituitarism	0	Never tested	0.00100071	D051436	Renal Insufficiency, Chronic
	CHEMBL1261	D000075224	CITRIC ACID	Cardiac Conduction System Disease	0	Never tested	0.00294795	D006073	Gout
	CHEMBL1261	D003731	CITRIC ACID	Dental Caries	0	Phase unknown	0.00114144	D051436	Renal Insufficiency, Chronic
	CHEMBL1261	D007762	CITRIC ACID	Labyrinthitis	0	Never tested	0.00401003	D006073	Gout
	CHEMBL1261	D009260	CITRIC ACID	Nail Diseases	0	Never tested	0.00144043	D006073	Gout
	CHEMBL1261	D014581	CITRIC ACID	Urticaria	0	Never tested	0.000935712	D051436	Renal Insufficiency, Chronic
	CHEMBL1261	D010031	CITRIC ACID	Otitis	0	Never tested	0.00102895	D051436	Renal Insufficiency, Chronic
	CHEMBL1261	D019966	CITRIC ACID	Substance-Related Disorders	0	Never tested	0.00444236	D006073	Gout
	CHEMBL1263	D013771	SALMETEROL	Tetralogy of Fallot	0	Never tested	0.00503925	D001249	Asthma
	CHEMBL1263	D017098	SALMETEROL	IgA Deficiency	0	Status unknown	0.00263384	D001249	Asthma
	CHEMBL1263	D008268	SALMETEROL	Macular Degeneration	0	Never tested	0.000945076	D001249	Asthma
	CHEMBL1263	D014012	SALMETEROL	Tinnitus	0	Never tested	0.00140205	D001249	Asthma
	CHEMBL1263	D000505	SALMETEROL	Alopecia	0	Never tested	0.00338153	D001249	Asthma
	CHEMBL1263	D008881	SALMETEROL	Migraine Disorders	0	Never tested	0.000880457	D001249	Asthma
	CHEMBL1263	D012626	SALMETEROL	Sebaceous Gland Neoplasms	0	Status unknown	0.00078792	D001249	Asthma
	CHEMBL1263	D014029	SALMETEROL	Tobacco Use Disorder	0	Never tested	0.00144317	D001249	Asthma
	CHEMBL1263	D000076385	SALMETEROL	Diverticular Diseases	0	Never tested	0.00131055	D001249	Asthma
	CHEMBL1263	D009798	SALMETEROL	Ocular Hypertension	0	Never tested	0.000645635	D001249	Asthma
	CHEMBL1263	D001714	SALMETEROL	Bipolar Disorder	0	Never tested	0.00992987	D001249	Asthma
	CHEMBL1263	D001281	SALMETEROL	Atrial Fibrillation	0	Never tested	0.0262524	D001249	Asthma
	CHEMBL1263	D000380	SALMETEROL	Agranulocytosis	0	Never tested	0.00236934	D001249	Asthma
	CHEMBL1263	D012893	SALMETEROL	Sleep Wake Disorders	0	Phase unknown	0.000800595	D001249	Asthma
	CHEMBL1263	D006429	SALMETEROL	Hemiplegia	0	Never tested	0.00382007	D001249	Asthma
	CHEMBL1263	D013345	SALMETEROL	Subarachnoid Hemorrhage	0	Never tested	0.00093926	D001249	Asthma
	CHEMBL1263	D002543	SALMETEROL	Cerebral Hemorrhage	0	Never tested	0.00320528	D001249	Asthma
	CHEMBL1263	D010689	SALMETEROL	Phlebitis	0	Never tested	0.00575185	D001249	Asthma
	CHEMBL1263	D005348	SALMETEROL	Fibrocystic Breast Disease	0	Never tested	0.00348552	D001249	Asthma
	CHEMBL1263	D006177	SALMETEROL	Gynecomastia	0	Never tested	0.000961275	D001249	Asthma
	CHEMBL1263	D003680	SALMETEROL	Deglutition Disorders	0	Never tested	0.00507012	D001249	Asthma
	CHEMBL1263	D013575	SALMETEROL	Syncope	0	Never tested	0.0123154	D001249	Asthma
	CHEMBL1263	D006547	SALMETEROL	Hernia	0	Never tested	0.000711371	D001249	Asthma
	CHEMBL1263	D008113	SALMETEROL	Liver Neoplasms	0	Never tested	0.000565217	D001249	Asthma
	CHEMBL1263	D000647	SALMETEROL	Amnesia	0	Never tested	0.000864749	D001249	Asthma
	CHEMBL1263	D005705	SALMETEROL	Gallbladder Diseases	0	Never tested	0.00138957	D001249	Asthma
	CHEMBL1263	D001851	SALMETEROL	Bone Diseases, Metabolic	0	Never tested	0.00711742	D001249	Asthma
	CHEMBL1263	D010024	SALMETEROL	Osteoporosis	0	Never tested	0.000774788	D001249	Asthma
	CHEMBL1263	D009443	SALMETEROL	Neuritis	0	Never tested	0.0298128	D001249	Asthma
	CHEMBL1263	D010538	SALMETEROL	Peritonitis	0	Never tested	0.000595442	D001249	Asthma
	CHEMBL1263	D012393	SALMETEROL	Rosacea	0	Never tested	0.000802489	D001249	Asthma
	CHEMBL1263	D010001	SALMETEROL	Osteitis Deformans	0	Never tested	0.00116775	D001249	Asthma
	CHEMBL1263	D009260	SALMETEROL	Nail Diseases	0	Never tested	0.00285361	D001249	Asthma
	CHEMBL1263	D011111	SALMETEROL	Polymyalgia Rheumatica	0	Never tested	0.00328056	D001249	Asthma
	CHEMBL1263	D019966	SALMETEROL	Substance-Related Disorders	0	Never tested	0.00213274	D001249	Asthma
	CHEMBL1265	D003324	ADAPALENE	Coronary Artery Disease	0	Never tested	0.00180844	D000152	Acne Vulgaris
	CHEMBL1265	D013771	ADAPALENE	Tetralogy of Fallot	0	Never tested	0.000992114	D000152	Acne Vulgaris
	CHEMBL1265	D003424	ADAPALENE	Crohn Disease	0	Never tested	0.00167104	D000152	Acne Vulgaris
	CHEMBL1265	D017098	ADAPALENE	IgA Deficiency	0	Status unknown	0.000953605	D000152	Acne Vulgaris
	CHEMBL1265	D008268	ADAPALENE	Macular Degeneration	0	Never tested	0.0423551	D000152	Acne Vulgaris
	CHEMBL1265	D008881	ADAPALENE	Migraine Disorders	0	Never tested	0.000655452	D000152	Acne Vulgaris
	CHEMBL1265	D014029	ADAPALENE	Tobacco Use Disorder	0	Never tested	0.00093001	D000152	Acne Vulgaris
	CHEMBL1265	D000076385	ADAPALENE	Diverticular Diseases	0	Never tested	0.000967412	D000152	Acne Vulgaris
	CHEMBL1265	D009798	ADAPALENE	Ocular Hypertension	0	Never tested	0.000764284	D000152	Acne Vulgaris
	CHEMBL1265	D051436	ADAPALENE	Renal Insufficiency, Chronic	0	Never tested	0.115176	D000152	Acne Vulgaris
	CHEMBL1265	D000419	ADAPALENE	Albuminuria	0	Never tested	0.000917843	D000152	Acne Vulgaris
	CHEMBL1265	D001281	ADAPALENE	Atrial Fibrillation	0	Never tested	0.000722237	D000152	Acne Vulgaris
	CHEMBL1265	D006327	ADAPALENE	Heart Block	0	Never tested	0.00106842	D000152	Acne Vulgaris
	CHEMBL1265	D000380	ADAPALENE	Agranulocytosis	0	Never tested	0.0126732	D000152	Acne Vulgaris
	CHEMBL1265	D006429	ADAPALENE	Hemiplegia	0	Never tested	0.00361275	D000152	Acne Vulgaris
	CHEMBL1265	D009202	ADAPALENE	Cardiomyopathies	0	Never tested	0.000980227	D000152	Acne Vulgaris
	CHEMBL1265	D013345	ADAPALENE	Subarachnoid Hemorrhage	0	Never tested	0.00102708	D000152	Acne Vulgaris
	CHEMBL1265	D002543	ADAPALENE	Cerebral Hemorrhage	0	Never tested	0.00106039	D000152	Acne Vulgaris
	CHEMBL1265	D050197	ADAPALENE	Arteriosclerosis	0	Never tested	0.000639361	D000152	Acne Vulgaris
	CHEMBL1265	D010689	ADAPALENE	Phlebitis	0	Never tested	0.00170582	D000152	Acne Vulgaris
	CHEMBL1265	D011030	ADAPALENE	Pneumothorax	0	Never tested	0.000938559	D000152	Acne Vulgaris
	CHEMBL1265	D002764	ADAPALENE	Cholecystitis	0	Never tested	0.000699679	D000152	Acne Vulgaris
	CHEMBL1265	D005348	ADAPALENE	Fibrocystic Breast Disease	0	Never tested	0.00318173	D000152	Acne Vulgaris
	CHEMBL1265	D006177	ADAPALENE	Gynecomastia	0	Never tested	0.000682565	D000152	Acne Vulgaris
	CHEMBL1265	D003680	ADAPALENE	Deglutition Disorders	0	Never tested	0.00414194	D000152	Acne Vulgaris
	CHEMBL1265	D013575	ADAPALENE	Syncope	0	Never tested	0.00142533	D000152	Acne Vulgaris
	CHEMBL1265	D006547	ADAPALENE	Hernia	0	Never tested	0.00489759	D000152	Acne Vulgaris
	CHEMBL1265	D008113	ADAPALENE	Liver Neoplasms	0	Never tested	0.00530099	D000152	Acne Vulgaris
	CHEMBL1265	D000647	ADAPALENE	Amnesia	0	Never tested	0.00102801	D000152	Acne Vulgaris
	CHEMBL1265	D005705	ADAPALENE	Gallbladder Diseases	0	Never tested	0.000752521	D000152	Acne Vulgaris
	CHEMBL1265	D001851	ADAPALENE	Bone Diseases, Metabolic	0	Never tested	0.00351988	D000152	Acne Vulgaris
	CHEMBL1265	D009443	ADAPALENE	Neuritis	0	Never tested	0.00318595	D000152	Acne Vulgaris
	CHEMBL1265	D010538	ADAPALENE	Peritonitis	0	Never tested	0.00117259	D000152	Acne Vulgaris
	CHEMBL1265	D002546	ADAPALENE	Ischemic Attack, Transient	0	Never tested	0.00322965	D000152	Acne Vulgaris
	CHEMBL1265	D010001	ADAPALENE	Osteitis Deformans	0	Never tested	0.000927566	D000152	Acne Vulgaris
	CHEMBL1265	D000075224	ADAPALENE	Cardiac Conduction System Disease	0	Never tested	0.00477615	D000152	Acne Vulgaris
	CHEMBL1265	D011111	ADAPALENE	Polymyalgia Rheumatica	0	Never tested	0.00382794	D000152	Acne Vulgaris
	CHEMBL1266	D013771	TETRAHYDROZOLINE	Tetralogy of Fallot	0	Never tested	0.00108239	D012852	Sinusitis
	CHEMBL1266	D003424	TETRAHYDROZOLINE	Crohn Disease	0	Never tested	0.0897988	D012852	Sinusitis
	CHEMBL1266	D017098	TETRAHYDROZOLINE	IgA Deficiency	0	Status unknown	0.00104483	D012852	Sinusitis
	CHEMBL1266	D000505	TETRAHYDROZOLINE	Alopecia	0	Never tested	0.000717818	D012852	Sinusitis
	CHEMBL1266	D008881	TETRAHYDROZOLINE	Migraine Disorders	0	Never tested	0.0174419	D012852	Sinusitis
	CHEMBL1266	D001943	TETRAHYDROZOLINE	Breast Neoplasms	0	Never tested	0.000707142	D012852	Sinusitis
	CHEMBL1266	D012005	TETRAHYDROZOLINE	Rectal Prolapse	0	Status unknown	0.00112371	D012852	Sinusitis
	CHEMBL1266	D014029	TETRAHYDROZOLINE	Tobacco Use Disorder	0	Never tested	0.000978217	D012852	Sinusitis
	CHEMBL1266	D000076385	TETRAHYDROZOLINE	Diverticular Diseases	0	Never tested	0.00106183	D012852	Sinusitis
	CHEMBL1266	D009798	TETRAHYDROZOLINE	Ocular Hypertension	0	Never tested	0.0184382	D012852	Sinusitis
	CHEMBL1266	D001714	TETRAHYDROZOLINE	Bipolar Disorder	0	Never tested	0.000930381	D012852	Sinusitis
	CHEMBL1266	D051436	TETRAHYDROZOLINE	Renal Insufficiency, Chronic	0	Never tested	0.00105211	D012852	Sinusitis
	CHEMBL1266	D000419	TETRAHYDROZOLINE	Albuminuria	0	Never tested	0.000992917	D012852	Sinusitis
	CHEMBL1266	D001281	TETRAHYDROZOLINE	Atrial Fibrillation	0	Never tested	0.000802338	D012852	Sinusitis
	CHEMBL1266	D001749	TETRAHYDROZOLINE	Urinary Bladder Neoplasms	0	Never tested	0.00107622	D012852	Sinusitis
	CHEMBL1266	D000380	TETRAHYDROZOLINE	Agranulocytosis	0	Never tested	0.00255706	D012852	Sinusitis
	CHEMBL1266	D012893	TETRAHYDROZOLINE	Sleep Wake Disorders	0	Never tested	0.00102974	D012852	Sinusitis
	CHEMBL1266	D006429	TETRAHYDROZOLINE	Hemiplegia	0	Never tested	0.00465831	D012852	Sinusitis
	CHEMBL1266	D013345	TETRAHYDROZOLINE	Subarachnoid Hemorrhage	0	Never tested	0.00107025	D012852	Sinusitis
	CHEMBL1266	D002543	TETRAHYDROZOLINE	Cerebral Hemorrhage	0	Never tested	0.00121916	D012852	Sinusitis
	CHEMBL1266	D010689	TETRAHYDROZOLINE	Phlebitis	0	Never tested	0.00424389	D012852	Sinusitis
	CHEMBL1266	D005348	TETRAHYDROZOLINE	Fibrocystic Breast Disease	0	Never tested	0.00155474	D012852	Sinusitis
	CHEMBL1266	D006177	TETRAHYDROZOLINE	Gynecomastia	0	Never tested	0.000962251	D012852	Sinusitis
	CHEMBL1266	D003680	TETRAHYDROZOLINE	Deglutition Disorders	0	Never tested	0.00321279	D012852	Sinusitis
	CHEMBL1266	D013575	TETRAHYDROZOLINE	Syncope	0	Never tested	0.00370576	D012852	Sinusitis
	CHEMBL1266	D006547	TETRAHYDROZOLINE	Hernia	0	Never tested	0.00114118	D012852	Sinusitis
	CHEMBL1266	D008113	TETRAHYDROZOLINE	Liver Neoplasms	0	Never tested	0.000968092	D012852	Sinusitis
	CHEMBL1266	D000647	TETRAHYDROZOLINE	Amnesia	0	Never tested	0.00116011	D012852	Sinusitis
	CHEMBL1266	D005705	TETRAHYDROZOLINE	Gallbladder Diseases	0	Never tested	0.263773	D012852	Sinusitis
	CHEMBL1266	D001851	TETRAHYDROZOLINE	Bone Diseases, Metabolic	0	Never tested	0.00399402	D012852	Sinusitis
	CHEMBL1266	D010024	TETRAHYDROZOLINE	Osteoporosis	0	Never tested	0.114156	D012852	Sinusitis
	CHEMBL1266	D012393	TETRAHYDROZOLINE	Rosacea	0	Never tested	0.000993458	D012852	Sinusitis
	CHEMBL1266	D010001	TETRAHYDROZOLINE	Osteitis Deformans	0	Never tested	0.00103943	D012852	Sinusitis
	CHEMBL1266	D000075224	TETRAHYDROZOLINE	Cardiac Conduction System Disease	0	Never tested	0.004246	D012852	Sinusitis
	CHEMBL1266	D011111	TETRAHYDROZOLINE	Polymyalgia Rheumatica	0	Never tested	0.00207837	D012852	Sinusitis
	CHEMBL1266	D019966	TETRAHYDROZOLINE	Substance-Related Disorders	0	Never tested	0.0031335	D012852	Sinusitis
	CHEMBL1269025	D001289	EDOXABAN	Attention Deficit Disorder with Hyperactivity	0	Never tested	0.000772746	D001281	Atrial Fibrillation
	CHEMBL1269025	D013313	EDOXABAN	Stress Disorders, Post-Traumatic	0	Never tested	0.000693334	D001281	Atrial Fibrillation
	CHEMBL1269025	D000856	EDOXABAN	Anorexia Nervosa	0	Never tested	0.000487812	D001281	Atrial Fibrillation
	CHEMBL1269025	D009765	EDOXABAN	Obesity	0	Never tested	0.00370262	D001281	Atrial Fibrillation
	CHEMBL1269025	D010300	EDOXABAN	Parkinson Disease	0	Never tested	0.00493256	D001281	Atrial Fibrillation
	CHEMBL1269025	D001172	EDOXABAN	Arthritis, Rheumatoid	0	Never tested	0.00546751	D001281	Atrial Fibrillation
	CHEMBL1269025	D003424	EDOXABAN	Crohn Disease	0	Never tested	0.00066202	D011655	Pulmonary Embolism
	CHEMBL1269025	D003093	EDOXABAN	Colitis, Ulcerative	0	Never tested	0.00143009	D001281	Atrial Fibrillation
	CHEMBL1269025	D015212	EDOXABAN	Inflammatory Bowel Diseases	0	Never tested	0.00115174	D001281	Atrial Fibrillation
	CHEMBL1269025	D017098	EDOXABAN	IgA Deficiency	0	Status unknown	0.171757	D020246 ||| D011655	Venous Thrombosis ||| Pulmonary Embolism
	CHEMBL1269025	D034381	EDOXABAN	Hearing Loss	0	Never tested	0.00114052	D001281	Atrial Fibrillation
	CHEMBL1269025	D000505	EDOXABAN	Alopecia	0	Never tested	0.00065956	D020246 ||| D011655	Venous Thrombosis ||| Pulmonary Embolism
	CHEMBL1269025	D019226	EDOXABAN	Oral Ulcer	0	Never tested	0.0252845	D001281	Atrial Fibrillation
	CHEMBL1269025	D065631	EDOXABAN	Rhinitis, Allergic	0	Never tested	0.00529766	D001281	Atrial Fibrillation
	CHEMBL1269025	D001249	EDOXABAN	Asthma	0	Never tested	0.0290234	D001281	Atrial Fibrillation
	CHEMBL1269025	D005764	EDOXABAN	Gastroesophageal Reflux	0	Never tested	0.00041541	D001281	Atrial Fibrillation
	CHEMBL1269025	D007037	EDOXABAN	Hypothyroidism	0	Never tested	0.00119448	D020246	Venous Thrombosis
	CHEMBL1269025	D004485	EDOXABAN	Eczema	0	Never tested	0.00152599	D001281	Atrial Fibrillation
	CHEMBL1269025	D012626	EDOXABAN	Sebaceous Gland Neoplasms	0	Status unknown	0.000887048	D020246 ||| D011655	Venous Thrombosis ||| Pulmonary Embolism
	CHEMBL1269025	D001943	EDOXABAN	Breast Neoplasms	0	Never tested	0.000810125	D001281 ||| D020246 ||| D011655	Atrial Fibrillation ||| Venous Thrombosis ||| Pulmonary Embolism
	CHEMBL1269025	D002280	EDOXABAN	Carcinoma, Basal Cell	0	Never tested	0.00355007	D001281	Atrial Fibrillation
	CHEMBL1269025	D000230	EDOXABAN	Adenocarcinoma	0	Never tested	0.000615059	D001281	Atrial Fibrillation
	CHEMBL1269025	D006552	EDOXABAN	Hernia, Inguinal	0	Never tested	0.00148044	D001281	Atrial Fibrillation
	CHEMBL1269025	D005756	EDOXABAN	Gastritis	0	Never tested	0.000813004	D001281	Atrial Fibrillation
	CHEMBL1269025	D006548	EDOXABAN	Hernia, Diaphragmatic	0	Never tested	0.000859153	D001281	Atrial Fibrillation
	CHEMBL1269025	D000076385	EDOXABAN	Diverticular Diseases	0	Never tested	0.00104733	D020246 ||| D011655	Venous Thrombosis ||| Pulmonary Embolism
	CHEMBL1269025	D009290	EDOXABAN	Narcolepsy	0	Never tested	0.000849925	D001281	Atrial Fibrillation
	CHEMBL1269025	D002446	EDOXABAN	Celiac Disease	0	Never tested	0.000885817	D001281	Atrial Fibrillation
	CHEMBL1269025	D008105	EDOXABAN	Liver Cirrhosis, Biliary	0	Never tested	0.00103529	D001281	Atrial Fibrillation
	CHEMBL1269025	D014820	EDOXABAN	Vitiligo	0	Never tested	0.000518024	D001281	Atrial Fibrillation
	CHEMBL1269025	D009447	EDOXABAN	Neuroblastoma	0	Never tested	0.0010037	D001281	Atrial Fibrillation
	CHEMBL1269025	D012559	EDOXABAN	Schizophrenia	0	Never tested	0.0015296	D001281	Atrial Fibrillation
	CHEMBL1269025	D000690	EDOXABAN	Amyotrophic Lateral Sclerosis	0	Never tested	0.000791569	D001281	Atrial Fibrillation
	CHEMBL1269025	D008180	EDOXABAN	Lupus Erythematosus, Systemic	0	Never tested	0.00561031	D001281	Atrial Fibrillation
	CHEMBL1269025	D000067877	EDOXABAN	Autism Spectrum Disorder	0	Never tested	0.000905782	D001281	Atrial Fibrillation
	CHEMBL1269025	D001714	EDOXABAN	Bipolar Disorder	0	Never tested	0.000595293	D020246 ||| D011655	Venous Thrombosis ||| Pulmonary Embolism
	CHEMBL1269025	D009771	EDOXABAN	Obsessive-Compulsive Disorder	0	Never tested	0.00063303	D001281	Atrial Fibrillation
	CHEMBL1269025	D013167	EDOXABAN	Spondylitis, Ankylosing	0	Never tested	0.00586114	D001281	Atrial Fibrillation
	CHEMBL1269025	D010003	EDOXABAN	Osteoarthritis	0	Never tested	0.00362853	D001281	Atrial Fibrillation
	CHEMBL1269025	D055623	EDOXABAN	Keratosis, Actinic	0	Never tested	0.000772835	D001281	Atrial Fibrillation
	CHEMBL1269025	D001991	EDOXABAN	Bronchitis	0	Never tested	0.00135551	D001281	Atrial Fibrillation
	CHEMBL1269025	D008175	EDOXABAN	Lung Neoplasms	0	Never tested	0.000515278	D001281	Atrial Fibrillation
	CHEMBL1269025	D008545	EDOXABAN	Melanoma	0	Never tested	0.086241	D001281	Atrial Fibrillation
	CHEMBL1269025	D002294	EDOXABAN	Carcinoma, Squamous Cell	0	Never tested	0.00103978	D001281	Atrial Fibrillation
	CHEMBL1269025	D002349	EDOXABAN	Carpal Tunnel Syndrome	0	Never tested	0.00086637	D001281	Atrial Fibrillation
	CHEMBL1269025	D007889	EDOXABAN	Leiomyoma	0	Never tested	0.0558144	D001281	Atrial Fibrillation
	CHEMBL1269025	D018798	EDOXABAN	Anemia, Iron-Deficiency	0	Never tested	0.0008236	D001281	Atrial Fibrillation
	CHEMBL1269025	D012893	EDOXABAN	Sleep Wake Disorders	0	Never tested	0.00111827	D020246	Venous Thrombosis
	CHEMBL1269025	D006429	EDOXABAN	Hemiplegia	0	Never tested	0.00380586	D011655	Pulmonary Embolism
	CHEMBL1269025	D012852	EDOXABAN	Sinusitis	0	Never tested	0.000801551	D001281	Atrial Fibrillation
	CHEMBL1269025	D011030	EDOXABAN	Pneumothorax	0	Never tested	0.00114977	D011655	Pulmonary Embolism
	CHEMBL1269025	D014060	EDOXABAN	Tongue Diseases	0	Status unknown	0.00353998	D011655	Pulmonary Embolism
	CHEMBL1269025	D004941	EDOXABAN	Esophagitis	0	Never tested	0.0022136	D001281	Atrial Fibrillation
	CHEMBL1269025	D013276	EDOXABAN	Stomach Ulcer	0	Never tested	0.00066303	D001281	Atrial Fibrillation
	CHEMBL1269025	D004415	EDOXABAN	Dyspepsia	0	Never tested	0.0016654	D001281	Atrial Fibrillation
	CHEMBL1269025	D002769	EDOXABAN	Cholelithiasis	0	Never tested	0.000548024	D001281	Atrial Fibrillation
	CHEMBL1269025	D008286	EDOXABAN	Malabsorption Syndromes	0	Never tested	0.00328246	D001281	Atrial Fibrillation
	CHEMBL1269025	D002481	EDOXABAN	Cellulitis	0	Never tested	0.00782817	D001281	Atrial Fibrillation
	CHEMBL1269025	D011537	EDOXABAN	Pruritus	0	Never tested	0.00350321	D001281	Atrial Fibrillation
	CHEMBL1269025	D008010	EDOXABAN	Lichen Planus	0	Never tested	0.000970274	D001281 ||| D020246 ||| D011655	Atrial Fibrillation ||| Venous Thrombosis ||| Pulmonary Embolism
	CHEMBL1269025	D017492	EDOXABAN	Keratosis, Seborrheic	0	Never tested	0.00114496	D001281	Atrial Fibrillation
	CHEMBL1269025	D011704	EDOXABAN	Pyelonephritis	0	Never tested	0.00211591	D001281	Atrial Fibrillation
	CHEMBL1269025	D007676	EDOXABAN	Kidney Failure, Chronic	0	Never tested	0.000777683	D001281	Atrial Fibrillation
	CHEMBL1269025	D003556	EDOXABAN	Cystitis	0	Never tested	0.00392151	D001281	Atrial Fibrillation
	CHEMBL1269025	D011470	EDOXABAN	Prostatic Hyperplasia	0	Never tested	0.00107621	D011655	Pulmonary Embolism
	CHEMBL1269025	D011472	EDOXABAN	Prostatitis	0	Never tested	0.00304512	D001281 ||| D011655	Atrial Fibrillation ||| Pulmonary Embolism
	CHEMBL1269025	D005348	EDOXABAN	Fibrocystic Breast Disease	0	Never tested	0.00340006	D011655	Pulmonary Embolism
	CHEMBL1269025	D006177	EDOXABAN	Gynecomastia	0	Never tested	0.000720686	D020246 ||| D011655	Venous Thrombosis ||| Pulmonary Embolism
	CHEMBL1269025	D004715	EDOXABAN	Endometriosis	0	Never tested	0.00150274	D001281	Atrial Fibrillation
	CHEMBL1269025	D003680	EDOXABAN	Deglutition Disorders	0	Never tested	0.00421832	D011655	Pulmonary Embolism
	CHEMBL1269025	D001201	EDOXABAN	Ascites	0	Never tested	0.00370456	D001281	Atrial Fibrillation
	CHEMBL1269025	D005076	EDOXABAN	Exanthema	0	Never tested	0.010333	D001281	Atrial Fibrillation
	CHEMBL1269025	D014717	EDOXABAN	Vertigo	0	Never tested	0.00108054	D020246	Venous Thrombosis
	CHEMBL1269025	D013575	EDOXABAN	Syncope	0	Never tested	0.00532632	D011655	Pulmonary Embolism
	CHEMBL1269025	D007766	EDOXABAN	Lacrimal Apparatus Diseases	0	Never tested	0.00398476	D001281	Atrial Fibrillation
	CHEMBL1269025	D010437	EDOXABAN	Peptic Ulcer	0	Never tested	0.00211893	D001281	Atrial Fibrillation
	CHEMBL1269025	D005921	EDOXABAN	Glomerulonephritis	0	Never tested	0.000820563	D001281	Atrial Fibrillation
	CHEMBL1269025	D006689	EDOXABAN	Hodgkin Disease	0	Never tested	0.000718245	D001281	Atrial Fibrillation
	CHEMBL1269025	D010051	EDOXABAN	Ovarian Neoplasms	0	Never tested	0.000432178	D001281	Atrial Fibrillation
	CHEMBL1269025	D011471	EDOXABAN	Prostatic Neoplasms	0	Never tested	0.00389284	D001281	Atrial Fibrillation
	CHEMBL1269025	D000647	EDOXABAN	Amnesia	0	Never tested	0.00092947	D020246 ||| D011655	Venous Thrombosis ||| Pulmonary Embolism
	CHEMBL1269025	D007951	EDOXABAN	Leukemia, Myeloid	0	Never tested	0.00191199	D001281	Atrial Fibrillation
	CHEMBL1269025	D000152	EDOXABAN	Acne Vulgaris	0	Never tested	0.00060183	D001281	Atrial Fibrillation
	CHEMBL1269025	D000740	EDOXABAN	Anemia	0	Never tested	0.0010366	D001281	Atrial Fibrillation
	CHEMBL1269025	D001064	EDOXABAN	Appendicitis	0	Never tested	0.000801951	D001281	Atrial Fibrillation
	CHEMBL1269025	D015352	EDOXABAN	Dry Eye Syndromes	0	Never tested	0.00104092	D001281	Atrial Fibrillation
	CHEMBL1269025	D004381	EDOXABAN	Duodenal Ulcer	0	Never tested	0.000632325	D001281	Atrial Fibrillation
	CHEMBL1269025	D005705	EDOXABAN	Gallbladder Diseases	0	Never tested	0.000791661	D011655	Pulmonary Embolism
	CHEMBL1269025	D006073	EDOXABAN	Gout	0	Never tested	0.00121719	D001281	Atrial Fibrillation
	CHEMBL1269025	D043183	EDOXABAN	Irritable Bowel Syndrome	0	Never tested	0.00080334	D001281	Atrial Fibrillation
	CHEMBL1269025	D001851	EDOXABAN	Bone Diseases, Metabolic	0	Never tested	0.0035475	D011655	Pulmonary Embolism
	CHEMBL1269025	D009443	EDOXABAN	Neuritis	0	Never tested	0.00437339	D011655	Pulmonary Embolism
	CHEMBL1269025	D010998	EDOXABAN	Pleurisy	0	Never tested	0.00355761	D001281	Atrial Fibrillation
	CHEMBL1269025	D011565	EDOXABAN	Psoriasis	0	Never tested	0.00116865	D001281	Atrial Fibrillation
	CHEMBL1269025	D012393	EDOXABAN	Rosacea	0	Never tested	0.0010853	D020246 ||| D011655	Venous Thrombosis ||| Pulmonary Embolism
	CHEMBL1269025	D006042	EDOXABAN	Goiter	0	Never tested	0.00073394	D001281	Atrial Fibrillation
	CHEMBL1269025	D015179	EDOXABAN	Colorectal Neoplasms	0	Never tested	0.000450594	D001281	Atrial Fibrillation
	CHEMBL1269025	D006627	EDOXABAN	Hirschsprung Disease	0	Never tested	0.000834267	D001281	Atrial Fibrillation
	CHEMBL1269025	D013964	EDOXABAN	Thyroid Neoplasms	0	Never tested	0.0009179	D001281 ||| D020246 ||| D011655	Atrial Fibrillation ||| Venous Thrombosis ||| Pulmonary Embolism
	CHEMBL1269025	D010001	EDOXABAN	Osteitis Deformans	0	Never tested	0.0011147	D020246 ||| D011655	Venous Thrombosis ||| Pulmonary Embolism
	CHEMBL1269025	D007018	EDOXABAN	Hypopituitarism	0	Never tested	0.000994573	D001281	Atrial Fibrillation
	CHEMBL1269025	D003731	EDOXABAN	Dental Caries	0	Never tested	0.00117188	D001281 ||| D020246	Atrial Fibrillation ||| Venous Thrombosis
	CHEMBL1269025	D016055	EDOXABAN	Urinary Retention	0	Never tested	0.00335629	D001281	Atrial Fibrillation
	CHEMBL1269025	D011141	EDOXABAN	Polyuria	0	Never tested	0.00375636	D001281	Atrial Fibrillation
	CHEMBL1269025	D007762	EDOXABAN	Labyrinthitis	0	Never tested	0.00370667	D001281 ||| D011655	Atrial Fibrillation ||| Pulmonary Embolism
	CHEMBL1269025	D012878	EDOXABAN	Skin Neoplasms	0	Never tested	0.004164	D011655	Pulmonary Embolism
	CHEMBL1269025	D009260	EDOXABAN	Nail Diseases	0	Never tested	0.00446858	D011655	Pulmonary Embolism
	CHEMBL1269025	D011111	EDOXABAN	Polymyalgia Rheumatica	0	Never tested	0.00403844	D011655	Pulmonary Embolism
	CHEMBL1269025	D013118	EDOXABAN	Spinal Cord Diseases	0	Never tested	0.0013395	D001281	Atrial Fibrillation
	CHEMBL1269025	D014581	EDOXABAN	Urticaria	0	Never tested	0.00118485	D001281	Atrial Fibrillation
	CHEMBL1269025	D010031	EDOXABAN	Otitis	0	Never tested	0.0194796	D001281 ||| D020246	Atrial Fibrillation ||| Venous Thrombosis
	CHEMBL1269025	D019966	EDOXABAN	Substance-Related Disorders	0	Never tested	0.00439888	D011655	Pulmonary Embolism
	CHEMBL1269025	D015155	EDOXABAN	Esophageal Spasm, Diffuse	0	Never tested	0.000875858	D001281	Atrial Fibrillation
	CHEMBL127	D001289	MEROPENEM	Attention Deficit Disorder with Hyperactivity	0	Phase unknown	0.0010082	D010538	Peritonitis
	CHEMBL127	D001008	MEROPENEM	Anxiety Disorders	0	Never tested	0.000932888	D010538	Peritonitis
	CHEMBL127	D013313	MEROPENEM	Stress Disorders, Post-Traumatic	0	Never tested	0.00119846	D010538	Peritonitis
	CHEMBL127	D000856	MEROPENEM	Anorexia Nervosa	0	Never tested	0.00120686	D010538	Peritonitis
	CHEMBL127	D015228	MEROPENEM	Hypertriglyceridemia	0	Never tested	0.000815359	D010538	Peritonitis
	CHEMBL127	D003324	MEROPENEM	Coronary Artery Disease	0	Never tested	0.00676978	D010538	Peritonitis
	CHEMBL127	D009765	MEROPENEM	Obesity	0	Never tested	0.000774904	D010538	Peritonitis
	CHEMBL127	D010300	MEROPENEM	Parkinson Disease	0	Never tested	0.000996689	D010538	Peritonitis
	CHEMBL127	D013771	MEROPENEM	Tetralogy of Fallot	0	Never tested	0.00103566	D001064	Appendicitis
	CHEMBL127	D001172	MEROPENEM	Arthritis, Rheumatoid	0	Never tested	0.000861319	D010538	Peritonitis
	CHEMBL127	D017098	MEROPENEM	IgA Deficiency	0	Status unknown	0.000988923	D001064	Appendicitis
	CHEMBL127	D008268	MEROPENEM	Macular Degeneration	0	Never tested	0.00110734	D001064 ||| D010538	Appendicitis ||| Peritonitis
	CHEMBL127	D034381	MEROPENEM	Hearing Loss	0	Never tested	0.00130618	D010538	Peritonitis
	CHEMBL127	D000505	MEROPENEM	Alopecia	0	Never tested	0.00308395	D001064	Appendicitis
	CHEMBL127	D000787	MEROPENEM	Angina Pectoris	0	Never tested	0.0778198	D010538	Peritonitis
	CHEMBL127	D065631	MEROPENEM	Rhinitis, Allergic	0	Never tested	0.000914589	D010538	Peritonitis
	CHEMBL127	D001249	MEROPENEM	Asthma	0	Never tested	0.00075537	D010538	Peritonitis
	CHEMBL127	D007037	MEROPENEM	Hypothyroidism	0	Never tested	0.000997109	D010538	Peritonitis
	CHEMBL127	D008881	MEROPENEM	Migraine Disorders	0	Never tested	0.00122052	D001064	Appendicitis
	CHEMBL127	D004485	MEROPENEM	Eczema	0	Never tested	0.00101174	D010538	Peritonitis
	CHEMBL127	D006937	MEROPENEM	Hypercholesterolemia	0	Never tested	0.000915941	D010538	Peritonitis
	CHEMBL127	D012626	MEROPENEM	Sebaceous Gland Neoplasms	0	Status unknown	0.000971997	D001064	Appendicitis
	CHEMBL127	D002280	MEROPENEM	Carcinoma, Basal Cell	0	Never tested	0.000950489	D010538	Peritonitis
	CHEMBL127	D000230	MEROPENEM	Adenocarcinoma	0	Never tested	0.00107495	D010538	Peritonitis
	CHEMBL127	D002386	MEROPENEM	Cataract	0	Never tested	0.00114625	D010538	Peritonitis
	CHEMBL127	D014029	MEROPENEM	Tobacco Use Disorder	0	Never tested	0.000998355	D001064	Appendicitis
	CHEMBL127	D009203	MEROPENEM	Myocardial Infarction	0	Never tested	0.00284492	D010538	Peritonitis
	CHEMBL127	D007319	MEROPENEM	Sleep Initiation and Maintenance Disorders	0	Never tested	0.11494	D010538	Peritonitis
	CHEMBL127	D009290	MEROPENEM	Narcolepsy	0	Never tested	0.00101754	D010538	Peritonitis
	CHEMBL127	D003922	MEROPENEM	Diabetes Mellitus, Type 1	0	Never tested	0.000852788	D010538	Peritonitis
	CHEMBL127	D014820	MEROPENEM	Vitiligo	0	Never tested	0.000863751	D010538	Peritonitis
	CHEMBL127	D009798	MEROPENEM	Ocular Hypertension	0	Never tested	0.000708714	D001064	Appendicitis
	CHEMBL127	D009447	MEROPENEM	Neuroblastoma	0	Never tested	0.00117427	D010538	Peritonitis
	CHEMBL127	D012559	MEROPENEM	Schizophrenia	0	Never tested	0.000971657	D010538	Peritonitis
	CHEMBL127	D000690	MEROPENEM	Amyotrophic Lateral Sclerosis	0	Never tested	0.000932626	D010538	Peritonitis
	CHEMBL127	D008180	MEROPENEM	Lupus Erythematosus, Systemic	0	Never tested	0.00182494	D010538	Peritonitis
	CHEMBL127	D000067877	MEROPENEM	Autism Spectrum Disorder	0	Never tested	0.00104862	D010538	Peritonitis
	CHEMBL127	D001714	MEROPENEM	Bipolar Disorder	0	Never tested	0.000739122	D001064	Appendicitis
	CHEMBL127	D009771	MEROPENEM	Obsessive-Compulsive Disorder	0	Never tested	0.00115824	D010538	Peritonitis
	CHEMBL127	D003924	MEROPENEM	Diabetes Mellitus, Type 2	0	Never tested	0.00190031	D010538	Peritonitis
	CHEMBL127	D000544	MEROPENEM	Alzheimer Disease	0	Never tested	0.00102903	D010538	Peritonitis
	CHEMBL127	D004827	MEROPENEM	Epilepsy	0	Never tested	0.000954886	D010538	Peritonitis
	CHEMBL127	D005901	MEROPENEM	Glaucoma	0	Never tested	0.0790025	D010538	Peritonitis
	CHEMBL127	D013167	MEROPENEM	Spondylitis, Ankylosing	0	Never tested	0.00114126	D010538	Peritonitis
	CHEMBL127	D003863	MEROPENEM	Depression	0	Never tested	0.000877995	D010538	Peritonitis
	CHEMBL127	D010003	MEROPENEM	Osteoarthritis	0	Never tested	0.000925279	D010538	Peritonitis
	CHEMBL127	D001281	MEROPENEM	Atrial Fibrillation	0	Never tested	0.000947694	D001064	Appendicitis
	CHEMBL127	D006973	MEROPENEM	Hypertension	0	Phase unknown	0.00154325	D010538	Peritonitis
	CHEMBL127	D055623	MEROPENEM	Keratosis, Actinic	0	Never tested	0.000781717	D010538	Peritonitis
	CHEMBL127	D008175	MEROPENEM	Lung Neoplasms	0	Never tested	0.00100553	D010538	Peritonitis
	CHEMBL127	D008545	MEROPENEM	Melanoma	0	Never tested	0.000974754	D010538	Peritonitis
	CHEMBL127	D002294	MEROPENEM	Carcinoma, Squamous Cell	0	Never tested	0.00107169	D010538	Peritonitis
	CHEMBL127	D002349	MEROPENEM	Carpal Tunnel Syndrome	0	Never tested	0.00103549	D010538	Peritonitis
	CHEMBL127	D016883	MEROPENEM	Diabetic Ketoacidosis	0	Never tested	0.00107294	D010538	Peritonitis
	CHEMBL127	D007889	MEROPENEM	Leiomyoma	0	Never tested	0.000756239	D010538	Peritonitis
	CHEMBL127	D018798	MEROPENEM	Anemia, Iron-Deficiency	0	Never tested	0.00113969	D010538	Peritonitis
	CHEMBL127	D000380	MEROPENEM	Agranulocytosis	0	Never tested	0.00365169	D001064	Appendicitis
	CHEMBL127	D006429	MEROPENEM	Hemiplegia	0	Never tested	0.00729488	D001064	Appendicitis
	CHEMBL127	D013345	MEROPENEM	Subarachnoid Hemorrhage	0	Phase unknown	0.000986169	D001064	Appendicitis
	CHEMBL127	D002543	MEROPENEM	Cerebral Hemorrhage	0	Phase unknown	0.00100434	D001064	Appendicitis
	CHEMBL127	D002544	MEROPENEM	Cerebral Infarction	0	Never tested	0.0081448	D010538	Peritonitis
	CHEMBL127	D010689	MEROPENEM	Phlebitis	0	Never tested	0.00183347	D001064	Appendicitis
	CHEMBL127	D007022	MEROPENEM	Hypotension	0	Never tested	0.00386781	D010538	Peritonitis
	CHEMBL127	D011030	MEROPENEM	Pneumothorax	0	Never tested	0.00107074	D001064	Appendicitis
	CHEMBL127	D011537	MEROPENEM	Pruritus	0	Never tested	0.00331136	D010538	Peritonitis
	CHEMBL127	D017492	MEROPENEM	Keratosis, Seborrheic	0	Never tested	0.000765237	D010538	Peritonitis
	CHEMBL127	D007676	MEROPENEM	Kidney Failure, Chronic	0	Never tested	0.00109461	D010538	Peritonitis
	CHEMBL127	D005348	MEROPENEM	Fibrocystic Breast Disease	0	Never tested	0.00428675	D001064	Appendicitis
	CHEMBL127	D006177	MEROPENEM	Gynecomastia	0	Never tested	0.00103162	D001064	Appendicitis
	CHEMBL127	D004715	MEROPENEM	Endometriosis	0	Never tested	0.00142075	D010538	Peritonitis
	CHEMBL127	D005076	MEROPENEM	Exanthema	0	Never tested	0.00427236	D010538	Peritonitis
	CHEMBL127	D014717	MEROPENEM	Vertigo	0	Never tested	0.00103719	D001064	Appendicitis
	CHEMBL127	D013575	MEROPENEM	Syncope	0	Never tested	0.0015275	D001064	Appendicitis
	CHEMBL127	D007766	MEROPENEM	Lacrimal Apparatus Diseases	0	Never tested	0.0020005	D010538	Peritonitis
	CHEMBL127	D011471	MEROPENEM	Prostatic Neoplasms	0	Never tested	0.000833721	D010538	Peritonitis
	CHEMBL127	D000647	MEROPENEM	Amnesia	0	Never tested	0.00111441	D001064	Appendicitis
	CHEMBL127	D007951	MEROPENEM	Leukemia, Myeloid	0	Never tested	0.00341518	D010538	Peritonitis
	CHEMBL127	D000152	MEROPENEM	Acne Vulgaris	0	Never tested	0.0010439	D010538	Peritonitis
	CHEMBL127	D000740	MEROPENEM	Anemia	0	Never tested	0.00114253	D010538	Peritonitis
	CHEMBL127	D015352	MEROPENEM	Dry Eye Syndromes	0	Never tested	0.00103881	D010538	Peritonitis
	CHEMBL127	D015837	MEROPENEM	Vestibular Diseases	0	Never tested	0.00285488	D001064	Appendicitis
	CHEMBL127	D006073	MEROPENEM	Gout	0	Never tested	0.000952808	D010538	Peritonitis
	CHEMBL127	D001145	MEROPENEM	Arrhythmias, Cardiac	0	Never tested	0.000793035	D010538	Peritonitis
	CHEMBL127	D001851	MEROPENEM	Bone Diseases, Metabolic	0	Never tested	0.00366923	D001064	Appendicitis
	CHEMBL127	D010024	MEROPENEM	Osteoporosis	0	Phase I	0.00247125	D001064	Appendicitis
	CHEMBL127	D009443	MEROPENEM	Neuritis	0	Never tested	0.00393589	D001064	Appendicitis
	CHEMBL127	D010998	MEROPENEM	Pleurisy	0	Never tested	0.00424918	D010538	Peritonitis
	CHEMBL127	D011565	MEROPENEM	Psoriasis	0	Never tested	0.00122356	D010538	Peritonitis
	CHEMBL127	D012163	MEROPENEM	Retinal Detachment	0	Never tested	0.000973408	D001064 ||| D010538	Appendicitis ||| Peritonitis
	CHEMBL127	D012393	MEROPENEM	Rosacea	0	Never tested	0.00113888	D001064	Appendicitis
	CHEMBL127	D006042	MEROPENEM	Goiter	0	Never tested	0.00105497	D010538	Peritonitis
	CHEMBL127	D002546	MEROPENEM	Ischemic Attack, Transient	0	Never tested	0.00493449	D001064 ||| D010538	Appendicitis ||| Peritonitis
	CHEMBL127	D000083242	MEROPENEM	Ischemic Stroke	0	Never tested	0.00099011	D010538	Peritonitis
	CHEMBL127	D013921	MEROPENEM	Thrombocytopenia	0	Never tested	0.00377064	D010538	Peritonitis
	CHEMBL127	D015179	MEROPENEM	Colorectal Neoplasms	0	Never tested	0.00131027	D010538	Peritonitis
	CHEMBL127	D013964	MEROPENEM	Thyroid Neoplasms	0	Never tested	0.0010982	D010538	Peritonitis
	CHEMBL127	D010001	MEROPENEM	Osteitis Deformans	0	Never tested	0.000906852	D001064	Appendicitis
	CHEMBL127	D007018	MEROPENEM	Hypopituitarism	0	Never tested	0.00114856	D010538	Peritonitis
	CHEMBL127	D016055	MEROPENEM	Urinary Retention	0	Never tested	0.00256393	D010538	Peritonitis
	CHEMBL127	D011141	MEROPENEM	Polyuria	0	Never tested	0.00274629	D010538	Peritonitis
	CHEMBL127	D009260	MEROPENEM	Nail Diseases	0	Never tested	0.00665265	D001064	Appendicitis
	CHEMBL127	D016491	MEROPENEM	Peripheral Vascular Diseases	0	Never tested	0.00402492	D010538	Peritonitis
	CHEMBL127	D011111	MEROPENEM	Polymyalgia Rheumatica	0	Never tested	0.00211539	D001064	Appendicitis
	CHEMBL127	D013118	MEROPENEM	Spinal Cord Diseases	0	Never tested	0.000805303	D010538	Peritonitis
	CHEMBL127	D014581	MEROPENEM	Urticaria	0	Never tested	0.00124614	D010538	Peritonitis
	CHEMBL127	D010031	MEROPENEM	Otitis	0	Never tested	0.00109865	D010538	Peritonitis
	CHEMBL127	D019966	MEROPENEM	Substance-Related Disorders	0	Never tested	0.00315208	D001064	Appendicitis
	CHEMBL12713	D003424	SERTINDOLE	Crohn Disease	0	Never tested	0.00214018	D012559	Schizophrenia
	CHEMBL12713	D017098	SERTINDOLE	IgA Deficiency	0	Status unknown	0.0148297	D012559	Schizophrenia
	CHEMBL12713	D000505	SERTINDOLE	Alopecia	0	Never tested	0.000512314	D012559	Schizophrenia
	CHEMBL12713	D012626	SERTINDOLE	Sebaceous Gland Neoplasms	0	Status unknown	0.00071847	D012559	Schizophrenia
	CHEMBL12713	D001943	SERTINDOLE	Breast Neoplasms	0	Never tested	0.000804168	D012559	Schizophrenia
	CHEMBL12713	D012005	SERTINDOLE	Rectal Prolapse	0	Status unknown	0.00101874	D012559	Schizophrenia
	CHEMBL12713	D000076385	SERTINDOLE	Diverticular Diseases	0	Never tested	0.000995623	D012559	Schizophrenia
	CHEMBL12713	D009447	SERTINDOLE	Neuroblastoma	0	Never tested	0.000914344	D012559	Schizophrenia
	CHEMBL12713	D051436	SERTINDOLE	Renal Insufficiency, Chronic	0	Never tested	0.00158119	D012559	Schizophrenia
	CHEMBL12713	D001281	SERTINDOLE	Atrial Fibrillation	0	Never tested	0.00140172	D012559	Schizophrenia
	CHEMBL12713	D008228	SERTINDOLE	Lymphoma, Non-Hodgkin	0	Never tested	0.000664075	D012559	Schizophrenia
	CHEMBL12713	D001749	SERTINDOLE	Urinary Bladder Neoplasms	0	Never tested	0.00253539	D012559	Schizophrenia
	CHEMBL12713	D000380	SERTINDOLE	Agranulocytosis	0	Never tested	0.00281184	D012559	Schizophrenia
	CHEMBL12713	D010689	SERTINDOLE	Phlebitis	0	Never tested	0.00336326	D012559	Schizophrenia
	CHEMBL12713	D010996	SERTINDOLE	Pleural Effusion	0	Never tested	0.00303056	D012559	Schizophrenia
	CHEMBL12713	D011030	SERTINDOLE	Pneumothorax	0	Never tested	0.114169	D012559	Schizophrenia
	CHEMBL12713	D002764	SERTINDOLE	Cholecystitis	0	Never tested	0.00272757	D012559	Schizophrenia
	CHEMBL12713	D008010	SERTINDOLE	Lichen Planus	0	Never tested	0.0019499	D012559	Schizophrenia
	CHEMBL12713	D011470	SERTINDOLE	Prostatic Hyperplasia	0	Never tested	0.000582055	D012559	Schizophrenia
	CHEMBL12713	D011472	SERTINDOLE	Prostatitis	0	Never tested	0.00387759	D012559	Schizophrenia
	CHEMBL12713	D005348	SERTINDOLE	Fibrocystic Breast Disease	0	Never tested	0.00424938	D012559	Schizophrenia
	CHEMBL12713	D006177	SERTINDOLE	Gynecomastia	0	Never tested	0.00509887	D012559	Schizophrenia
	CHEMBL12713	D003680	SERTINDOLE	Deglutition Disorders	0	Never tested	0.00169591	D012559	Schizophrenia
	CHEMBL12713	D006689	SERTINDOLE	Hodgkin Disease	0	Never tested	0.157114	D012559	Schizophrenia
	CHEMBL12713	D008113	SERTINDOLE	Liver Neoplasms	0	Never tested	0.123402	D012559	Schizophrenia
	CHEMBL12713	D007951	SERTINDOLE	Leukemia, Myeloid	0	Never tested	0.0162896	D012559	Schizophrenia
	CHEMBL12713	D005705	SERTINDOLE	Gallbladder Diseases	0	Never tested	0.00108948	D012559	Schizophrenia
	CHEMBL12713	D001851	SERTINDOLE	Bone Diseases, Metabolic	0	Never tested	0.00396559	D012559	Schizophrenia
	CHEMBL12713	D010538	SERTINDOLE	Peritonitis	0	Never tested	0.000977063	D012559	Schizophrenia
	CHEMBL12713	D012393	SERTINDOLE	Rosacea	0	Never tested	0.00124062	D012559	Schizophrenia
	CHEMBL12713	D010001	SERTINDOLE	Osteitis Deformans	0	Never tested	0.000867609	D012559	Schizophrenia
	CHEMBL12713	D012878	SERTINDOLE	Skin Neoplasms	0	Never tested	0.00298787	D012559	Schizophrenia
	CHEMBL12713	D009260	SERTINDOLE	Nail Diseases	0	Never tested	0.0046349	D012559	Schizophrenia
	CHEMBL12713	D011111	SERTINDOLE	Polymyalgia Rheumatica	0	Never tested	0.00788424	D012559	Schizophrenia
	CHEMBL1272	D003424	REPAGLINIDE	Crohn Disease	0	Never tested	0.0102542	D003924	Diabetes Mellitus, Type 2
	CHEMBL1272	D017098	REPAGLINIDE	IgA Deficiency	0	Status unknown	0.000599671	D003924	Diabetes Mellitus, Type 2
	CHEMBL1272	D014012	REPAGLINIDE	Tinnitus	0	Never tested	0.00229414	D003924	Diabetes Mellitus, Type 2
	CHEMBL1272	D000505	REPAGLINIDE	Alopecia	0	Never tested	0.000869899	D003924	Diabetes Mellitus, Type 2
	CHEMBL1272	D012626	REPAGLINIDE	Sebaceous Gland Neoplasms	0	Status unknown	0.00264803	D003924	Diabetes Mellitus, Type 2
	CHEMBL1272	D001943	REPAGLINIDE	Breast Neoplasms	0	Never tested	0.00462759	D003924	Diabetes Mellitus, Type 2
	CHEMBL1272	D012005	REPAGLINIDE	Rectal Prolapse	0	Status unknown	0.000619309	D003924	Diabetes Mellitus, Type 2
	CHEMBL1272	D000076385	REPAGLINIDE	Diverticular Diseases	0	Never tested	0.0019492	D003924	Diabetes Mellitus, Type 2
	CHEMBL1272	D011030	REPAGLINIDE	Pneumothorax	0	Never tested	0.000734089	D003924	Diabetes Mellitus, Type 2
	CHEMBL1272	D002764	REPAGLINIDE	Cholecystitis	0	Never tested	0.0033216	D003924	Diabetes Mellitus, Type 2
	CHEMBL1272	D008010	REPAGLINIDE	Lichen Planus	0	Never tested	0.001007	D003924	Diabetes Mellitus, Type 2
	CHEMBL1272	D011470	REPAGLINIDE	Prostatic Hyperplasia	0	Never tested	0.0008076	D003924	Diabetes Mellitus, Type 2
	CHEMBL1272	D006547	REPAGLINIDE	Hernia	0	Never tested	0.000775152	D003924	Diabetes Mellitus, Type 2
	CHEMBL1272	D008113	REPAGLINIDE	Liver Neoplasms	0	Never tested	0.0066146	D003924	Diabetes Mellitus, Type 2
	CHEMBL1272	D000647	REPAGLINIDE	Amnesia	0	Never tested	0.00410702	D003924	Diabetes Mellitus, Type 2
	CHEMBL1272	D003248	REPAGLINIDE	Constipation	0	Never tested	0.000998311	D003924	Diabetes Mellitus, Type 2
	CHEMBL1272	D005705	REPAGLINIDE	Gallbladder Diseases	0	Never tested	0.00116631	D003924	Diabetes Mellitus, Type 2
	CHEMBL1272	D010538	REPAGLINIDE	Peritonitis	0	Never tested	0.00206754	D003924	Diabetes Mellitus, Type 2
	CHEMBL1272	D012393	REPAGLINIDE	Rosacea	0	Never tested	0.0010161	D003924	Diabetes Mellitus, Type 2
	CHEMBL1272	D010001	REPAGLINIDE	Osteitis Deformans	0	Never tested	0.00136691	D003924	Diabetes Mellitus, Type 2
	CHEMBL1274	D013771	NILUTAMIDE	Tetralogy of Fallot	0	Never tested	0.000890636	D011471	Prostatic Neoplasms
	CHEMBL1274	D017098	NILUTAMIDE	IgA Deficiency	0	Status unknown	0.000680879	D011471	Prostatic Neoplasms
	CHEMBL1274	D008268	NILUTAMIDE	Macular Degeneration	0	Never tested	0.000860906	D011471	Prostatic Neoplasms
	CHEMBL1274	D000505	NILUTAMIDE	Alopecia	0	Never tested	0.00388162	D011471	Prostatic Neoplasms
	CHEMBL1274	D008881	NILUTAMIDE	Migraine Disorders	0	Never tested	0.00145983	D011471	Prostatic Neoplasms
	CHEMBL1274	D014029	NILUTAMIDE	Tobacco Use Disorder	0	Never tested	0.00152199	D011471	Prostatic Neoplasms
	CHEMBL1274	D000076385	NILUTAMIDE	Diverticular Diseases	0	Never tested	0.000938222	D011471	Prostatic Neoplasms
	CHEMBL1274	D009798	NILUTAMIDE	Ocular Hypertension	0	Never tested	0.000918104	D011471	Prostatic Neoplasms
	CHEMBL1274	D001714	NILUTAMIDE	Bipolar Disorder	0	Never tested	0.00108562	D011471	Prostatic Neoplasms
	CHEMBL1274	D051436	NILUTAMIDE	Renal Insufficiency, Chronic	0	Never tested	0.000938162	D011471	Prostatic Neoplasms
	CHEMBL1274	D001281	NILUTAMIDE	Atrial Fibrillation	0	Never tested	0.00375312	D011471	Prostatic Neoplasms
	CHEMBL1274	D000380	NILUTAMIDE	Agranulocytosis	0	Never tested	0.0036981	D011471	Prostatic Neoplasms
	CHEMBL1274	D006429	NILUTAMIDE	Hemiplegia	0	Never tested	0.00317704	D011471	Prostatic Neoplasms
	CHEMBL1274	D013345	NILUTAMIDE	Subarachnoid Hemorrhage	0	Never tested	0.0041419	D011471	Prostatic Neoplasms
	CHEMBL1274	D002543	NILUTAMIDE	Cerebral Hemorrhage	0	Never tested	0.00892959	D011471	Prostatic Neoplasms
	CHEMBL1274	D010689	NILUTAMIDE	Phlebitis	0	Never tested	0.00309909	D011471	Prostatic Neoplasms
	CHEMBL1274	D011030	NILUTAMIDE	Pneumothorax	0	Never tested	0.000883038	D011471	Prostatic Neoplasms
	CHEMBL1274	D008010	NILUTAMIDE	Lichen Planus	0	Never tested	0.000778604	D011471	Prostatic Neoplasms
	CHEMBL1274	D005348	NILUTAMIDE	Fibrocystic Breast Disease	0	Never tested	0.00375955	D011471	Prostatic Neoplasms
	CHEMBL1274	D006177	NILUTAMIDE	Gynecomastia	0	Never tested	0.00133869	D011471	Prostatic Neoplasms
	CHEMBL1274	D003680	NILUTAMIDE	Deglutition Disorders	0	Never tested	0.00204139	D011471	Prostatic Neoplasms
	CHEMBL1274	D014717	NILUTAMIDE	Vertigo	0	Never tested	0.000780632	D011471	Prostatic Neoplasms
	CHEMBL1274	D013575	NILUTAMIDE	Syncope	0	Never tested	0.00266629	D011471	Prostatic Neoplasms
	CHEMBL1274	D000647	NILUTAMIDE	Amnesia	0	Never tested	0.000791395	D011471	Prostatic Neoplasms
	CHEMBL1274	D015837	NILUTAMIDE	Vestibular Diseases	0	Never tested	0.00362233	D011471	Prostatic Neoplasms
	CHEMBL1274	D005705	NILUTAMIDE	Gallbladder Diseases	0	Never tested	0.000619488	D011471	Prostatic Neoplasms
	CHEMBL1274	D001851	NILUTAMIDE	Bone Diseases, Metabolic	0	Never tested	0.00350213	D011471	Prostatic Neoplasms
	CHEMBL1274	D009443	NILUTAMIDE	Neuritis	0	Never tested	0.00396793	D011471	Prostatic Neoplasms
	CHEMBL1274	D010538	NILUTAMIDE	Peritonitis	0	Never tested	0.000888558	D011471	Prostatic Neoplasms
	CHEMBL1274	D012393	NILUTAMIDE	Rosacea	0	Never tested	0.000886078	D011471	Prostatic Neoplasms
	CHEMBL1274	D010001	NILUTAMIDE	Osteitis Deformans	0	Never tested	0.000645817	D011471	Prostatic Neoplasms
	CHEMBL1274	D007762	NILUTAMIDE	Labyrinthitis	0	Never tested	0.00442632	D011471	Prostatic Neoplasms
	CHEMBL1274	D009260	NILUTAMIDE	Nail Diseases	0	Never tested	0.00384224	D011471	Prostatic Neoplasms
	CHEMBL1274	D011111	NILUTAMIDE	Polymyalgia Rheumatica	0	Never tested	0.000938863	D011471	Prostatic Neoplasms
	CHEMBL1274	D019966	NILUTAMIDE	Substance-Related Disorders	0	Never tested	0.00325898	D011471	Prostatic Neoplasms
	CHEMBL1278	D009765	NARATRIPTAN	Obesity	0	Never tested	0.000537713	D008881	Migraine Disorders
	CHEMBL1278	D001172	NARATRIPTAN	Arthritis, Rheumatoid	0	Never tested	0.000457337	D008881	Migraine Disorders
	CHEMBL1278	D003424	NARATRIPTAN	Crohn Disease	0	Never tested	0.000808343	D008881 ||| D004827	Migraine Disorders ||| Epilepsy
	CHEMBL1278	D003093	NARATRIPTAN	Colitis, Ulcerative	0	Never tested	0.00075555	D008881	Migraine Disorders
	CHEMBL1278	D015212	NARATRIPTAN	Inflammatory Bowel Diseases	0	Never tested	0.000769194	D008881	Migraine Disorders
	CHEMBL1278	D002761	NARATRIPTAN	Cholangitis	0	Never tested	0.00198892	D008881 ||| D004827	Migraine Disorders ||| Epilepsy
	CHEMBL1278	D017098	NARATRIPTAN	IgA Deficiency	0	Status unknown	0.0011419	D004827	Epilepsy
	CHEMBL1278	D034381	NARATRIPTAN	Hearing Loss	0	Never tested	0.000835433	D008881	Migraine Disorders
	CHEMBL1278	D000505	NARATRIPTAN	Alopecia	0	Never tested	0.000680516	D004827	Epilepsy
	CHEMBL1278	D019226	NARATRIPTAN	Oral Ulcer	0	Never tested	0.0329692	D008881	Migraine Disorders
	CHEMBL1278	D065631	NARATRIPTAN	Rhinitis, Allergic	0	Never tested	0.00281814	D008881	Migraine Disorders
	CHEMBL1278	D001249	NARATRIPTAN	Asthma	0	Never tested	0.00093875	D008881	Migraine Disorders
	CHEMBL1278	D005764	NARATRIPTAN	Gastroesophageal Reflux	0	Never tested	0.000787923	D008881	Migraine Disorders
	CHEMBL1278	D004485	NARATRIPTAN	Eczema	0	Never tested	0.00145149	D008881	Migraine Disorders
	CHEMBL1278	D006937	NARATRIPTAN	Hypercholesterolemia	0	Never tested	0.00100134	D008881	Migraine Disorders
	CHEMBL1278	D001943	NARATRIPTAN	Breast Neoplasms	0	Never tested	0.000692008	D008881 ||| D004827	Migraine Disorders ||| Epilepsy
	CHEMBL1278	D002280	NARATRIPTAN	Carcinoma, Basal Cell	0	Never tested	0.00700569	D008881	Migraine Disorders
	CHEMBL1278	D000230	NARATRIPTAN	Adenocarcinoma	0	Never tested	0.00139855	D008881 ||| D004827	Migraine Disorders ||| Epilepsy
	CHEMBL1278	D006552	NARATRIPTAN	Hernia, Inguinal	0	Never tested	0.00100401	D008881	Migraine Disorders
	CHEMBL1278	D012005	NARATRIPTAN	Rectal Prolapse	0	Status unknown	0.000823623	D008881 ||| D004827	Migraine Disorders ||| Epilepsy
	CHEMBL1278	D005756	NARATRIPTAN	Gastritis	0	Never tested	0.000915569	D008881 ||| D004827	Migraine Disorders ||| Epilepsy
	CHEMBL1278	D006548	NARATRIPTAN	Hernia, Diaphragmatic	0	Never tested	0.000626729	D008881	Migraine Disorders
	CHEMBL1278	D000076385	NARATRIPTAN	Diverticular Diseases	0	Never tested	0.000688069	D004827	Epilepsy
	CHEMBL1278	D002446	NARATRIPTAN	Celiac Disease	0	Never tested	0.00108869	D008881	Migraine Disorders
	CHEMBL1278	D008105	NARATRIPTAN	Liver Cirrhosis, Biliary	0	Never tested	0.178594	D008881	Migraine Disorders
	CHEMBL1278	D014820	NARATRIPTAN	Vitiligo	0	Never tested	0.00128154	D008881	Migraine Disorders
	CHEMBL1278	D009447	NARATRIPTAN	Neuroblastoma	0	Never tested	0.00102766	D008881 ||| D004827	Migraine Disorders ||| Epilepsy
	CHEMBL1278	D008180	NARATRIPTAN	Lupus Erythematosus, Systemic	0	Never tested	0.00173133	D008881	Migraine Disorders
	CHEMBL1278	D013167	NARATRIPTAN	Spondylitis, Ankylosing	0	Never tested	0.000666358	D008881	Migraine Disorders
	CHEMBL1278	D010003	NARATRIPTAN	Osteoarthritis	0	Never tested	0.00330652	D008881	Migraine Disorders
	CHEMBL1278	D055623	NARATRIPTAN	Keratosis, Actinic	0	Never tested	0.000813627	D008881	Migraine Disorders
	CHEMBL1278	D001991	NARATRIPTAN	Bronchitis	0	Never tested	0.0010797	D008881	Migraine Disorders
	CHEMBL1278	D008175	NARATRIPTAN	Lung Neoplasms	0	Never tested	0.0179964	D008881	Migraine Disorders
	CHEMBL1278	D008545	NARATRIPTAN	Melanoma	0	Never tested	0.00159005	D008881	Migraine Disorders
	CHEMBL1278	D008228	NARATRIPTAN	Lymphoma, Non-Hodgkin	0	Never tested	0.121709	D008881 ||| D004827	Migraine Disorders ||| Epilepsy
	CHEMBL1278	D002294	NARATRIPTAN	Carcinoma, Squamous Cell	0	Never tested	0.0409866	D008881	Migraine Disorders
	CHEMBL1278	D016883	NARATRIPTAN	Diabetic Ketoacidosis	0	Never tested	0.00122427	D008881	Migraine Disorders
	CHEMBL1278	D001749	NARATRIPTAN	Urinary Bladder Neoplasms	0	Never tested	0.00110121	D004827	Epilepsy
	CHEMBL1278	D007889	NARATRIPTAN	Leiomyoma	0	Never tested	0.000658406	D008881	Migraine Disorders
	CHEMBL1278	D018798	NARATRIPTAN	Anemia, Iron-Deficiency	0	Never tested	0.000973165	D008881	Migraine Disorders
	CHEMBL1278	D000380	NARATRIPTAN	Agranulocytosis	0	Never tested	0.0032828	D004827	Epilepsy
	CHEMBL1278	D010689	NARATRIPTAN	Phlebitis	0	Never tested	0.00500246	D004827	Epilepsy
	CHEMBL1278	D012852	NARATRIPTAN	Sinusitis	0	Never tested	0.016428	D008881	Migraine Disorders
	CHEMBL1278	D010996	NARATRIPTAN	Pleural Effusion	0	Never tested	0.00268934	D008881 ||| D004827	Migraine Disorders ||| Epilepsy
	CHEMBL1278	D011030	NARATRIPTAN	Pneumothorax	0	Never tested	0.000909809	D004827	Epilepsy
	CHEMBL1278	D004941	NARATRIPTAN	Esophagitis	0	Never tested	0.00276863	D008881	Migraine Disorders
	CHEMBL1278	D013276	NARATRIPTAN	Stomach Ulcer	0	Never tested	0.000925035	D008881	Migraine Disorders
	CHEMBL1278	D004415	NARATRIPTAN	Dyspepsia	0	Never tested	0.00875868	D008881	Migraine Disorders
	CHEMBL1278	D002769	NARATRIPTAN	Cholelithiasis	0	Never tested	0.000962091	D008881	Migraine Disorders
	CHEMBL1278	D002764	NARATRIPTAN	Cholecystitis	0	Never tested	0.00101106	D008881 ||| D004827	Migraine Disorders ||| Epilepsy
	CHEMBL1278	D010195	NARATRIPTAN	Pancreatitis	0	Never tested	0.00105166	D008881	Migraine Disorders
	CHEMBL1278	D008286	NARATRIPTAN	Malabsorption Syndromes	0	Never tested	0.0104575	D008881	Migraine Disorders
	CHEMBL1278	D002481	NARATRIPTAN	Cellulitis	0	Never tested	0.00170822	D008881	Migraine Disorders
	CHEMBL1278	D011537	NARATRIPTAN	Pruritus	0	Never tested	0.0042679	D008881	Migraine Disorders
	CHEMBL1278	D008010	NARATRIPTAN	Lichen Planus	0	Never tested	0.00119005	D004827	Epilepsy
	CHEMBL1278	D017492	NARATRIPTAN	Keratosis, Seborrheic	0	Never tested	0.00100693	D008881	Migraine Disorders
	CHEMBL1278	D011704	NARATRIPTAN	Pyelonephritis	0	Never tested	0.0032544	D008881	Migraine Disorders
	CHEMBL1278	D058186	NARATRIPTAN	Acute Kidney Injury	0	Never tested	0.00204647	D008881	Migraine Disorders
	CHEMBL1278	D007676	NARATRIPTAN	Kidney Failure, Chronic	0	Never tested	0.000768985	D008881	Migraine Disorders
	CHEMBL1278	D003556	NARATRIPTAN	Cystitis	0	Never tested	0.00109732	D008881	Migraine Disorders
	CHEMBL1278	D011470	NARATRIPTAN	Prostatic Hyperplasia	0	Never tested	0.0010738	D004827	Epilepsy
	CHEMBL1278	D011472	NARATRIPTAN	Prostatitis	0	Never tested	0.00320607	D008881 ||| D004827	Migraine Disorders ||| Epilepsy
	CHEMBL1278	D005348	NARATRIPTAN	Fibrocystic Breast Disease	0	Never tested	0.00314092	D004827	Epilepsy
	CHEMBL1278	D006177	NARATRIPTAN	Gynecomastia	0	Never tested	0.000934023	D004827	Epilepsy
	CHEMBL1278	D004715	NARATRIPTAN	Endometriosis	0	Never tested	0.00132884	D008881	Migraine Disorders
	CHEMBL1278	D001201	NARATRIPTAN	Ascites	0	Never tested	0.00226991	D008881	Migraine Disorders
	CHEMBL1278	D005076	NARATRIPTAN	Exanthema	0	Never tested	0.00158885	D008881	Migraine Disorders
	CHEMBL1278	D006471	NARATRIPTAN	Gastrointestinal Hemorrhage	0	Never tested	0.00337537	D008881 ||| D004827	Migraine Disorders ||| Epilepsy
	CHEMBL1278	D010437	NARATRIPTAN	Peptic Ulcer	0	Never tested	0.000928773	D008881 ||| D004827	Migraine Disorders ||| Epilepsy
	CHEMBL1278	D005921	NARATRIPTAN	Glomerulonephritis	0	Never tested	0.000843372	D008881	Migraine Disorders
	CHEMBL1278	D006547	NARATRIPTAN	Hernia	0	Never tested	0.00108833	D004827	Epilepsy
	CHEMBL1278	D006689	NARATRIPTAN	Hodgkin Disease	0	Never tested	0.000962366	D008881 ||| D004827	Migraine Disorders ||| Epilepsy
	CHEMBL1278	D008113	NARATRIPTAN	Liver Neoplasms	0	Never tested	0.00093307	D004827	Epilepsy
	CHEMBL1278	D010051	NARATRIPTAN	Ovarian Neoplasms	0	Never tested	0.000795777	D008881 ||| D004827	Migraine Disorders ||| Epilepsy
	CHEMBL1278	D011471	NARATRIPTAN	Prostatic Neoplasms	0	Never tested	0.00163536	D008881	Migraine Disorders
	CHEMBL1278	D007951	NARATRIPTAN	Leukemia, Myeloid	0	Never tested	0.00569343	D008881 ||| D004827	Migraine Disorders ||| Epilepsy
	CHEMBL1278	D000152	NARATRIPTAN	Acne Vulgaris	0	Never tested	0.000670303	D008881	Migraine Disorders
	CHEMBL1278	D000740	NARATRIPTAN	Anemia	0	Never tested	0.000885327	D008881	Migraine Disorders
	CHEMBL1278	D001064	NARATRIPTAN	Appendicitis	0	Never tested	0.00116914	D008881	Migraine Disorders
	CHEMBL1278	D003248	NARATRIPTAN	Constipation	0	Never tested	0.00105644	D008881 ||| D004827	Migraine Disorders ||| Epilepsy
	CHEMBL1278	D004381	NARATRIPTAN	Duodenal Ulcer	0	Never tested	0.00117732	D008881 ||| D004827	Migraine Disorders ||| Epilepsy
	CHEMBL1278	D005705	NARATRIPTAN	Gallbladder Diseases	0	Never tested	0.00112419	D004827	Epilepsy
	CHEMBL1278	D006073	NARATRIPTAN	Gout	0	Never tested	0.00130599	D008881	Migraine Disorders
	CHEMBL1278	D043183	NARATRIPTAN	Irritable Bowel Syndrome	0	Never tested	0.108051	D008881	Migraine Disorders
	CHEMBL1278	D010538	NARATRIPTAN	Peritonitis	0	Never tested	0.00105226	D004827	Epilepsy
	CHEMBL1278	D010998	NARATRIPTAN	Pleurisy	0	Never tested	0.00387187	D008881	Migraine Disorders
	CHEMBL1278	D011565	NARATRIPTAN	Psoriasis	0	Never tested	0.000754433	D008881	Migraine Disorders
	CHEMBL1278	D012393	NARATRIPTAN	Rosacea	0	Never tested	0.000766171	D004827	Epilepsy
	CHEMBL1278	D006042	NARATRIPTAN	Goiter	0	Never tested	0.00269558	D008881	Migraine Disorders
	CHEMBL1278	D015179	NARATRIPTAN	Colorectal Neoplasms	0	Never tested	0.00138264	D008881	Migraine Disorders
	CHEMBL1278	D010001	NARATRIPTAN	Osteitis Deformans	0	Never tested	0.00112579	D004827	Epilepsy
	CHEMBL1278	D016055	NARATRIPTAN	Urinary Retention	0	Never tested	0.00355895	D008881	Migraine Disorders
	CHEMBL1278	D011141	NARATRIPTAN	Polyuria	0	Never tested	0.00780817	D008881	Migraine Disorders
	CHEMBL1278	D012878	NARATRIPTAN	Skin Neoplasms	0	Never tested	0.00372574	D004827	Epilepsy
	CHEMBL1278	D009260	NARATRIPTAN	Nail Diseases	0	Never tested	0.00458914	D004827	Epilepsy
	CHEMBL1278	D011111	NARATRIPTAN	Polymyalgia Rheumatica	0	Never tested	0.0045603	D004827	Epilepsy
	CHEMBL1278	D014581	NARATRIPTAN	Urticaria	0	Never tested	0.000883499	D008881	Migraine Disorders
	CHEMBL1278	D015155	NARATRIPTAN	Esophageal Spasm, Diffuse	0	Never tested	0.000927843	D008881	Migraine Disorders
	CHEMBL1279	D009765	FROVATRIPTAN	Obesity	0	Never tested	0.000629754	D008881	Migraine Disorders
	CHEMBL1279	D001172	FROVATRIPTAN	Arthritis, Rheumatoid	0	Never tested	0.000367116	D008881	Migraine Disorders
	CHEMBL1279	D003424	FROVATRIPTAN	Crohn Disease	0	Never tested	0.00084052	D008881 ||| D004827	Migraine Disorders ||| Epilepsy
	CHEMBL1279	D003093	FROVATRIPTAN	Colitis, Ulcerative	0	Never tested	0.000796713	D008881	Migraine Disorders
	CHEMBL1279	D015212	FROVATRIPTAN	Inflammatory Bowel Diseases	0	Never tested	0.000722128	D008881	Migraine Disorders
	CHEMBL1279	D002761	FROVATRIPTAN	Cholangitis	0	Never tested	0.00164377	D008881 ||| D004827	Migraine Disorders ||| Epilepsy
	CHEMBL1279	D017098	FROVATRIPTAN	IgA Deficiency	0	Status unknown	0.00134247	D004827	Epilepsy
	CHEMBL1279	D034381	FROVATRIPTAN	Hearing Loss	0	Never tested	0.000926525	D008881	Migraine Disorders
	CHEMBL1279	D000505	FROVATRIPTAN	Alopecia	0	Never tested	0.000583115	D004827	Epilepsy
	CHEMBL1279	D019226	FROVATRIPTAN	Oral Ulcer	0	Never tested	0.0248401	D008881	Migraine Disorders
	CHEMBL1279	D065631	FROVATRIPTAN	Rhinitis, Allergic	0	Never tested	0.00215394	D008881	Migraine Disorders
	CHEMBL1279	D001249	FROVATRIPTAN	Asthma	0	Never tested	0.000884181	D008881	Migraine Disorders
	CHEMBL1279	D005764	FROVATRIPTAN	Gastroesophageal Reflux	0	Never tested	0.00075512	D008881	Migraine Disorders
	CHEMBL1279	D004485	FROVATRIPTAN	Eczema	0	Never tested	0.00146638	D008881	Migraine Disorders
	CHEMBL1279	D006937	FROVATRIPTAN	Hypercholesterolemia	0	Never tested	0.000794434	D008881	Migraine Disorders
	CHEMBL1279	D001943	FROVATRIPTAN	Breast Neoplasms	0	Never tested	0.000593647	D008881 ||| D004827	Migraine Disorders ||| Epilepsy
	CHEMBL1279	D002280	FROVATRIPTAN	Carcinoma, Basal Cell	0	Never tested	0.00599623	D008881	Migraine Disorders
	CHEMBL1279	D000230	FROVATRIPTAN	Adenocarcinoma	0	Never tested	0.00124142	D008881 ||| D004827	Migraine Disorders ||| Epilepsy
	CHEMBL1279	D006552	FROVATRIPTAN	Hernia, Inguinal	0	Never tested	0.00101754	D008881	Migraine Disorders
	CHEMBL1279	D012005	FROVATRIPTAN	Rectal Prolapse	0	Status unknown	0.000827799	D008881 ||| D004827	Migraine Disorders ||| Epilepsy
	CHEMBL1279	D005756	FROVATRIPTAN	Gastritis	0	Never tested	0.000707031	D008881 ||| D004827	Migraine Disorders ||| Epilepsy
	CHEMBL1279	D006548	FROVATRIPTAN	Hernia, Diaphragmatic	0	Never tested	0.00060339	D008881	Migraine Disorders
	CHEMBL1279	D000076385	FROVATRIPTAN	Diverticular Diseases	0	Never tested	0.000590575	D004827	Epilepsy
	CHEMBL1279	D002446	FROVATRIPTAN	Celiac Disease	0	Never tested	0.000951833	D008881	Migraine Disorders
	CHEMBL1279	D008105	FROVATRIPTAN	Liver Cirrhosis, Biliary	0	Never tested	0.164601	D008881	Migraine Disorders
	CHEMBL1279	D014820	FROVATRIPTAN	Vitiligo	0	Never tested	0.00127847	D008881	Migraine Disorders
	CHEMBL1279	D009447	FROVATRIPTAN	Neuroblastoma	0	Never tested	0.00113699	D008881 ||| D004827	Migraine Disorders ||| Epilepsy
	CHEMBL1279	D008180	FROVATRIPTAN	Lupus Erythematosus, Systemic	0	Never tested	0.00221683	D008881	Migraine Disorders
	CHEMBL1279	D013167	FROVATRIPTAN	Spondylitis, Ankylosing	0	Never tested	0.000700198	D008881	Migraine Disorders
	CHEMBL1279	D010003	FROVATRIPTAN	Osteoarthritis	0	Never tested	0.00440725	D008881	Migraine Disorders
	CHEMBL1279	D055623	FROVATRIPTAN	Keratosis, Actinic	0	Never tested	0.000694752	D008881	Migraine Disorders
	CHEMBL1279	D001991	FROVATRIPTAN	Bronchitis	0	Never tested	0.000944465	D008881	Migraine Disorders
	CHEMBL1279	D008175	FROVATRIPTAN	Lung Neoplasms	0	Never tested	0.0279898	D008881	Migraine Disorders
	CHEMBL1279	D008545	FROVATRIPTAN	Melanoma	0	Never tested	0.00152949	D008881	Migraine Disorders
	CHEMBL1279	D008228	FROVATRIPTAN	Lymphoma, Non-Hodgkin	0	Never tested	0.121588	D008881 ||| D004827	Migraine Disorders ||| Epilepsy
	CHEMBL1279	D002294	FROVATRIPTAN	Carcinoma, Squamous Cell	0	Never tested	0.0434894	D008881	Migraine Disorders
	CHEMBL1279	D016883	FROVATRIPTAN	Diabetic Ketoacidosis	0	Never tested	0.00113274	D008881	Migraine Disorders
	CHEMBL1279	D001749	FROVATRIPTAN	Urinary Bladder Neoplasms	0	Never tested	0.00101895	D004827	Epilepsy
	CHEMBL1279	D007889	FROVATRIPTAN	Leiomyoma	0	Never tested	0.000674958	D008881	Migraine Disorders
	CHEMBL1279	D018798	FROVATRIPTAN	Anemia, Iron-Deficiency	0	Never tested	0.00119164	D008881	Migraine Disorders
	CHEMBL1279	D000380	FROVATRIPTAN	Agranulocytosis	0	Never tested	0.00211037	D004827	Epilepsy
	CHEMBL1279	D010689	FROVATRIPTAN	Phlebitis	0	Never tested	0.00469751	D004827	Epilepsy
	CHEMBL1279	D012852	FROVATRIPTAN	Sinusitis	0	Never tested	0.0245188	D008881	Migraine Disorders
	CHEMBL1279	D010996	FROVATRIPTAN	Pleural Effusion	0	Never tested	0.00391621	D008881 ||| D004827	Migraine Disorders ||| Epilepsy
	CHEMBL1279	D011030	FROVATRIPTAN	Pneumothorax	0	Never tested	0.00127446	D004827	Epilepsy
	CHEMBL1279	D004941	FROVATRIPTAN	Esophagitis	0	Never tested	0.00326159	D008881	Migraine Disorders
	CHEMBL1279	D013276	FROVATRIPTAN	Stomach Ulcer	0	Never tested	0.000968356	D008881	Migraine Disorders
	CHEMBL1279	D004415	FROVATRIPTAN	Dyspepsia	0	Never tested	0.00433927	D008881	Migraine Disorders
	CHEMBL1279	D002769	FROVATRIPTAN	Cholelithiasis	0	Never tested	0.0008833	D008881	Migraine Disorders
	CHEMBL1279	D002764	FROVATRIPTAN	Cholecystitis	0	Never tested	0.000888563	D008881 ||| D004827	Migraine Disorders ||| Epilepsy
	CHEMBL1279	D010195	FROVATRIPTAN	Pancreatitis	0	Never tested	0.000996579	D008881	Migraine Disorders
	CHEMBL1279	D008286	FROVATRIPTAN	Malabsorption Syndromes	0	Never tested	0.00474478	D008881	Migraine Disorders
	CHEMBL1279	D002481	FROVATRIPTAN	Cellulitis	0	Never tested	0.00309743	D008881	Migraine Disorders
	CHEMBL1279	D011537	FROVATRIPTAN	Pruritus	0	Never tested	0.00456355	D008881	Migraine Disorders
	CHEMBL1279	D008010	FROVATRIPTAN	Lichen Planus	0	Never tested	0.0014209	D004827	Epilepsy
	CHEMBL1279	D017492	FROVATRIPTAN	Keratosis, Seborrheic	0	Never tested	0.00103468	D008881	Migraine Disorders
	CHEMBL1279	D011704	FROVATRIPTAN	Pyelonephritis	0	Never tested	0.00121836	D008881	Migraine Disorders
	CHEMBL1279	D058186	FROVATRIPTAN	Acute Kidney Injury	0	Never tested	0.00293485	D008881	Migraine Disorders
	CHEMBL1279	D007676	FROVATRIPTAN	Kidney Failure, Chronic	0	Never tested	0.0010526	D008881	Migraine Disorders
	CHEMBL1279	D003556	FROVATRIPTAN	Cystitis	0	Never tested	0.00122094	D008881	Migraine Disorders
	CHEMBL1279	D011470	FROVATRIPTAN	Prostatic Hyperplasia	0	Never tested	0.00100668	D004827	Epilepsy
	CHEMBL1279	D011472	FROVATRIPTAN	Prostatitis	0	Never tested	0.00378957	D008881 ||| D004827	Migraine Disorders ||| Epilepsy
	CHEMBL1279	D005348	FROVATRIPTAN	Fibrocystic Breast Disease	0	Never tested	0.00354237	D004827	Epilepsy
	CHEMBL1279	D006177	FROVATRIPTAN	Gynecomastia	0	Never tested	0.00113041	D004827	Epilepsy
	CHEMBL1279	D004715	FROVATRIPTAN	Endometriosis	0	Never tested	0.00160898	D008881	Migraine Disorders
	CHEMBL1279	D001201	FROVATRIPTAN	Ascites	0	Never tested	0.00250907	D008881	Migraine Disorders
	CHEMBL1279	D005076	FROVATRIPTAN	Exanthema	0	Never tested	0.003303	D008881	Migraine Disorders
	CHEMBL1279	D006471	FROVATRIPTAN	Gastrointestinal Hemorrhage	0	Never tested	0.00250907	D008881 ||| D004827	Migraine Disorders ||| Epilepsy
	CHEMBL1279	D010437	FROVATRIPTAN	Peptic Ulcer	0	Never tested	0.00103445	D008881 ||| D004827	Migraine Disorders ||| Epilepsy
	CHEMBL1279	D005921	FROVATRIPTAN	Glomerulonephritis	0	Never tested	0.000854183	D008881	Migraine Disorders
	CHEMBL1279	D006547	FROVATRIPTAN	Hernia	0	Never tested	0.000794985	D004827	Epilepsy
	CHEMBL1279	D006689	FROVATRIPTAN	Hodgkin Disease	0	Never tested	0.00103958	D008881 ||| D004827	Migraine Disorders ||| Epilepsy
	CHEMBL1279	D008113	FROVATRIPTAN	Liver Neoplasms	0	Never tested	0.0010087	D004827	Epilepsy
	CHEMBL1279	D010051	FROVATRIPTAN	Ovarian Neoplasms	0	Never tested	0.000892643	D008881 ||| D004827	Migraine Disorders ||| Epilepsy
	CHEMBL1279	D011471	FROVATRIPTAN	Prostatic Neoplasms	0	Never tested	0.00129828	D008881	Migraine Disorders
	CHEMBL1279	D007951	FROVATRIPTAN	Leukemia, Myeloid	0	Never tested	0.0596006	D008881 ||| D004827	Migraine Disorders ||| Epilepsy
	CHEMBL1279	D000152	FROVATRIPTAN	Acne Vulgaris	0	Never tested	0.000680475	D008881	Migraine Disorders
	CHEMBL1279	D000740	FROVATRIPTAN	Anemia	0	Never tested	0.000983765	D008881	Migraine Disorders
	CHEMBL1279	D001064	FROVATRIPTAN	Appendicitis	0	Never tested	0.00102959	D008881	Migraine Disorders
	CHEMBL1279	D003248	FROVATRIPTAN	Constipation	0	Never tested	0.00103081	D008881 ||| D004827	Migraine Disorders ||| Epilepsy
	CHEMBL1279	D004381	FROVATRIPTAN	Duodenal Ulcer	0	Never tested	0.00106923	D008881 ||| D004827	Migraine Disorders ||| Epilepsy
	CHEMBL1279	D005705	FROVATRIPTAN	Gallbladder Diseases	0	Never tested	0.000903572	D004827	Epilepsy
	CHEMBL1279	D006073	FROVATRIPTAN	Gout	0	Never tested	0.00146096	D008881	Migraine Disorders
	CHEMBL1279	D043183	FROVATRIPTAN	Irritable Bowel Syndrome	0	Never tested	0.121011	D008881	Migraine Disorders
	CHEMBL1279	D010538	FROVATRIPTAN	Peritonitis	0	Never tested	0.000959255	D004827	Epilepsy
	CHEMBL1279	D010998	FROVATRIPTAN	Pleurisy	0	Never tested	0.00511768	D008881	Migraine Disorders
	CHEMBL1279	D011565	FROVATRIPTAN	Psoriasis	0	Never tested	0.000615612	D008881	Migraine Disorders
	CHEMBL1279	D012393	FROVATRIPTAN	Rosacea	0	Never tested	0.000931293	D004827	Epilepsy
	CHEMBL1279	D006042	FROVATRIPTAN	Goiter	0	Never tested	0.00229411	D008881	Migraine Disorders
	CHEMBL1279	D015179	FROVATRIPTAN	Colorectal Neoplasms	0	Never tested	0.00144319	D008881	Migraine Disorders
	CHEMBL1279	D010001	FROVATRIPTAN	Osteitis Deformans	0	Never tested	0.00116861	D004827	Epilepsy
	CHEMBL1279	D016055	FROVATRIPTAN	Urinary Retention	0	Never tested	0.00177634	D008881	Migraine Disorders
	CHEMBL1279	D011141	FROVATRIPTAN	Polyuria	0	Never tested	0.00379013	D008881	Migraine Disorders
	CHEMBL1279	D012878	FROVATRIPTAN	Skin Neoplasms	0	Never tested	0.00345919	D004827	Epilepsy
	CHEMBL1279	D009260	FROVATRIPTAN	Nail Diseases	0	Never tested	0.0123674	D004827	Epilepsy
	CHEMBL1279	D011111	FROVATRIPTAN	Polymyalgia Rheumatica	0	Never tested	0.00481059	D004827	Epilepsy
	CHEMBL1279	D014581	FROVATRIPTAN	Urticaria	0	Never tested	0.000958125	D008881	Migraine Disorders
	CHEMBL1279	D015155	FROVATRIPTAN	Esophageal Spasm, Diffuse	0	Never tested	0.000913942	D008881	Migraine Disorders
	CHEMBL128	D009765	SUMATRIPTAN	Obesity	0	Phase I	0.00057639	D008881	Migraine Disorders
	CHEMBL128	D013771	SUMATRIPTAN	Tetralogy of Fallot	0	Never tested	0.00594947	D001249	Asthma
	CHEMBL128	D001172	SUMATRIPTAN	Arthritis, Rheumatoid	0	Never tested	0.000457472	D008881	Migraine Disorders
	CHEMBL128	D003424	SUMATRIPTAN	Crohn Disease	0	Never tested	0.000892158	D008881 ||| D006973 ||| D004827	Migraine Disorders ||| Hypertension ||| Epilepsy
	CHEMBL128	D003093	SUMATRIPTAN	Colitis, Ulcerative	0	Never tested	0.000602463	D008881	Migraine Disorders
	CHEMBL128	D015212	SUMATRIPTAN	Inflammatory Bowel Diseases	0	Never tested	0.000849057	D008881	Migraine Disorders
	CHEMBL128	D002761	SUMATRIPTAN	Cholangitis	0	Never tested	0.00168607	D008881 ||| D004827	Migraine Disorders ||| Epilepsy
	CHEMBL128	D017098	SUMATRIPTAN	IgA Deficiency	0	Status unknown	0.00293543	D001249 ||| D006973 ||| D004827	Asthma ||| Hypertension ||| Epilepsy
	CHEMBL128	D008268	SUMATRIPTAN	Macular Degeneration	0	Never tested	0.000944186	D001249	Asthma
	CHEMBL128	D034381	SUMATRIPTAN	Hearing Loss	0	Never tested	0.000953682	D008881	Migraine Disorders
	CHEMBL128	D014012	SUMATRIPTAN	Tinnitus	0	Never tested	0.00435896	D001249 ||| D006973	Asthma ||| Hypertension
	CHEMBL128	D000505	SUMATRIPTAN	Alopecia	0	Never tested	0.0170187	D001249 ||| D006973 ||| D004827	Asthma ||| Hypertension ||| Epilepsy
	CHEMBL128	D019226	SUMATRIPTAN	Oral Ulcer	0	Never tested	0.0397234	D008881	Migraine Disorders
	CHEMBL128	D065631	SUMATRIPTAN	Rhinitis, Allergic	0	Never tested	0.0025212	D008881	Migraine Disorders
	CHEMBL128	D001249	SUMATRIPTAN	Asthma	1	Approved	0.000823517	D008881	Migraine Disorders
	CHEMBL128	D005764	SUMATRIPTAN	Gastroesophageal Reflux	0	Never tested	0.00079878	D008881	Migraine Disorders
	CHEMBL128	D008881	SUMATRIPTAN	Migraine Disorders	1	Approved	0.000908195	D001249	Asthma
	CHEMBL128	D004485	SUMATRIPTAN	Eczema	0	Never tested	0.00155784	D008881	Migraine Disorders
	CHEMBL128	D006937	SUMATRIPTAN	Hypercholesterolemia	0	Never tested	0.00100902	D008881	Migraine Disorders
	CHEMBL128	D012626	SUMATRIPTAN	Sebaceous Gland Neoplasms	0	Status unknown	0.00353897	D001249 ||| D006973	Asthma ||| Hypertension
	CHEMBL128	D001943	SUMATRIPTAN	Breast Neoplasms	0	Never tested	0.0030778	D008881 ||| D006973 ||| D004827	Migraine Disorders ||| Hypertension ||| Epilepsy
	CHEMBL128	D002280	SUMATRIPTAN	Carcinoma, Basal Cell	0	Never tested	0.00659591	D008881	Migraine Disorders
	CHEMBL128	D000230	SUMATRIPTAN	Adenocarcinoma	0	Never tested	0.0013773	D008881 ||| D004827	Migraine Disorders ||| Epilepsy
	CHEMBL128	D006552	SUMATRIPTAN	Hernia, Inguinal	0	Never tested	0.00109404	D008881	Migraine Disorders
	CHEMBL128	D012005	SUMATRIPTAN	Rectal Prolapse	0	Status unknown	0.000860043	D008881 ||| D004827	Migraine Disorders ||| Epilepsy
	CHEMBL128	D014029	SUMATRIPTAN	Tobacco Use Disorder	0	Never tested	0.00311122	D001249 ||| D006973	Asthma ||| Hypertension
	CHEMBL128	D005756	SUMATRIPTAN	Gastritis	0	Never tested	0.000744527	D008881 ||| D004827	Migraine Disorders ||| Epilepsy
	CHEMBL128	D006548	SUMATRIPTAN	Hernia, Diaphragmatic	0	Never tested	0.000474071	D008881	Migraine Disorders
	CHEMBL128	D000076385	SUMATRIPTAN	Diverticular Diseases	0	Never tested	0.00244846	D001249 ||| D006973 ||| D004827	Asthma ||| Hypertension ||| Epilepsy
	CHEMBL128	D002446	SUMATRIPTAN	Celiac Disease	0	Never tested	0.00114076	D008881	Migraine Disorders
	CHEMBL128	D008105	SUMATRIPTAN	Liver Cirrhosis, Biliary	0	Never tested	0.178606	D008881	Migraine Disorders
	CHEMBL128	D014820	SUMATRIPTAN	Vitiligo	0	Never tested	0.00125549	D008881	Migraine Disorders
	CHEMBL128	D009798	SUMATRIPTAN	Ocular Hypertension	0	Never tested	0.000630162	D001249	Asthma
	CHEMBL128	D009447	SUMATRIPTAN	Neuroblastoma	0	Never tested	0.00125894	D008881 ||| D004827	Migraine Disorders ||| Epilepsy
	CHEMBL128	D008180	SUMATRIPTAN	Lupus Erythematosus, Systemic	0	Never tested	0.00165947	D008881	Migraine Disorders
	CHEMBL128	D001714	SUMATRIPTAN	Bipolar Disorder	0	Never tested	0.0106023	D001249	Asthma
	CHEMBL128	D013167	SUMATRIPTAN	Spondylitis, Ankylosing	0	Never tested	0.000651829	D008881	Migraine Disorders
	CHEMBL128	D010003	SUMATRIPTAN	Osteoarthritis	0	Never tested	0.00351175	D008881	Migraine Disorders
	CHEMBL128	D001281	SUMATRIPTAN	Atrial Fibrillation	0	Never tested	0.022744	D001249	Asthma
	CHEMBL128	D055623	SUMATRIPTAN	Keratosis, Actinic	0	Never tested	0.000606572	D008881	Migraine Disorders
	CHEMBL128	D001991	SUMATRIPTAN	Bronchitis	0	Never tested	0.000992127	D008881	Migraine Disorders
	CHEMBL128	D008175	SUMATRIPTAN	Lung Neoplasms	0	Never tested	0.0232945	D008881	Migraine Disorders
	CHEMBL128	D008545	SUMATRIPTAN	Melanoma	0	Never tested	0.00159381	D008881	Migraine Disorders
	CHEMBL128	D008228	SUMATRIPTAN	Lymphoma, Non-Hodgkin	0	Never tested	0.0954718	D008881 ||| D006973 ||| D004827	Migraine Disorders ||| Hypertension ||| Epilepsy
	CHEMBL128	D002294	SUMATRIPTAN	Carcinoma, Squamous Cell	0	Never tested	0.037197	D008881	Migraine Disorders
	CHEMBL128	D016883	SUMATRIPTAN	Diabetic Ketoacidosis	0	Never tested	0.000905013	D008881	Migraine Disorders
	CHEMBL128	D001749	SUMATRIPTAN	Urinary Bladder Neoplasms	0	Never tested	0.00135026	D004827	Epilepsy
	CHEMBL128	D007889	SUMATRIPTAN	Leiomyoma	0	Never tested	0.000671304	D008881	Migraine Disorders
	CHEMBL128	D018798	SUMATRIPTAN	Anemia, Iron-Deficiency	0	Never tested	0.00104438	D008881	Migraine Disorders
	CHEMBL128	D000380	SUMATRIPTAN	Agranulocytosis	0	Never tested	0.00386934	D001249 ||| D006973 ||| D004827	Asthma ||| Hypertension ||| Epilepsy
	CHEMBL128	D012893	SUMATRIPTAN	Sleep Wake Disorders	0	Never tested	0.000915531	D001249	Asthma
	CHEMBL128	D006429	SUMATRIPTAN	Hemiplegia	0	Never tested	0.0198323	D001249 ||| D006973	Asthma ||| Hypertension
	CHEMBL128	D013345	SUMATRIPTAN	Subarachnoid Hemorrhage	0	Never tested	0.000624169	D001249	Asthma
	CHEMBL128	D002543	SUMATRIPTAN	Cerebral Hemorrhage	0	Never tested	0.00260211	D001249	Asthma
	CHEMBL128	D010689	SUMATRIPTAN	Phlebitis	0	Never tested	0.02198	D001249 ||| D004827	Asthma ||| Epilepsy
	CHEMBL128	D012852	SUMATRIPTAN	Sinusitis	0	Never tested	0.0184286	D008881	Migraine Disorders
	CHEMBL128	D010996	SUMATRIPTAN	Pleural Effusion	0	Never tested	0.003625	D008881 ||| D006973 ||| D004827	Migraine Disorders ||| Hypertension ||| Epilepsy
	CHEMBL128	D011030	SUMATRIPTAN	Pneumothorax	0	Never tested	0.00120526	D006973 ||| D004827	Hypertension ||| Epilepsy
	CHEMBL128	D014060	SUMATRIPTAN	Tongue Diseases	0	Status unknown	0.00525762	D006973	Hypertension
	CHEMBL128	D004941	SUMATRIPTAN	Esophagitis	0	Never tested	0.00282606	D008881	Migraine Disorders
	CHEMBL128	D013276	SUMATRIPTAN	Stomach Ulcer	0	Never tested	0.000923938	D008881	Migraine Disorders
	CHEMBL128	D004415	SUMATRIPTAN	Dyspepsia	0	Never tested	0.00459618	D008881	Migraine Disorders
	CHEMBL128	D002769	SUMATRIPTAN	Cholelithiasis	0	Never tested	0.000899525	D008881	Migraine Disorders
	CHEMBL128	D002764	SUMATRIPTAN	Cholecystitis	0	Never tested	0.000935902	D008881 ||| D004827	Migraine Disorders ||| Epilepsy
	CHEMBL128	D010195	SUMATRIPTAN	Pancreatitis	0	Never tested	0.00105227	D008881	Migraine Disorders
	CHEMBL128	D008286	SUMATRIPTAN	Malabsorption Syndromes	0	Never tested	0.0046263	D008881	Migraine Disorders
	CHEMBL128	D002481	SUMATRIPTAN	Cellulitis	0	Never tested	0.00170402	D008881	Migraine Disorders
	CHEMBL128	D011537	SUMATRIPTAN	Pruritus	0	Never tested	0.00395637	D008881	Migraine Disorders
	CHEMBL128	D008010	SUMATRIPTAN	Lichen Planus	0	Never tested	0.00107318	D006973 ||| D004827	Hypertension ||| Epilepsy
	CHEMBL128	D017492	SUMATRIPTAN	Keratosis, Seborrheic	0	Never tested	0.00121203	D008881	Migraine Disorders
	CHEMBL128	D011704	SUMATRIPTAN	Pyelonephritis	0	Never tested	0.00155188	D008881	Migraine Disorders
	CHEMBL128	D058186	SUMATRIPTAN	Acute Kidney Injury	0	Never tested	0.0031066	D008881	Migraine Disorders
	CHEMBL128	D007676	SUMATRIPTAN	Kidney Failure, Chronic	0	Never tested	0.00102304	D008881	Migraine Disorders
	CHEMBL128	D003556	SUMATRIPTAN	Cystitis	0	Never tested	0.00127255	D008881	Migraine Disorders
	CHEMBL128	D011470	SUMATRIPTAN	Prostatic Hyperplasia	0	Never tested	0.000790706	D006973 ||| D004827	Hypertension ||| Epilepsy
	CHEMBL128	D011472	SUMATRIPTAN	Prostatitis	0	Never tested	0.00315988	D008881 ||| D006973 ||| D004827	Migraine Disorders ||| Hypertension ||| Epilepsy
	CHEMBL128	D005348	SUMATRIPTAN	Fibrocystic Breast Disease	0	Never tested	0.00344088	D001249 ||| D006973 ||| D004827	Asthma ||| Hypertension ||| Epilepsy
	CHEMBL128	D006177	SUMATRIPTAN	Gynecomastia	0	Never tested	0.000961854	D001249 ||| D006973 ||| D004827	Asthma ||| Hypertension ||| Epilepsy
	CHEMBL128	D004715	SUMATRIPTAN	Endometriosis	0	Never tested	0.00159552	D008881	Migraine Disorders
	CHEMBL128	D003680	SUMATRIPTAN	Deglutition Disorders	0	Never tested	0.0699318	D001249 ||| D006973	Asthma ||| Hypertension
	CHEMBL128	D001201	SUMATRIPTAN	Ascites	0	Never tested	0.00107192	D008881	Migraine Disorders
	CHEMBL128	D005076	SUMATRIPTAN	Exanthema	0	Never tested	0.00316862	D008881	Migraine Disorders
	CHEMBL128	D013575	SUMATRIPTAN	Syncope	0	Never tested	0.00553989	D001249	Asthma
	CHEMBL128	D006471	SUMATRIPTAN	Gastrointestinal Hemorrhage	0	Never tested	0.00248055	D008881 ||| D004827	Migraine Disorders ||| Epilepsy
	CHEMBL128	D010437	SUMATRIPTAN	Peptic Ulcer	0	Never tested	0.00117547	D008881 ||| D004827	Migraine Disorders ||| Epilepsy
	CHEMBL128	D005921	SUMATRIPTAN	Glomerulonephritis	0	Never tested	0.000679496	D008881	Migraine Disorders
	CHEMBL128	D006547	SUMATRIPTAN	Hernia	0	Never tested	0.000973305	D001249 ||| D004827	Asthma ||| Epilepsy
	CHEMBL128	D006689	SUMATRIPTAN	Hodgkin Disease	0	Never tested	0.00100258	D008881 ||| D004827	Migraine Disorders ||| Epilepsy
	CHEMBL128	D008113	SUMATRIPTAN	Liver Neoplasms	0	Never tested	0.000812414	D001249 ||| D004827	Asthma ||| Epilepsy
	CHEMBL128	D010051	SUMATRIPTAN	Ovarian Neoplasms	0	Never tested	0.000788914	D008881 ||| D004827	Migraine Disorders ||| Epilepsy
	CHEMBL128	D011471	SUMATRIPTAN	Prostatic Neoplasms	0	Never tested	0.00162906	D008881	Migraine Disorders
	CHEMBL128	D000647	SUMATRIPTAN	Amnesia	0	Never tested	0.0140281	D001249 ||| D006973	Asthma ||| Hypertension
	CHEMBL128	D007951	SUMATRIPTAN	Leukemia, Myeloid	0	Never tested	0.00679259	D008881 ||| D004827	Migraine Disorders ||| Epilepsy
	CHEMBL128	D000152	SUMATRIPTAN	Acne Vulgaris	0	Never tested	0.000658015	D008881	Migraine Disorders
	CHEMBL128	D000740	SUMATRIPTAN	Anemia	0	Never tested	0.00107184	D008881	Migraine Disorders
	CHEMBL128	D001064	SUMATRIPTAN	Appendicitis	0	Never tested	0.00128394	D008881	Migraine Disorders
	CHEMBL128	D003248	SUMATRIPTAN	Constipation	0	Never tested	0.000941762	D008881 ||| D004827	Migraine Disorders ||| Epilepsy
	CHEMBL128	D004381	SUMATRIPTAN	Duodenal Ulcer	0	Never tested	0.00103957	D008881 ||| D004827	Migraine Disorders ||| Epilepsy
	CHEMBL128	D005705	SUMATRIPTAN	Gallbladder Diseases	0	Never tested	0.00153409	D001249 ||| D006973 ||| D004827	Asthma ||| Hypertension ||| Epilepsy
	CHEMBL128	D006073	SUMATRIPTAN	Gout	0	Never tested	0.00161535	D008881	Migraine Disorders
	CHEMBL128	D043183	SUMATRIPTAN	Irritable Bowel Syndrome	0	Never tested	0.120361	D008881	Migraine Disorders
	CHEMBL128	D001851	SUMATRIPTAN	Bone Diseases, Metabolic	0	Never tested	0.0036995	D001249 ||| D006973	Asthma ||| Hypertension
	CHEMBL128	D010024	SUMATRIPTAN	Osteoporosis	0	Never tested	0.000675685	D001249	Asthma
	CHEMBL128	D009443	SUMATRIPTAN	Neuritis	0	Never tested	0.00662499	D001249 ||| D006973	Asthma ||| Hypertension
	CHEMBL128	D010538	SUMATRIPTAN	Peritonitis	0	Never tested	0.0011726	D001249 ||| D006973 ||| D004827	Asthma ||| Hypertension ||| Epilepsy
	CHEMBL128	D010998	SUMATRIPTAN	Pleurisy	0	Never tested	0.00377952	D008881	Migraine Disorders
	CHEMBL128	D011565	SUMATRIPTAN	Psoriasis	0	Never tested	0.000776582	D008881	Migraine Disorders
	CHEMBL128	D012393	SUMATRIPTAN	Rosacea	0	Phase unknown	0.000706941	D001249 ||| D006973 ||| D004827	Asthma ||| Hypertension ||| Epilepsy
	CHEMBL128	D006042	SUMATRIPTAN	Goiter	0	Never tested	0.00202209	D008881	Migraine Disorders
	CHEMBL128	D015179	SUMATRIPTAN	Colorectal Neoplasms	0	Never tested	0.00149597	D008881	Migraine Disorders
	CHEMBL128	D010001	SUMATRIPTAN	Osteitis Deformans	0	Never tested	0.00114126	D001249 ||| D006973 ||| D004827	Asthma ||| Hypertension ||| Epilepsy
	CHEMBL128	D016055	SUMATRIPTAN	Urinary Retention	0	Never tested	0.00190077	D008881	Migraine Disorders
	CHEMBL128	D011141	SUMATRIPTAN	Polyuria	0	Never tested	0.00384054	D008881	Migraine Disorders
	CHEMBL128	D007762	SUMATRIPTAN	Labyrinthitis	0	Never tested	0.00501801	D006973	Hypertension
	CHEMBL128	D012878	SUMATRIPTAN	Skin Neoplasms	0	Never tested	0.00365305	D006973 ||| D004827	Hypertension ||| Epilepsy
	CHEMBL128	D009260	SUMATRIPTAN	Nail Diseases	0	Never tested	0.0113083	D001249 ||| D006973 ||| D004827	Asthma ||| Hypertension ||| Epilepsy
	CHEMBL128	D011111	SUMATRIPTAN	Polymyalgia Rheumatica	0	Never tested	0.00345749	D001249 ||| D006973 ||| D004827	Asthma ||| Hypertension ||| Epilepsy
	CHEMBL128	D014581	SUMATRIPTAN	Urticaria	0	Never tested	0.000874468	D008881	Migraine Disorders
	CHEMBL128	D019966	SUMATRIPTAN	Substance-Related Disorders	0	Never tested	0.00386866	D001249 ||| D006973	Asthma ||| Hypertension
	CHEMBL128	D015155	SUMATRIPTAN	Esophageal Spasm, Diffuse	0	Never tested	0.00100526	D008881	Migraine Disorders
	CHEMBL1282	D003324	IMIQUIMOD	Coronary Artery Disease	0	Never tested	0.000788305	D055623	Keratosis, Actinic
	CHEMBL1282	D013771	IMIQUIMOD	Tetralogy of Fallot	0	Never tested	0.000951206	D055623 ||| D002280	Keratosis, Actinic ||| Carcinoma, Basal Cell
	CHEMBL1282	D017098	IMIQUIMOD	IgA Deficiency	0	Status unknown	0.000874851	D055623 ||| D002280	Keratosis, Actinic ||| Carcinoma, Basal Cell
	CHEMBL1282	D008268	IMIQUIMOD	Macular Degeneration	0	Never tested	0.000959513	D055623 ||| D002280	Keratosis, Actinic ||| Carcinoma, Basal Cell
	CHEMBL1282	D000505	IMIQUIMOD	Alopecia	0	Never tested	0.00287502	D002280	Carcinoma, Basal Cell
	CHEMBL1282	D008881	IMIQUIMOD	Migraine Disorders	0	Never tested	0.00472877	D055623 ||| D002280	Keratosis, Actinic ||| Carcinoma, Basal Cell
	CHEMBL1282	D014029	IMIQUIMOD	Tobacco Use Disorder	0	Never tested	0.000929448	D055623 ||| D002280	Keratosis, Actinic ||| Carcinoma, Basal Cell
	CHEMBL1282	D000076385	IMIQUIMOD	Diverticular Diseases	0	Never tested	0.000855834	D055623 ||| D002280	Keratosis, Actinic ||| Carcinoma, Basal Cell
	CHEMBL1282	D009798	IMIQUIMOD	Ocular Hypertension	0	Never tested	0.00440671	D055623 ||| D002280	Keratosis, Actinic ||| Carcinoma, Basal Cell
	CHEMBL1282	D001714	IMIQUIMOD	Bipolar Disorder	0	Never tested	0.00167657	D055623 ||| D002280	Keratosis, Actinic ||| Carcinoma, Basal Cell
	CHEMBL1282	D000544	IMIQUIMOD	Alzheimer Disease	0	Never tested	0.000748431	D055623	Keratosis, Actinic
	CHEMBL1282	D005901	IMIQUIMOD	Glaucoma	0	Never tested	0.000848345	D055623	Keratosis, Actinic
	CHEMBL1282	D051436	IMIQUIMOD	Renal Insufficiency, Chronic	0	Never tested	0.002945	D055623 ||| D002280	Keratosis, Actinic ||| Carcinoma, Basal Cell
	CHEMBL1282	D000419	IMIQUIMOD	Albuminuria	0	Never tested	0.00127973	D055623 ||| D002280	Keratosis, Actinic ||| Carcinoma, Basal Cell
	CHEMBL1282	D001281	IMIQUIMOD	Atrial Fibrillation	0	Never tested	0.0028767	D055623 ||| D002280	Keratosis, Actinic ||| Carcinoma, Basal Cell
	CHEMBL1282	D006327	IMIQUIMOD	Heart Block	0	Never tested	0.00114518	D055623 ||| D002280	Keratosis, Actinic ||| Carcinoma, Basal Cell
	CHEMBL1282	D000380	IMIQUIMOD	Agranulocytosis	0	Never tested	0.00410888	D055623 ||| D002280	Keratosis, Actinic ||| Carcinoma, Basal Cell
	CHEMBL1282	D012893	IMIQUIMOD	Sleep Wake Disorders	0	Never tested	0.000785537	D055623 ||| D002280	Keratosis, Actinic ||| Carcinoma, Basal Cell
	CHEMBL1282	D006429	IMIQUIMOD	Hemiplegia	0	Never tested	0.00413374	D055623 ||| D002280	Keratosis, Actinic ||| Carcinoma, Basal Cell
	CHEMBL1282	D009202	IMIQUIMOD	Cardiomyopathies	0	Never tested	0.00103813	D055623 ||| D002280	Keratosis, Actinic ||| Carcinoma, Basal Cell
	CHEMBL1282	D013345	IMIQUIMOD	Subarachnoid Hemorrhage	0	Never tested	0.00927098	D055623 ||| D002280	Keratosis, Actinic ||| Carcinoma, Basal Cell
	CHEMBL1282	D002543	IMIQUIMOD	Cerebral Hemorrhage	0	Never tested	0.000808409	D055623 ||| D002280	Keratosis, Actinic ||| Carcinoma, Basal Cell
	CHEMBL1282	D002544	IMIQUIMOD	Cerebral Infarction	0	Never tested	0.00315591	D055623	Keratosis, Actinic
	CHEMBL1282	D050197	IMIQUIMOD	Arteriosclerosis	0	Never tested	0.000737924	D055623 ||| D002280	Keratosis, Actinic ||| Carcinoma, Basal Cell
	CHEMBL1282	D010689	IMIQUIMOD	Phlebitis	0	Never tested	0.00367018	D055623 ||| D002280	Keratosis, Actinic ||| Carcinoma, Basal Cell
	CHEMBL1282	D011030	IMIQUIMOD	Pneumothorax	0	Never tested	0.01125	D055623 ||| D002280	Keratosis, Actinic ||| Carcinoma, Basal Cell
	CHEMBL1282	D002764	IMIQUIMOD	Cholecystitis	0	Never tested	0.000748429	D002280	Carcinoma, Basal Cell
	CHEMBL1282	D005348	IMIQUIMOD	Fibrocystic Breast Disease	0	Never tested	0.00201051	D002280	Carcinoma, Basal Cell
	CHEMBL1282	D006177	IMIQUIMOD	Gynecomastia	0	Never tested	0.00106891	D055623 ||| D002280	Keratosis, Actinic ||| Carcinoma, Basal Cell
	CHEMBL1282	D003680	IMIQUIMOD	Deglutition Disorders	0	Never tested	0.00287563	D055623 ||| D002280	Keratosis, Actinic ||| Carcinoma, Basal Cell
	CHEMBL1282	D013575	IMIQUIMOD	Syncope	0	Never tested	0.00257967	D055623 ||| D002280	Keratosis, Actinic ||| Carcinoma, Basal Cell
	CHEMBL1282	D006547	IMIQUIMOD	Hernia	0	Never tested	0.000951665	D055623 ||| D002280	Keratosis, Actinic ||| Carcinoma, Basal Cell
	CHEMBL1282	D000647	IMIQUIMOD	Amnesia	0	Never tested	0.000897233	D055623 ||| D002280	Keratosis, Actinic ||| Carcinoma, Basal Cell
	CHEMBL1282	D015837	IMIQUIMOD	Vestibular Diseases	0	Never tested	0.00224797	D055623 ||| D002280	Keratosis, Actinic ||| Carcinoma, Basal Cell
	CHEMBL1282	D005705	IMIQUIMOD	Gallbladder Diseases	0	Never tested	0.000799053	D055623 ||| D002280	Keratosis, Actinic ||| Carcinoma, Basal Cell
	CHEMBL1282	D001851	IMIQUIMOD	Bone Diseases, Metabolic	0	Never tested	0.0040311	D055623 ||| D002280	Keratosis, Actinic ||| Carcinoma, Basal Cell
	CHEMBL1282	D009443	IMIQUIMOD	Neuritis	0	Never tested	0.0037327	D055623 ||| D002280	Keratosis, Actinic ||| Carcinoma, Basal Cell
	CHEMBL1282	D010538	IMIQUIMOD	Peritonitis	0	Never tested	0.000939689	D055623 ||| D002280	Keratosis, Actinic ||| Carcinoma, Basal Cell
	CHEMBL1282	D012393	IMIQUIMOD	Rosacea	0	Never tested	0.0010492	D002280	Carcinoma, Basal Cell
	CHEMBL1282	D002546	IMIQUIMOD	Ischemic Attack, Transient	0	Never tested	0.00320084	D055623 ||| D002280	Keratosis, Actinic ||| Carcinoma, Basal Cell
	CHEMBL1282	D000083242	IMIQUIMOD	Ischemic Stroke	0	Never tested	0.00117715	D055623	Keratosis, Actinic
	CHEMBL1282	D012891	IMIQUIMOD	Sleep Apnea Syndromes	0	Never tested	0.00105947	D055623	Keratosis, Actinic
	CHEMBL1282	D010001	IMIQUIMOD	Osteitis Deformans	0	Never tested	0.00114198	D055623 ||| D002280	Keratosis, Actinic ||| Carcinoma, Basal Cell
	CHEMBL1282	D000075224	IMIQUIMOD	Cardiac Conduction System Disease	0	Never tested	0.00358246	D055623 ||| D002280	Keratosis, Actinic ||| Carcinoma, Basal Cell
	CHEMBL1282	D011111	IMIQUIMOD	Polymyalgia Rheumatica	0	Never tested	0.00291036	D055623 ||| D002280	Keratosis, Actinic ||| Carcinoma, Basal Cell
	CHEMBL1282	D019966	IMIQUIMOD	Substance-Related Disorders	0	Never tested	0.00315071	D055623 ||| D002280	Keratosis, Actinic ||| Carcinoma, Basal Cell
	CHEMBL12856	D017098	INAMRINONE	IgA Deficiency	0	Status unknown	0.00066437	D006333	Heart Failure
	CHEMBL12856	D014012	INAMRINONE	Tinnitus	0	Never tested	0.00179966	D006333	Heart Failure
	CHEMBL12856	D000505	INAMRINONE	Alopecia	0	Never tested	0.00063785	D006333	Heart Failure
	CHEMBL12856	D012626	INAMRINONE	Sebaceous Gland Neoplasms	0	Status unknown	0.000845096	D006333	Heart Failure
	CHEMBL12856	D001943	INAMRINONE	Breast Neoplasms	0	Never tested	0.0020555	D006333	Heart Failure
	CHEMBL12856	D000076385	INAMRINONE	Diverticular Diseases	0	Never tested	0.00071489	D006333	Heart Failure
	CHEMBL12856	D008228	INAMRINONE	Lymphoma, Non-Hodgkin	0	Never tested	0.00130922	D006333	Heart Failure
	CHEMBL12856	D000380	INAMRINONE	Agranulocytosis	0	Never tested	0.00358318	D006333	Heart Failure
	CHEMBL12856	D006429	INAMRINONE	Hemiplegia	0	Never tested	0.0216541	D006333	Heart Failure
	CHEMBL12856	D010996	INAMRINONE	Pleural Effusion	0	Never tested	0.00438359	D006333	Heart Failure
	CHEMBL12856	D011030	INAMRINONE	Pneumothorax	0	Never tested	0.000851177	D006333	Heart Failure
	CHEMBL12856	D014060	INAMRINONE	Tongue Diseases	0	Status unknown	0.00315059	D006333	Heart Failure
	CHEMBL12856	D008010	INAMRINONE	Lichen Planus	0	Never tested	0.0010007	D006333	Heart Failure
	CHEMBL12856	D011470	INAMRINONE	Prostatic Hyperplasia	0	Never tested	0.00097628	D006333	Heart Failure
	CHEMBL12856	D011472	INAMRINONE	Prostatitis	0	Never tested	0.00232462	D006333	Heart Failure
	CHEMBL12856	D005348	INAMRINONE	Fibrocystic Breast Disease	0	Never tested	0.00425758	D006333	Heart Failure
	CHEMBL12856	D006177	INAMRINONE	Gynecomastia	0	Never tested	0.000941443	D006333	Heart Failure
	CHEMBL12856	D003680	INAMRINONE	Deglutition Disorders	0	Never tested	0.00403366	D006333	Heart Failure
	CHEMBL12856	D014717	INAMRINONE	Vertigo	0	Never tested	0.000998077	D006333	Heart Failure
	CHEMBL12856	D000647	INAMRINONE	Amnesia	0	Never tested	0.00098992	D006333	Heart Failure
	CHEMBL12856	D015837	INAMRINONE	Vestibular Diseases	0	Never tested	0.00332849	D006333	Heart Failure
	CHEMBL12856	D005705	INAMRINONE	Gallbladder Diseases	0	Never tested	0.00103305	D006333	Heart Failure
	CHEMBL12856	D001851	INAMRINONE	Bone Diseases, Metabolic	0	Never tested	0.00338224	D006333	Heart Failure
	CHEMBL12856	D009443	INAMRINONE	Neuritis	0	Never tested	0.0033185	D006333	Heart Failure
	CHEMBL12856	D012393	INAMRINONE	Rosacea	0	Never tested	0.000856624	D006333	Heart Failure
	CHEMBL12856	D010001	INAMRINONE	Osteitis Deformans	0	Never tested	0.148555	D006333	Heart Failure
	CHEMBL12856	D003731	INAMRINONE	Dental Caries	0	Never tested	0.00118225	D006333	Heart Failure
	CHEMBL12856	D007762	INAMRINONE	Labyrinthitis	0	Never tested	0.00317827	D006333	Heart Failure
	CHEMBL12856	D012878	INAMRINONE	Skin Neoplasms	0	Never tested	0.00350075	D006333	Heart Failure
	CHEMBL12856	D009260	INAMRINONE	Nail Diseases	0	Never tested	0.00351906	D006333	Heart Failure
	CHEMBL12856	D011111	INAMRINONE	Polymyalgia Rheumatica	0	Never tested	0.00284562	D006333	Heart Failure
	CHEMBL12856	D019966	INAMRINONE	Substance-Related Disorders	0	Never tested	0.00290682	D006333	Heart Failure
	CHEMBL1286	D003424	LEVETIRACETAM	Crohn Disease	0	Never tested	0.00110947	D004827	Epilepsy
	CHEMBL1286	D002761	LEVETIRACETAM	Cholangitis	0	Never tested	0.000868499	D004827	Epilepsy
	CHEMBL1286	D017098	LEVETIRACETAM	IgA Deficiency	0	Status unknown	0.0011577	D004827	Epilepsy
	CHEMBL1286	D000505	LEVETIRACETAM	Alopecia	0	Never tested	0.000684161	D004827	Epilepsy
	CHEMBL1286	D001943	LEVETIRACETAM	Breast Neoplasms	0	Never tested	0.000573312	D004827	Epilepsy
	CHEMBL1286	D000230	LEVETIRACETAM	Adenocarcinoma	0	Never tested	0.000638507	D004827	Epilepsy
	CHEMBL1286	D012005	LEVETIRACETAM	Rectal Prolapse	0	Status unknown	0.000840928	D004827	Epilepsy
	CHEMBL1286	D005756	LEVETIRACETAM	Gastritis	0	Never tested	0.000543624	D004827	Epilepsy
	CHEMBL1286	D000076385	LEVETIRACETAM	Diverticular Diseases	0	Never tested	0.000695397	D004827	Epilepsy
	CHEMBL1286	D009447	LEVETIRACETAM	Neuroblastoma	0	Phase II	0.00117242	D004827	Epilepsy
	CHEMBL1286	D008228	LEVETIRACETAM	Lymphoma, Non-Hodgkin	0	Never tested	0.00113266	D004827	Epilepsy
	CHEMBL1286	D001749	LEVETIRACETAM	Urinary Bladder Neoplasms	0	Never tested	0.00118677	D004827	Epilepsy
	CHEMBL1286	D000380	LEVETIRACETAM	Agranulocytosis	0	Never tested	0.00242082	D004827	Epilepsy
	CHEMBL1286	D010689	LEVETIRACETAM	Phlebitis	0	Never tested	0.004206	D004827	Epilepsy
	CHEMBL1286	D010996	LEVETIRACETAM	Pleural Effusion	0	Never tested	0.00366326	D004827	Epilepsy
	CHEMBL1286	D011030	LEVETIRACETAM	Pneumothorax	0	Never tested	0.00141091	D004827	Epilepsy
	CHEMBL1286	D002764	LEVETIRACETAM	Cholecystitis	0	Never tested	0.000889152	D004827	Epilepsy
	CHEMBL1286	D008010	LEVETIRACETAM	Lichen Planus	0	Never tested	0.00137789	D004827	Epilepsy
	CHEMBL1286	D011470	LEVETIRACETAM	Prostatic Hyperplasia	0	Never tested	0.00109857	D004827	Epilepsy
	CHEMBL1286	D011472	LEVETIRACETAM	Prostatitis	0	Never tested	0.00368582	D004827	Epilepsy
	CHEMBL1286	D005348	LEVETIRACETAM	Fibrocystic Breast Disease	0	Never tested	0.00221793	D004827	Epilepsy
	CHEMBL1286	D006177	LEVETIRACETAM	Gynecomastia	0	Never tested	0.0010848	D004827	Epilepsy
	CHEMBL1286	D006471	LEVETIRACETAM	Gastrointestinal Hemorrhage	0	Never tested	0.00276934	D004827	Epilepsy
	CHEMBL1286	D010437	LEVETIRACETAM	Peptic Ulcer	0	Never tested	0.00106343	D004827	Epilepsy
	CHEMBL1286	D006547	LEVETIRACETAM	Hernia	0	Never tested	0.00100923	D004827	Epilepsy
	CHEMBL1286	D006689	LEVETIRACETAM	Hodgkin Disease	0	Never tested	0.00119868	D004827	Epilepsy
	CHEMBL1286	D008113	LEVETIRACETAM	Liver Neoplasms	0	Never tested	0.00126626	D004827	Epilepsy
	CHEMBL1286	D010051	LEVETIRACETAM	Ovarian Neoplasms	0	Never tested	0.00069435	D004827	Epilepsy
	CHEMBL1286	D007951	LEVETIRACETAM	Leukemia, Myeloid	0	Phase II	0.00209695	D004827	Epilepsy
	CHEMBL1286	D003248	LEVETIRACETAM	Constipation	0	Never tested	0.00124532	D004827	Epilepsy
	CHEMBL1286	D004381	LEVETIRACETAM	Duodenal Ulcer	0	Never tested	0.00136418	D004827	Epilepsy
	CHEMBL1286	D005705	LEVETIRACETAM	Gallbladder Diseases	0	Never tested	0.000970632	D004827	Epilepsy
	CHEMBL1286	D010538	LEVETIRACETAM	Peritonitis	0	Never tested	0.000993895	D004827	Epilepsy
	CHEMBL1286	D012393	LEVETIRACETAM	Rosacea	0	Never tested	0.000864708	D004827	Epilepsy
	CHEMBL1286	D010001	LEVETIRACETAM	Osteitis Deformans	0	Never tested	0.00117696	D004827	Epilepsy
	CHEMBL1286	D012878	LEVETIRACETAM	Skin Neoplasms	0	Never tested	0.0035137	D004827	Epilepsy
	CHEMBL1286	D009260	LEVETIRACETAM	Nail Diseases	0	Never tested	0.00947927	D004827	Epilepsy
	CHEMBL1286	D011111	LEVETIRACETAM	Polymyalgia Rheumatica	0	Never tested	0.00533867	D004827	Epilepsy
	CHEMBL1289601	D003324	LENVATINIB	Coronary Artery Disease	0	Never tested	0.000930296	D013964	Thyroid Neoplasms
	CHEMBL1289601	D013771	LENVATINIB	Tetralogy of Fallot	0	Never tested	0.00105751	D013964	Thyroid Neoplasms
	CHEMBL1289601	D003424	LENVATINIB	Crohn Disease	0	Never tested	0.000868433	D013964	Thyroid Neoplasms
	CHEMBL1289601	D017098	LENVATINIB	IgA Deficiency	0	Status unknown	0.00108598	D013964	Thyroid Neoplasms
	CHEMBL1289601	D000787	LENVATINIB	Angina Pectoris	0	Never tested	0.00100853	D013964	Thyroid Neoplasms
	CHEMBL1289601	D014029	LENVATINIB	Tobacco Use Disorder	0	Never tested	0.00111879	D013964	Thyroid Neoplasms
	CHEMBL1289601	D000076385	LENVATINIB	Diverticular Diseases	0	Never tested	0.00107161	D013964	Thyroid Neoplasms
	CHEMBL1289601	D051436	LENVATINIB	Renal Insufficiency, Chronic	0	Never tested	0.00111345	D013964	Thyroid Neoplasms
	CHEMBL1289601	D000419	LENVATINIB	Albuminuria	0	Never tested	0.00112558	D013964	Thyroid Neoplasms
	CHEMBL1289601	D001281	LENVATINIB	Atrial Fibrillation	0	Never tested	0.00105525	D013964	Thyroid Neoplasms
	CHEMBL1289601	D006327	LENVATINIB	Heart Block	0	Never tested	0.00109231	D013964	Thyroid Neoplasms
	CHEMBL1289601	D011655	LENVATINIB	Pulmonary Embolism	0	Never tested	0.00105911	D013964	Thyroid Neoplasms
	CHEMBL1289601	D009202	LENVATINIB	Cardiomyopathies	0	Never tested	0.00109926	D013964	Thyroid Neoplasms
	CHEMBL1289601	D013345	LENVATINIB	Subarachnoid Hemorrhage	0	Never tested	0.00112062	D013964	Thyroid Neoplasms
	CHEMBL1289601	D002543	LENVATINIB	Cerebral Hemorrhage	0	Never tested	0.00115297	D013964	Thyroid Neoplasms
	CHEMBL1289601	D050197	LENVATINIB	Arteriosclerosis	0	Never tested	0.00104058	D013964	Thyroid Neoplasms
	CHEMBL1289601	D011030	LENVATINIB	Pneumothorax	0	Never tested	0.00111624	D013964	Thyroid Neoplasms
	CHEMBL1289601	D005921	LENVATINIB	Glomerulonephritis	0	Never tested	0.00116492	D013964	Thyroid Neoplasms
	CHEMBL1289601	D005705	LENVATINIB	Gallbladder Diseases	0	Never tested	0.00102032	D013964	Thyroid Neoplasms
	CHEMBL1289601	D010538	LENVATINIB	Peritonitis	0	Never tested	0.00116454	D013964	Thyroid Neoplasms
	CHEMBL1289601	D012393	LENVATINIB	Rosacea	0	Never tested	0.00123664	D013964	Thyroid Neoplasms
	CHEMBL1289601	D010001	LENVATINIB	Osteitis Deformans	0	Never tested	0.00104078	D013964	Thyroid Neoplasms
	CHEMBL1289601	D020246	LENVATINIB	Venous Thrombosis	0	Phase II	0.0010445	D013964	Thyroid Neoplasms
	CHEMBL1290	D003424	PENBUTOLOL	Crohn Disease	0	Never tested	0.000877619	D000787 ||| D006973 ||| D009203	Angina Pectoris ||| Hypertension ||| Myocardial Infarction
	CHEMBL1290	D017098	PENBUTOLOL	IgA Deficiency	0	Status unknown	0.000586905	D000787 ||| D006973 ||| D009203	Angina Pectoris ||| Hypertension ||| Myocardial Infarction
	CHEMBL1290	D014012	PENBUTOLOL	Tinnitus	0	Never tested	0.00709377	D000787 ||| D006973 ||| D009203	Angina Pectoris ||| Hypertension ||| Myocardial Infarction
	CHEMBL1290	D000505	PENBUTOLOL	Alopecia	0	Never tested	0.0189885	D000787 ||| D006973 ||| D009203	Angina Pectoris ||| Hypertension ||| Myocardial Infarction
	CHEMBL1290	D012626	PENBUTOLOL	Sebaceous Gland Neoplasms	0	Status unknown	0.00170566	D000787 ||| D006973 ||| D009203	Angina Pectoris ||| Hypertension ||| Myocardial Infarction
	CHEMBL1290	D001943	PENBUTOLOL	Breast Neoplasms	0	Never tested	0.00272957	D000787 ||| D006973 ||| D009203	Angina Pectoris ||| Hypertension ||| Myocardial Infarction
	CHEMBL1290	D012005	PENBUTOLOL	Rectal Prolapse	0	Status unknown	0.000740895	D009203	Myocardial Infarction
	CHEMBL1290	D014029	PENBUTOLOL	Tobacco Use Disorder	0	Never tested	0.00231398	D006973	Hypertension
	CHEMBL1290	D000076385	PENBUTOLOL	Diverticular Diseases	0	Never tested	0.00331446	D000787 ||| D006973 ||| D009203	Angina Pectoris ||| Hypertension ||| Myocardial Infarction
	CHEMBL1290	D008228	PENBUTOLOL	Lymphoma, Non-Hodgkin	0	Never tested	0.0855014	D000787 ||| D006973 ||| D009203	Angina Pectoris ||| Hypertension ||| Myocardial Infarction
	CHEMBL1290	D000380	PENBUTOLOL	Agranulocytosis	0	Never tested	0.002395	D000787 ||| D006973	Angina Pectoris ||| Hypertension
	CHEMBL1290	D006429	PENBUTOLOL	Hemiplegia	0	Never tested	0.015533	D000787 ||| D006973 ||| D009203	Angina Pectoris ||| Hypertension ||| Myocardial Infarction
	CHEMBL1290	D010996	PENBUTOLOL	Pleural Effusion	0	Never tested	0.0078587	D000787 ||| D006973 ||| D009203	Angina Pectoris ||| Hypertension ||| Myocardial Infarction
	CHEMBL1290	D011030	PENBUTOLOL	Pneumothorax	0	Never tested	0.0550067	D000787 ||| D006973 ||| D009203	Angina Pectoris ||| Hypertension ||| Myocardial Infarction
	CHEMBL1290	D014060	PENBUTOLOL	Tongue Diseases	0	Status unknown	0.00596472	D000787 ||| D006973 ||| D009203	Angina Pectoris ||| Hypertension ||| Myocardial Infarction
	CHEMBL1290	D002764	PENBUTOLOL	Cholecystitis	0	Never tested	0.0021959	D009203	Myocardial Infarction
	CHEMBL1290	D008010	PENBUTOLOL	Lichen Planus	0	Never tested	0.00492846	D000787 ||| D006973 ||| D009203	Angina Pectoris ||| Hypertension ||| Myocardial Infarction
	CHEMBL1290	D011470	PENBUTOLOL	Prostatic Hyperplasia	0	Never tested	0.000721884	D000787 ||| D006973 ||| D009203	Angina Pectoris ||| Hypertension ||| Myocardial Infarction
	CHEMBL1290	D011472	PENBUTOLOL	Prostatitis	0	Never tested	0.00225079	D000787 ||| D006973 ||| D009203	Angina Pectoris ||| Hypertension ||| Myocardial Infarction
	CHEMBL1290	D005348	PENBUTOLOL	Fibrocystic Breast Disease	0	Never tested	0.00388123	D000787 ||| D006973 ||| D009203	Angina Pectoris ||| Hypertension ||| Myocardial Infarction
	CHEMBL1290	D006177	PENBUTOLOL	Gynecomastia	0	Never tested	0.0013228	D000787 ||| D006973 ||| D009203	Angina Pectoris ||| Hypertension ||| Myocardial Infarction
	CHEMBL1290	D003680	PENBUTOLOL	Deglutition Disorders	0	Never tested	0.00610105	D000787 ||| D006973 ||| D009203	Angina Pectoris ||| Hypertension ||| Myocardial Infarction
	CHEMBL1290	D013575	PENBUTOLOL	Syncope	0	Never tested	0.0069546	D009203	Myocardial Infarction
	CHEMBL1290	D006547	PENBUTOLOL	Hernia	0	Never tested	0.000928199	D009203	Myocardial Infarction
	CHEMBL1290	D000647	PENBUTOLOL	Amnesia	0	Never tested	0.23626	D000787 ||| D006973 ||| D009203	Angina Pectoris ||| Hypertension ||| Myocardial Infarction
	CHEMBL1290	D005705	PENBUTOLOL	Gallbladder Diseases	0	Never tested	0.00617625	D000787 ||| D006973 ||| D009203	Angina Pectoris ||| Hypertension ||| Myocardial Infarction
	CHEMBL1290	D001851	PENBUTOLOL	Bone Diseases, Metabolic	0	Never tested	0.00376996	D000787 ||| D006973 ||| D009203	Angina Pectoris ||| Hypertension ||| Myocardial Infarction
	CHEMBL1290	D009443	PENBUTOLOL	Neuritis	0	Never tested	0.00395368	D000787 ||| D006973 ||| D009203	Angina Pectoris ||| Hypertension ||| Myocardial Infarction
	CHEMBL1290	D010538	PENBUTOLOL	Peritonitis	0	Never tested	0.0554257	D000787 ||| D006973 ||| D009203	Angina Pectoris ||| Hypertension ||| Myocardial Infarction
	CHEMBL1290	D012393	PENBUTOLOL	Rosacea	0	Never tested	0.000798558	D000787 ||| D006973 ||| D009203	Angina Pectoris ||| Hypertension ||| Myocardial Infarction
	CHEMBL1290	D013964	PENBUTOLOL	Thyroid Neoplasms	0	Never tested	0.00105795	D000787	Angina Pectoris
	CHEMBL1290	D010001	PENBUTOLOL	Osteitis Deformans	0	Never tested	0.0633347	D000787 ||| D006973 ||| D009203	Angina Pectoris ||| Hypertension ||| Myocardial Infarction
	CHEMBL1290	D003731	PENBUTOLOL	Dental Caries	0	Never tested	0.00151152	D000787	Angina Pectoris
	CHEMBL1290	D007762	PENBUTOLOL	Labyrinthitis	0	Never tested	0.00381386	D000787 ||| D006973 ||| D009203	Angina Pectoris ||| Hypertension ||| Myocardial Infarction
	CHEMBL1290	D012878	PENBUTOLOL	Skin Neoplasms	0	Never tested	0.00161357	D000787 ||| D006973 ||| D009203	Angina Pectoris ||| Hypertension ||| Myocardial Infarction
	CHEMBL1290	D009260	PENBUTOLOL	Nail Diseases	0	Never tested	0.00679906	D000787 ||| D006973 ||| D009203	Angina Pectoris ||| Hypertension ||| Myocardial Infarction
	CHEMBL1290	D011111	PENBUTOLOL	Polymyalgia Rheumatica	0	Never tested	0.00544992	D000787 ||| D006973 ||| D009203	Angina Pectoris ||| Hypertension ||| Myocardial Infarction
	CHEMBL1290	D019966	PENBUTOLOL	Substance-Related Disorders	0	Never tested	0.00386017	D000787 ||| D006973	Angina Pectoris ||| Hypertension
	CHEMBL1291	D001172	METIPRANOLOL	Arthritis, Rheumatoid	0	Never tested	0.000546089	D009798	Ocular Hypertension
	CHEMBL1291	D003424	METIPRANOLOL	Crohn Disease	0	Never tested	0.000599304	D005901 ||| D009798	Glaucoma ||| Ocular Hypertension
	CHEMBL1291	D003093	METIPRANOLOL	Colitis, Ulcerative	0	Never tested	0.000467525	D005901 ||| D009798	Glaucoma ||| Ocular Hypertension
	CHEMBL1291	D015212	METIPRANOLOL	Inflammatory Bowel Diseases	0	Never tested	0.00104848	D009798	Ocular Hypertension
	CHEMBL1291	D002761	METIPRANOLOL	Cholangitis	0	Never tested	0.00186284	D005901 ||| D009798	Glaucoma ||| Ocular Hypertension
	CHEMBL1291	D017098	METIPRANOLOL	IgA Deficiency	0	Status unknown	0.000779287	D005901	Glaucoma
	CHEMBL1291	D000505	METIPRANOLOL	Alopecia	0	Never tested	0.00582218	D005901	Glaucoma
	CHEMBL1291	D019226	METIPRANOLOL	Oral Ulcer	0	Never tested	0.000931368	D009798	Ocular Hypertension
	CHEMBL1291	D065631	METIPRANOLOL	Rhinitis, Allergic	0	Never tested	0.00169935	D009798	Ocular Hypertension
	CHEMBL1291	D001249	METIPRANOLOL	Asthma	0	Never tested	0.000722951	D009798	Ocular Hypertension
	CHEMBL1291	D005764	METIPRANOLOL	Gastroesophageal Reflux	0	Never tested	0.0010239	D009798	Ocular Hypertension
	CHEMBL1291	D004485	METIPRANOLOL	Eczema	0	Never tested	0.000713365	D009798	Ocular Hypertension
	CHEMBL1291	D001943	METIPRANOLOL	Breast Neoplasms	0	Never tested	0.00215435	D005901 ||| D009798	Glaucoma ||| Ocular Hypertension
	CHEMBL1291	D002280	METIPRANOLOL	Carcinoma, Basal Cell	0	Never tested	0.00145011	D009798	Ocular Hypertension
	CHEMBL1291	D000230	METIPRANOLOL	Adenocarcinoma	0	Never tested	0.000713074	D005901 ||| D009798	Glaucoma ||| Ocular Hypertension
	CHEMBL1291	D006552	METIPRANOLOL	Hernia, Inguinal	0	Never tested	0.00130007	D005901 ||| D009798	Glaucoma ||| Ocular Hypertension
	CHEMBL1291	D012005	METIPRANOLOL	Rectal Prolapse	0	Status unknown	0.0151342	D005901 ||| D009798	Glaucoma ||| Ocular Hypertension
	CHEMBL1291	D005756	METIPRANOLOL	Gastritis	0	Never tested	0.000699267	D005901 ||| D009798	Glaucoma ||| Ocular Hypertension
	CHEMBL1291	D006548	METIPRANOLOL	Hernia, Diaphragmatic	0	Never tested	0.00118567	D005901 ||| D009798	Glaucoma ||| Ocular Hypertension
	CHEMBL1291	D000076385	METIPRANOLOL	Diverticular Diseases	0	Never tested	0.000953652	D005901 ||| D009798	Glaucoma ||| Ocular Hypertension
	CHEMBL1291	D002446	METIPRANOLOL	Celiac Disease	0	Never tested	0.00126635	D009798	Ocular Hypertension
	CHEMBL1291	D008105	METIPRANOLOL	Liver Cirrhosis, Biliary	0	Never tested	0.0276184	D009798	Ocular Hypertension
	CHEMBL1291	D014820	METIPRANOLOL	Vitiligo	0	Never tested	0.0167685	D009798	Ocular Hypertension
	CHEMBL1291	D009447	METIPRANOLOL	Neuroblastoma	0	Never tested	0.000867029	D009798	Ocular Hypertension
	CHEMBL1291	D000690	METIPRANOLOL	Amyotrophic Lateral Sclerosis	0	Never tested	0.00235871	D009798	Ocular Hypertension
	CHEMBL1291	D008180	METIPRANOLOL	Lupus Erythematosus, Systemic	0	Never tested	0.000812776	D009798	Ocular Hypertension
	CHEMBL1291	D013167	METIPRANOLOL	Spondylitis, Ankylosing	0	Never tested	0.00084914	D009798	Ocular Hypertension
	CHEMBL1291	D010003	METIPRANOLOL	Osteoarthritis	0	Never tested	0.000975682	D009798	Ocular Hypertension
	CHEMBL1291	D055623	METIPRANOLOL	Keratosis, Actinic	0	Never tested	0.00406649	D005901 ||| D009798	Glaucoma ||| Ocular Hypertension
	CHEMBL1291	D001991	METIPRANOLOL	Bronchitis	0	Never tested	0.000935511	D009798	Ocular Hypertension
	CHEMBL1291	D008175	METIPRANOLOL	Lung Neoplasms	0	Never tested	0.00135522	D009798	Ocular Hypertension
	CHEMBL1291	D008545	METIPRANOLOL	Melanoma	0	Never tested	0.00690217	D009798	Ocular Hypertension
	CHEMBL1291	D002294	METIPRANOLOL	Carcinoma, Squamous Cell	0	Never tested	0.0226862	D009798	Ocular Hypertension
	CHEMBL1291	D001749	METIPRANOLOL	Urinary Bladder Neoplasms	0	Never tested	0.000812783	D005901	Glaucoma
	CHEMBL1291	D007889	METIPRANOLOL	Leiomyoma	0	Never tested	0.00185519	D009798	Ocular Hypertension
	CHEMBL1291	D018798	METIPRANOLOL	Anemia, Iron-Deficiency	0	Never tested	0.000782005	D005901 ||| D009798	Glaucoma ||| Ocular Hypertension
	CHEMBL1291	D000380	METIPRANOLOL	Agranulocytosis	0	Never tested	0.00151481	D005901	Glaucoma
	CHEMBL1291	D006429	METIPRANOLOL	Hemiplegia	0	Never tested	0.00340973	D005901	Glaucoma
	CHEMBL1291	D010689	METIPRANOLOL	Phlebitis	0	Never tested	0.00365708	D005901	Glaucoma
	CHEMBL1291	D012852	METIPRANOLOL	Sinusitis	0	Never tested	0.0200258	D009798	Ocular Hypertension
	CHEMBL1291	D010996	METIPRANOLOL	Pleural Effusion	0	Never tested	0.00280728	D005901	Glaucoma
	CHEMBL1291	D011030	METIPRANOLOL	Pneumothorax	0	Never tested	0.000753522	D005901	Glaucoma
	CHEMBL1291	D014060	METIPRANOLOL	Tongue Diseases	0	Status unknown	0.00400292	D005901	Glaucoma
	CHEMBL1291	D013276	METIPRANOLOL	Stomach Ulcer	0	Never tested	0.000830597	D005901 ||| D009798	Glaucoma ||| Ocular Hypertension
	CHEMBL1291	D004415	METIPRANOLOL	Dyspepsia	0	Never tested	0.00321432	D005901	Glaucoma
	CHEMBL1291	D002769	METIPRANOLOL	Cholelithiasis	0	Never tested	0.00126597	D009798	Ocular Hypertension
	CHEMBL1291	D002764	METIPRANOLOL	Cholecystitis	0	Never tested	0.000963058	D005901 ||| D009798	Glaucoma ||| Ocular Hypertension
	CHEMBL1291	D008010	METIPRANOLOL	Lichen Planus	0	Never tested	0.0854144	D005901 ||| D009798	Glaucoma ||| Ocular Hypertension
	CHEMBL1291	D017492	METIPRANOLOL	Keratosis, Seborrheic	0	Never tested	0.000771033	D009798	Ocular Hypertension
	CHEMBL1291	D003556	METIPRANOLOL	Cystitis	0	Never tested	0.000901344	D009798	Ocular Hypertension
	CHEMBL1291	D011470	METIPRANOLOL	Prostatic Hyperplasia	0	Never tested	0.000748136	D005901 ||| D009798	Glaucoma ||| Ocular Hypertension
	CHEMBL1291	D011472	METIPRANOLOL	Prostatitis	0	Never tested	0.00240955	D005901	Glaucoma
	CHEMBL1291	D005348	METIPRANOLOL	Fibrocystic Breast Disease	0	Never tested	0.00388604	D005901	Glaucoma
	CHEMBL1291	D006177	METIPRANOLOL	Gynecomastia	0	Never tested	0.00116143	D005901 ||| D009798	Glaucoma ||| Ocular Hypertension
	CHEMBL1291	D004715	METIPRANOLOL	Endometriosis	0	Never tested	0.000848351	D005901 ||| D009798	Glaucoma ||| Ocular Hypertension
	CHEMBL1291	D003680	METIPRANOLOL	Deglutition Disorders	0	Never tested	0.0103001	D005901	Glaucoma
	CHEMBL1291	D013575	METIPRANOLOL	Syncope	0	Never tested	0.00223241	D005901	Glaucoma
	CHEMBL1291	D006471	METIPRANOLOL	Gastrointestinal Hemorrhage	0	Never tested	0.00425645	D005901	Glaucoma
	CHEMBL1291	D010437	METIPRANOLOL	Peptic Ulcer	0	Never tested	0.00231185	D005901 ||| D009798	Glaucoma ||| Ocular Hypertension
	CHEMBL1291	D005921	METIPRANOLOL	Glomerulonephritis	0	Never tested	0.000926102	D009798	Ocular Hypertension
	CHEMBL1291	D006547	METIPRANOLOL	Hernia	0	Never tested	0.0012675	D005901 ||| D009798	Glaucoma ||| Ocular Hypertension
	CHEMBL1291	D006689	METIPRANOLOL	Hodgkin Disease	0	Never tested	0.000753223	D009798	Ocular Hypertension
	CHEMBL1291	D008113	METIPRANOLOL	Liver Neoplasms	0	Never tested	0.000827096	D005901	Glaucoma
	CHEMBL1291	D010051	METIPRANOLOL	Ovarian Neoplasms	0	Never tested	0.0106739	D005901 ||| D009798	Glaucoma ||| Ocular Hypertension
	CHEMBL1291	D011471	METIPRANOLOL	Prostatic Neoplasms	0	Never tested	0.000993186	D009798	Ocular Hypertension
	CHEMBL1291	D000152	METIPRANOLOL	Acne Vulgaris	0	Never tested	0.000688292	D009798	Ocular Hypertension
	CHEMBL1291	D000740	METIPRANOLOL	Anemia	0	Never tested	0.00106369	D009798	Ocular Hypertension
	CHEMBL1291	D001064	METIPRANOLOL	Appendicitis	0	Never tested	0.000709819	D009798	Ocular Hypertension
	CHEMBL1291	D003248	METIPRANOLOL	Constipation	0	Never tested	0.000941949	D005901 ||| D009798	Glaucoma ||| Ocular Hypertension
	CHEMBL1291	D004381	METIPRANOLOL	Duodenal Ulcer	0	Never tested	0.000820151	D005901 ||| D009798	Glaucoma ||| Ocular Hypertension
	CHEMBL1291	D005705	METIPRANOLOL	Gallbladder Diseases	0	Never tested	0.000895496	D005901	Glaucoma
	CHEMBL1291	D006073	METIPRANOLOL	Gout	0	Never tested	0.000990744	D009798	Ocular Hypertension
	CHEMBL1291	D043183	METIPRANOLOL	Irritable Bowel Syndrome	0	Never tested	0.000887383	D009798	Ocular Hypertension
	CHEMBL1291	D001851	METIPRANOLOL	Bone Diseases, Metabolic	0	Never tested	0.00282684	D005901	Glaucoma
	CHEMBL1291	D010538	METIPRANOLOL	Peritonitis	0	Never tested	0.072088	D005901	Glaucoma
	CHEMBL1291	D011565	METIPRANOLOL	Psoriasis	0	Never tested	0.00112238	D009798	Ocular Hypertension
	CHEMBL1291	D015179	METIPRANOLOL	Colorectal Neoplasms	0	Never tested	0.0017772	D005901 ||| D009798	Glaucoma ||| Ocular Hypertension
	CHEMBL1291	D006627	METIPRANOLOL	Hirschsprung Disease	0	Never tested	0.000952344	D005901 ||| D009798	Glaucoma ||| Ocular Hypertension
	CHEMBL1291	D010001	METIPRANOLOL	Osteitis Deformans	0	Never tested	0.00666038	D005901	Glaucoma
	CHEMBL1291	D005242	METIPRANOLOL	Fecal Incontinence	0	Never tested	0.0034606	D005901	Glaucoma
	CHEMBL1291	D012878	METIPRANOLOL	Skin Neoplasms	0	Never tested	0.00390278	D005901	Glaucoma
	CHEMBL1291	D009260	METIPRANOLOL	Nail Diseases	0	Never tested	0.00255289	D005901	Glaucoma
	CHEMBL1291	D011111	METIPRANOLOL	Polymyalgia Rheumatica	0	Never tested	0.00460911	D005901	Glaucoma
	CHEMBL1291	D013118	METIPRANOLOL	Spinal Cord Diseases	0	Never tested	0.00102991	D009798	Ocular Hypertension
	CHEMBL1291	D014581	METIPRANOLOL	Urticaria	0	Never tested	0.000819644	D009798	Ocular Hypertension
	CHEMBL1291	D015155	METIPRANOLOL	Esophageal Spasm, Diffuse	0	Never tested	0.000822928	D009798	Ocular Hypertension
	CHEMBL1294	D001289	QUINIDINE	Attention Deficit Disorder with Hyperactivity	0	Never tested	0.000767559	D001281	Atrial Fibrillation
	CHEMBL1294	D013313	QUINIDINE	Stress Disorders, Post-Traumatic	0	Never tested	0.000600676	D001281	Atrial Fibrillation
	CHEMBL1294	D000856	QUINIDINE	Anorexia Nervosa	0	Never tested	0.000489709	D001281	Atrial Fibrillation
	CHEMBL1294	D009765	QUINIDINE	Obesity	0	Never tested	0.00424314	D001281	Atrial Fibrillation
	CHEMBL1294	D010300	QUINIDINE	Parkinson Disease	0	Phase II	0.00427344	D001281	Atrial Fibrillation
	CHEMBL1294	D001172	QUINIDINE	Arthritis, Rheumatoid	0	Never tested	0.00542113	D001281	Atrial Fibrillation
	CHEMBL1294	D003424	QUINIDINE	Crohn Disease	0	Never tested	0.00815336	D001145	Arrhythmias, Cardiac
	CHEMBL1294	D003093	QUINIDINE	Colitis, Ulcerative	0	Never tested	0.00165944	D001281	Atrial Fibrillation
	CHEMBL1294	D015212	QUINIDINE	Inflammatory Bowel Diseases	0	Never tested	0.00121568	D001281	Atrial Fibrillation
	CHEMBL1294	D017098	QUINIDINE	IgA Deficiency	0	Status unknown	0.001069	D001145	Arrhythmias, Cardiac
	CHEMBL1294	D034381	QUINIDINE	Hearing Loss	0	Never tested	0.00104711	D001281	Atrial Fibrillation
	CHEMBL1294	D000505	QUINIDINE	Alopecia	0	Never tested	0.000912252	D001145	Arrhythmias, Cardiac
	CHEMBL1294	D019226	QUINIDINE	Oral Ulcer	0	Never tested	0.0243409	D001281	Atrial Fibrillation
	CHEMBL1294	D065631	QUINIDINE	Rhinitis, Allergic	0	Never tested	0.00560294	D001281	Atrial Fibrillation
	CHEMBL1294	D001249	QUINIDINE	Asthma	0	Never tested	0.0178208	D001281	Atrial Fibrillation
	CHEMBL1294	D005764	QUINIDINE	Gastroesophageal Reflux	0	Never tested	0.000357828	D001281	Atrial Fibrillation
	CHEMBL1294	D004485	QUINIDINE	Eczema	0	Never tested	0.00143438	D001281	Atrial Fibrillation
	CHEMBL1294	D012626	QUINIDINE	Sebaceous Gland Neoplasms	0	Status unknown	0.00108309	D001145	Arrhythmias, Cardiac
	CHEMBL1294	D001943	QUINIDINE	Breast Neoplasms	0	Never tested	0.00084304	D001145 ||| D001281	Arrhythmias, Cardiac ||| Atrial Fibrillation
	CHEMBL1294	D002280	QUINIDINE	Carcinoma, Basal Cell	0	Never tested	0.00404443	D001281	Atrial Fibrillation
	CHEMBL1294	D000230	QUINIDINE	Adenocarcinoma	0	Never tested	0.000626898	D001281	Atrial Fibrillation
	CHEMBL1294	D006552	QUINIDINE	Hernia, Inguinal	0	Never tested	0.00135573	D001281	Atrial Fibrillation
	CHEMBL1294	D012005	QUINIDINE	Rectal Prolapse	0	Status unknown	0.00127312	D001145	Arrhythmias, Cardiac
	CHEMBL1294	D005756	QUINIDINE	Gastritis	0	Never tested	0.000837064	D001281	Atrial Fibrillation
	CHEMBL1294	D006548	QUINIDINE	Hernia, Diaphragmatic	0	Never tested	0.000958267	D001281	Atrial Fibrillation
	CHEMBL1294	D000076385	QUINIDINE	Diverticular Diseases	0	Never tested	0.00109742	D001145	Arrhythmias, Cardiac
	CHEMBL1294	D009290	QUINIDINE	Narcolepsy	0	Never tested	0.000851065	D001281	Atrial Fibrillation
	CHEMBL1294	D002446	QUINIDINE	Celiac Disease	0	Never tested	0.000860608	D001281	Atrial Fibrillation
	CHEMBL1294	D008105	QUINIDINE	Liver Cirrhosis, Biliary	0	Never tested	0.000956972	D001281	Atrial Fibrillation
	CHEMBL1294	D014820	QUINIDINE	Vitiligo	0	Never tested	0.000592245	D001281	Atrial Fibrillation
	CHEMBL1294	D009447	QUINIDINE	Neuroblastoma	0	Never tested	0.000916449	D001281	Atrial Fibrillation
	CHEMBL1294	D012559	QUINIDINE	Schizophrenia	0	Never tested	0.0015502	D001281	Atrial Fibrillation
	CHEMBL1294	D000690	QUINIDINE	Amyotrophic Lateral Sclerosis	0	Phase III	0.000733349	D001281	Atrial Fibrillation
	CHEMBL1294	D008180	QUINIDINE	Lupus Erythematosus, Systemic	0	Never tested	0.00496708	D001281	Atrial Fibrillation
	CHEMBL1294	D000067877	QUINIDINE	Autism Spectrum Disorder	0	Never tested	0.00090761	D001281	Atrial Fibrillation
	CHEMBL1294	D009771	QUINIDINE	Obsessive-Compulsive Disorder	0	Never tested	0.000682515	D001281	Atrial Fibrillation
	CHEMBL1294	D013167	QUINIDINE	Spondylitis, Ankylosing	0	Never tested	0.00550842	D001281	Atrial Fibrillation
	CHEMBL1294	D010003	QUINIDINE	Osteoarthritis	0	Never tested	0.00318476	D001281	Atrial Fibrillation
	CHEMBL1294	D055623	QUINIDINE	Keratosis, Actinic	0	Never tested	0.000511824	D001281	Atrial Fibrillation
	CHEMBL1294	D001991	QUINIDINE	Bronchitis	0	Never tested	0.00178757	D001281	Atrial Fibrillation
	CHEMBL1294	D008175	QUINIDINE	Lung Neoplasms	0	Never tested	0.000544665	D001281	Atrial Fibrillation
	CHEMBL1294	D008545	QUINIDINE	Melanoma	0	Never tested	0.0801573	D001281	Atrial Fibrillation
	CHEMBL1294	D008228	QUINIDINE	Lymphoma, Non-Hodgkin	0	Never tested	0.000734932	D001145	Arrhythmias, Cardiac
	CHEMBL1294	D002294	QUINIDINE	Carcinoma, Squamous Cell	0	Never tested	0.00095277	D001281	Atrial Fibrillation
	CHEMBL1294	D002349	QUINIDINE	Carpal Tunnel Syndrome	0	Never tested	0.000890267	D001281	Atrial Fibrillation
	CHEMBL1294	D007889	QUINIDINE	Leiomyoma	0	Never tested	0.0483604	D001281	Atrial Fibrillation
	CHEMBL1294	D018798	QUINIDINE	Anemia, Iron-Deficiency	0	Never tested	0.000853705	D001281	Atrial Fibrillation
	CHEMBL1294	D000380	QUINIDINE	Agranulocytosis	0	Never tested	0.00400166	D001145	Arrhythmias, Cardiac
	CHEMBL1294	D006429	QUINIDINE	Hemiplegia	0	Never tested	0.00347674	D001145	Arrhythmias, Cardiac
	CHEMBL1294	D012852	QUINIDINE	Sinusitis	0	Never tested	0.000805551	D001281	Atrial Fibrillation
	CHEMBL1294	D010996	QUINIDINE	Pleural Effusion	0	Never tested	0.00200694	D001145	Arrhythmias, Cardiac
	CHEMBL1294	D011030	QUINIDINE	Pneumothorax	0	Never tested	0.00110036	D001145	Arrhythmias, Cardiac
	CHEMBL1294	D014060	QUINIDINE	Tongue Diseases	0	Status unknown	0.00312059	D001145	Arrhythmias, Cardiac
	CHEMBL1294	D004941	QUINIDINE	Esophagitis	0	Never tested	0.00295756	D001281	Atrial Fibrillation
	CHEMBL1294	D013276	QUINIDINE	Stomach Ulcer	0	Never tested	0.000752775	D001281	Atrial Fibrillation
	CHEMBL1294	D004415	QUINIDINE	Dyspepsia	0	Never tested	0.00171736	D001281	Atrial Fibrillation
	CHEMBL1294	D002769	QUINIDINE	Cholelithiasis	0	Never tested	0.00064095	D001281	Atrial Fibrillation
	CHEMBL1294	D008286	QUINIDINE	Malabsorption Syndromes	0	Never tested	0.00350479	D001281	Atrial Fibrillation
	CHEMBL1294	D002481	QUINIDINE	Cellulitis	0	Never tested	0.00724895	D001281	Atrial Fibrillation
	CHEMBL1294	D011537	QUINIDINE	Pruritus	0	Never tested	0.00304108	D001281	Atrial Fibrillation
	CHEMBL1294	D008010	QUINIDINE	Lichen Planus	0	Never tested	0.000926566	D001145 ||| D001281	Arrhythmias, Cardiac ||| Atrial Fibrillation
	CHEMBL1294	D017492	QUINIDINE	Keratosis, Seborrheic	0	Never tested	0.0010258	D001281	Atrial Fibrillation
	CHEMBL1294	D011704	QUINIDINE	Pyelonephritis	0	Never tested	0.00364933	D001281	Atrial Fibrillation
	CHEMBL1294	D007676	QUINIDINE	Kidney Failure, Chronic	0	Never tested	0.0007632	D001281	Atrial Fibrillation
	CHEMBL1294	D003556	QUINIDINE	Cystitis	0	Never tested	0.00418029	D001281	Atrial Fibrillation
	CHEMBL1294	D011470	QUINIDINE	Prostatic Hyperplasia	0	Never tested	0.00111496	D001145	Arrhythmias, Cardiac
	CHEMBL1294	D011472	QUINIDINE	Prostatitis	0	Never tested	0.00341794	D001145 ||| D001281	Arrhythmias, Cardiac ||| Atrial Fibrillation
	CHEMBL1294	D005348	QUINIDINE	Fibrocystic Breast Disease	0	Never tested	0.00387517	D001145	Arrhythmias, Cardiac
	CHEMBL1294	D006177	QUINIDINE	Gynecomastia	0	Never tested	0.0008903	D001145	Arrhythmias, Cardiac
	CHEMBL1294	D004715	QUINIDINE	Endometriosis	0	Never tested	0.0014989	D001281	Atrial Fibrillation
	CHEMBL1294	D003680	QUINIDINE	Deglutition Disorders	0	Never tested	0.00360277	D001145	Arrhythmias, Cardiac
	CHEMBL1294	D001201	QUINIDINE	Ascites	0	Never tested	0.0038983	D001281	Atrial Fibrillation
	CHEMBL1294	D005076	QUINIDINE	Exanthema	0	Never tested	0.00894592	D001281	Atrial Fibrillation
	CHEMBL1294	D007766	QUINIDINE	Lacrimal Apparatus Diseases	0	Never tested	0.00353908	D001281	Atrial Fibrillation
	CHEMBL1294	D010437	QUINIDINE	Peptic Ulcer	0	Never tested	0.00202361	D001281	Atrial Fibrillation
	CHEMBL1294	D005921	QUINIDINE	Glomerulonephritis	0	Never tested	0.000769242	D001281	Atrial Fibrillation
	CHEMBL1294	D006689	QUINIDINE	Hodgkin Disease	0	Never tested	0.000608792	D001281	Atrial Fibrillation
	CHEMBL1294	D010051	QUINIDINE	Ovarian Neoplasms	0	Never tested	0.000425674	D001281	Atrial Fibrillation
	CHEMBL1294	D011471	QUINIDINE	Prostatic Neoplasms	0	Never tested	0.00265454	D001281	Atrial Fibrillation
	CHEMBL1294	D000647	QUINIDINE	Amnesia	0	Never tested	0.000787505	D001145	Arrhythmias, Cardiac
	CHEMBL1294	D007951	QUINIDINE	Leukemia, Myeloid	0	Never tested	0.00265158	D001281	Atrial Fibrillation
	CHEMBL1294	D000152	QUINIDINE	Acne Vulgaris	0	Never tested	0.000661731	D001281	Atrial Fibrillation
	CHEMBL1294	D000740	QUINIDINE	Anemia	0	Never tested	0.00102521	D001281	Atrial Fibrillation
	CHEMBL1294	D001064	QUINIDINE	Appendicitis	0	Never tested	0.000826125	D001281	Atrial Fibrillation
	CHEMBL1294	D015352	QUINIDINE	Dry Eye Syndromes	0	Never tested	0.00099281	D001281	Atrial Fibrillation
	CHEMBL1294	D004381	QUINIDINE	Duodenal Ulcer	0	Never tested	0.000646694	D001281	Atrial Fibrillation
	CHEMBL1294	D005705	QUINIDINE	Gallbladder Diseases	0	Never tested	0.000924413	D001145	Arrhythmias, Cardiac
	CHEMBL1294	D006073	QUINIDINE	Gout	0	Never tested	0.00117027	D001281	Atrial Fibrillation
	CHEMBL1294	D043183	QUINIDINE	Irritable Bowel Syndrome	0	Never tested	0.000890214	D001281	Atrial Fibrillation
	CHEMBL1294	D001851	QUINIDINE	Bone Diseases, Metabolic	0	Never tested	0.00474593	D001145	Arrhythmias, Cardiac
	CHEMBL1294	D009443	QUINIDINE	Neuritis	0	Never tested	0.00483688	D001145	Arrhythmias, Cardiac
	CHEMBL1294	D010538	QUINIDINE	Peritonitis	0	Never tested	0.000940178	D001145	Arrhythmias, Cardiac
	CHEMBL1294	D010998	QUINIDINE	Pleurisy	0	Never tested	0.00338818	D001281	Atrial Fibrillation
	CHEMBL1294	D011565	QUINIDINE	Psoriasis	0	Never tested	0.00116476	D001281	Atrial Fibrillation
	CHEMBL1294	D012393	QUINIDINE	Rosacea	0	Never tested	0.00101779	D001145	Arrhythmias, Cardiac
	CHEMBL1294	D006042	QUINIDINE	Goiter	0	Never tested	0.000790243	D001281	Atrial Fibrillation
	CHEMBL1294	D015179	QUINIDINE	Colorectal Neoplasms	0	Never tested	0.00041829	D001281	Atrial Fibrillation
	CHEMBL1294	D006627	QUINIDINE	Hirschsprung Disease	0	Never tested	0.000965496	D001281	Atrial Fibrillation
	CHEMBL1294	D013964	QUINIDINE	Thyroid Neoplasms	0	Never tested	0.00102506	D001281	Atrial Fibrillation
	CHEMBL1294	D010001	QUINIDINE	Osteitis Deformans	0	Never tested	0.00107188	D001145	Arrhythmias, Cardiac
	CHEMBL1294	D007018	QUINIDINE	Hypopituitarism	0	Never tested	0.0010105	D001281	Atrial Fibrillation
	CHEMBL1294	D003731	QUINIDINE	Dental Caries	0	Never tested	0.00103428	D001281	Atrial Fibrillation
	CHEMBL1294	D016055	QUINIDINE	Urinary Retention	0	Never tested	0.00312711	D001281	Atrial Fibrillation
	CHEMBL1294	D011141	QUINIDINE	Polyuria	0	Never tested	0.00162923	D001281	Atrial Fibrillation
	CHEMBL1294	D007762	QUINIDINE	Labyrinthitis	0	Never tested	0.00292226	D001145 ||| D001281	Arrhythmias, Cardiac ||| Atrial Fibrillation
	CHEMBL1294	D012878	QUINIDINE	Skin Neoplasms	0	Never tested	0.00199498	D001145	Arrhythmias, Cardiac
	CHEMBL1294	D009260	QUINIDINE	Nail Diseases	0	Never tested	0.00262841	D001145	Arrhythmias, Cardiac
	CHEMBL1294	D011111	QUINIDINE	Polymyalgia Rheumatica	0	Never tested	0.00280799	D001145	Arrhythmias, Cardiac
	CHEMBL1294	D013118	QUINIDINE	Spinal Cord Diseases	0	Never tested	0.00101065	D001281	Atrial Fibrillation
	CHEMBL1294	D014581	QUINIDINE	Urticaria	0	Never tested	0.00142944	D001281	Atrial Fibrillation
	CHEMBL1294	D010031	QUINIDINE	Otitis	0	Never tested	0.0344273	D001281	Atrial Fibrillation
	CHEMBL1294	D015155	QUINIDINE	Esophageal Spasm, Diffuse	0	Never tested	0.000949141	D001281	Atrial Fibrillation
	CHEMBL1297	D020177	FENOPROFEN	Idiopathic Hypersomnia	0	Never tested	0.000842123	D001172	Arthritis, Rheumatoid
	CHEMBL1297	D013771	FENOPROFEN	Tetralogy of Fallot	0	Never tested	0.0203575	D001172 ||| D010003	Arthritis, Rheumatoid ||| Osteoarthritis
	CHEMBL1297	D003424	FENOPROFEN	Crohn Disease	0	Never tested	0.212295	D001172 ||| D010003	Arthritis, Rheumatoid ||| Osteoarthritis
	CHEMBL1297	D002761	FENOPROFEN	Cholangitis	0	Never tested	0.159732	D001172 ||| D010003	Arthritis, Rheumatoid ||| Osteoarthritis
	CHEMBL1297	D017098	FENOPROFEN	IgA Deficiency	0	Status unknown	0.00087287	D010003	Osteoarthritis
	CHEMBL1297	D014012	FENOPROFEN	Tinnitus	0	Never tested	0.00201288	D001172	Arthritis, Rheumatoid
	CHEMBL1297	D000505	FENOPROFEN	Alopecia	0	Never tested	0.00404252	D010003	Osteoarthritis
	CHEMBL1297	D008881	FENOPROFEN	Migraine Disorders	0	Never tested	0.00233789	D001172 ||| D010003	Arthritis, Rheumatoid ||| Osteoarthritis
	CHEMBL1297	D012005	FENOPROFEN	Rectal Prolapse	0	Status unknown	0.00108734	D001172 ||| D010003	Arthritis, Rheumatoid ||| Osteoarthritis
	CHEMBL1297	D014029	FENOPROFEN	Tobacco Use Disorder	0	Never tested	0.00607411	D001172 ||| D010003	Arthritis, Rheumatoid ||| Osteoarthritis
	CHEMBL1297	D000076385	FENOPROFEN	Diverticular Diseases	0	Never tested	0.00102129	D001172 ||| D010003	Arthritis, Rheumatoid ||| Osteoarthritis
	CHEMBL1297	D009798	FENOPROFEN	Ocular Hypertension	0	Never tested	0.000901474	D001172 ||| D010003	Arthritis, Rheumatoid ||| Osteoarthritis
	CHEMBL1297	D001714	FENOPROFEN	Bipolar Disorder	0	Never tested	0.00200002	D001172	Arthritis, Rheumatoid
	CHEMBL1297	D000419	FENOPROFEN	Albuminuria	0	Never tested	0.000728908	D001172	Arthritis, Rheumatoid
	CHEMBL1297	D001281	FENOPROFEN	Atrial Fibrillation	0	Never tested	0.0206453	D001172 ||| D010003	Arthritis, Rheumatoid ||| Osteoarthritis
	CHEMBL1297	D000380	FENOPROFEN	Agranulocytosis	0	Never tested	0.00283619	D001172 ||| D010003	Arthritis, Rheumatoid ||| Osteoarthritis
	CHEMBL1297	D012893	FENOPROFEN	Sleep Wake Disorders	0	Never tested	0.00275044	D001172 ||| D010003	Arthritis, Rheumatoid ||| Osteoarthritis
	CHEMBL1297	D006429	FENOPROFEN	Hemiplegia	0	Never tested	0.00531049	D001172 ||| D010003	Arthritis, Rheumatoid ||| Osteoarthritis
	CHEMBL1297	D002543	FENOPROFEN	Cerebral Hemorrhage	0	Never tested	0.000862702	D001172	Arthritis, Rheumatoid
	CHEMBL1297	D010689	FENOPROFEN	Phlebitis	0	Never tested	0.0050323	D001172 ||| D010003	Arthritis, Rheumatoid ||| Osteoarthritis
	CHEMBL1297	D010996	FENOPROFEN	Pleural Effusion	0	Never tested	0.00388686	D001172 ||| D010003	Arthritis, Rheumatoid ||| Osteoarthritis
	CHEMBL1297	D011030	FENOPROFEN	Pneumothorax	0	Never tested	0.000856994	D001172 ||| D010003	Arthritis, Rheumatoid ||| Osteoarthritis
	CHEMBL1297	D014060	FENOPROFEN	Tongue Diseases	0	Status unknown	0.00484675	D001172 ||| D010003	Arthritis, Rheumatoid ||| Osteoarthritis
	CHEMBL1297	D002764	FENOPROFEN	Cholecystitis	0	Never tested	0.00106788	D001172 ||| D010003	Arthritis, Rheumatoid ||| Osteoarthritis
	CHEMBL1297	D010195	FENOPROFEN	Pancreatitis	0	Never tested	0.00113332	D010003	Osteoarthritis
	CHEMBL1297	D008010	FENOPROFEN	Lichen Planus	0	Never tested	0.00108208	D010003	Osteoarthritis
	CHEMBL1297	D011470	FENOPROFEN	Prostatic Hyperplasia	0	Never tested	0.00108956	D001172 ||| D010003	Arthritis, Rheumatoid ||| Osteoarthritis
	CHEMBL1297	D011472	FENOPROFEN	Prostatitis	0	Never tested	0.00391675	D010003	Osteoarthritis
	CHEMBL1297	D005348	FENOPROFEN	Fibrocystic Breast Disease	0	Never tested	0.00495713	D001172 ||| D010003	Arthritis, Rheumatoid ||| Osteoarthritis
	CHEMBL1297	D006177	FENOPROFEN	Gynecomastia	0	Never tested	0.000939862	D001172 ||| D010003	Arthritis, Rheumatoid ||| Osteoarthritis
	CHEMBL1297	D003680	FENOPROFEN	Deglutition Disorders	0	Never tested	0.0943666	D001172 ||| D010003	Arthritis, Rheumatoid ||| Osteoarthritis
	CHEMBL1297	D013575	FENOPROFEN	Syncope	0	Never tested	0.00428888	D001172 ||| D010003	Arthritis, Rheumatoid ||| Osteoarthritis
	CHEMBL1297	D008113	FENOPROFEN	Liver Neoplasms	0	Never tested	0.000866201	D001172 ||| D010003	Arthritis, Rheumatoid ||| Osteoarthritis
	CHEMBL1297	D000647	FENOPROFEN	Amnesia	0	Never tested	0.000999315	D001172 ||| D010003	Arthritis, Rheumatoid ||| Osteoarthritis
	CHEMBL1297	D003248	FENOPROFEN	Constipation	0	Never tested	0.000998826	D001172 ||| D010003	Arthritis, Rheumatoid ||| Osteoarthritis
	CHEMBL1297	D005705	FENOPROFEN	Gallbladder Diseases	0	Never tested	0.0007868	D001172 ||| D010003	Arthritis, Rheumatoid ||| Osteoarthritis
	CHEMBL1297	D009443	FENOPROFEN	Neuritis	0	Never tested	0.00630799	D001172 ||| D010003	Arthritis, Rheumatoid ||| Osteoarthritis
	CHEMBL1297	D010538	FENOPROFEN	Peritonitis	0	Never tested	0.000811116	D001172 ||| D010003	Arthritis, Rheumatoid ||| Osteoarthritis
	CHEMBL1297	D012393	FENOPROFEN	Rosacea	0	Never tested	0.00104174	D001172 ||| D010003	Arthritis, Rheumatoid ||| Osteoarthritis
	CHEMBL1297	D012891	FENOPROFEN	Sleep Apnea Syndromes	0	Never tested	0.0223022	D001172 ||| D010003	Arthritis, Rheumatoid ||| Osteoarthritis
	CHEMBL1297	D000075224	FENOPROFEN	Cardiac Conduction System Disease	0	Never tested	0.00437422	D001172 ||| D010003	Arthritis, Rheumatoid ||| Osteoarthritis
	CHEMBL1297	D007762	FENOPROFEN	Labyrinthitis	0	Never tested	0.00282741	D001172	Arthritis, Rheumatoid
	CHEMBL1297	D009260	FENOPROFEN	Nail Diseases	0	Never tested	0.00358345	D001172 ||| D010003	Arthritis, Rheumatoid ||| Osteoarthritis
	CHEMBL1297	D019966	FENOPROFEN	Substance-Related Disorders	0	Never tested	0.00376327	D001172 ||| D010003	Arthritis, Rheumatoid ||| Osteoarthritis
	CHEMBL13	D001289	METOPROLOL	Attention Deficit Disorder with Hyperactivity	0	Never tested	0.00085187	D001281	Atrial Fibrillation
	CHEMBL13	D013313	METOPROLOL	Stress Disorders, Post-Traumatic	0	Never tested	0.000600883	D001281	Atrial Fibrillation
	CHEMBL13	D000856	METOPROLOL	Anorexia Nervosa	0	Never tested	0.000548979	D001281	Atrial Fibrillation
	CHEMBL13	D009765	METOPROLOL	Obesity	0	Phase II	0.00338032	D001281 ||| D008881	Atrial Fibrillation ||| Migraine Disorders
	CHEMBL13	D010300	METOPROLOL	Parkinson Disease	0	Never tested	0.00371683	D001281	Atrial Fibrillation
	CHEMBL13	D001172	METOPROLOL	Arthritis, Rheumatoid	0	Never tested	0.00412788	D001281 ||| D008881	Atrial Fibrillation ||| Migraine Disorders
	CHEMBL13	D003424	METOPROLOL	Crohn Disease	0	Never tested	0.00309478	D006973 ||| D009203 ||| D000787 ||| D001145 ||| D007676 ||| D008881	Hypertension ||| Myocardial Infarction ||| Angina Pectoris ||| Arrhythmias, Cardiac ||| Kidney Failure, Chronic ||| Migraine Disorders
	CHEMBL13	D003093	METOPROLOL	Colitis, Ulcerative	0	Never tested	0.00147082	D001281 ||| D008881	Atrial Fibrillation ||| Migraine Disorders
	CHEMBL13	D015212	METOPROLOL	Inflammatory Bowel Diseases	0	Never tested	0.00113173	D001281 ||| D008881	Atrial Fibrillation ||| Migraine Disorders
	CHEMBL13	D002761	METOPROLOL	Cholangitis	0	Never tested	0.0014681	D008881	Migraine Disorders
	CHEMBL13	D017098	METOPROLOL	IgA Deficiency	0	Status unknown	0.000599809	D006973 ||| D009203 ||| D006333 ||| D000787 ||| D001145 ||| D007676	Hypertension ||| Myocardial Infarction ||| Heart Failure ||| Angina Pectoris ||| Arrhythmias, Cardiac ||| Kidney Failure, Chronic
	CHEMBL13	D034381	METOPROLOL	Hearing Loss	0	Never tested	0.00104439	D001281 ||| D008881	Atrial Fibrillation ||| Migraine Disorders
	CHEMBL13	D014012	METOPROLOL	Tinnitus	0	Never tested	0.00445793	D006973 ||| D009203 ||| D006333 ||| D000787 ||| D007676	Hypertension ||| Myocardial Infarction ||| Heart Failure ||| Angina Pectoris ||| Kidney Failure, Chronic
	CHEMBL13	D000505	METOPROLOL	Alopecia	0	Never tested	0.00761887	D006973 ||| D009203 ||| D006333 ||| D000787 ||| D001145 ||| D007676	Hypertension ||| Myocardial Infarction ||| Heart Failure ||| Angina Pectoris ||| Arrhythmias, Cardiac ||| Kidney Failure, Chronic
	CHEMBL13	D019226	METOPROLOL	Oral Ulcer	0	Never tested	0.0827296	D001281 ||| D008881	Atrial Fibrillation ||| Migraine Disorders
	CHEMBL13	D065631	METOPROLOL	Rhinitis, Allergic	0	Never tested	0.00638071	D001281 ||| D008881	Atrial Fibrillation ||| Migraine Disorders
	CHEMBL13	D001249	METOPROLOL	Asthma	0	Never tested	0.0153548	D001281 ||| D008881	Atrial Fibrillation ||| Migraine Disorders
	CHEMBL13	D005764	METOPROLOL	Gastroesophageal Reflux	0	Never tested	0.000526759	D001281 ||| D008881	Atrial Fibrillation ||| Migraine Disorders
	CHEMBL13	D008881	METOPROLOL	Migraine Disorders	1	Approved	0.000647832	D007676	Kidney Failure, Chronic
	CHEMBL13	D004485	METOPROLOL	Eczema	0	Phase I	0.0044226	D001281 ||| D008881	Atrial Fibrillation ||| Migraine Disorders
	CHEMBL13	D006937	METOPROLOL	Hypercholesterolemia	0	Phase III	0.000839799	D008881	Migraine Disorders
	CHEMBL13	D012626	METOPROLOL	Sebaceous Gland Neoplasms	0	Status unknown	0.00114152	D006973 ||| D009203 ||| D006333 ||| D000787 ||| D001145 ||| D007676	Hypertension ||| Myocardial Infarction ||| Heart Failure ||| Angina Pectoris ||| Arrhythmias, Cardiac ||| Kidney Failure, Chronic
	CHEMBL13	D001943	METOPROLOL	Breast Neoplasms	0	Phase III	0.00220271	D006973 ||| D009203 ||| D006333 ||| D000787 ||| D001281 ||| D001145 ||| D007022 ||| D007676 ||| D008881	Hypertension ||| Myocardial Infarction ||| Heart Failure ||| Angina Pectoris ||| Atrial Fibrillation ||| Arrhythmias, Cardiac ||| Hypotension ||| Kidney Failure, Chronic ||| Migraine Disorders
	CHEMBL13	D002280	METOPROLOL	Carcinoma, Basal Cell	0	Never tested	0.0149871	D001281 ||| D008881	Atrial Fibrillation ||| Migraine Disorders
	CHEMBL13	D000230	METOPROLOL	Adenocarcinoma	0	Never tested	0.00100211	D001281 ||| D008881	Atrial Fibrillation ||| Migraine Disorders
	CHEMBL13	D006552	METOPROLOL	Hernia, Inguinal	0	Never tested	0.00172407	D001281 ||| D008881	Atrial Fibrillation ||| Migraine Disorders
	CHEMBL13	D012005	METOPROLOL	Rectal Prolapse	0	Status unknown	0.000867181	D009203 ||| D001145 ||| D008881	Myocardial Infarction ||| Arrhythmias, Cardiac ||| Migraine Disorders
	CHEMBL13	D014029	METOPROLOL	Tobacco Use Disorder	0	Never tested	0.00181768	D006973 ||| D007676	Hypertension ||| Kidney Failure, Chronic
	CHEMBL13	D005756	METOPROLOL	Gastritis	0	Never tested	0.00112673	D001281 ||| D008881	Atrial Fibrillation ||| Migraine Disorders
	CHEMBL13	D006548	METOPROLOL	Hernia, Diaphragmatic	0	Never tested	0.000995364	D001281 ||| D008881	Atrial Fibrillation ||| Migraine Disorders
	CHEMBL13	D000076385	METOPROLOL	Diverticular Diseases	0	Never tested	0.00190557	D006973 ||| D009203 ||| D006333 ||| D000787 ||| D001145 ||| D007676	Hypertension ||| Myocardial Infarction ||| Heart Failure ||| Angina Pectoris ||| Arrhythmias, Cardiac ||| Kidney Failure, Chronic
	CHEMBL13	D009290	METOPROLOL	Narcolepsy	0	Never tested	0.000921811	D001281	Atrial Fibrillation
	CHEMBL13	D002446	METOPROLOL	Celiac Disease	0	Never tested	0.000937238	D001281 ||| D008881	Atrial Fibrillation ||| Migraine Disorders
	CHEMBL13	D008105	METOPROLOL	Liver Cirrhosis, Biliary	0	Never tested	0.148592	D001281 ||| D008881	Atrial Fibrillation ||| Migraine Disorders
	CHEMBL13	D014820	METOPROLOL	Vitiligo	0	Never tested	0.00112444	D001281 ||| D008881	Atrial Fibrillation ||| Migraine Disorders
	CHEMBL13	D009447	METOPROLOL	Neuroblastoma	0	Never tested	0.0011201	D001281 ||| D008881	Atrial Fibrillation ||| Migraine Disorders
	CHEMBL13	D012559	METOPROLOL	Schizophrenia	0	Never tested	0.00125412	D001281	Atrial Fibrillation
	CHEMBL13	D000690	METOPROLOL	Amyotrophic Lateral Sclerosis	0	Never tested	0.000727083	D001281	Atrial Fibrillation
	CHEMBL13	D008180	METOPROLOL	Lupus Erythematosus, Systemic	0	Never tested	0.00597031	D001281 ||| D008881	Atrial Fibrillation ||| Migraine Disorders
	CHEMBL13	D000067877	METOPROLOL	Autism Spectrum Disorder	0	Never tested	0.000897927	D001281	Atrial Fibrillation
	CHEMBL13	D001714	METOPROLOL	Bipolar Disorder	0	Never tested	0.00122012	D007676	Kidney Failure, Chronic
	CHEMBL13	D009771	METOPROLOL	Obsessive-Compulsive Disorder	0	Never tested	0.000644084	D001281	Atrial Fibrillation
	CHEMBL13	D013167	METOPROLOL	Spondylitis, Ankylosing	0	Never tested	0.0035345	D001281 ||| D008881	Atrial Fibrillation ||| Migraine Disorders
	CHEMBL13	D010003	METOPROLOL	Osteoarthritis	0	Never tested	0.00525816	D001281 ||| D008881	Atrial Fibrillation ||| Migraine Disorders
	CHEMBL13	D001281	METOPROLOL	Atrial Fibrillation	1	Approved	0.00074421	D007676	Kidney Failure, Chronic
	CHEMBL13	D055623	METOPROLOL	Keratosis, Actinic	0	Never tested	0.000814148	D001281 ||| D008881	Atrial Fibrillation ||| Migraine Disorders
	CHEMBL13	D001991	METOPROLOL	Bronchitis	0	Never tested	0.00143701	D001281 ||| D008881	Atrial Fibrillation ||| Migraine Disorders
	CHEMBL13	D008175	METOPROLOL	Lung Neoplasms	0	Phase III	0.0111124	D001281 ||| D008881	Atrial Fibrillation ||| Migraine Disorders
	CHEMBL13	D008545	METOPROLOL	Melanoma	0	Never tested	0.0604587	D001281 ||| D008881	Atrial Fibrillation ||| Migraine Disorders
	CHEMBL13	D008228	METOPROLOL	Lymphoma, Non-Hodgkin	0	Never tested	0.0858574	D006973 ||| D009203 ||| D006333 ||| D000787 ||| D001145 ||| D007022 ||| D008881	Hypertension ||| Myocardial Infarction ||| Heart Failure ||| Angina Pectoris ||| Arrhythmias, Cardiac ||| Hypotension ||| Migraine Disorders
	CHEMBL13	D002294	METOPROLOL	Carcinoma, Squamous Cell	0	Never tested	0.0281805	D001281 ||| D008881	Atrial Fibrillation ||| Migraine Disorders
	CHEMBL13	D002349	METOPROLOL	Carpal Tunnel Syndrome	0	Never tested	0.000805688	D001281	Atrial Fibrillation
	CHEMBL13	D016883	METOPROLOL	Diabetic Ketoacidosis	0	Never tested	0.00134169	D008881	Migraine Disorders
	CHEMBL13	D007889	METOPROLOL	Leiomyoma	0	Never tested	0.0401266	D001281 ||| D008881	Atrial Fibrillation ||| Migraine Disorders
	CHEMBL13	D018798	METOPROLOL	Anemia, Iron-Deficiency	0	Never tested	0.000949572	D001281 ||| D008881	Atrial Fibrillation ||| Migraine Disorders
	CHEMBL13	D000380	METOPROLOL	Agranulocytosis	0	Never tested	0.00405274	D006973 ||| D006333 ||| D000787 ||| D001145 ||| D007022 ||| D007676	Hypertension ||| Heart Failure ||| Angina Pectoris ||| Arrhythmias, Cardiac ||| Hypotension ||| Kidney Failure, Chronic
	CHEMBL13	D006429	METOPROLOL	Hemiplegia	0	Never tested	0.00539059	D006973 ||| D009203 ||| D006333 ||| D000787 ||| D001145 ||| D007022 ||| D007676	Hypertension ||| Myocardial Infarction ||| Heart Failure ||| Angina Pectoris ||| Arrhythmias, Cardiac ||| Hypotension ||| Kidney Failure, Chronic
	CHEMBL13	D010689	METOPROLOL	Phlebitis	0	Never tested	0.0043899	D007676	Kidney Failure, Chronic
	CHEMBL13	D012852	METOPROLOL	Sinusitis	0	Never tested	0.00984455	D001281 ||| D008881	Atrial Fibrillation ||| Migraine Disorders
	CHEMBL13	D010996	METOPROLOL	Pleural Effusion	0	Never tested	0.0068734	D006973 ||| D009203 ||| D006333 ||| D000787 ||| D001145 ||| D007022 ||| D007676 ||| D008881	Hypertension ||| Myocardial Infarction ||| Heart Failure ||| Angina Pectoris ||| Arrhythmias, Cardiac ||| Hypotension ||| Kidney Failure, Chronic ||| Migraine Disorders
	CHEMBL13	D011030	METOPROLOL	Pneumothorax	0	Never tested	0.030595	D006973 ||| D009203 ||| D006333 ||| D000787 ||| D001145 ||| D007022 ||| D007676	Hypertension ||| Myocardial Infarction ||| Heart Failure ||| Angina Pectoris ||| Arrhythmias, Cardiac ||| Hypotension ||| Kidney Failure, Chronic
	CHEMBL13	D014060	METOPROLOL	Tongue Diseases	0	Status unknown	0.0164441	D006973 ||| D009203 ||| D006333 ||| D000787 ||| D001145 ||| D007022 ||| D007676	Hypertension ||| Myocardial Infarction ||| Heart Failure ||| Angina Pectoris ||| Arrhythmias, Cardiac ||| Hypotension ||| Kidney Failure, Chronic
	CHEMBL13	D004941	METOPROLOL	Esophagitis	0	Never tested	0.0020756	D001281 ||| D008881	Atrial Fibrillation ||| Migraine Disorders
	CHEMBL13	D013276	METOPROLOL	Stomach Ulcer	0	Never tested	0.000782571	D001281 ||| D008881	Atrial Fibrillation ||| Migraine Disorders
	CHEMBL13	D004415	METOPROLOL	Dyspepsia	0	Never tested	0.00504946	D001281 ||| D008881	Atrial Fibrillation ||| Migraine Disorders
	CHEMBL13	D002769	METOPROLOL	Cholelithiasis	0	Never tested	0.000841972	D001281 ||| D008881	Atrial Fibrillation ||| Migraine Disorders
	CHEMBL13	D002764	METOPROLOL	Cholecystitis	0	Never tested	0.00244281	D009203 ||| D007022 ||| D008881	Myocardial Infarction ||| Hypotension ||| Migraine Disorders
	CHEMBL13	D010195	METOPROLOL	Pancreatitis	0	Never tested	0.000988131	D008881	Migraine Disorders
	CHEMBL13	D008286	METOPROLOL	Malabsorption Syndromes	0	Never tested	0.0051586	D001281 ||| D008881	Atrial Fibrillation ||| Migraine Disorders
	CHEMBL13	D002481	METOPROLOL	Cellulitis	0	Never tested	0.00421036	D001281 ||| D008881	Atrial Fibrillation ||| Migraine Disorders
	CHEMBL13	D011537	METOPROLOL	Pruritus	0	Never tested	0.00406632	D001281 ||| D008881	Atrial Fibrillation ||| Migraine Disorders
	CHEMBL13	D008010	METOPROLOL	Lichen Planus	0	Never tested	0.00367809	D006973 ||| D009203 ||| D006333 ||| D000787 ||| D001281 ||| D001145 ||| D007022 ||| D007676	Hypertension ||| Myocardial Infarction ||| Heart Failure ||| Angina Pectoris ||| Atrial Fibrillation ||| Arrhythmias, Cardiac ||| Hypotension ||| Kidney Failure, Chronic
	CHEMBL13	D017492	METOPROLOL	Keratosis, Seborrheic	0	Never tested	0.00101907	D001281 ||| D008881	Atrial Fibrillation ||| Migraine Disorders
	CHEMBL13	D011704	METOPROLOL	Pyelonephritis	0	Never tested	0.00339842	D001281 ||| D008881	Atrial Fibrillation ||| Migraine Disorders
	CHEMBL13	D058186	METOPROLOL	Acute Kidney Injury	0	Never tested	0.00190268	D008881	Migraine Disorders
	CHEMBL13	D007676	METOPROLOL	Kidney Failure, Chronic	1	Approved	0.00116921	D001281 ||| D008881	Atrial Fibrillation ||| Migraine Disorders
	CHEMBL13	D003556	METOPROLOL	Cystitis	0	Never tested	0.00359056	D001281 ||| D008881	Atrial Fibrillation ||| Migraine Disorders
	CHEMBL13	D011470	METOPROLOL	Prostatic Hyperplasia	0	Never tested	0.000691121	D006973 ||| D009203 ||| D006333 ||| D000787 ||| D001145 ||| D007022 ||| D007676	Hypertension ||| Myocardial Infarction ||| Heart Failure ||| Angina Pectoris ||| Arrhythmias, Cardiac ||| Hypotension ||| Kidney Failure, Chronic
	CHEMBL13	D011472	METOPROLOL	Prostatitis	0	Never tested	0.00367378	D006973 ||| D009203 ||| D006333 ||| D000787 ||| D001281 ||| D001145 ||| D007022 ||| D008881	Hypertension ||| Myocardial Infarction ||| Heart Failure ||| Angina Pectoris ||| Atrial Fibrillation ||| Arrhythmias, Cardiac ||| Hypotension ||| Migraine Disorders
	CHEMBL13	D005348	METOPROLOL	Fibrocystic Breast Disease	0	Never tested	0.0034523	D006973 ||| D009203 ||| D006333 ||| D000787 ||| D001145 ||| D007022	Hypertension ||| Myocardial Infarction ||| Heart Failure ||| Angina Pectoris ||| Arrhythmias, Cardiac ||| Hypotension
	CHEMBL13	D006177	METOPROLOL	Gynecomastia	0	Never tested	0.000898189	D006973 ||| D009203 ||| D006333 ||| D000787 ||| D001145 ||| D007022	Hypertension ||| Myocardial Infarction ||| Heart Failure ||| Angina Pectoris ||| Arrhythmias, Cardiac ||| Hypotension
	CHEMBL13	D004715	METOPROLOL	Endometriosis	0	Never tested	0.00156047	D001281 ||| D008881	Atrial Fibrillation ||| Migraine Disorders
	CHEMBL13	D003680	METOPROLOL	Deglutition Disorders	0	Never tested	0.0053564	D006973 ||| D009203 ||| D006333 ||| D000787 ||| D001145 ||| D007022 ||| D007676	Hypertension ||| Myocardial Infarction ||| Heart Failure ||| Angina Pectoris ||| Arrhythmias, Cardiac ||| Hypotension ||| Kidney Failure, Chronic
	CHEMBL13	D001201	METOPROLOL	Ascites	0	Never tested	0.00342738	D001281 ||| D008881	Atrial Fibrillation ||| Migraine Disorders
	CHEMBL13	D005076	METOPROLOL	Exanthema	0	Never tested	0.0040382	D001281 ||| D008881	Atrial Fibrillation ||| Migraine Disorders
	CHEMBL13	D014717	METOPROLOL	Vertigo	0	Never tested	0.00113409	D006333	Heart Failure
	CHEMBL13	D013575	METOPROLOL	Syncope	0	Phase unknown	0.155431	D009203 ||| D007676	Myocardial Infarction ||| Kidney Failure, Chronic
	CHEMBL13	D007766	METOPROLOL	Lacrimal Apparatus Diseases	0	Never tested	0.00318585	D001281	Atrial Fibrillation
	CHEMBL13	D006471	METOPROLOL	Gastrointestinal Hemorrhage	0	Never tested	0.00302844	D008881	Migraine Disorders
	CHEMBL13	D010437	METOPROLOL	Peptic Ulcer	0	Never tested	0.0017872	D001281 ||| D008881	Atrial Fibrillation ||| Migraine Disorders
	CHEMBL13	D005921	METOPROLOL	Glomerulonephritis	0	Never tested	0.0007613	D001281 ||| D008881	Atrial Fibrillation ||| Migraine Disorders
	CHEMBL13	D006547	METOPROLOL	Hernia	0	Never tested	0.000987668	D009203 ||| D007022 ||| D007676	Myocardial Infarction ||| Hypotension ||| Kidney Failure, Chronic
	CHEMBL13	D006689	METOPROLOL	Hodgkin Disease	0	Never tested	0.000707297	D001281 ||| D008881	Atrial Fibrillation ||| Migraine Disorders
	CHEMBL13	D010051	METOPROLOL	Ovarian Neoplasms	0	Never tested	0.000608352	D001281 ||| D008881	Atrial Fibrillation ||| Migraine Disorders
	CHEMBL13	D011471	METOPROLOL	Prostatic Neoplasms	0	Never tested	0.00280366	D001281 ||| D008881	Atrial Fibrillation ||| Migraine Disorders
	CHEMBL13	D000647	METOPROLOL	Amnesia	0	Never tested	0.158725	D006973 ||| D009203 ||| D006333 ||| D000787 ||| D001145 ||| D007022 ||| D007676	Hypertension ||| Myocardial Infarction ||| Heart Failure ||| Angina Pectoris ||| Arrhythmias, Cardiac ||| Hypotension ||| Kidney Failure, Chronic
	CHEMBL13	D007951	METOPROLOL	Leukemia, Myeloid	0	Never tested	0.0680015	D001281 ||| D008881	Atrial Fibrillation ||| Migraine Disorders
	CHEMBL13	D000152	METOPROLOL	Acne Vulgaris	0	Never tested	0.00064656	D001281 ||| D008881	Atrial Fibrillation ||| Migraine Disorders
	CHEMBL13	D000740	METOPROLOL	Anemia	0	Never tested	0.000977985	D001281 ||| D008881	Atrial Fibrillation ||| Migraine Disorders
	CHEMBL13	D001064	METOPROLOL	Appendicitis	0	Never tested	0.00101428	D001281 ||| D008881	Atrial Fibrillation ||| Migraine Disorders
	CHEMBL13	D003248	METOPROLOL	Constipation	0	Never tested	0.00102783	D008881	Migraine Disorders
	CHEMBL13	D015352	METOPROLOL	Dry Eye Syndromes	0	Never tested	0.000950316	D001281	Atrial Fibrillation
	CHEMBL13	D004381	METOPROLOL	Duodenal Ulcer	0	Never tested	0.000854526	D001281 ||| D008881	Atrial Fibrillation ||| Migraine Disorders
	CHEMBL13	D015837	METOPROLOL	Vestibular Diseases	0	Never tested	0.00197283	D006333	Heart Failure
	CHEMBL13	D005705	METOPROLOL	Gallbladder Diseases	0	Never tested	0.00427557	D006973 ||| D009203 ||| D006333 ||| D000787 ||| D001145 ||| D007022 ||| D007676	Hypertension ||| Myocardial Infarction ||| Heart Failure ||| Angina Pectoris ||| Arrhythmias, Cardiac ||| Hypotension ||| Kidney Failure, Chronic
	CHEMBL13	D006073	METOPROLOL	Gout	0	Never tested	0.00151548	D001281 ||| D008881	Atrial Fibrillation ||| Migraine Disorders
	CHEMBL13	D043183	METOPROLOL	Irritable Bowel Syndrome	0	Never tested	0.0842126	D001281 ||| D008881	Atrial Fibrillation ||| Migraine Disorders
	CHEMBL13	D001851	METOPROLOL	Bone Diseases, Metabolic	0	Never tested	0.0046328	D006973 ||| D009203 ||| D006333 ||| D000787 ||| D001145 ||| D007022 ||| D007676	Hypertension ||| Myocardial Infarction ||| Heart Failure ||| Angina Pectoris ||| Arrhythmias, Cardiac ||| Hypotension ||| Kidney Failure, Chronic
	CHEMBL13	D009443	METOPROLOL	Neuritis	0	Never tested	0.00433923	D006973 ||| D009203 ||| D006333 ||| D000787 ||| D001145 ||| D007022 ||| D007676	Hypertension ||| Myocardial Infarction ||| Heart Failure ||| Angina Pectoris ||| Arrhythmias, Cardiac ||| Hypotension ||| Kidney Failure, Chronic
	CHEMBL13	D010538	METOPROLOL	Peritonitis	0	Never tested	0.0289946	D006973 ||| D009203 ||| D000787 ||| D001145 ||| D007022 ||| D007676	Hypertension ||| Myocardial Infarction ||| Angina Pectoris ||| Arrhythmias, Cardiac ||| Hypotension ||| Kidney Failure, Chronic
	CHEMBL13	D010998	METOPROLOL	Pleurisy	0	Never tested	0.00425141	D001281 ||| D008881	Atrial Fibrillation ||| Migraine Disorders
	CHEMBL13	D011565	METOPROLOL	Psoriasis	0	Phase I	0.000924069	D001281 ||| D008881	Atrial Fibrillation ||| Migraine Disorders
	CHEMBL13	D012393	METOPROLOL	Rosacea	0	Never tested	0.000794134	D006973 ||| D009203 ||| D006333 ||| D000787 ||| D001145 ||| D007022 ||| D007676	Hypertension ||| Myocardial Infarction ||| Heart Failure ||| Angina Pectoris ||| Arrhythmias, Cardiac ||| Hypotension ||| Kidney Failure, Chronic
	CHEMBL13	D006042	METOPROLOL	Goiter	0	Never tested	0.00223769	D001281 ||| D008881	Atrial Fibrillation ||| Migraine Disorders
	CHEMBL13	D015179	METOPROLOL	Colorectal Neoplasms	0	Never tested	0.00108723	D001281 ||| D008881	Atrial Fibrillation ||| Migraine Disorders
	CHEMBL13	D006627	METOPROLOL	Hirschsprung Disease	0	Never tested	0.000850417	D001281	Atrial Fibrillation
	CHEMBL13	D013964	METOPROLOL	Thyroid Neoplasms	0	Never tested	0.000942852	D000787 ||| D001281	Angina Pectoris ||| Atrial Fibrillation
	CHEMBL13	D010001	METOPROLOL	Osteitis Deformans	0	Never tested	0.0929319	D006973 ||| D009203 ||| D006333 ||| D000787 ||| D001145 ||| D007676	Hypertension ||| Myocardial Infarction ||| Heart Failure ||| Angina Pectoris ||| Arrhythmias, Cardiac ||| Kidney Failure, Chronic
	CHEMBL13	D007018	METOPROLOL	Hypopituitarism	0	Never tested	0.000884653	D001281	Atrial Fibrillation
	CHEMBL13	D003731	METOPROLOL	Dental Caries	0	Never tested	0.00104973	D006333 ||| D000787 ||| D001281	Heart Failure ||| Angina Pectoris ||| Atrial Fibrillation
	CHEMBL13	D016055	METOPROLOL	Urinary Retention	0	Never tested	0.00321373	D001281 ||| D008881	Atrial Fibrillation ||| Migraine Disorders
	CHEMBL13	D011141	METOPROLOL	Polyuria	0	Never tested	0.00607656	D001281 ||| D008881	Atrial Fibrillation ||| Migraine Disorders
	CHEMBL13	D007762	METOPROLOL	Labyrinthitis	0	Never tested	0.00454828	D006973 ||| D009203 ||| D006333 ||| D000787 ||| D001281 ||| D001145 ||| D007676	Hypertension ||| Myocardial Infarction ||| Heart Failure ||| Angina Pectoris ||| Atrial Fibrillation ||| Arrhythmias, Cardiac ||| Kidney Failure, Chronic
	CHEMBL13	D012878	METOPROLOL	Skin Neoplasms	0	Never tested	0.00154992	D006973 ||| D009203 ||| D006333 ||| D000787 ||| D001145 ||| D007022 ||| D007676	Hypertension ||| Myocardial Infarction ||| Heart Failure ||| Angina Pectoris ||| Arrhythmias, Cardiac ||| Hypotension ||| Kidney Failure, Chronic
	CHEMBL13	D009260	METOPROLOL	Nail Diseases	0	Never tested	0.00415629	D006973 ||| D009203 ||| D006333 ||| D000787 ||| D001145 ||| D007022 ||| D007676	Hypertension ||| Myocardial Infarction ||| Heart Failure ||| Angina Pectoris ||| Arrhythmias, Cardiac ||| Hypotension ||| Kidney Failure, Chronic
	CHEMBL13	D011111	METOPROLOL	Polymyalgia Rheumatica	0	Never tested	0.00445229	D006973 ||| D009203 ||| D006333 ||| D000787 ||| D001145 ||| D007022 ||| D007676	Hypertension ||| Myocardial Infarction ||| Heart Failure ||| Angina Pectoris ||| Arrhythmias, Cardiac ||| Hypotension ||| Kidney Failure, Chronic
	CHEMBL13	D013118	METOPROLOL	Spinal Cord Diseases	0	Never tested	0.00128305	D001281	Atrial Fibrillation
	CHEMBL13	D014581	METOPROLOL	Urticaria	0	Never tested	0.00106833	D001281 ||| D008881	Atrial Fibrillation ||| Migraine Disorders
	CHEMBL13	D010031	METOPROLOL	Otitis	0	Never tested	0.022791	D001281	Atrial Fibrillation
	CHEMBL13	D019966	METOPROLOL	Substance-Related Disorders	0	Never tested	0.00665675	D006973 ||| D006333 ||| D000787 ||| D007676	Hypertension ||| Heart Failure ||| Angina Pectoris ||| Kidney Failure, Chronic
	CHEMBL13	D015155	METOPROLOL	Esophageal Spasm, Diffuse	0	Never tested	0.000874787	D001281 ||| D008881	Atrial Fibrillation ||| Migraine Disorders
	CHEMBL130	D003324	CHLORAMPHENICOL	Coronary Artery Disease	0	Never tested	0.001635	D000152	Acne Vulgaris
	CHEMBL130	D013771	CHLORAMPHENICOL	Tetralogy of Fallot	0	Never tested	0.00104546	D000152	Acne Vulgaris
	CHEMBL130	D003424	CHLORAMPHENICOL	Crohn Disease	0	Never tested	0.00182625	D000152	Acne Vulgaris
	CHEMBL130	D017098	CHLORAMPHENICOL	IgA Deficiency	0	Status unknown	0.00106586	D000152	Acne Vulgaris
	CHEMBL130	D008268	CHLORAMPHENICOL	Macular Degeneration	0	Never tested	0.0495569	D000152	Acne Vulgaris
	CHEMBL130	D008881	CHLORAMPHENICOL	Migraine Disorders	0	Never tested	0.000709989	D000152	Acne Vulgaris
	CHEMBL130	D014029	CHLORAMPHENICOL	Tobacco Use Disorder	0	Never tested	0.000924891	D000152	Acne Vulgaris
	CHEMBL130	D000076385	CHLORAMPHENICOL	Diverticular Diseases	0	Never tested	0.00108143	D000152	Acne Vulgaris
	CHEMBL130	D009798	CHLORAMPHENICOL	Ocular Hypertension	0	Never tested	0.000741376	D000152	Acne Vulgaris
	CHEMBL130	D051436	CHLORAMPHENICOL	Renal Insufficiency, Chronic	0	Never tested	0.112223	D000152	Acne Vulgaris
	CHEMBL130	D000419	CHLORAMPHENICOL	Albuminuria	0	Never tested	0.00104301	D000152	Acne Vulgaris
	CHEMBL130	D001281	CHLORAMPHENICOL	Atrial Fibrillation	0	Never tested	0.000664443	D000152	Acne Vulgaris
	CHEMBL130	D006327	CHLORAMPHENICOL	Heart Block	0	Never tested	0.001194	D000152	Acne Vulgaris
	CHEMBL130	D000380	CHLORAMPHENICOL	Agranulocytosis	0	Never tested	0.00792695	D000152	Acne Vulgaris
	CHEMBL130	D006429	CHLORAMPHENICOL	Hemiplegia	0	Never tested	0.00362276	D000152	Acne Vulgaris
	CHEMBL130	D009202	CHLORAMPHENICOL	Cardiomyopathies	0	Never tested	0.00108919	D000152	Acne Vulgaris
	CHEMBL130	D013345	CHLORAMPHENICOL	Subarachnoid Hemorrhage	0	Never tested	0.00095397	D000152	Acne Vulgaris
	CHEMBL130	D002543	CHLORAMPHENICOL	Cerebral Hemorrhage	0	Never tested	0.000899039	D000152	Acne Vulgaris
	CHEMBL130	D050197	CHLORAMPHENICOL	Arteriosclerosis	0	Never tested	0.000595651	D000152	Acne Vulgaris
	CHEMBL130	D010689	CHLORAMPHENICOL	Phlebitis	0	Never tested	0.00170401	D000152	Acne Vulgaris
	CHEMBL130	D011030	CHLORAMPHENICOL	Pneumothorax	0	Never tested	0.000933667	D000152	Acne Vulgaris
	CHEMBL130	D002764	CHLORAMPHENICOL	Cholecystitis	0	Never tested	0.000787909	D000152	Acne Vulgaris
	CHEMBL130	D005348	CHLORAMPHENICOL	Fibrocystic Breast Disease	0	Never tested	0.00371327	D000152	Acne Vulgaris
	CHEMBL130	D006177	CHLORAMPHENICOL	Gynecomastia	0	Never tested	0.000782473	D000152	Acne Vulgaris
	CHEMBL130	D003680	CHLORAMPHENICOL	Deglutition Disorders	0	Never tested	0.00387973	D000152	Acne Vulgaris
	CHEMBL130	D013575	CHLORAMPHENICOL	Syncope	0	Never tested	0.00176727	D000152	Acne Vulgaris
	CHEMBL130	D006547	CHLORAMPHENICOL	Hernia	0	Never tested	0.00463556	D000152	Acne Vulgaris
	CHEMBL130	D008113	CHLORAMPHENICOL	Liver Neoplasms	0	Never tested	0.00541186	D000152	Acne Vulgaris
	CHEMBL130	D000647	CHLORAMPHENICOL	Amnesia	0	Never tested	0.00098877	D000152	Acne Vulgaris
	CHEMBL130	D005705	CHLORAMPHENICOL	Gallbladder Diseases	0	Never tested	0.000591113	D000152	Acne Vulgaris
	CHEMBL130	D001851	CHLORAMPHENICOL	Bone Diseases, Metabolic	0	Never tested	0.00357063	D000152	Acne Vulgaris
	CHEMBL130	D009443	CHLORAMPHENICOL	Neuritis	0	Never tested	0.00362425	D000152	Acne Vulgaris
	CHEMBL130	D010538	CHLORAMPHENICOL	Peritonitis	0	Never tested	0.000995326	D000152	Acne Vulgaris
	CHEMBL130	D002546	CHLORAMPHENICOL	Ischemic Attack, Transient	0	Never tested	0.00318917	D000152	Acne Vulgaris
	CHEMBL130	D010001	CHLORAMPHENICOL	Osteitis Deformans	0	Never tested	0.000871704	D000152	Acne Vulgaris
	CHEMBL130	D000075224	CHLORAMPHENICOL	Cardiac Conduction System Disease	0	Never tested	0.00441388	D000152	Acne Vulgaris
	CHEMBL130	D011111	CHLORAMPHENICOL	Polymyalgia Rheumatica	0	Never tested	0.00404385	D000152	Acne Vulgaris
	CHEMBL1303	D003424	ROTIGOTINE	Crohn Disease	0	Never tested	0.00323045	D010300	Parkinson Disease
	CHEMBL1303	D017098	ROTIGOTINE	IgA Deficiency	0	Status unknown	0.000782107	D010300	Parkinson Disease
	CHEMBL1303	D000505	ROTIGOTINE	Alopecia	0	Never tested	0.000446278	D010300	Parkinson Disease
	CHEMBL1303	D012626	ROTIGOTINE	Sebaceous Gland Neoplasms	0	Status unknown	0.000698115	D010300	Parkinson Disease
	CHEMBL1303	D001943	ROTIGOTINE	Breast Neoplasms	0	Never tested	0.0011318	D010300	Parkinson Disease
	CHEMBL1303	D012005	ROTIGOTINE	Rectal Prolapse	0	Status unknown	0.000476687	D010300	Parkinson Disease
	CHEMBL1303	D000076385	ROTIGOTINE	Diverticular Diseases	0	Never tested	0.000728714	D010300	Parkinson Disease
	CHEMBL1303	D009447	ROTIGOTINE	Neuroblastoma	0	Never tested	0.00202154	D010300	Parkinson Disease
	CHEMBL1303	D001281	ROTIGOTINE	Atrial Fibrillation	0	Never tested	0.00434517	D010300	Parkinson Disease
	CHEMBL1303	D008228	ROTIGOTINE	Lymphoma, Non-Hodgkin	0	Never tested	0.00474998	D010300	Parkinson Disease
	CHEMBL1303	D001749	ROTIGOTINE	Urinary Bladder Neoplasms	0	Never tested	0.00155495	D010300	Parkinson Disease
	CHEMBL1303	D000380	ROTIGOTINE	Agranulocytosis	0	Never tested	0.00146255	D010300	Parkinson Disease
	CHEMBL1303	D010689	ROTIGOTINE	Phlebitis	0	Never tested	0.00429528	D010300	Parkinson Disease
	CHEMBL1303	D010996	ROTIGOTINE	Pleural Effusion	0	Never tested	0.00263706	D010300	Parkinson Disease
	CHEMBL1303	D011030	ROTIGOTINE	Pneumothorax	0	Never tested	0.000619782	D010300	Parkinson Disease
	CHEMBL1303	D002764	ROTIGOTINE	Cholecystitis	0	Never tested	0.00218021	D010300	Parkinson Disease
	CHEMBL1303	D008010	ROTIGOTINE	Lichen Planus	0	Never tested	0.189607	D010300	Parkinson Disease
	CHEMBL1303	D011470	ROTIGOTINE	Prostatic Hyperplasia	0	Never tested	0.00216988	D010300	Parkinson Disease
	CHEMBL1303	D011472	ROTIGOTINE	Prostatitis	0	Never tested	0.00256924	D010300	Parkinson Disease
	CHEMBL1303	D005348	ROTIGOTINE	Fibrocystic Breast Disease	0	Never tested	0.00338776	D010300	Parkinson Disease
	CHEMBL1303	D006177	ROTIGOTINE	Gynecomastia	0	Never tested	0.000884363	D010300	Parkinson Disease
	CHEMBL1303	D006689	ROTIGOTINE	Hodgkin Disease	0	Never tested	0.0010107	D010300	Parkinson Disease
	CHEMBL1303	D008113	ROTIGOTINE	Liver Neoplasms	0	Never tested	0.000755569	D010300	Parkinson Disease
	CHEMBL1303	D005705	ROTIGOTINE	Gallbladder Diseases	0	Never tested	0.000869279	D010300	Parkinson Disease
	CHEMBL1303	D001851	ROTIGOTINE	Bone Diseases, Metabolic	0	Never tested	0.00330425	D010300	Parkinson Disease
	CHEMBL1303	D010538	ROTIGOTINE	Peritonitis	0	Never tested	0.00111989	D010300	Parkinson Disease
	CHEMBL1303	D012393	ROTIGOTINE	Rosacea	0	Never tested	0.000966615	D010300	Parkinson Disease
	CHEMBL1303	D010001	ROTIGOTINE	Osteitis Deformans	0	Never tested	0.000846046	D010300	Parkinson Disease
	CHEMBL1303	D012878	ROTIGOTINE	Skin Neoplasms	0	Never tested	0.0024066	D010300	Parkinson Disease
	CHEMBL1303	D009260	ROTIGOTINE	Nail Diseases	0	Never tested	0.00325592	D010300	Parkinson Disease
	CHEMBL1303	D011111	ROTIGOTINE	Polymyalgia Rheumatica	0	Never tested	0.00393955	D010300	Parkinson Disease
	CHEMBL1305	D008881	ANTAZOLINE	Migraine Disorders	0	Never tested	0.00421736	D011537	Pruritus
	CHEMBL1305	D001714	ANTAZOLINE	Bipolar Disorder	0	Never tested	0.00392222	D011537	Pruritus
	CHEMBL1305	D001281	ANTAZOLINE	Atrial Fibrillation	0	Never tested	0.00276096	D011537	Pruritus
	CHEMBL1305	D000380	ANTAZOLINE	Agranulocytosis	0	Never tested	0.00275655	D011537	Pruritus
	CHEMBL1305	D012893	ANTAZOLINE	Sleep Wake Disorders	0	Never tested	0.00315257	D011537	Pruritus
	CHEMBL1305	D006429	ANTAZOLINE	Hemiplegia	0	Never tested	0.00328992	D011537	Pruritus
	CHEMBL1305	D013345	ANTAZOLINE	Subarachnoid Hemorrhage	0	Never tested	0.00539347	D011537	Pruritus
	CHEMBL1305	D002543	ANTAZOLINE	Cerebral Hemorrhage	0	Never tested	0.00333403	D011537	Pruritus
	CHEMBL1305	D010689	ANTAZOLINE	Phlebitis	0	Never tested	0.00169294	D011537	Pruritus
	CHEMBL1305	D011030	ANTAZOLINE	Pneumothorax	0	Never tested	0.00351014	D011537	Pruritus
	CHEMBL1305	D002764	ANTAZOLINE	Cholecystitis	0	Never tested	0.00173994	D011537	Pruritus
	CHEMBL1305	D005348	ANTAZOLINE	Fibrocystic Breast Disease	0	Never tested	0.00301609	D011537	Pruritus
	CHEMBL1305	D006177	ANTAZOLINE	Gynecomastia	0	Never tested	0.00144285	D011537	Pruritus
	CHEMBL1305	D003680	ANTAZOLINE	Deglutition Disorders	0	Never tested	0.00458583	D011537	Pruritus
	CHEMBL1305	D013575	ANTAZOLINE	Syncope	0	Never tested	0.0034407	D011537	Pruritus
	CHEMBL1305	D006547	ANTAZOLINE	Hernia	0	Never tested	0.0036933	D011537	Pruritus
	CHEMBL1305	D008113	ANTAZOLINE	Liver Neoplasms	0	Never tested	0.0030164	D011537	Pruritus
	CHEMBL1305	D000647	ANTAZOLINE	Amnesia	0	Never tested	0.00363599	D011537	Pruritus
	CHEMBL1305	D005705	ANTAZOLINE	Gallbladder Diseases	0	Never tested	0.00285131	D011537	Pruritus
	CHEMBL1305	D001851	ANTAZOLINE	Bone Diseases, Metabolic	0	Never tested	0.00316419	D011537	Pruritus
	CHEMBL1305	D010024	ANTAZOLINE	Osteoporosis	0	Never tested	0.00361752	D011537	Pruritus
	CHEMBL1305	D009443	ANTAZOLINE	Neuritis	0	Never tested	0.00356911	D011537	Pruritus
	CHEMBL1305	D010538	ANTAZOLINE	Peritonitis	0	Never tested	0.00306344	D011537	Pruritus
	CHEMBL1305	D000075224	ANTAZOLINE	Cardiac Conduction System Disease	0	Never tested	0.00291712	D011537	Pruritus
	CHEMBL1305	D011111	ANTAZOLINE	Polymyalgia Rheumatica	0	Never tested	0.00313846	D011537	Pruritus
	CHEMBL1305	D019966	ANTAZOLINE	Substance-Related Disorders	0	Never tested	0.00324726	D011537	Pruritus
	CHEMBL131	D001289	PREDNISOLONE	Attention Deficit Disorder with Hyperactivity	0	Never tested	0.000564594	D003424	Crohn Disease
	CHEMBL131	D001008	PREDNISOLONE	Anxiety Disorders	0	Never tested	0.00110964	D003424 ||| D011565	Crohn Disease ||| Psoriasis
	CHEMBL131	D013313	PREDNISOLONE	Stress Disorders, Post-Traumatic	0	Never tested	0.000662632	D003424	Crohn Disease
	CHEMBL131	D000856	PREDNISOLONE	Anorexia Nervosa	0	Never tested	0.000734608	D003424 ||| D011565	Crohn Disease ||| Psoriasis
	CHEMBL131	D015228	PREDNISOLONE	Hypertriglyceridemia	0	Never tested	0.0411326	D003424	Crohn Disease
	CHEMBL131	D003324	PREDNISOLONE	Coronary Artery Disease	0	Never tested	0.00487216	D003424	Crohn Disease
	CHEMBL131	D009765	PREDNISOLONE	Obesity	0	Never tested	0.0140082	D003424	Crohn Disease
	CHEMBL131	D020177	PREDNISOLONE	Idiopathic Hypersomnia	0	Never tested	0.00311613	D001172 ||| D003424	Arthritis, Rheumatoid ||| Crohn Disease
	CHEMBL131	D010300	PREDNISOLONE	Parkinson Disease	0	Never tested	0.00302969	D003424	Crohn Disease
	CHEMBL131	D013771	PREDNISOLONE	Tetralogy of Fallot	0	Never tested	0.0927385	D001172 ||| D008180 ||| D013167 ||| D011565 ||| D001249 ||| D010003	Arthritis, Rheumatoid ||| Lupus Erythematosus, Systemic ||| Spondylitis, Ankylosing ||| Psoriasis ||| Asthma ||| Osteoarthritis
	CHEMBL131	D001172	PREDNISOLONE	Arthritis, Rheumatoid	1	Approved	0.238281	D003424	Crohn Disease
	CHEMBL131	D003424	PREDNISOLONE	Crohn Disease	1	Approved	0.235871	D001172 ||| D008180 ||| D013167 ||| D011565 ||| D010003	Arthritis, Rheumatoid ||| Lupus Erythematosus, Systemic ||| Spondylitis, Ankylosing ||| Psoriasis ||| Osteoarthritis
	CHEMBL131	D002761	PREDNISOLONE	Cholangitis	0	Never tested	0.15886	D001172 ||| D013167 ||| D010003	Arthritis, Rheumatoid ||| Spondylitis, Ankylosing ||| Osteoarthritis
	CHEMBL131	D017098	PREDNISOLONE	IgA Deficiency	0	Status unknown	0.00165785	D003093 ||| D010437 ||| D006484 ||| D001249 ||| D010003	Colitis, Ulcerative ||| Peptic Ulcer ||| Hemorrhoids ||| Asthma ||| Osteoarthritis
	CHEMBL131	D008268	PREDNISOLONE	Macular Degeneration	0	Phase I	0.00287059	D003093 ||| D003424 ||| D011565 ||| D010437 ||| D006484 ||| D001249	Colitis, Ulcerative ||| Crohn Disease ||| Psoriasis ||| Peptic Ulcer ||| Hemorrhoids ||| Asthma
	CHEMBL131	D034381	PREDNISOLONE	Hearing Loss	0	Phase unknown	0.000892408	D003424	Crohn Disease
	CHEMBL131	D014012	PREDNISOLONE	Tinnitus	0	Never tested	0.00170503	D001172 ||| D008180 ||| D003093 ||| D003424 ||| D001249	Arthritis, Rheumatoid ||| Lupus Erythematosus, Systemic ||| Colitis, Ulcerative ||| Crohn Disease ||| Asthma
	CHEMBL131	D000505	PREDNISOLONE	Alopecia	0	Never tested	0.00935716	D003093 ||| D010437 ||| D006484 ||| D001249 ||| D010003	Colitis, Ulcerative ||| Peptic Ulcer ||| Hemorrhoids ||| Asthma ||| Osteoarthritis
	CHEMBL131	D000787	PREDNISOLONE	Angina Pectoris	0	Never tested	0.000572126	D003424	Crohn Disease
	CHEMBL131	D065631	PREDNISOLONE	Rhinitis, Allergic	0	Phase III	0.221527	D003424	Crohn Disease
	CHEMBL131	D007037	PREDNISOLONE	Hypothyroidism	0	Never tested	0.102721	D003424 ||| D011565	Crohn Disease ||| Psoriasis
	CHEMBL131	D008881	PREDNISOLONE	Migraine Disorders	0	Never tested	0.00116383	D001172 ||| D008180 ||| D003093 ||| D003424 ||| D013167 ||| D011565 ||| D010437 ||| D001249 ||| D010003	Arthritis, Rheumatoid ||| Lupus Erythematosus, Systemic ||| Colitis, Ulcerative ||| Crohn Disease ||| Spondylitis, Ankylosing ||| Psoriasis ||| Peptic Ulcer ||| Asthma ||| Osteoarthritis
	CHEMBL131	D006937	PREDNISOLONE	Hypercholesterolemia	0	Phase II	0.00667637	D003424	Crohn Disease
	CHEMBL131	D012626	PREDNISOLONE	Sebaceous Gland Neoplasms	0	Status unknown	0.00230097	D008180 ||| D003093 ||| D003424 ||| D010437 ||| D006484 ||| D001249	Lupus Erythematosus, Systemic ||| Colitis, Ulcerative ||| Crohn Disease ||| Peptic Ulcer ||| Hemorrhoids ||| Asthma
	CHEMBL131	D001943	PREDNISOLONE	Breast Neoplasms	0	Phase II	0.00138638	D008180 ||| D013921	Lupus Erythematosus, Systemic ||| Thrombocytopenia
	CHEMBL131	D002386	PREDNISOLONE	Cataract	0	Phase unknown	0.00123538	D003424 ||| D010437	Crohn Disease ||| Peptic Ulcer
	CHEMBL131	D012005	PREDNISOLONE	Rectal Prolapse	0	Status unknown	0.000854828	D001172 ||| D008180 ||| D013167 ||| D011565 ||| D010003	Arthritis, Rheumatoid ||| Lupus Erythematosus, Systemic ||| Spondylitis, Ankylosing ||| Psoriasis ||| Osteoarthritis
	CHEMBL131	D014029	PREDNISOLONE	Tobacco Use Disorder	0	Never tested	0.0718684	D001172 ||| D008180 ||| D003093 ||| D013167 ||| D011565 ||| D010437 ||| D006484 ||| D001249 ||| D010003	Arthritis, Rheumatoid ||| Lupus Erythematosus, Systemic ||| Colitis, Ulcerative ||| Spondylitis, Ankylosing ||| Psoriasis ||| Peptic Ulcer ||| Hemorrhoids ||| Asthma ||| Osteoarthritis
	CHEMBL131	D009203	PREDNISOLONE	Myocardial Infarction	0	Phase II	0.000795018	D003424	Crohn Disease
	CHEMBL131	D000076385	PREDNISOLONE	Diverticular Diseases	0	Never tested	0.00109885	D001172 ||| D008180 ||| D013167 ||| D011565 ||| D001249 ||| D010003	Arthritis, Rheumatoid ||| Lupus Erythematosus, Systemic ||| Spondylitis, Ankylosing ||| Psoriasis ||| Asthma ||| Osteoarthritis
	CHEMBL131	D007319	PREDNISOLONE	Sleep Initiation and Maintenance Disorders	0	Never tested	0.00130101	D003424 ||| D011565	Crohn Disease ||| Psoriasis
	CHEMBL131	D009290	PREDNISOLONE	Narcolepsy	0	Never tested	0.00332111	D003424	Crohn Disease
	CHEMBL131	D003922	PREDNISOLONE	Diabetes Mellitus, Type 1	0	Never tested	0.192749	D003424	Crohn Disease
	CHEMBL131	D014820	PREDNISOLONE	Vitiligo	0	Never tested	0.00336496	D003424	Crohn Disease
	CHEMBL131	D009798	PREDNISOLONE	Ocular Hypertension	0	Phase unknown	0.00130834	D001172 ||| D008180 ||| D003093 ||| D003424 ||| D013167 ||| D011565 ||| D010437 ||| D001249 ||| D010003	Arthritis, Rheumatoid ||| Lupus Erythematosus, Systemic ||| Colitis, Ulcerative ||| Crohn Disease ||| Spondylitis, Ankylosing ||| Psoriasis ||| Peptic Ulcer ||| Asthma ||| Osteoarthritis
	CHEMBL131	D012559	PREDNISOLONE	Schizophrenia	0	Phase II	0.00228505	D003424	Crohn Disease
	CHEMBL131	D000690	PREDNISOLONE	Amyotrophic Lateral Sclerosis	0	Never tested	0.00215605	D003424	Crohn Disease
	CHEMBL131	D008180	PREDNISOLONE	Lupus Erythematosus, Systemic	1	Approved	0.127958	D003424	Crohn Disease
	CHEMBL131	D000437	PREDNISOLONE	Alcoholism	0	Never tested	0.000612508	D003424 ||| D011565	Crohn Disease ||| Psoriasis
	CHEMBL131	D000067877	PREDNISOLONE	Autism Spectrum Disorder	0	Never tested	0.000613034	D003424	Crohn Disease
	CHEMBL131	D001714	PREDNISOLONE	Bipolar Disorder	0	Never tested	0.109477	D001172 ||| D008180 ||| D003093 ||| D003424 ||| D013167 ||| D011565 ||| D013921 ||| D010437 ||| D006484 ||| D001249	Arthritis, Rheumatoid ||| Lupus Erythematosus, Systemic ||| Colitis, Ulcerative ||| Crohn Disease ||| Spondylitis, Ankylosing ||| Psoriasis ||| Thrombocytopenia ||| Peptic Ulcer ||| Hemorrhoids ||| Asthma
	CHEMBL131	D009771	PREDNISOLONE	Obsessive-Compulsive Disorder	0	Never tested	0.000762337	D003424	Crohn Disease
	CHEMBL131	D003924	PREDNISOLONE	Diabetes Mellitus, Type 2	0	Phase unknown	0.00771882	D003424	Crohn Disease
	CHEMBL131	D000544	PREDNISOLONE	Alzheimer Disease	0	Never tested	0.0647015	D003093 ||| D003424 ||| D011565 ||| D010437	Colitis, Ulcerative ||| Crohn Disease ||| Psoriasis ||| Peptic Ulcer
	CHEMBL131	D004827	PREDNISOLONE	Epilepsy	0	Phase II	0.000958092	D003424 ||| D010437	Crohn Disease ||| Peptic Ulcer
	CHEMBL131	D005901	PREDNISOLONE	Glaucoma	0	Phase unknown	0.000505359	D003093 ||| D003424 ||| D010437	Colitis, Ulcerative ||| Crohn Disease ||| Peptic Ulcer
	CHEMBL131	D051436	PREDNISOLONE	Renal Insufficiency, Chronic	0	Phase III	0.000912134	D011565 ||| D006484	Psoriasis ||| Hemorrhoids
	CHEMBL131	D013167	PREDNISOLONE	Spondylitis, Ankylosing	1	Approved	0.241656	D003424	Crohn Disease
	CHEMBL131	D003863	PREDNISOLONE	Depression	0	Never tested	0.00621825	D003424 ||| D011565	Crohn Disease ||| Psoriasis
	CHEMBL131	D010003	PREDNISOLONE	Osteoarthritis	1	Approved	0.0218301	D003424	Crohn Disease
	CHEMBL131	D000419	PREDNISOLONE	Albuminuria	0	Never tested	0.000728003	D001172 ||| D013167 ||| D011565	Arthritis, Rheumatoid ||| Spondylitis, Ankylosing ||| Psoriasis
	CHEMBL131	D001281	PREDNISOLONE	Atrial Fibrillation	0	Never tested	0.022603	D001172 ||| D008180 ||| D003093 ||| D013167 ||| D011565 ||| D010437 ||| D001249 ||| D010003	Arthritis, Rheumatoid ||| Lupus Erythematosus, Systemic ||| Colitis, Ulcerative ||| Spondylitis, Ankylosing ||| Psoriasis ||| Peptic Ulcer ||| Asthma ||| Osteoarthritis
	CHEMBL131	D006973	PREDNISOLONE	Hypertension	0	Phase unknown	0.000827771	D003424	Crohn Disease
	CHEMBL131	D006327	PREDNISOLONE	Heart Block	0	Never tested	0.000983669	D011565	Psoriasis
	CHEMBL131	D008175	PREDNISOLONE	Lung Neoplasms	0	Phase unknown	0.000556776	D003424	Crohn Disease
	CHEMBL131	D002294	PREDNISOLONE	Carcinoma, Squamous Cell	0	Never tested	0.00198391	D003424	Crohn Disease
	CHEMBL131	D002349	PREDNISOLONE	Carpal Tunnel Syndrome	0	Phase unknown	0.00129088	D003424	Crohn Disease
	CHEMBL131	D016883	PREDNISOLONE	Diabetic Ketoacidosis	0	Never tested	0.000920975	D003424	Crohn Disease
	CHEMBL131	D000380	PREDNISOLONE	Agranulocytosis	0	Never tested	0.00227396	D001172 ||| D008180 ||| D011565 ||| D010437 ||| D006484 ||| D001249 ||| D010003	Arthritis, Rheumatoid ||| Lupus Erythematosus, Systemic ||| Psoriasis ||| Peptic Ulcer ||| Hemorrhoids ||| Asthma ||| Osteoarthritis
	CHEMBL131	D012893	PREDNISOLONE	Sleep Wake Disorders	0	Never tested	0.00162548	D001172 ||| D008180 ||| D003093 ||| D003424 ||| D013167 ||| D011565 ||| D013921 ||| D010437 ||| D006484 ||| D001249 ||| D010003	Arthritis, Rheumatoid ||| Lupus Erythematosus, Systemic ||| Colitis, Ulcerative ||| Crohn Disease ||| Spondylitis, Ankylosing ||| Psoriasis ||| Thrombocytopenia ||| Peptic Ulcer ||| Hemorrhoids ||| Asthma ||| Osteoarthritis
	CHEMBL131	D006429	PREDNISOLONE	Hemiplegia	0	Never tested	0.00475359	D001172 ||| D008180 ||| D011565 ||| D013921 ||| D010437 ||| D006484 ||| D001249 ||| D010003	Arthritis, Rheumatoid ||| Lupus Erythematosus, Systemic ||| Psoriasis ||| Thrombocytopenia ||| Peptic Ulcer ||| Hemorrhoids ||| Asthma ||| Osteoarthritis
	CHEMBL131	D011655	PREDNISOLONE	Pulmonary Embolism	0	Never tested	0.000828377	D003424	Crohn Disease
	CHEMBL131	D009202	PREDNISOLONE	Cardiomyopathies	0	Phase III	0.00148219	D003424 ||| D011565	Crohn Disease ||| Psoriasis
	CHEMBL131	D013345	PREDNISOLONE	Subarachnoid Hemorrhage	0	Never tested	0.000607185	D008180 ||| D003093 ||| D003424 ||| D011565 ||| D010437 ||| D001249	Lupus Erythematosus, Systemic ||| Colitis, Ulcerative ||| Crohn Disease ||| Psoriasis ||| Peptic Ulcer ||| Asthma
	CHEMBL131	D002543	PREDNISOLONE	Cerebral Hemorrhage	0	Never tested	0.00248709	D001172 ||| D008180 ||| D003093 ||| D003424 ||| D013167 ||| D011565 ||| D010437 ||| D001249	Arthritis, Rheumatoid ||| Lupus Erythematosus, Systemic ||| Colitis, Ulcerative ||| Crohn Disease ||| Spondylitis, Ankylosing ||| Psoriasis ||| Peptic Ulcer ||| Asthma
	CHEMBL131	D002544	PREDNISOLONE	Cerebral Infarction	0	Never tested	0.002875	D011565	Psoriasis
	CHEMBL131	D050197	PREDNISOLONE	Arteriosclerosis	0	Never tested	0.00119161	D003424 ||| D011565	Crohn Disease ||| Psoriasis
	CHEMBL131	D010689	PREDNISOLONE	Phlebitis	0	Never tested	0.0183716	D001172 ||| D008180 ||| D011565 ||| D010437 ||| D001249 ||| D010003	Arthritis, Rheumatoid ||| Lupus Erythematosus, Systemic ||| Psoriasis ||| Peptic Ulcer ||| Asthma ||| Osteoarthritis
	CHEMBL131	D012852	PREDNISOLONE	Sinusitis	0	Phase III	0.0918818	D003424	Crohn Disease
	CHEMBL131	D010996	PREDNISOLONE	Pleural Effusion	0	Never tested	0.0035581	D001172 ||| D010003	Arthritis, Rheumatoid ||| Osteoarthritis
	CHEMBL131	D011030	PREDNISOLONE	Pneumothorax	0	Never tested	0.000733292	D001172 ||| D008180 ||| D003093 ||| D013167 ||| D013921 ||| D010437 ||| D006484 ||| D010003	Arthritis, Rheumatoid ||| Lupus Erythematosus, Systemic ||| Colitis, Ulcerative ||| Spondylitis, Ankylosing ||| Thrombocytopenia ||| Peptic Ulcer ||| Hemorrhoids ||| Osteoarthritis
	CHEMBL131	D014060	PREDNISOLONE	Tongue Diseases	0	Status unknown	0.00525756	D001172 ||| D008180 ||| D013921 ||| D010003	Arthritis, Rheumatoid ||| Lupus Erythematosus, Systemic ||| Thrombocytopenia ||| Osteoarthritis
	CHEMBL131	D002764	PREDNISOLONE	Cholecystitis	0	Never tested	0.00112951	D001172 ||| D008180 ||| D013167 ||| D011565 ||| D010003	Arthritis, Rheumatoid ||| Lupus Erythematosus, Systemic ||| Spondylitis, Ankylosing ||| Psoriasis ||| Osteoarthritis
	CHEMBL131	D010195	PREDNISOLONE	Pancreatitis	0	Never tested	0.000966973	D010003	Osteoarthritis
	CHEMBL131	D008010	PREDNISOLONE	Lichen Planus	0	Phase III	0.000951026	D003093 ||| D013921 ||| D010437 ||| D010003	Colitis, Ulcerative ||| Thrombocytopenia ||| Peptic Ulcer ||| Osteoarthritis
	CHEMBL131	D007676	PREDNISOLONE	Kidney Failure, Chronic	0	Phase unknown	0.00080522	D003424	Crohn Disease
	CHEMBL131	D011470	PREDNISOLONE	Prostatic Hyperplasia	0	Never tested	0.00119391	D001172 ||| D008180 ||| D013167 ||| D013921 ||| D010003	Arthritis, Rheumatoid ||| Lupus Erythematosus, Systemic ||| Spondylitis, Ankylosing ||| Thrombocytopenia ||| Osteoarthritis
	CHEMBL131	D011472	PREDNISOLONE	Prostatitis	0	Never tested	0.00293609	D010003	Osteoarthritis
	CHEMBL131	D005348	PREDNISOLONE	Fibrocystic Breast Disease	0	Never tested	0.00393329	D001172 ||| D008180 ||| D011565 ||| D013921 ||| D006484 ||| D001249 ||| D010003	Arthritis, Rheumatoid ||| Lupus Erythematosus, Systemic ||| Psoriasis ||| Thrombocytopenia ||| Hemorrhoids ||| Asthma ||| Osteoarthritis
	CHEMBL131	D006177	PREDNISOLONE	Gynecomastia	0	Never tested	0.000932116	D001172 ||| D008180 ||| D003093 ||| D013167 ||| D011565 ||| D013921 ||| D010437 ||| D006484 ||| D001249 ||| D010003	Arthritis, Rheumatoid ||| Lupus Erythematosus, Systemic ||| Colitis, Ulcerative ||| Spondylitis, Ankylosing ||| Psoriasis ||| Thrombocytopenia ||| Peptic Ulcer ||| Hemorrhoids ||| Asthma ||| Osteoarthritis
	CHEMBL131	D003680	PREDNISOLONE	Deglutition Disorders	0	Phase unknown	0.0524999	D001172 ||| D008180 ||| D011565 ||| D013921 ||| D006484 ||| D001249 ||| D010003	Arthritis, Rheumatoid ||| Lupus Erythematosus, Systemic ||| Psoriasis ||| Thrombocytopenia ||| Hemorrhoids ||| Asthma ||| Osteoarthritis
	CHEMBL131	D014717	PREDNISOLONE	Vertigo	0	Phase unknown	0.000743025	D003093 ||| D003424 ||| D013921 ||| D010437 ||| D006484	Colitis, Ulcerative ||| Crohn Disease ||| Thrombocytopenia ||| Peptic Ulcer ||| Hemorrhoids
	CHEMBL131	D013575	PREDNISOLONE	Syncope	0	Never tested	0.0166753	D001172 ||| D008180 ||| D011565 ||| D013921 ||| D010437 ||| D001249 ||| D010003	Arthritis, Rheumatoid ||| Lupus Erythematosus, Systemic ||| Psoriasis ||| Thrombocytopenia ||| Peptic Ulcer ||| Asthma ||| Osteoarthritis
	CHEMBL131	D007766	PREDNISOLONE	Lacrimal Apparatus Diseases	0	Never tested	0.00427627	D010437	Peptic Ulcer
	CHEMBL131	D006547	PREDNISOLONE	Hernia	0	Phase unknown	0.000544276	D008180 ||| D011565 ||| D013921 ||| D001249	Lupus Erythematosus, Systemic ||| Psoriasis ||| Thrombocytopenia ||| Asthma
	CHEMBL131	D008113	PREDNISOLONE	Liver Neoplasms	0	Never tested	0.000768735	D001172 ||| D008180 ||| D013167 ||| D011565 ||| D001249 ||| D010003	Arthritis, Rheumatoid ||| Lupus Erythematosus, Systemic ||| Spondylitis, Ankylosing ||| Psoriasis ||| Asthma ||| Osteoarthritis
	CHEMBL131	D000647	PREDNISOLONE	Amnesia	0	Never tested	0.000579894	D001172 ||| D008180 ||| D003093 ||| D003424 ||| D013167 ||| D011565 ||| D013921 ||| D010437 ||| D006484 ||| D001249 ||| D010003	Arthritis, Rheumatoid ||| Lupus Erythematosus, Systemic ||| Colitis, Ulcerative ||| Crohn Disease ||| Spondylitis, Ankylosing ||| Psoriasis ||| Thrombocytopenia ||| Peptic Ulcer ||| Hemorrhoids ||| Asthma ||| Osteoarthritis
	CHEMBL131	D000152	PREDNISOLONE	Acne Vulgaris	0	Never tested	0.00184334	D003424	Crohn Disease
	CHEMBL131	D003248	PREDNISOLONE	Constipation	0	Never tested	0.000876872	D001172 ||| D013167 ||| D010003	Arthritis, Rheumatoid ||| Spondylitis, Ankylosing ||| Osteoarthritis
	CHEMBL131	D015352	PREDNISOLONE	Dry Eye Syndromes	0	Phase III	0.000998651	D003424 ||| D010437	Crohn Disease ||| Peptic Ulcer
	CHEMBL131	D015837	PREDNISOLONE	Vestibular Diseases	0	Never tested	0.00381906	D010437 ||| D006484	Peptic Ulcer ||| Hemorrhoids
	CHEMBL131	D005705	PREDNISOLONE	Gallbladder Diseases	0	Never tested	0.000891254	D001172 ||| D008180 ||| D013167 ||| D011565 ||| D013921 ||| D001249 ||| D010003	Arthritis, Rheumatoid ||| Lupus Erythematosus, Systemic ||| Spondylitis, Ankylosing ||| Psoriasis ||| Thrombocytopenia ||| Asthma ||| Osteoarthritis
	CHEMBL131	D006073	PREDNISOLONE	Gout	0	Phase III	0.00278756	D003424	Crohn Disease
	CHEMBL131	D001145	PREDNISOLONE	Arrhythmias, Cardiac	0	Phase unknown	0.00675289	D003424	Crohn Disease
	CHEMBL131	D001851	PREDNISOLONE	Bone Diseases, Metabolic	0	Never tested	0.00669235	D008180 ||| D011565 ||| D013921 ||| D010437 ||| D006484 ||| D001249	Lupus Erythematosus, Systemic ||| Psoriasis ||| Thrombocytopenia ||| Peptic Ulcer ||| Hemorrhoids ||| Asthma
	CHEMBL131	D010024	PREDNISOLONE	Osteoporosis	0	Never tested	0.00287067	D003093 ||| D010437 ||| D006484 ||| D001249	Colitis, Ulcerative ||| Peptic Ulcer ||| Hemorrhoids ||| Asthma
	CHEMBL131	D009443	PREDNISOLONE	Neuritis	0	Phase unknown	0.0185362	D001172 ||| D008180 ||| D011565 ||| D013921 ||| D010437 ||| D006484 ||| D001249 ||| D010003	Arthritis, Rheumatoid ||| Lupus Erythematosus, Systemic ||| Psoriasis ||| Thrombocytopenia ||| Peptic Ulcer ||| Hemorrhoids ||| Asthma ||| Osteoarthritis
	CHEMBL131	D010538	PREDNISOLONE	Peritonitis	0	Never tested	0.00148329	D001172 ||| D008180 ||| D013167 ||| D011565 ||| D013921 ||| D001249 ||| D010003	Arthritis, Rheumatoid ||| Lupus Erythematosus, Systemic ||| Spondylitis, Ankylosing ||| Psoriasis ||| Thrombocytopenia ||| Asthma ||| Osteoarthritis
	CHEMBL131	D011565	PREDNISOLONE	Psoriasis	1	Approved	0.0138731	D003424	Crohn Disease
	CHEMBL131	D012163	PREDNISOLONE	Retinal Detachment	0	Never tested	0.000720852	D003093 ||| D003424 ||| D010437	Colitis, Ulcerative ||| Crohn Disease ||| Peptic Ulcer
	CHEMBL131	D012393	PREDNISOLONE	Rosacea	0	Never tested	0.000788942	D001172 ||| D008180 ||| D003093 ||| D013167 ||| D013921 ||| D010437 ||| D006484 ||| D001249 ||| D010003	Arthritis, Rheumatoid ||| Lupus Erythematosus, Systemic ||| Colitis, Ulcerative ||| Spondylitis, Ankylosing ||| Thrombocytopenia ||| Peptic Ulcer ||| Hemorrhoids ||| Asthma ||| Osteoarthritis
	CHEMBL131	D006042	PREDNISOLONE	Goiter	0	Never tested	0.000742309	D003424	Crohn Disease
	CHEMBL131	D002546	PREDNISOLONE	Ischemic Attack, Transient	0	Never tested	0.00337034	D011565 ||| D010437	Psoriasis ||| Peptic Ulcer
	CHEMBL131	D000083242	PREDNISOLONE	Ischemic Stroke	0	Phase III	0.000892323	D003424	Crohn Disease
	CHEMBL131	D012891	PREDNISOLONE	Sleep Apnea Syndromes	0	Never tested	0.00874683	D001172 ||| D013167 ||| D011565 ||| D010003	Arthritis, Rheumatoid ||| Spondylitis, Ankylosing ||| Psoriasis ||| Osteoarthritis
	CHEMBL131	D013964	PREDNISOLONE	Thyroid Neoplasms	0	Never tested	0.000966888	D003424	Crohn Disease
	CHEMBL131	D010001	PREDNISOLONE	Osteitis Deformans	0	Never tested	0.00152335	D003093 ||| D011565 ||| D010437 ||| D006484 ||| D001249	Colitis, Ulcerative ||| Psoriasis ||| Peptic Ulcer ||| Hemorrhoids ||| Asthma
	CHEMBL131	D007018	PREDNISOLONE	Hypopituitarism	0	Never tested	0.000908572	D003424	Crohn Disease
	CHEMBL131	D000075224	PREDNISOLONE	Cardiac Conduction System Disease	0	Never tested	0.00407469	D001172 ||| D011565 ||| D010003	Arthritis, Rheumatoid ||| Psoriasis ||| Osteoarthritis
	CHEMBL131	D007762	PREDNISOLONE	Labyrinthitis	0	Never tested	0.00289329	D001172 ||| D008180 ||| D013921 ||| D010437	Arthritis, Rheumatoid ||| Lupus Erythematosus, Systemic ||| Thrombocytopenia ||| Peptic Ulcer
	CHEMBL131	D012878	PREDNISOLONE	Skin Neoplasms	0	Never tested	0.0028842	D008180 ||| D013921	Lupus Erythematosus, Systemic ||| Thrombocytopenia
	CHEMBL131	D009260	PREDNISOLONE	Nail Diseases	0	Never tested	0.00441889	D001172 ||| D008180 ||| D013921 ||| D010437 ||| D006484 ||| D001249 ||| D010003	Arthritis, Rheumatoid ||| Lupus Erythematosus, Systemic ||| Thrombocytopenia ||| Peptic Ulcer ||| Hemorrhoids ||| Asthma ||| Osteoarthritis
	CHEMBL131	D011111	PREDNISOLONE	Polymyalgia Rheumatica	0	Phase III	0.00444314	D013921 ||| D010437 ||| D006484 ||| D001249	Thrombocytopenia ||| Peptic Ulcer ||| Hemorrhoids ||| Asthma
	CHEMBL131	D013118	PREDNISOLONE	Spinal Cord Diseases	0	Phase unknown	0.00101406	D003424 ||| D010437	Crohn Disease ||| Peptic Ulcer
	CHEMBL131	D010031	PREDNISOLONE	Otitis	0	Phase I	0.00103654	D003424	Crohn Disease
	CHEMBL131	D019966	PREDNISOLONE	Substance-Related Disorders	0	Never tested	0.00475779	D001172 ||| D008180 ||| D011565 ||| D013921 ||| D010437 ||| D006484 ||| D001249 ||| D010003	Arthritis, Rheumatoid ||| Lupus Erythematosus, Systemic ||| Psoriasis ||| Thrombocytopenia ||| Peptic Ulcer ||| Hemorrhoids ||| Asthma ||| Osteoarthritis
	CHEMBL1316	D013771	CARPROFEN	Tetralogy of Fallot	0	Never tested	0.00107067	D010003	Osteoarthritis
	CHEMBL1316	D003424	CARPROFEN	Crohn Disease	0	Never tested	0.0289242	D010003	Osteoarthritis
	CHEMBL1316	D002761	CARPROFEN	Cholangitis	0	Never tested	0.00516838	D010003	Osteoarthritis
	CHEMBL1316	D017098	CARPROFEN	IgA Deficiency	0	Status unknown	0.000867533	D010003	Osteoarthritis
	CHEMBL1316	D000505	CARPROFEN	Alopecia	0	Never tested	0.00469755	D010003	Osteoarthritis
	CHEMBL1316	D008881	CARPROFEN	Migraine Disorders	0	Never tested	0.00446119	D010003	Osteoarthritis
	CHEMBL1316	D012005	CARPROFEN	Rectal Prolapse	0	Status unknown	0.00147041	D010003	Osteoarthritis
	CHEMBL1316	D014029	CARPROFEN	Tobacco Use Disorder	0	Never tested	0.00353625	D010003	Osteoarthritis
	CHEMBL1316	D000076385	CARPROFEN	Diverticular Diseases	0	Never tested	0.00121459	D010003	Osteoarthritis
	CHEMBL1316	D009798	CARPROFEN	Ocular Hypertension	0	Never tested	0.000892886	D010003	Osteoarthritis
	CHEMBL1316	D001281	CARPROFEN	Atrial Fibrillation	0	Never tested	0.00352836	D010003	Osteoarthritis
	CHEMBL1316	D000380	CARPROFEN	Agranulocytosis	0	Never tested	0.00325035	D010003	Osteoarthritis
	CHEMBL1316	D012893	CARPROFEN	Sleep Wake Disorders	0	Never tested	0.000997473	D010003	Osteoarthritis
	CHEMBL1316	D006429	CARPROFEN	Hemiplegia	0	Never tested	0.00434104	D010003	Osteoarthritis
	CHEMBL1316	D010689	CARPROFEN	Phlebitis	0	Never tested	0.00451638	D010003	Osteoarthritis
	CHEMBL1316	D010996	CARPROFEN	Pleural Effusion	0	Never tested	0.00342291	D010003	Osteoarthritis
	CHEMBL1316	D011030	CARPROFEN	Pneumothorax	0	Never tested	0.000812281	D010003	Osteoarthritis
	CHEMBL1316	D014060	CARPROFEN	Tongue Diseases	0	Status unknown	0.00461687	D010003	Osteoarthritis
	CHEMBL1316	D002764	CARPROFEN	Cholecystitis	0	Never tested	0.000888315	D010003	Osteoarthritis
	CHEMBL1316	D010195	CARPROFEN	Pancreatitis	0	Never tested	0.00108248	D010003	Osteoarthritis
	CHEMBL1316	D008010	CARPROFEN	Lichen Planus	0	Never tested	0.00111972	D010003	Osteoarthritis
	CHEMBL1316	D011470	CARPROFEN	Prostatic Hyperplasia	0	Never tested	0.000998729	D010003	Osteoarthritis
	CHEMBL1316	D011472	CARPROFEN	Prostatitis	0	Never tested	0.00370604	D010003	Osteoarthritis
	CHEMBL1316	D005348	CARPROFEN	Fibrocystic Breast Disease	0	Never tested	0.00363893	D010003	Osteoarthritis
	CHEMBL1316	D006177	CARPROFEN	Gynecomastia	0	Never tested	0.000937286	D010003	Osteoarthritis
	CHEMBL1316	D003680	CARPROFEN	Deglutition Disorders	0	Never tested	0.00753613	D010003	Osteoarthritis
	CHEMBL1316	D013575	CARPROFEN	Syncope	0	Never tested	0.00624603	D010003	Osteoarthritis
	CHEMBL1316	D008113	CARPROFEN	Liver Neoplasms	0	Never tested	0.00100412	D010003	Osteoarthritis
	CHEMBL1316	D000647	CARPROFEN	Amnesia	0	Never tested	0.00103801	D010003	Osteoarthritis
	CHEMBL1316	D003248	CARPROFEN	Constipation	0	Never tested	0.000956365	D010003	Osteoarthritis
	CHEMBL1316	D005705	CARPROFEN	Gallbladder Diseases	0	Never tested	0.00106996	D010003	Osteoarthritis
	CHEMBL1316	D009443	CARPROFEN	Neuritis	0	Never tested	0.00475491	D010003	Osteoarthritis
	CHEMBL1316	D010538	CARPROFEN	Peritonitis	0	Never tested	0.00101062	D010003	Osteoarthritis
	CHEMBL1316	D012393	CARPROFEN	Rosacea	0	Never tested	0.000829297	D010003	Osteoarthritis
	CHEMBL1316	D012891	CARPROFEN	Sleep Apnea Syndromes	0	Never tested	0.0212314	D010003	Osteoarthritis
	CHEMBL1316	D000075224	CARPROFEN	Cardiac Conduction System Disease	0	Never tested	0.00421333	D010003	Osteoarthritis
	CHEMBL1316	D009260	CARPROFEN	Nail Diseases	0	Never tested	0.00374844	D010003	Osteoarthritis
	CHEMBL1316	D019966	CARPROFEN	Substance-Related Disorders	0	Never tested	0.00283025	D010003	Osteoarthritis
	CHEMBL13209	D003424	NITRAZEPAM	Crohn Disease	0	Never tested	0.00187889	D004827 ||| D007319	Epilepsy ||| Sleep Initiation and Maintenance Disorders
	CHEMBL13209	D002761	NITRAZEPAM	Cholangitis	0	Never tested	0.000755556	D004827 ||| D007319	Epilepsy ||| Sleep Initiation and Maintenance Disorders
	CHEMBL13209	D017098	NITRAZEPAM	IgA Deficiency	0	Status unknown	0.00115066	D004827 ||| D007319	Epilepsy ||| Sleep Initiation and Maintenance Disorders
	CHEMBL13209	D000505	NITRAZEPAM	Alopecia	0	Never tested	0.00100672	D004827 ||| D007319	Epilepsy ||| Sleep Initiation and Maintenance Disorders
	CHEMBL13209	D012626	NITRAZEPAM	Sebaceous Gland Neoplasms	0	Status unknown	0.00703036	D007319	Sleep Initiation and Maintenance Disorders
	CHEMBL13209	D001943	NITRAZEPAM	Breast Neoplasms	0	Never tested	0.0035446	D004827 ||| D007319	Epilepsy ||| Sleep Initiation and Maintenance Disorders
	CHEMBL13209	D000230	NITRAZEPAM	Adenocarcinoma	0	Never tested	0.000692071	D004827 ||| D007319	Epilepsy ||| Sleep Initiation and Maintenance Disorders
	CHEMBL13209	D012005	NITRAZEPAM	Rectal Prolapse	0	Status unknown	0.00203804	D004827 ||| D007319	Epilepsy ||| Sleep Initiation and Maintenance Disorders
	CHEMBL13209	D005756	NITRAZEPAM	Gastritis	0	Never tested	0.000613553	D004827	Epilepsy
	CHEMBL13209	D000076385	NITRAZEPAM	Diverticular Diseases	0	Never tested	0.00551346	D004827 ||| D007319	Epilepsy ||| Sleep Initiation and Maintenance Disorders
	CHEMBL13209	D009447	NITRAZEPAM	Neuroblastoma	0	Never tested	0.00385993	D004827 ||| D007319	Epilepsy ||| Sleep Initiation and Maintenance Disorders
	CHEMBL13209	D008228	NITRAZEPAM	Lymphoma, Non-Hodgkin	0	Never tested	0.000972889	D004827 ||| D007319	Epilepsy ||| Sleep Initiation and Maintenance Disorders
	CHEMBL13209	D001749	NITRAZEPAM	Urinary Bladder Neoplasms	0	Never tested	0.00117136	D004827 ||| D007319	Epilepsy ||| Sleep Initiation and Maintenance Disorders
	CHEMBL13209	D000380	NITRAZEPAM	Agranulocytosis	0	Never tested	0.0020632	D004827 ||| D007319	Epilepsy ||| Sleep Initiation and Maintenance Disorders
	CHEMBL13209	D010689	NITRAZEPAM	Phlebitis	0	Never tested	0.00538039	D004827 ||| D007319	Epilepsy ||| Sleep Initiation and Maintenance Disorders
	CHEMBL13209	D010996	NITRAZEPAM	Pleural Effusion	0	Never tested	0.00383779	D004827 ||| D007319	Epilepsy ||| Sleep Initiation and Maintenance Disorders
	CHEMBL13209	D011030	NITRAZEPAM	Pneumothorax	0	Never tested	0.00118709	D004827 ||| D007319	Epilepsy ||| Sleep Initiation and Maintenance Disorders
	CHEMBL13209	D002764	NITRAZEPAM	Cholecystitis	0	Never tested	0.00170013	D004827 ||| D007319	Epilepsy ||| Sleep Initiation and Maintenance Disorders
	CHEMBL13209	D002481	NITRAZEPAM	Cellulitis	0	Never tested	0.00165581	D007319	Sleep Initiation and Maintenance Disorders
	CHEMBL13209	D008010	NITRAZEPAM	Lichen Planus	0	Never tested	0.00103026	D004827 ||| D007319	Epilepsy ||| Sleep Initiation and Maintenance Disorders
	CHEMBL13209	D011470	NITRAZEPAM	Prostatic Hyperplasia	0	Never tested	0.00202566	D004827 ||| D007319	Epilepsy ||| Sleep Initiation and Maintenance Disorders
	CHEMBL13209	D011472	NITRAZEPAM	Prostatitis	0	Never tested	0.00312306	D004827 ||| D007319	Epilepsy ||| Sleep Initiation and Maintenance Disorders
	CHEMBL13209	D005348	NITRAZEPAM	Fibrocystic Breast Disease	0	Never tested	0.00356664	D004827 ||| D007319	Epilepsy ||| Sleep Initiation and Maintenance Disorders
	CHEMBL13209	D006177	NITRAZEPAM	Gynecomastia	0	Never tested	0.00187797	D004827 ||| D007319	Epilepsy ||| Sleep Initiation and Maintenance Disorders
	CHEMBL13209	D006471	NITRAZEPAM	Gastrointestinal Hemorrhage	0	Never tested	0.00382427	D004827	Epilepsy
	CHEMBL13209	D010437	NITRAZEPAM	Peptic Ulcer	0	Never tested	0.00116598	D004827	Epilepsy
	CHEMBL13209	D006547	NITRAZEPAM	Hernia	0	Never tested	0.000949514	D004827	Epilepsy
	CHEMBL13209	D006689	NITRAZEPAM	Hodgkin Disease	0	Never tested	0.000849057	D004827 ||| D007319	Epilepsy ||| Sleep Initiation and Maintenance Disorders
	CHEMBL13209	D008113	NITRAZEPAM	Liver Neoplasms	0	Never tested	0.00102652	D004827 ||| D007319	Epilepsy ||| Sleep Initiation and Maintenance Disorders
	CHEMBL13209	D010051	NITRAZEPAM	Ovarian Neoplasms	0	Never tested	0.000643221	D004827	Epilepsy
	CHEMBL13209	D007951	NITRAZEPAM	Leukemia, Myeloid	0	Never tested	0.0034186	D004827 ||| D007319	Epilepsy ||| Sleep Initiation and Maintenance Disorders
	CHEMBL13209	D003248	NITRAZEPAM	Constipation	0	Never tested	0.00119096	D004827	Epilepsy
	CHEMBL13209	D004381	NITRAZEPAM	Duodenal Ulcer	0	Never tested	0.0012316	D004827	Epilepsy
	CHEMBL13209	D005705	NITRAZEPAM	Gallbladder Diseases	0	Never tested	0.00200791	D004827 ||| D007319	Epilepsy ||| Sleep Initiation and Maintenance Disorders
	CHEMBL13209	D006073	NITRAZEPAM	Gout	0	Never tested	0.00342268	D007319	Sleep Initiation and Maintenance Disorders
	CHEMBL13209	D010538	NITRAZEPAM	Peritonitis	0	Never tested	0.0939251	D004827 ||| D007319	Epilepsy ||| Sleep Initiation and Maintenance Disorders
	CHEMBL13209	D011565	NITRAZEPAM	Psoriasis	0	Never tested	0.000779056	D007319	Sleep Initiation and Maintenance Disorders
	CHEMBL13209	D012393	NITRAZEPAM	Rosacea	0	Never tested	0.00122611	D004827 ||| D007319	Epilepsy ||| Sleep Initiation and Maintenance Disorders
	CHEMBL13209	D010001	NITRAZEPAM	Osteitis Deformans	0	Never tested	0.0131877	D004827 ||| D007319	Epilepsy ||| Sleep Initiation and Maintenance Disorders
	CHEMBL13209	D012878	NITRAZEPAM	Skin Neoplasms	0	Never tested	0.00500015	D004827 ||| D007319	Epilepsy ||| Sleep Initiation and Maintenance Disorders
	CHEMBL13209	D009260	NITRAZEPAM	Nail Diseases	0	Never tested	0.00497947	D004827 ||| D007319	Epilepsy ||| Sleep Initiation and Maintenance Disorders
	CHEMBL13209	D011111	NITRAZEPAM	Polymyalgia Rheumatica	0	Never tested	0.00492109	D004827 ||| D007319	Epilepsy ||| Sleep Initiation and Maintenance Disorders
	CHEMBL1321	D001289	PROCARBAZINE	Attention Deficit Disorder with Hyperactivity	0	Never tested	0.000926273	D006689 ||| D008228	Hodgkin Disease ||| Lymphoma, Non-Hodgkin
	CHEMBL1321	D001008	PROCARBAZINE	Anxiety Disorders	0	Never tested	0.000941872	D006689 ||| D008228	Hodgkin Disease ||| Lymphoma, Non-Hodgkin
	CHEMBL1321	D013313	PROCARBAZINE	Stress Disorders, Post-Traumatic	0	Never tested	0.000969428	D006689 ||| D008228	Hodgkin Disease ||| Lymphoma, Non-Hodgkin
	CHEMBL1321	D000856	PROCARBAZINE	Anorexia Nervosa	0	Never tested	0.000991318	D006689 ||| D008228	Hodgkin Disease ||| Lymphoma, Non-Hodgkin
	CHEMBL1321	D015228	PROCARBAZINE	Hypertriglyceridemia	0	Never tested	0.00326104	D008228	Lymphoma, Non-Hodgkin
	CHEMBL1321	D003324	PROCARBAZINE	Coronary Artery Disease	0	Never tested	0.103176	D008228	Lymphoma, Non-Hodgkin
	CHEMBL1321	D009765	PROCARBAZINE	Obesity	0	Never tested	0.00098308	D008228	Lymphoma, Non-Hodgkin
	CHEMBL1321	D010300	PROCARBAZINE	Parkinson Disease	0	Never tested	0.00372355	D006689 ||| D008228	Hodgkin Disease ||| Lymphoma, Non-Hodgkin
	CHEMBL1321	D013771	PROCARBAZINE	Tetralogy of Fallot	0	Never tested	0.000966214	D006689 ||| D008175 ||| D008545	Hodgkin Disease ||| Lung Neoplasms ||| Melanoma
	CHEMBL1321	D003424	PROCARBAZINE	Crohn Disease	0	Never tested	0.00050773	D008175	Lung Neoplasms
	CHEMBL1321	D017098	PROCARBAZINE	IgA Deficiency	0	Status unknown	0.000842793	D006689 ||| D008175 ||| D008545	Hodgkin Disease ||| Lung Neoplasms ||| Melanoma
	CHEMBL1321	D008268	PROCARBAZINE	Macular Degeneration	0	Never tested	0.000988787	D006689 ||| D008545	Hodgkin Disease ||| Melanoma
	CHEMBL1321	D000505	PROCARBAZINE	Alopecia	0	Never tested	0.000839639	D006689 ||| D008175 ||| D008545	Hodgkin Disease ||| Lung Neoplasms ||| Melanoma
	CHEMBL1321	D000787	PROCARBAZINE	Angina Pectoris	0	Never tested	0.13758	D008228	Lymphoma, Non-Hodgkin
	CHEMBL1321	D005764	PROCARBAZINE	Gastroesophageal Reflux	0	Never tested	0.000676042	D008228	Lymphoma, Non-Hodgkin
	CHEMBL1321	D007037	PROCARBAZINE	Hypothyroidism	0	Never tested	0.000691036	D006689 ||| D008228	Hodgkin Disease ||| Lymphoma, Non-Hodgkin
	CHEMBL1321	D008881	PROCARBAZINE	Migraine Disorders	0	Never tested	0.105784	D006689 ||| D008175 ||| D008228 ||| D008545	Hodgkin Disease ||| Lung Neoplasms ||| Lymphoma, Non-Hodgkin ||| Melanoma
	CHEMBL1321	D006937	PROCARBAZINE	Hypercholesterolemia	0	Never tested	0.000680536	D008228	Lymphoma, Non-Hodgkin
	CHEMBL1321	D006552	PROCARBAZINE	Hernia, Inguinal	0	Never tested	0.000958923	D008228	Lymphoma, Non-Hodgkin
	CHEMBL1321	D012005	PROCARBAZINE	Rectal Prolapse	0	Status unknown	0.00110791	D008175	Lung Neoplasms
	CHEMBL1321	D014029	PROCARBAZINE	Tobacco Use Disorder	0	Never tested	0.0199961	D006689 ||| D008175 ||| D008545	Hodgkin Disease ||| Lung Neoplasms ||| Melanoma
	CHEMBL1321	D009203	PROCARBAZINE	Myocardial Infarction	0	Never tested	0.000802261	D008228	Lymphoma, Non-Hodgkin
	CHEMBL1321	D006548	PROCARBAZINE	Hernia, Diaphragmatic	0	Never tested	0.000808063	D008228	Lymphoma, Non-Hodgkin
	CHEMBL1321	D000076385	PROCARBAZINE	Diverticular Diseases	0	Never tested	0.000797811	D006689 ||| D008175 ||| D008545	Hodgkin Disease ||| Lung Neoplasms ||| Melanoma
	CHEMBL1321	D007319	PROCARBAZINE	Sleep Initiation and Maintenance Disorders	0	Never tested	0.000774639	D006689 ||| D008228	Hodgkin Disease ||| Lymphoma, Non-Hodgkin
	CHEMBL1321	D009290	PROCARBAZINE	Narcolepsy	0	Never tested	0.000857214	D006689 ||| D008228	Hodgkin Disease ||| Lymphoma, Non-Hodgkin
	CHEMBL1321	D009798	PROCARBAZINE	Ocular Hypertension	0	Never tested	0.00407594	D006689 ||| D008175 ||| D008545	Hodgkin Disease ||| Lung Neoplasms ||| Melanoma
	CHEMBL1321	D012559	PROCARBAZINE	Schizophrenia	0	Never tested	0.136466	D006689 ||| D008228	Hodgkin Disease ||| Lymphoma, Non-Hodgkin
	CHEMBL1321	D000690	PROCARBAZINE	Amyotrophic Lateral Sclerosis	0	Never tested	0.0374339	D008228	Lymphoma, Non-Hodgkin
	CHEMBL1321	D000437	PROCARBAZINE	Alcoholism	0	Never tested	0.302917	D006689 ||| D008228	Hodgkin Disease ||| Lymphoma, Non-Hodgkin
	CHEMBL1321	D000067877	PROCARBAZINE	Autism Spectrum Disorder	0	Never tested	0.00108357	D006689 ||| D008228	Hodgkin Disease ||| Lymphoma, Non-Hodgkin
	CHEMBL1321	D001714	PROCARBAZINE	Bipolar Disorder	0	Never tested	0.158517	D006689 ||| D008175 ||| D008228 ||| D008545	Hodgkin Disease ||| Lung Neoplasms ||| Lymphoma, Non-Hodgkin ||| Melanoma
	CHEMBL1321	D009771	PROCARBAZINE	Obsessive-Compulsive Disorder	0	Never tested	0.000974137	D006689 ||| D008228	Hodgkin Disease ||| Lymphoma, Non-Hodgkin
	CHEMBL1321	D000544	PROCARBAZINE	Alzheimer Disease	0	Never tested	0.00708399	D006689 ||| D008228	Hodgkin Disease ||| Lymphoma, Non-Hodgkin
	CHEMBL1321	D004827	PROCARBAZINE	Epilepsy	0	Never tested	0.00104706	D006689 ||| D008228	Hodgkin Disease ||| Lymphoma, Non-Hodgkin
	CHEMBL1321	D051436	PROCARBAZINE	Renal Insufficiency, Chronic	0	Never tested	0.000648334	D008175 ||| D008545	Lung Neoplasms ||| Melanoma
	CHEMBL1321	D003863	PROCARBAZINE	Depression	0	Never tested	0.0208797	D006689 ||| D008228	Hodgkin Disease ||| Lymphoma, Non-Hodgkin
	CHEMBL1321	D000419	PROCARBAZINE	Albuminuria	0	Never tested	0.000956641	D008545	Melanoma
	CHEMBL1321	D001281	PROCARBAZINE	Atrial Fibrillation	0	Never tested	0.0319382	D006689 ||| D008175 ||| D008545	Hodgkin Disease ||| Lung Neoplasms ||| Melanoma
	CHEMBL1321	D006973	PROCARBAZINE	Hypertension	0	Never tested	0.000404175	D008228	Lymphoma, Non-Hodgkin
	CHEMBL1321	D006327	PROCARBAZINE	Heart Block	0	Never tested	0.00101923	D008228	Lymphoma, Non-Hodgkin
	CHEMBL1321	D016883	PROCARBAZINE	Diabetic Ketoacidosis	0	Never tested	0.0140032	D008228	Lymphoma, Non-Hodgkin
	CHEMBL1321	D018798	PROCARBAZINE	Anemia, Iron-Deficiency	0	Never tested	0.00110157	D008228	Lymphoma, Non-Hodgkin
	CHEMBL1321	D000380	PROCARBAZINE	Agranulocytosis	0	Never tested	0.00469962	D008175 ||| D008545	Lung Neoplasms ||| Melanoma
	CHEMBL1321	D012893	PROCARBAZINE	Sleep Wake Disorders	0	Never tested	0.00108602	D006689 ||| D008175 ||| D008228 ||| D008545	Hodgkin Disease ||| Lung Neoplasms ||| Lymphoma, Non-Hodgkin ||| Melanoma
	CHEMBL1321	D006429	PROCARBAZINE	Hemiplegia	0	Never tested	0.00422576	D006689 ||| D008175 ||| D008545	Hodgkin Disease ||| Lung Neoplasms ||| Melanoma
	CHEMBL1321	D009202	PROCARBAZINE	Cardiomyopathies	0	Never tested	0.00105627	D008228	Lymphoma, Non-Hodgkin
	CHEMBL1321	D013345	PROCARBAZINE	Subarachnoid Hemorrhage	0	Never tested	0.00703748	D006689 ||| D008175 ||| D008228 ||| D008545	Hodgkin Disease ||| Lung Neoplasms ||| Lymphoma, Non-Hodgkin ||| Melanoma
	CHEMBL1321	D002543	PROCARBAZINE	Cerebral Hemorrhage	0	Never tested	0.000831992	D006689 ||| D008175 ||| D008228 ||| D008545	Hodgkin Disease ||| Lung Neoplasms ||| Lymphoma, Non-Hodgkin ||| Melanoma
	CHEMBL1321	D002544	PROCARBAZINE	Cerebral Infarction	0	Never tested	0.00546019	D006689 ||| D008228	Hodgkin Disease ||| Lymphoma, Non-Hodgkin
	CHEMBL1321	D010689	PROCARBAZINE	Phlebitis	0	Never tested	0.00525979	D008175 ||| D008545	Lung Neoplasms ||| Melanoma
	CHEMBL1321	D007022	PROCARBAZINE	Hypotension	0	Never tested	0.00442638	D008228	Lymphoma, Non-Hodgkin
	CHEMBL1321	D011030	PROCARBAZINE	Pneumothorax	0	Never tested	0.136916	D006689 ||| D008175 ||| D008545	Hodgkin Disease ||| Lung Neoplasms ||| Melanoma
	CHEMBL1321	D004415	PROCARBAZINE	Dyspepsia	0	Never tested	0.0119648	D008228	Lymphoma, Non-Hodgkin
	CHEMBL1321	D002764	PROCARBAZINE	Cholecystitis	0	Never tested	0.000700646	D008175 ||| D008545	Lung Neoplasms ||| Melanoma
	CHEMBL1321	D005348	PROCARBAZINE	Fibrocystic Breast Disease	0	Never tested	0.00280821	D006689 ||| D008175 ||| D008545	Hodgkin Disease ||| Lung Neoplasms ||| Melanoma
	CHEMBL1321	D006177	PROCARBAZINE	Gynecomastia	0	Never tested	0.00181216	D006689 ||| D008175 ||| D008545	Hodgkin Disease ||| Lung Neoplasms ||| Melanoma
	CHEMBL1321	D004715	PROCARBAZINE	Endometriosis	0	Never tested	0.000945769	D008228	Lymphoma, Non-Hodgkin
	CHEMBL1321	D003680	PROCARBAZINE	Deglutition Disorders	0	Never tested	0.00381159	D006689 ||| D008175 ||| D008545	Hodgkin Disease ||| Lung Neoplasms ||| Melanoma
	CHEMBL1321	D014717	PROCARBAZINE	Vertigo	0	Never tested	0.000895093	D006689 ||| D008228	Hodgkin Disease ||| Lymphoma, Non-Hodgkin
	CHEMBL1321	D013575	PROCARBAZINE	Syncope	0	Never tested	0.00351488	D006689 ||| D008175 ||| D008545	Hodgkin Disease ||| Lung Neoplasms ||| Melanoma
	CHEMBL1321	D006333	PROCARBAZINE	Heart Failure	0	Never tested	0.00095503	D008228	Lymphoma, Non-Hodgkin
	CHEMBL1321	D006547	PROCARBAZINE	Hernia	0	Never tested	0.00473984	D008175 ||| D008545	Lung Neoplasms ||| Melanoma
	CHEMBL1321	D000647	PROCARBAZINE	Amnesia	0	Never tested	0.000671504	D006689 ||| D008175 ||| D008228 ||| D008545	Hodgkin Disease ||| Lung Neoplasms ||| Lymphoma, Non-Hodgkin ||| Melanoma
	CHEMBL1321	D003248	PROCARBAZINE	Constipation	0	Never tested	0.000989293	D008228	Lymphoma, Non-Hodgkin
	CHEMBL1321	D004381	PROCARBAZINE	Duodenal Ulcer	0	Never tested	0.000998132	D008228	Lymphoma, Non-Hodgkin
	CHEMBL1321	D015837	PROCARBAZINE	Vestibular Diseases	0	Never tested	0.00238526	D006689	Hodgkin Disease
	CHEMBL1321	D005705	PROCARBAZINE	Gallbladder Diseases	0	Never tested	0.000691125	D006689 ||| D008175 ||| D008545	Hodgkin Disease ||| Lung Neoplasms ||| Melanoma
	CHEMBL1321	D001145	PROCARBAZINE	Arrhythmias, Cardiac	0	Never tested	0.000837599	D008228	Lymphoma, Non-Hodgkin
	CHEMBL1321	D043183	PROCARBAZINE	Irritable Bowel Syndrome	0	Never tested	0.549342	D008228	Lymphoma, Non-Hodgkin
	CHEMBL1321	D001851	PROCARBAZINE	Bone Diseases, Metabolic	0	Never tested	0.00439762	D006689 ||| D008175 ||| D008545	Hodgkin Disease ||| Lung Neoplasms ||| Melanoma
	CHEMBL1321	D009443	PROCARBAZINE	Neuritis	0	Never tested	0.00301133	D006689 ||| D008175 ||| D008545	Hodgkin Disease ||| Lung Neoplasms ||| Melanoma
	CHEMBL1321	D010538	PROCARBAZINE	Peritonitis	0	Never tested	0.000906568	D008175 ||| D008545	Lung Neoplasms ||| Melanoma
	CHEMBL1321	D012393	PROCARBAZINE	Rosacea	0	Never tested	0.00101407	D006689 ||| D008175 ||| D008545	Hodgkin Disease ||| Lung Neoplasms ||| Melanoma
	CHEMBL1321	D006042	PROCARBAZINE	Goiter	0	Never tested	0.000786673	D008228	Lymphoma, Non-Hodgkin
	CHEMBL1321	D002546	PROCARBAZINE	Ischemic Attack, Transient	0	Never tested	0.00167158	D006689 ||| D008228	Hodgkin Disease ||| Lymphoma, Non-Hodgkin
	CHEMBL1321	D000083242	PROCARBAZINE	Ischemic Stroke	0	Never tested	0.00106636	D006689 ||| D008228	Hodgkin Disease ||| Lymphoma, Non-Hodgkin
	CHEMBL1321	D012891	PROCARBAZINE	Sleep Apnea Syndromes	0	Never tested	0.0010933	D006689 ||| D008228	Hodgkin Disease ||| Lymphoma, Non-Hodgkin
	CHEMBL1321	D006627	PROCARBAZINE	Hirschsprung Disease	0	Never tested	0.00102965	D008228	Lymphoma, Non-Hodgkin
	CHEMBL1321	D010001	PROCARBAZINE	Osteitis Deformans	0	Never tested	0.000771151	D006689 ||| D008175 ||| D008545	Hodgkin Disease ||| Lung Neoplasms ||| Melanoma
	CHEMBL1321	D007018	PROCARBAZINE	Hypopituitarism	0	Never tested	0.00106419	D008228	Lymphoma, Non-Hodgkin
	CHEMBL1321	D000075224	PROCARBAZINE	Cardiac Conduction System Disease	0	Never tested	0.00482214	D006689 ||| D008228 ||| D008545	Hodgkin Disease ||| Lymphoma, Non-Hodgkin ||| Melanoma
	CHEMBL1321	D016055	PROCARBAZINE	Urinary Retention	0	Never tested	0.00392199	D008228	Lymphoma, Non-Hodgkin
	CHEMBL1321	D011141	PROCARBAZINE	Polyuria	0	Never tested	0.0036379	D008228	Lymphoma, Non-Hodgkin
	CHEMBL1321	D007762	PROCARBAZINE	Labyrinthitis	0	Never tested	0.00516076	D006689 ||| D008228	Hodgkin Disease ||| Lymphoma, Non-Hodgkin
	CHEMBL1321	D009260	PROCARBAZINE	Nail Diseases	0	Never tested	0.00328807	D008175	Lung Neoplasms
	CHEMBL1321	D011111	PROCARBAZINE	Polymyalgia Rheumatica	0	Never tested	0.00502302	D006689 ||| D008175 ||| D008545	Hodgkin Disease ||| Lung Neoplasms ||| Melanoma
	CHEMBL1321	D019966	PROCARBAZINE	Substance-Related Disorders	0	Never tested	0.00364172	D006689 ||| D008175 ||| D008228 ||| D008545	Hodgkin Disease ||| Lung Neoplasms ||| Lymphoma, Non-Hodgkin ||| Melanoma
	CHEMBL1321	D015155	PROCARBAZINE	Esophageal Spasm, Diffuse	0	Never tested	0.00109038	D008228	Lymphoma, Non-Hodgkin
	CHEMBL13239	D020177	DL-PENICILLAMINE	Idiopathic Hypersomnia	0	Never tested	0.000996962	D001172	Arthritis, Rheumatoid
	CHEMBL13239	D013771	DL-PENICILLAMINE	Tetralogy of Fallot	0	Never tested	0.1024	D001172 ||| D013167	Arthritis, Rheumatoid ||| Spondylitis, Ankylosing
	CHEMBL13239	D003424	DL-PENICILLAMINE	Crohn Disease	0	Never tested	0.301889	D001172 ||| D013167	Arthritis, Rheumatoid ||| Spondylitis, Ankylosing
	CHEMBL13239	D002761	DL-PENICILLAMINE	Cholangitis	0	Never tested	0.170188	D001172 ||| D013167	Arthritis, Rheumatoid ||| Spondylitis, Ankylosing
	CHEMBL13239	D014012	DL-PENICILLAMINE	Tinnitus	0	Never tested	0.00196844	D001172	Arthritis, Rheumatoid
	CHEMBL13239	D008881	DL-PENICILLAMINE	Migraine Disorders	0	Never tested	0.000571621	D001172 ||| D005076 ||| D013167	Arthritis, Rheumatoid ||| Exanthema ||| Spondylitis, Ankylosing
	CHEMBL13239	D012005	DL-PENICILLAMINE	Rectal Prolapse	0	Status unknown	0.000838155	D001172 ||| D013167	Arthritis, Rheumatoid ||| Spondylitis, Ankylosing
	CHEMBL13239	D014029	DL-PENICILLAMINE	Tobacco Use Disorder	0	Never tested	0.00168035	D001172 ||| D013167	Arthritis, Rheumatoid ||| Spondylitis, Ankylosing
	CHEMBL13239	D000076385	DL-PENICILLAMINE	Diverticular Diseases	0	Never tested	0.000920007	D001172 ||| D013167	Arthritis, Rheumatoid ||| Spondylitis, Ankylosing
	CHEMBL13239	D009798	DL-PENICILLAMINE	Ocular Hypertension	0	Never tested	0.00069004	D001172 ||| D013167	Arthritis, Rheumatoid ||| Spondylitis, Ankylosing
	CHEMBL13239	D001714	DL-PENICILLAMINE	Bipolar Disorder	0	Never tested	0.00176368	D001172 ||| D005076 ||| D013167	Arthritis, Rheumatoid ||| Exanthema ||| Spondylitis, Ankylosing
	CHEMBL13239	D000419	DL-PENICILLAMINE	Albuminuria	0	Never tested	0.000781105	D001172 ||| D013167	Arthritis, Rheumatoid ||| Spondylitis, Ankylosing
	CHEMBL13239	D001281	DL-PENICILLAMINE	Atrial Fibrillation	0	Never tested	0.0149031	D001172 ||| D005076 ||| D013167	Arthritis, Rheumatoid ||| Exanthema ||| Spondylitis, Ankylosing
	CHEMBL13239	D000380	DL-PENICILLAMINE	Agranulocytosis	0	Never tested	0.00400128	D001172 ||| D005076	Arthritis, Rheumatoid ||| Exanthema
	CHEMBL13239	D012893	DL-PENICILLAMINE	Sleep Wake Disorders	0	Never tested	0.00482925	D001172 ||| D005076 ||| D013167	Arthritis, Rheumatoid ||| Exanthema ||| Spondylitis, Ankylosing
	CHEMBL13239	D006429	DL-PENICILLAMINE	Hemiplegia	0	Never tested	0.00409703	D001172 ||| D005076	Arthritis, Rheumatoid ||| Exanthema
	CHEMBL13239	D013345	DL-PENICILLAMINE	Subarachnoid Hemorrhage	0	Never tested	0.00212586	D005076	Exanthema
	CHEMBL13239	D002543	DL-PENICILLAMINE	Cerebral Hemorrhage	0	Never tested	0.00092945	D001172 ||| D005076 ||| D013167	Arthritis, Rheumatoid ||| Exanthema ||| Spondylitis, Ankylosing
	CHEMBL13239	D010689	DL-PENICILLAMINE	Phlebitis	0	Never tested	0.00550984	D001172 ||| D005076	Arthritis, Rheumatoid ||| Exanthema
	CHEMBL13239	D010996	DL-PENICILLAMINE	Pleural Effusion	0	Never tested	0.00372472	D001172	Arthritis, Rheumatoid
	CHEMBL13239	D011030	DL-PENICILLAMINE	Pneumothorax	0	Never tested	0.00104518	D001172 ||| D005076 ||| D013167	Arthritis, Rheumatoid ||| Exanthema ||| Spondylitis, Ankylosing
	CHEMBL13239	D014060	DL-PENICILLAMINE	Tongue Diseases	0	Status unknown	0.00378891	D001172	Arthritis, Rheumatoid
	CHEMBL13239	D002764	DL-PENICILLAMINE	Cholecystitis	0	Never tested	0.000977693	D001172 ||| D005076 ||| D013167	Arthritis, Rheumatoid ||| Exanthema ||| Spondylitis, Ankylosing
	CHEMBL13239	D011470	DL-PENICILLAMINE	Prostatic Hyperplasia	0	Never tested	0.000928426	D001172 ||| D013167	Arthritis, Rheumatoid ||| Spondylitis, Ankylosing
	CHEMBL13239	D005348	DL-PENICILLAMINE	Fibrocystic Breast Disease	0	Never tested	0.00356926	D001172 ||| D005076	Arthritis, Rheumatoid ||| Exanthema
	CHEMBL13239	D006177	DL-PENICILLAMINE	Gynecomastia	0	Never tested	0.000886565	D001172 ||| D005076 ||| D013167	Arthritis, Rheumatoid ||| Exanthema ||| Spondylitis, Ankylosing
	CHEMBL13239	D003680	DL-PENICILLAMINE	Deglutition Disorders	0	Never tested	0.00378288	D001172 ||| D005076	Arthritis, Rheumatoid ||| Exanthema
	CHEMBL13239	D013575	DL-PENICILLAMINE	Syncope	0	Never tested	0.00384037	D001172 ||| D005076	Arthritis, Rheumatoid ||| Exanthema
	CHEMBL13239	D006547	DL-PENICILLAMINE	Hernia	0	Never tested	0.0043732	D005076	Exanthema
	CHEMBL13239	D008113	DL-PENICILLAMINE	Liver Neoplasms	0	Never tested	0.000695995	D001172 ||| D005076 ||| D013167	Arthritis, Rheumatoid ||| Exanthema ||| Spondylitis, Ankylosing
	CHEMBL13239	D000647	DL-PENICILLAMINE	Amnesia	0	Never tested	0.000643494	D001172 ||| D005076 ||| D013167	Arthritis, Rheumatoid ||| Exanthema ||| Spondylitis, Ankylosing
	CHEMBL13239	D003248	DL-PENICILLAMINE	Constipation	0	Never tested	0.000927807	D001172 ||| D013167	Arthritis, Rheumatoid ||| Spondylitis, Ankylosing
	CHEMBL13239	D005705	DL-PENICILLAMINE	Gallbladder Diseases	0	Never tested	0.000545034	D001172 ||| D005076 ||| D013167	Arthritis, Rheumatoid ||| Exanthema ||| Spondylitis, Ankylosing
	CHEMBL13239	D001851	DL-PENICILLAMINE	Bone Diseases, Metabolic	0	Never tested	0.00428889	D005076	Exanthema
	CHEMBL13239	D010024	DL-PENICILLAMINE	Osteoporosis	0	Never tested	0.00417112	D005076	Exanthema
	CHEMBL13239	D009443	DL-PENICILLAMINE	Neuritis	0	Never tested	0.00597172	D001172 ||| D005076	Arthritis, Rheumatoid ||| Exanthema
	CHEMBL13239	D010538	DL-PENICILLAMINE	Peritonitis	0	Never tested	0.00100468	D001172 ||| D005076 ||| D013167	Arthritis, Rheumatoid ||| Exanthema ||| Spondylitis, Ankylosing
	CHEMBL13239	D012393	DL-PENICILLAMINE	Rosacea	0	Never tested	0.000960103	D001172 ||| D013167	Arthritis, Rheumatoid ||| Spondylitis, Ankylosing
	CHEMBL13239	D012891	DL-PENICILLAMINE	Sleep Apnea Syndromes	0	Never tested	0.0010204	D001172 ||| D013167	Arthritis, Rheumatoid ||| Spondylitis, Ankylosing
	CHEMBL13239	D000075224	DL-PENICILLAMINE	Cardiac Conduction System Disease	0	Never tested	0.00404021	D001172 ||| D005076	Arthritis, Rheumatoid ||| Exanthema
	CHEMBL13239	D007762	DL-PENICILLAMINE	Labyrinthitis	0	Never tested	0.00238317	D001172	Arthritis, Rheumatoid
	CHEMBL13239	D009260	DL-PENICILLAMINE	Nail Diseases	0	Never tested	0.00377965	D001172	Arthritis, Rheumatoid
	CHEMBL13239	D011111	DL-PENICILLAMINE	Polymyalgia Rheumatica	0	Never tested	0.00373027	D005076	Exanthema
	CHEMBL13239	D019966	DL-PENICILLAMINE	Substance-Related Disorders	0	Never tested	0.00395858	D001172 ||| D005076	Arthritis, Rheumatoid ||| Exanthema
	CHEMBL1324	D003424	TOLCAPONE	Crohn Disease	0	Never tested	0.00341403	D010300	Parkinson Disease
	CHEMBL1324	D017098	TOLCAPONE	IgA Deficiency	0	Status unknown	0.000785181	D010300	Parkinson Disease
	CHEMBL1324	D000505	TOLCAPONE	Alopecia	0	Never tested	0.000443897	D010300	Parkinson Disease
	CHEMBL1324	D012626	TOLCAPONE	Sebaceous Gland Neoplasms	0	Status unknown	0.000721764	D010300	Parkinson Disease
	CHEMBL1324	D001943	TOLCAPONE	Breast Neoplasms	0	Never tested	0.00142678	D010300	Parkinson Disease
	CHEMBL1324	D012005	TOLCAPONE	Rectal Prolapse	0	Status unknown	0.000487496	D010300	Parkinson Disease
	CHEMBL1324	D000076385	TOLCAPONE	Diverticular Diseases	0	Never tested	0.000756828	D010300	Parkinson Disease
	CHEMBL1324	D009447	TOLCAPONE	Neuroblastoma	0	Phase I	0.00171551	D010300	Parkinson Disease
	CHEMBL1324	D001281	TOLCAPONE	Atrial Fibrillation	0	Never tested	0.0051367	D010300	Parkinson Disease
	CHEMBL1324	D008228	TOLCAPONE	Lymphoma, Non-Hodgkin	0	Never tested	0.00430352	D010300	Parkinson Disease
	CHEMBL1324	D001749	TOLCAPONE	Urinary Bladder Neoplasms	0	Never tested	0.00134843	D010300	Parkinson Disease
	CHEMBL1324	D000380	TOLCAPONE	Agranulocytosis	0	Never tested	0.00295386	D010300	Parkinson Disease
	CHEMBL1324	D010689	TOLCAPONE	Phlebitis	0	Never tested	0.00410729	D010300	Parkinson Disease
	CHEMBL1324	D010996	TOLCAPONE	Pleural Effusion	0	Never tested	0.00370085	D010300	Parkinson Disease
	CHEMBL1324	D011030	TOLCAPONE	Pneumothorax	0	Never tested	0.000982165	D010300	Parkinson Disease
	CHEMBL1324	D002764	TOLCAPONE	Cholecystitis	0	Never tested	0.00168075	D010300	Parkinson Disease
	CHEMBL1324	D008010	TOLCAPONE	Lichen Planus	0	Never tested	0.195061	D010300	Parkinson Disease
	CHEMBL1324	D011470	TOLCAPONE	Prostatic Hyperplasia	0	Never tested	0.00183107	D010300	Parkinson Disease
	CHEMBL1324	D011472	TOLCAPONE	Prostatitis	0	Never tested	0.00305533	D010300	Parkinson Disease
	CHEMBL1324	D005348	TOLCAPONE	Fibrocystic Breast Disease	0	Never tested	0.00371965	D010300	Parkinson Disease
	CHEMBL1324	D006177	TOLCAPONE	Gynecomastia	0	Never tested	0.00079777	D010300	Parkinson Disease
	CHEMBL1324	D006689	TOLCAPONE	Hodgkin Disease	0	Never tested	0.00101214	D010300	Parkinson Disease
	CHEMBL1324	D008113	TOLCAPONE	Liver Neoplasms	0	Never tested	0.000898992	D010300	Parkinson Disease
	CHEMBL1324	D005705	TOLCAPONE	Gallbladder Diseases	0	Never tested	0.000769507	D010300	Parkinson Disease
	CHEMBL1324	D001851	TOLCAPONE	Bone Diseases, Metabolic	0	Never tested	0.00323203	D010300	Parkinson Disease
	CHEMBL1324	D010538	TOLCAPONE	Peritonitis	0	Never tested	0.00100222	D010300	Parkinson Disease
	CHEMBL1324	D012393	TOLCAPONE	Rosacea	0	Never tested	0.00102316	D010300	Parkinson Disease
	CHEMBL1324	D010001	TOLCAPONE	Osteitis Deformans	0	Never tested	0.000961837	D010300	Parkinson Disease
	CHEMBL1324	D012878	TOLCAPONE	Skin Neoplasms	0	Never tested	0.00335389	D010300	Parkinson Disease
	CHEMBL1324	D009260	TOLCAPONE	Nail Diseases	0	Never tested	0.00182673	D010300	Parkinson Disease
	CHEMBL1324	D011111	TOLCAPONE	Polymyalgia Rheumatica	0	Never tested	0.00450046	D010300	Parkinson Disease
	CHEMBL13280	D003424	FLUNITRAZEPAM	Crohn Disease	0	Never tested	0.00165648	D007319	Sleep Initiation and Maintenance Disorders
	CHEMBL13280	D002761	FLUNITRAZEPAM	Cholangitis	0	Never tested	0.000489272	D007319	Sleep Initiation and Maintenance Disorders
	CHEMBL13280	D017098	FLUNITRAZEPAM	IgA Deficiency	0	Status unknown	0.000567636	D007319	Sleep Initiation and Maintenance Disorders
	CHEMBL13280	D000505	FLUNITRAZEPAM	Alopecia	0	Never tested	0.00127328	D007319	Sleep Initiation and Maintenance Disorders
	CHEMBL13280	D012626	FLUNITRAZEPAM	Sebaceous Gland Neoplasms	0	Status unknown	0.005752	D007319	Sleep Initiation and Maintenance Disorders
	CHEMBL13280	D001943	FLUNITRAZEPAM	Breast Neoplasms	0	Never tested	0.00838982	D007319	Sleep Initiation and Maintenance Disorders
	CHEMBL13280	D000230	FLUNITRAZEPAM	Adenocarcinoma	0	Never tested	0.000778289	D007319	Sleep Initiation and Maintenance Disorders
	CHEMBL13280	D012005	FLUNITRAZEPAM	Rectal Prolapse	0	Status unknown	0.00203719	D007319	Sleep Initiation and Maintenance Disorders
	CHEMBL13280	D000076385	FLUNITRAZEPAM	Diverticular Diseases	0	Never tested	0.00684669	D007319	Sleep Initiation and Maintenance Disorders
	CHEMBL13280	D009447	FLUNITRAZEPAM	Neuroblastoma	0	Never tested	0.00415815	D007319	Sleep Initiation and Maintenance Disorders
	CHEMBL13280	D008228	FLUNITRAZEPAM	Lymphoma, Non-Hodgkin	0	Never tested	0.000916509	D007319	Sleep Initiation and Maintenance Disorders
	CHEMBL13280	D001749	FLUNITRAZEPAM	Urinary Bladder Neoplasms	0	Never tested	0.000951734	D007319	Sleep Initiation and Maintenance Disorders
	CHEMBL13280	D000380	FLUNITRAZEPAM	Agranulocytosis	0	Never tested	0.00287081	D007319	Sleep Initiation and Maintenance Disorders
	CHEMBL13280	D010689	FLUNITRAZEPAM	Phlebitis	0	Never tested	0.00398211	D007319	Sleep Initiation and Maintenance Disorders
	CHEMBL13280	D010996	FLUNITRAZEPAM	Pleural Effusion	0	Never tested	0.00425603	D007319	Sleep Initiation and Maintenance Disorders
	CHEMBL13280	D011030	FLUNITRAZEPAM	Pneumothorax	0	Never tested	0.000793446	D007319	Sleep Initiation and Maintenance Disorders
	CHEMBL13280	D002764	FLUNITRAZEPAM	Cholecystitis	0	Never tested	0.00204959	D007319	Sleep Initiation and Maintenance Disorders
	CHEMBL13280	D002481	FLUNITRAZEPAM	Cellulitis	0	Never tested	0.0026634	D007319	Sleep Initiation and Maintenance Disorders
	CHEMBL13280	D008010	FLUNITRAZEPAM	Lichen Planus	0	Never tested	0.00101267	D007319	Sleep Initiation and Maintenance Disorders
	CHEMBL13280	D011470	FLUNITRAZEPAM	Prostatic Hyperplasia	0	Never tested	0.0026646	D007319	Sleep Initiation and Maintenance Disorders
	CHEMBL13280	D011472	FLUNITRAZEPAM	Prostatitis	0	Never tested	0.0026969	D007319	Sleep Initiation and Maintenance Disorders
	CHEMBL13280	D005348	FLUNITRAZEPAM	Fibrocystic Breast Disease	0	Never tested	0.00338955	D007319	Sleep Initiation and Maintenance Disorders
	CHEMBL13280	D006177	FLUNITRAZEPAM	Gynecomastia	0	Never tested	0.00238119	D007319	Sleep Initiation and Maintenance Disorders
	CHEMBL13280	D006689	FLUNITRAZEPAM	Hodgkin Disease	0	Never tested	0.000875694	D007319	Sleep Initiation and Maintenance Disorders
	CHEMBL13280	D008113	FLUNITRAZEPAM	Liver Neoplasms	0	Never tested	0.000939667	D007319	Sleep Initiation and Maintenance Disorders
	CHEMBL13280	D007951	FLUNITRAZEPAM	Leukemia, Myeloid	0	Never tested	0.0037085	D007319	Sleep Initiation and Maintenance Disorders
	CHEMBL13280	D005705	FLUNITRAZEPAM	Gallbladder Diseases	0	Never tested	0.00218184	D007319	Sleep Initiation and Maintenance Disorders
	CHEMBL13280	D006073	FLUNITRAZEPAM	Gout	0	Never tested	0.00293597	D007319	Sleep Initiation and Maintenance Disorders
	CHEMBL13280	D010538	FLUNITRAZEPAM	Peritonitis	0	Never tested	0.113745	D007319	Sleep Initiation and Maintenance Disorders
	CHEMBL13280	D011565	FLUNITRAZEPAM	Psoriasis	0	Never tested	0.000575919	D007319	Sleep Initiation and Maintenance Disorders
	CHEMBL13280	D012393	FLUNITRAZEPAM	Rosacea	0	Never tested	0.00108621	D007319	Sleep Initiation and Maintenance Disorders
	CHEMBL13280	D010001	FLUNITRAZEPAM	Osteitis Deformans	0	Never tested	0.0279138	D007319	Sleep Initiation and Maintenance Disorders
	CHEMBL13280	D012878	FLUNITRAZEPAM	Skin Neoplasms	0	Never tested	0.011323	D007319	Sleep Initiation and Maintenance Disorders
	CHEMBL13280	D009260	FLUNITRAZEPAM	Nail Diseases	0	Never tested	0.00446781	D007319	Sleep Initiation and Maintenance Disorders
	CHEMBL13280	D011111	FLUNITRAZEPAM	Polymyalgia Rheumatica	0	Never tested	0.00678951	D007319	Sleep Initiation and Maintenance Disorders
	CHEMBL1329203	D001008	OCTISALATE	Anxiety Disorders	0	Never tested	0.00324639	D012878	Skin Neoplasms
	CHEMBL1329203	D003324	OCTISALATE	Coronary Artery Disease	0	Never tested	0.00259671	D012878	Skin Neoplasms
	CHEMBL1329203	D009765	OCTISALATE	Obesity	0	Never tested	0.00203997	D012878	Skin Neoplasms
	CHEMBL1329203	D010300	OCTISALATE	Parkinson Disease	0	Never tested	0.0034309	D012878	Skin Neoplasms
	CHEMBL1329203	D008268	OCTISALATE	Macular Degeneration	0	Never tested	0.00246106	D012878	Skin Neoplasms
	CHEMBL1329203	D000787	OCTISALATE	Angina Pectoris	0	Never tested	0.00123253	D012878	Skin Neoplasms
	CHEMBL1329203	D006937	OCTISALATE	Hypercholesterolemia	0	Never tested	0.00315284	D012878	Skin Neoplasms
	CHEMBL1329203	D002386	OCTISALATE	Cataract	0	Never tested	0.00148253	D012878	Skin Neoplasms
	CHEMBL1329203	D006552	OCTISALATE	Hernia, Inguinal	0	Never tested	0.00368167	D012878	Skin Neoplasms
	CHEMBL1329203	D009203	OCTISALATE	Myocardial Infarction	0	Never tested	0.0026089	D012878	Skin Neoplasms
	CHEMBL1329203	D007319	OCTISALATE	Sleep Initiation and Maintenance Disorders	0	Never tested	0.00514825	D012878	Skin Neoplasms
	CHEMBL1329203	D009290	OCTISALATE	Narcolepsy	0	Never tested	0.00249844	D012878	Skin Neoplasms
	CHEMBL1329203	D012559	OCTISALATE	Schizophrenia	0	Never tested	0.00331701	D012878	Skin Neoplasms
	CHEMBL1329203	D008180	OCTISALATE	Lupus Erythematosus, Systemic	0	Never tested	0.00211266	D012878	Skin Neoplasms
	CHEMBL1329203	D004827	OCTISALATE	Epilepsy	0	Never tested	0.00378249	D012878	Skin Neoplasms
	CHEMBL1329203	D005901	OCTISALATE	Glaucoma	0	Never tested	0.00336267	D012878	Skin Neoplasms
	CHEMBL1329203	D003863	OCTISALATE	Depression	0	Never tested	0.00306453	D012878	Skin Neoplasms
	CHEMBL1329203	D006973	OCTISALATE	Hypertension	0	Never tested	0.00250836	D012878	Skin Neoplasms
	CHEMBL1329203	D006327	OCTISALATE	Heart Block	0	Never tested	0.00220967	D012878	Skin Neoplasms
	CHEMBL1329203	D016883	OCTISALATE	Diabetic Ketoacidosis	0	Never tested	0.00204042	D012878	Skin Neoplasms
	CHEMBL1329203	D011655	OCTISALATE	Pulmonary Embolism	0	Never tested	0.00472041	D012878	Skin Neoplasms
	CHEMBL1329203	D009202	OCTISALATE	Cardiomyopathies	0	Never tested	0.00406817	D012878	Skin Neoplasms
	CHEMBL1329203	D013345	OCTISALATE	Subarachnoid Hemorrhage	0	Never tested	0.00316085	D012878	Skin Neoplasms
	CHEMBL1329203	D002543	OCTISALATE	Cerebral Hemorrhage	0	Never tested	0.00255673	D012878	Skin Neoplasms
	CHEMBL1329203	D002544	OCTISALATE	Cerebral Infarction	0	Never tested	0.00370226	D012878	Skin Neoplasms
	CHEMBL1329203	D050197	OCTISALATE	Arteriosclerosis	0	Never tested	0.00451225	D012878	Skin Neoplasms
	CHEMBL1329203	D007022	OCTISALATE	Hypotension	0	Never tested	0.00199062	D012878	Skin Neoplasms
	CHEMBL1329203	D002769	OCTISALATE	Cholelithiasis	0	Never tested	0.001443	D012878	Skin Neoplasms
	CHEMBL1329203	D058186	OCTISALATE	Acute Kidney Injury	0	Never tested	0.00335495	D012878	Skin Neoplasms
	CHEMBL1329203	D007676	OCTISALATE	Kidney Failure, Chronic	0	Never tested	0.00314194	D012878	Skin Neoplasms
	CHEMBL1329203	D001201	OCTISALATE	Ascites	0	Never tested	0.00316599	D012878	Skin Neoplasms
	CHEMBL1329203	D005921	OCTISALATE	Glomerulonephritis	0	Never tested	0.00365384	D012878	Skin Neoplasms
	CHEMBL1329203	D006333	OCTISALATE	Heart Failure	0	Never tested	0.00160944	D012878	Skin Neoplasms
	CHEMBL1329203	D015352	OCTISALATE	Dry Eye Syndromes	0	Never tested	0.0037086	D012878	Skin Neoplasms
	CHEMBL1329203	D001145	OCTISALATE	Arrhythmias, Cardiac	0	Never tested	0.00325038	D012878	Skin Neoplasms
	CHEMBL1329203	D012163	OCTISALATE	Retinal Detachment	0	Never tested	0.00154883	D012878	Skin Neoplasms
	CHEMBL1329203	D006042	OCTISALATE	Goiter	0	Never tested	0.00408493	D012878	Skin Neoplasms
	CHEMBL1329203	D002546	OCTISALATE	Ischemic Attack, Transient	0	Never tested	0.00376127	D012878	Skin Neoplasms
	CHEMBL1329203	D000083242	OCTISALATE	Ischemic Stroke	0	Never tested	0.00300506	D012878	Skin Neoplasms
	CHEMBL1329203	D013921	OCTISALATE	Thrombocytopenia	0	Never tested	0.00299601	D012878	Skin Neoplasms
	CHEMBL1329203	D000075224	OCTISALATE	Cardiac Conduction System Disease	0	Never tested	0.00369144	D012878	Skin Neoplasms
	CHEMBL1329203	D011141	OCTISALATE	Polyuria	0	Never tested	0.00359425	D012878	Skin Neoplasms
	CHEMBL1329203	D016491	OCTISALATE	Peripheral Vascular Diseases	0	Never tested	0.00204475	D012878	Skin Neoplasms
	CHEMBL1329203	D014648	OCTISALATE	Varicose Veins	0	Never tested	0.00236147	D012878	Skin Neoplasms
	CHEMBL1329203	D015155	OCTISALATE	Esophageal Spasm, Diffuse	0	Never tested	0.00365173	D012878	Skin Neoplasms
	CHEMBL1331216	D017098	HYOSCYAMINE	IgA Deficiency	0	Status unknown	0.000970062	D010437 ||| D043183	Peptic Ulcer ||| Irritable Bowel Syndrome
	CHEMBL1331216	D008268	HYOSCYAMINE	Macular Degeneration	0	Never tested	0.000882528	D010437 ||| D043183	Peptic Ulcer ||| Irritable Bowel Syndrome
	CHEMBL1331216	D000505	HYOSCYAMINE	Alopecia	0	Never tested	0.00106104	D010437 ||| D043183	Peptic Ulcer ||| Irritable Bowel Syndrome
	CHEMBL1331216	D008881	HYOSCYAMINE	Migraine Disorders	0	Never tested	0.101799	D010437 ||| D043183	Peptic Ulcer ||| Irritable Bowel Syndrome
	CHEMBL1331216	D012626	HYOSCYAMINE	Sebaceous Gland Neoplasms	0	Status unknown	0.00104618	D010437 ||| D043183	Peptic Ulcer ||| Irritable Bowel Syndrome
	CHEMBL1331216	D002386	HYOSCYAMINE	Cataract	0	Never tested	0.00167124	D010437	Peptic Ulcer
	CHEMBL1331216	D014029	HYOSCYAMINE	Tobacco Use Disorder	0	Never tested	0.000880929	D010437 ||| D043183	Peptic Ulcer ||| Irritable Bowel Syndrome
	CHEMBL1331216	D009798	HYOSCYAMINE	Ocular Hypertension	0	Never tested	0.00271337	D010437 ||| D043183	Peptic Ulcer ||| Irritable Bowel Syndrome
	CHEMBL1331216	D001714	HYOSCYAMINE	Bipolar Disorder	0	Never tested	0.00104858	D010437 ||| D043183	Peptic Ulcer ||| Irritable Bowel Syndrome
	CHEMBL1331216	D000544	HYOSCYAMINE	Alzheimer Disease	0	Never tested	0.0488555	D010437	Peptic Ulcer
	CHEMBL1331216	D004827	HYOSCYAMINE	Epilepsy	0	Never tested	0.00103355	D010437	Peptic Ulcer
	CHEMBL1331216	D005901	HYOSCYAMINE	Glaucoma	0	Never tested	0.000743482	D010437	Peptic Ulcer
	CHEMBL1331216	D001281	HYOSCYAMINE	Atrial Fibrillation	0	Never tested	0.0023098	D010437 ||| D043183	Peptic Ulcer ||| Irritable Bowel Syndrome
	CHEMBL1331216	D008228	HYOSCYAMINE	Lymphoma, Non-Hodgkin	0	Never tested	0.546799	D043183	Irritable Bowel Syndrome
	CHEMBL1331216	D000380	HYOSCYAMINE	Agranulocytosis	0	Never tested	0.00323924	D010437 ||| D043183	Peptic Ulcer ||| Irritable Bowel Syndrome
	CHEMBL1331216	D012893	HYOSCYAMINE	Sleep Wake Disorders	0	Never tested	0.00119493	D010437	Peptic Ulcer
	CHEMBL1331216	D006429	HYOSCYAMINE	Hemiplegia	0	Never tested	0.00352212	D010437 ||| D043183	Peptic Ulcer ||| Irritable Bowel Syndrome
	CHEMBL1331216	D013345	HYOSCYAMINE	Subarachnoid Hemorrhage	0	Never tested	0.00102502	D010437 ||| D043183	Peptic Ulcer ||| Irritable Bowel Syndrome
	CHEMBL1331216	D002543	HYOSCYAMINE	Cerebral Hemorrhage	0	Never tested	0.00103845	D010437 ||| D043183	Peptic Ulcer ||| Irritable Bowel Syndrome
	CHEMBL1331216	D010689	HYOSCYAMINE	Phlebitis	0	Never tested	0.00301302	D010437 ||| D043183	Peptic Ulcer ||| Irritable Bowel Syndrome
	CHEMBL1331216	D011030	HYOSCYAMINE	Pneumothorax	0	Never tested	0.001184	D010437 ||| D043183	Peptic Ulcer ||| Irritable Bowel Syndrome
	CHEMBL1331216	D008010	HYOSCYAMINE	Lichen Planus	0	Never tested	0.00108665	D010437 ||| D043183	Peptic Ulcer ||| Irritable Bowel Syndrome
	CHEMBL1331216	D005348	HYOSCYAMINE	Fibrocystic Breast Disease	0	Never tested	0.00317661	D043183	Irritable Bowel Syndrome
	CHEMBL1331216	D006177	HYOSCYAMINE	Gynecomastia	0	Never tested	0.000672858	D010437 ||| D043183	Peptic Ulcer ||| Irritable Bowel Syndrome
	CHEMBL1331216	D014717	HYOSCYAMINE	Vertigo	0	Never tested	0.000874786	D010437 ||| D043183	Peptic Ulcer ||| Irritable Bowel Syndrome
	CHEMBL1331216	D013575	HYOSCYAMINE	Syncope	0	Never tested	0.00428466	D010437 ||| D043183	Peptic Ulcer ||| Irritable Bowel Syndrome
	CHEMBL1331216	D007766	HYOSCYAMINE	Lacrimal Apparatus Diseases	0	Never tested	0.00589337	D010437	Peptic Ulcer
	CHEMBL1331216	D000647	HYOSCYAMINE	Amnesia	0	Never tested	0.0010281	D010437 ||| D043183	Peptic Ulcer ||| Irritable Bowel Syndrome
	CHEMBL1331216	D015352	HYOSCYAMINE	Dry Eye Syndromes	0	Never tested	0.00107611	D010437	Peptic Ulcer
	CHEMBL1331216	D015837	HYOSCYAMINE	Vestibular Diseases	0	Never tested	0.00475965	D010437 ||| D043183	Peptic Ulcer ||| Irritable Bowel Syndrome
	CHEMBL1331216	D001851	HYOSCYAMINE	Bone Diseases, Metabolic	0	Never tested	0.00329104	D010437 ||| D043183	Peptic Ulcer ||| Irritable Bowel Syndrome
	CHEMBL1331216	D010024	HYOSCYAMINE	Osteoporosis	0	Never tested	0.0631942	D010437 ||| D043183	Peptic Ulcer ||| Irritable Bowel Syndrome
	CHEMBL1331216	D009443	HYOSCYAMINE	Neuritis	0	Never tested	0.00490773	D010437 ||| D043183	Peptic Ulcer ||| Irritable Bowel Syndrome
	CHEMBL1331216	D012163	HYOSCYAMINE	Retinal Detachment	0	Never tested	0.000938544	D010437	Peptic Ulcer
	CHEMBL1331216	D012393	HYOSCYAMINE	Rosacea	0	Never tested	0.00101058	D010437 ||| D043183	Peptic Ulcer ||| Irritable Bowel Syndrome
	CHEMBL1331216	D002546	HYOSCYAMINE	Ischemic Attack, Transient	0	Never tested	0.00265957	D010437	Peptic Ulcer
	CHEMBL1331216	D010001	HYOSCYAMINE	Osteitis Deformans	0	Never tested	0.000966583	D010437 ||| D043183	Peptic Ulcer ||| Irritable Bowel Syndrome
	CHEMBL1331216	D007762	HYOSCYAMINE	Labyrinthitis	0	Never tested	0.00339998	D010437	Peptic Ulcer
	CHEMBL1331216	D009260	HYOSCYAMINE	Nail Diseases	0	Never tested	0.00733903	D010437 ||| D043183	Peptic Ulcer ||| Irritable Bowel Syndrome
	CHEMBL1331216	D011111	HYOSCYAMINE	Polymyalgia Rheumatica	0	Never tested	0.0046647	D010437 ||| D043183	Peptic Ulcer ||| Irritable Bowel Syndrome
	CHEMBL1331216	D013118	HYOSCYAMINE	Spinal Cord Diseases	0	Never tested	0.00094215	D010437	Peptic Ulcer
	CHEMBL1331216	D019966	HYOSCYAMINE	Substance-Related Disorders	0	Never tested	0.00593472	D010437 ||| D043183	Peptic Ulcer ||| Irritable Bowel Syndrome
	CHEMBL1336	D001289	SORAFENIB	Attention Deficit Disorder with Hyperactivity	0	Never tested	0.00072388	D001281	Atrial Fibrillation
	CHEMBL1336	D013313	SORAFENIB	Stress Disorders, Post-Traumatic	0	Never tested	0.000623626	D001281	Atrial Fibrillation
	CHEMBL1336	D000856	SORAFENIB	Anorexia Nervosa	0	Never tested	0.000468461	D001281	Atrial Fibrillation
	CHEMBL1336	D003324	SORAFENIB	Coronary Artery Disease	0	Never tested	0.000940774	D013964	Thyroid Neoplasms
	CHEMBL1336	D009765	SORAFENIB	Obesity	0	Never tested	0.00459712	D001281	Atrial Fibrillation
	CHEMBL1336	D010300	SORAFENIB	Parkinson Disease	0	Never tested	0.0039931	D001281	Atrial Fibrillation
	CHEMBL1336	D013771	SORAFENIB	Tetralogy of Fallot	0	Never tested	0.00108345	D013964	Thyroid Neoplasms
	CHEMBL1336	D001172	SORAFENIB	Arthritis, Rheumatoid	0	Never tested	0.00609711	D001281	Atrial Fibrillation
	CHEMBL1336	D003424	SORAFENIB	Crohn Disease	0	Never tested	0.000847594	D013964 ||| D011655	Thyroid Neoplasms ||| Pulmonary Embolism
	CHEMBL1336	D003093	SORAFENIB	Colitis, Ulcerative	0	Never tested	0.00146657	D001281	Atrial Fibrillation
	CHEMBL1336	D015212	SORAFENIB	Inflammatory Bowel Diseases	0	Never tested	0.00119656	D001281	Atrial Fibrillation
	CHEMBL1336	D017098	SORAFENIB	IgA Deficiency	0	Status unknown	0.149332	D013964 ||| D011655 ||| D020246	Thyroid Neoplasms ||| Pulmonary Embolism ||| Venous Thrombosis
	CHEMBL1336	D034381	SORAFENIB	Hearing Loss	0	Never tested	0.00111946	D001281	Atrial Fibrillation
	CHEMBL1336	D000505	SORAFENIB	Alopecia	0	Never tested	0.000688765	D011655 ||| D020246	Pulmonary Embolism ||| Venous Thrombosis
	CHEMBL1336	D019226	SORAFENIB	Oral Ulcer	0	Never tested	0.0275106	D001281	Atrial Fibrillation
	CHEMBL1336	D000787	SORAFENIB	Angina Pectoris	0	Never tested	0.00094372	D013964	Thyroid Neoplasms
	CHEMBL1336	D065631	SORAFENIB	Rhinitis, Allergic	0	Never tested	0.00374948	D001281	Atrial Fibrillation
	CHEMBL1336	D001249	SORAFENIB	Asthma	0	Never tested	0.0153066	D001281	Atrial Fibrillation
	CHEMBL1336	D005764	SORAFENIB	Gastroesophageal Reflux	0	Never tested	0.000368099	D001281	Atrial Fibrillation
	CHEMBL1336	D007037	SORAFENIB	Hypothyroidism	0	Never tested	0.00122955	D020246	Venous Thrombosis
	CHEMBL1336	D004485	SORAFENIB	Eczema	0	Never tested	0.00167905	D001281	Atrial Fibrillation
	CHEMBL1336	D012626	SORAFENIB	Sebaceous Gland Neoplasms	0	Status unknown	0.000978989	D011655 ||| D020246	Pulmonary Embolism ||| Venous Thrombosis
	CHEMBL1336	D001943	SORAFENIB	Breast Neoplasms	0	Phase unknown	0.00069005	D001281 ||| D011655 ||| D020246	Atrial Fibrillation ||| Pulmonary Embolism ||| Venous Thrombosis
	CHEMBL1336	D002280	SORAFENIB	Carcinoma, Basal Cell	0	Never tested	0.00492021	D001281	Atrial Fibrillation
	CHEMBL1336	D000230	SORAFENIB	Adenocarcinoma	0	Phase II	0.000682751	D001281	Atrial Fibrillation
	CHEMBL1336	D006552	SORAFENIB	Hernia, Inguinal	0	Never tested	0.00153242	D001281	Atrial Fibrillation
	CHEMBL1336	D014029	SORAFENIB	Tobacco Use Disorder	0	Never tested	0.00113687	D013964	Thyroid Neoplasms
	CHEMBL1336	D005756	SORAFENIB	Gastritis	0	Never tested	0.000751468	D001281	Atrial Fibrillation
	CHEMBL1336	D006548	SORAFENIB	Hernia, Diaphragmatic	0	Never tested	0.000789716	D001281	Atrial Fibrillation
	CHEMBL1336	D000076385	SORAFENIB	Diverticular Diseases	0	Never tested	0.000902231	D013964 ||| D011655 ||| D020246	Thyroid Neoplasms ||| Pulmonary Embolism ||| Venous Thrombosis
	CHEMBL1336	D009290	SORAFENIB	Narcolepsy	0	Never tested	0.000841754	D001281	Atrial Fibrillation
	CHEMBL1336	D002446	SORAFENIB	Celiac Disease	0	Never tested	0.000980999	D001281	Atrial Fibrillation
	CHEMBL1336	D008105	SORAFENIB	Liver Cirrhosis, Biliary	0	Never tested	0.000802373	D001281	Atrial Fibrillation
	CHEMBL1336	D014820	SORAFENIB	Vitiligo	0	Never tested	0.000631251	D001281	Atrial Fibrillation
	CHEMBL1336	D009447	SORAFENIB	Neuroblastoma	0	Phase II	0.000929167	D001281	Atrial Fibrillation
	CHEMBL1336	D012559	SORAFENIB	Schizophrenia	0	Never tested	0.00178674	D001281	Atrial Fibrillation
	CHEMBL1336	D000690	SORAFENIB	Amyotrophic Lateral Sclerosis	0	Never tested	0.000720163	D001281	Atrial Fibrillation
	CHEMBL1336	D008180	SORAFENIB	Lupus Erythematosus, Systemic	0	Never tested	0.00652978	D001281	Atrial Fibrillation
	CHEMBL1336	D000067877	SORAFENIB	Autism Spectrum Disorder	0	Never tested	0.000815894	D001281	Atrial Fibrillation
	CHEMBL1336	D001714	SORAFENIB	Bipolar Disorder	0	Never tested	0.000741817	D011655 ||| D020246	Pulmonary Embolism ||| Venous Thrombosis
	CHEMBL1336	D009771	SORAFENIB	Obsessive-Compulsive Disorder	0	Never tested	0.000738009	D001281	Atrial Fibrillation
	CHEMBL1336	D051436	SORAFENIB	Renal Insufficiency, Chronic	0	Never tested	0.0011226	D013964	Thyroid Neoplasms
	CHEMBL1336	D013167	SORAFENIB	Spondylitis, Ankylosing	0	Never tested	0.00611398	D001281	Atrial Fibrillation
	CHEMBL1336	D010003	SORAFENIB	Osteoarthritis	0	Never tested	0.00407595	D001281	Atrial Fibrillation
	CHEMBL1336	D000419	SORAFENIB	Albuminuria	0	Never tested	0.00108652	D013964	Thyroid Neoplasms
	CHEMBL1336	D001281	SORAFENIB	Atrial Fibrillation	1	Approved	0.00087633	D013964	Thyroid Neoplasms
	CHEMBL1336	D006327	SORAFENIB	Heart Block	0	Never tested	0.0010993	D013964	Thyroid Neoplasms
	CHEMBL1336	D055623	SORAFENIB	Keratosis, Actinic	0	Never tested	0.00071273	D001281	Atrial Fibrillation
	CHEMBL1336	D001991	SORAFENIB	Bronchitis	0	Never tested	0.0014408	D001281	Atrial Fibrillation
	CHEMBL1336	D008175	SORAFENIB	Lung Neoplasms	0	Phase III	0.000430294	D001281	Atrial Fibrillation
	CHEMBL1336	D008545	SORAFENIB	Melanoma	0	Phase III	0.0794973	D001281	Atrial Fibrillation
	CHEMBL1336	D002294	SORAFENIB	Carcinoma, Squamous Cell	0	Phase II	0.000816188	D001281	Atrial Fibrillation
	CHEMBL1336	D002349	SORAFENIB	Carpal Tunnel Syndrome	0	Never tested	0.000721394	D001281	Atrial Fibrillation
	CHEMBL1336	D007889	SORAFENIB	Leiomyoma	0	Never tested	0.0774659	D001281	Atrial Fibrillation
	CHEMBL1336	D018798	SORAFENIB	Anemia, Iron-Deficiency	0	Never tested	0.00109585	D001281	Atrial Fibrillation
	CHEMBL1336	D012893	SORAFENIB	Sleep Wake Disorders	0	Never tested	0.00120193	D020246	Venous Thrombosis
	CHEMBL1336	D006429	SORAFENIB	Hemiplegia	0	Never tested	0.00330367	D011655	Pulmonary Embolism
	CHEMBL1336	D011655	SORAFENIB	Pulmonary Embolism	1	Approved	0.0010402	D013964	Thyroid Neoplasms
	CHEMBL1336	D009202	SORAFENIB	Cardiomyopathies	0	Never tested	0.00117578	D013964	Thyroid Neoplasms
	CHEMBL1336	D013345	SORAFENIB	Subarachnoid Hemorrhage	0	Never tested	0.00104065	D013964	Thyroid Neoplasms
	CHEMBL1336	D002543	SORAFENIB	Cerebral Hemorrhage	0	Never tested	0.00125214	D013964	Thyroid Neoplasms
	CHEMBL1336	D050197	SORAFENIB	Arteriosclerosis	0	Never tested	0.000925363	D013964	Thyroid Neoplasms
	CHEMBL1336	D012852	SORAFENIB	Sinusitis	0	Never tested	0.000779324	D001281	Atrial Fibrillation
	CHEMBL1336	D011030	SORAFENIB	Pneumothorax	0	Never tested	0.00101189	D013964 ||| D011655	Thyroid Neoplasms ||| Pulmonary Embolism
	CHEMBL1336	D014060	SORAFENIB	Tongue Diseases	0	Status unknown	0.00299782	D011655	Pulmonary Embolism
	CHEMBL1336	D004941	SORAFENIB	Esophagitis	0	Never tested	0.00280722	D001281	Atrial Fibrillation
	CHEMBL1336	D013276	SORAFENIB	Stomach Ulcer	0	Never tested	0.000797554	D001281	Atrial Fibrillation
	CHEMBL1336	D004415	SORAFENIB	Dyspepsia	0	Never tested	0.00155184	D001281	Atrial Fibrillation
	CHEMBL1336	D002769	SORAFENIB	Cholelithiasis	0	Never tested	0.000720817	D001281	Atrial Fibrillation
	CHEMBL1336	D008286	SORAFENIB	Malabsorption Syndromes	0	Never tested	0.00350554	D001281	Atrial Fibrillation
	CHEMBL1336	D002481	SORAFENIB	Cellulitis	0	Never tested	0.00478015	D001281	Atrial Fibrillation
	CHEMBL1336	D011537	SORAFENIB	Pruritus	0	Never tested	0.00375474	D001281	Atrial Fibrillation
	CHEMBL1336	D008010	SORAFENIB	Lichen Planus	0	Never tested	0.00100057	D001281 ||| D011655 ||| D020246	Atrial Fibrillation ||| Pulmonary Embolism ||| Venous Thrombosis
	CHEMBL1336	D017492	SORAFENIB	Keratosis, Seborrheic	0	Never tested	0.000943526	D001281	Atrial Fibrillation
	CHEMBL1336	D011704	SORAFENIB	Pyelonephritis	0	Never tested	0.00225333	D001281	Atrial Fibrillation
	CHEMBL1336	D007676	SORAFENIB	Kidney Failure, Chronic	0	Never tested	0.000767528	D001281	Atrial Fibrillation
	CHEMBL1336	D003556	SORAFENIB	Cystitis	0	Never tested	0.0038685	D001281	Atrial Fibrillation
	CHEMBL1336	D011470	SORAFENIB	Prostatic Hyperplasia	0	Never tested	0.000831686	D011655	Pulmonary Embolism
	CHEMBL1336	D011472	SORAFENIB	Prostatitis	0	Never tested	0.00138199	D001281 ||| D011655	Atrial Fibrillation ||| Pulmonary Embolism
	CHEMBL1336	D005348	SORAFENIB	Fibrocystic Breast Disease	0	Never tested	0.00333866	D011655	Pulmonary Embolism
	CHEMBL1336	D006177	SORAFENIB	Gynecomastia	0	Never tested	0.00068586	D011655 ||| D020246	Pulmonary Embolism ||| Venous Thrombosis
	CHEMBL1336	D004715	SORAFENIB	Endometriosis	0	Never tested	0.00146527	D001281	Atrial Fibrillation
	CHEMBL1336	D003680	SORAFENIB	Deglutition Disorders	0	Never tested	0.00422552	D011655	Pulmonary Embolism
	CHEMBL1336	D001201	SORAFENIB	Ascites	0	Never tested	0.00336789	D001281	Atrial Fibrillation
	CHEMBL1336	D005076	SORAFENIB	Exanthema	0	Never tested	0.0101824	D001281	Atrial Fibrillation
	CHEMBL1336	D014717	SORAFENIB	Vertigo	0	Never tested	0.00102187	D020246	Venous Thrombosis
	CHEMBL1336	D013575	SORAFENIB	Syncope	0	Never tested	0.00554546	D011655	Pulmonary Embolism
	CHEMBL1336	D007766	SORAFENIB	Lacrimal Apparatus Diseases	0	Never tested	0.00296833	D001281	Atrial Fibrillation
	CHEMBL1336	D010437	SORAFENIB	Peptic Ulcer	0	Never tested	0.00170112	D001281	Atrial Fibrillation
	CHEMBL1336	D005921	SORAFENIB	Glomerulonephritis	0	Never tested	0.00105861	D013964 ||| D001281	Thyroid Neoplasms ||| Atrial Fibrillation
	CHEMBL1336	D006689	SORAFENIB	Hodgkin Disease	0	Phase I	0.00076421	D001281	Atrial Fibrillation
	CHEMBL1336	D010051	SORAFENIB	Ovarian Neoplasms	0	Phase II	0.000626419	D001281	Atrial Fibrillation
	CHEMBL1336	D011471	SORAFENIB	Prostatic Neoplasms	0	Phase II	0.0034977	D001281	Atrial Fibrillation
	CHEMBL1336	D000647	SORAFENIB	Amnesia	0	Never tested	0.000986289	D011655 ||| D020246	Pulmonary Embolism ||| Venous Thrombosis
	CHEMBL1336	D007951	SORAFENIB	Leukemia, Myeloid	0	Phase unknown	0.00331427	D001281	Atrial Fibrillation
	CHEMBL1336	D000152	SORAFENIB	Acne Vulgaris	0	Never tested	0.000699995	D001281	Atrial Fibrillation
	CHEMBL1336	D000740	SORAFENIB	Anemia	0	Never tested	0.000981531	D001281	Atrial Fibrillation
	CHEMBL1336	D001064	SORAFENIB	Appendicitis	0	Never tested	0.000810193	D001281	Atrial Fibrillation
	CHEMBL1336	D015352	SORAFENIB	Dry Eye Syndromes	0	Never tested	0.00102726	D001281	Atrial Fibrillation
	CHEMBL1336	D004381	SORAFENIB	Duodenal Ulcer	0	Never tested	0.000597562	D001281	Atrial Fibrillation
	CHEMBL1336	D005705	SORAFENIB	Gallbladder Diseases	0	Never tested	0.000951984	D013964 ||| D011655	Thyroid Neoplasms ||| Pulmonary Embolism
	CHEMBL1336	D006073	SORAFENIB	Gout	0	Never tested	0.00110615	D001281	Atrial Fibrillation
	CHEMBL1336	D043183	SORAFENIB	Irritable Bowel Syndrome	0	Never tested	0.000850208	D001281	Atrial Fibrillation
	CHEMBL1336	D001851	SORAFENIB	Bone Diseases, Metabolic	0	Never tested	0.00250519	D011655	Pulmonary Embolism
	CHEMBL1336	D009443	SORAFENIB	Neuritis	0	Never tested	0.00538814	D011655	Pulmonary Embolism
	CHEMBL1336	D010538	SORAFENIB	Peritonitis	0	Never tested	0.0010231	D013964	Thyroid Neoplasms
	CHEMBL1336	D010998	SORAFENIB	Pleurisy	0	Never tested	0.0036364	D001281	Atrial Fibrillation
	CHEMBL1336	D011565	SORAFENIB	Psoriasis	0	Never tested	0.00105878	D001281	Atrial Fibrillation
	CHEMBL1336	D012393	SORAFENIB	Rosacea	0	Never tested	0.00106603	D013964 ||| D011655 ||| D020246	Thyroid Neoplasms ||| Pulmonary Embolism ||| Venous Thrombosis
	CHEMBL1336	D006042	SORAFENIB	Goiter	0	Never tested	0.000780237	D001281	Atrial Fibrillation
	CHEMBL1336	D015179	SORAFENIB	Colorectal Neoplasms	0	Phase II	0.000463818	D001281	Atrial Fibrillation
	CHEMBL1336	D006627	SORAFENIB	Hirschsprung Disease	0	Never tested	0.000994517	D001281	Atrial Fibrillation
	CHEMBL1336	D013964	SORAFENIB	Thyroid Neoplasms	1	Approved	0.000939368	D001281 ||| D011655 ||| D020246	Atrial Fibrillation ||| Pulmonary Embolism ||| Venous Thrombosis
	CHEMBL1336	D010001	SORAFENIB	Osteitis Deformans	0	Never tested	0.00102383	D013964 ||| D011655 ||| D020246	Thyroid Neoplasms ||| Pulmonary Embolism ||| Venous Thrombosis
	CHEMBL1336	D007018	SORAFENIB	Hypopituitarism	0	Never tested	0.00108507	D001281	Atrial Fibrillation
	CHEMBL1336	D020246	SORAFENIB	Venous Thrombosis	1	Approved	0.000977659	D013964	Thyroid Neoplasms
	CHEMBL1336	D003731	SORAFENIB	Dental Caries	0	Never tested	0.00105775	D001281 ||| D020246	Atrial Fibrillation ||| Venous Thrombosis
	CHEMBL1336	D016055	SORAFENIB	Urinary Retention	0	Never tested	0.00158958	D001281	Atrial Fibrillation
	CHEMBL1336	D011141	SORAFENIB	Polyuria	0	Never tested	0.00294956	D001281	Atrial Fibrillation
	CHEMBL1336	D007762	SORAFENIB	Labyrinthitis	0	Never tested	0.0033301	D001281 ||| D011655	Atrial Fibrillation ||| Pulmonary Embolism
	CHEMBL1336	D012878	SORAFENIB	Skin Neoplasms	0	Phase III	0.00430108	D011655	Pulmonary Embolism
	CHEMBL1336	D009260	SORAFENIB	Nail Diseases	0	Never tested	0.00369825	D011655	Pulmonary Embolism
	CHEMBL1336	D011111	SORAFENIB	Polymyalgia Rheumatica	0	Never tested	0.00214626	D011655	Pulmonary Embolism
	CHEMBL1336	D013118	SORAFENIB	Spinal Cord Diseases	0	Never tested	0.0012237	D001281	Atrial Fibrillation
	CHEMBL1336	D014581	SORAFENIB	Urticaria	0	Never tested	0.00134398	D001281	Atrial Fibrillation
	CHEMBL1336	D010031	SORAFENIB	Otitis	0	Never tested	0.0234504	D001281 ||| D020246	Atrial Fibrillation ||| Venous Thrombosis
	CHEMBL1336	D019966	SORAFENIB	Substance-Related Disorders	0	Never tested	0.00364167	D011655	Pulmonary Embolism
	CHEMBL1336	D015155	SORAFENIB	Esophageal Spasm, Diffuse	0	Never tested	0.000782736	D001281	Atrial Fibrillation
	CHEMBL1337	D001943	NITISINONE	Breast Neoplasms	0	Never tested	0.00357005	D013921	Thrombocytopenia
	CHEMBL1337	D001714	NITISINONE	Bipolar Disorder	0	Never tested	0.00361087	D013921	Thrombocytopenia
	CHEMBL1337	D012893	NITISINONE	Sleep Wake Disorders	0	Never tested	0.00384971	D013921	Thrombocytopenia
	CHEMBL1337	D006429	NITISINONE	Hemiplegia	0	Never tested	0.00343839	D013921	Thrombocytopenia
	CHEMBL1337	D011030	NITISINONE	Pneumothorax	0	Never tested	0.00440783	D013921	Thrombocytopenia
	CHEMBL1337	D014060	NITISINONE	Tongue Diseases	0	Status unknown	0.00420524	D013921	Thrombocytopenia
	CHEMBL1337	D008010	NITISINONE	Lichen Planus	0	Never tested	0.00217118	D013921	Thrombocytopenia
	CHEMBL1337	D011470	NITISINONE	Prostatic Hyperplasia	0	Never tested	0.00362287	D013921	Thrombocytopenia
	CHEMBL1337	D005348	NITISINONE	Fibrocystic Breast Disease	0	Never tested	0.00376757	D013921	Thrombocytopenia
	CHEMBL1337	D006177	NITISINONE	Gynecomastia	0	Never tested	0.00339805	D013921	Thrombocytopenia
	CHEMBL1337	D003680	NITISINONE	Deglutition Disorders	0	Never tested	0.00443712	D013921	Thrombocytopenia
	CHEMBL1337	D014717	NITISINONE	Vertigo	0	Never tested	0.00593233	D013921	Thrombocytopenia
	CHEMBL1337	D013575	NITISINONE	Syncope	0	Never tested	0.00343194	D013921	Thrombocytopenia
	CHEMBL1337	D006547	NITISINONE	Hernia	0	Never tested	0.00353545	D013921	Thrombocytopenia
	CHEMBL1337	D000647	NITISINONE	Amnesia	0	Never tested	0.00315615	D013921	Thrombocytopenia
	CHEMBL1337	D005705	NITISINONE	Gallbladder Diseases	0	Never tested	0.00170355	D013921	Thrombocytopenia
	CHEMBL1337	D001851	NITISINONE	Bone Diseases, Metabolic	0	Never tested	0.00261008	D013921	Thrombocytopenia
	CHEMBL1337	D009443	NITISINONE	Neuritis	0	Never tested	0.00350859	D013921	Thrombocytopenia
	CHEMBL1337	D010538	NITISINONE	Peritonitis	0	Never tested	0.00293522	D013921	Thrombocytopenia
	CHEMBL1337	D012393	NITISINONE	Rosacea	0	Never tested	0.00313145	D013921	Thrombocytopenia
	CHEMBL1337	D007762	NITISINONE	Labyrinthitis	0	Never tested	0.00246438	D013921	Thrombocytopenia
	CHEMBL1337	D012878	NITISINONE	Skin Neoplasms	0	Never tested	0.0016511	D013921	Thrombocytopenia
	CHEMBL1337	D009260	NITISINONE	Nail Diseases	0	Never tested	0.00390093	D013921	Thrombocytopenia
	CHEMBL1337	D011111	NITISINONE	Polymyalgia Rheumatica	0	Never tested	0.00303536	D013921	Thrombocytopenia
	CHEMBL1337	D019966	NITISINONE	Substance-Related Disorders	0	Never tested	0.00377472	D013921	Thrombocytopenia
	CHEMBL134	D009765	CLONIDINE	Obesity	0	Phase II	0.000613298	D008881	Migraine Disorders
	CHEMBL134	D013771	CLONIDINE	Tetralogy of Fallot	0	Never tested	0.00143535	D001289	Attention Deficit Disorder with Hyperactivity
	CHEMBL134	D001172	CLONIDINE	Arthritis, Rheumatoid	0	Never tested	0.000506014	D008881	Migraine Disorders
	CHEMBL134	D003424	CLONIDINE	Crohn Disease	0	Never tested	0.000640788	D001289 ||| D005901 ||| D006973 ||| D008881	Attention Deficit Disorder with Hyperactivity ||| Glaucoma ||| Hypertension ||| Migraine Disorders
	CHEMBL134	D003093	CLONIDINE	Colitis, Ulcerative	0	Never tested	0.000666677	D005901 ||| D008881	Glaucoma ||| Migraine Disorders
	CHEMBL134	D015212	CLONIDINE	Inflammatory Bowel Diseases	0	Never tested	0.000652463	D008881	Migraine Disorders
	CHEMBL134	D002761	CLONIDINE	Cholangitis	0	Never tested	0.00158044	D005901 ||| D008881	Glaucoma ||| Migraine Disorders
	CHEMBL134	D017098	CLONIDINE	IgA Deficiency	0	Status unknown	0.00101014	D001289 ||| D005901 ||| D006973	Attention Deficit Disorder with Hyperactivity ||| Glaucoma ||| Hypertension
	CHEMBL134	D034381	CLONIDINE	Hearing Loss	0	Never tested	0.000899427	D008881	Migraine Disorders
	CHEMBL134	D014012	CLONIDINE	Tinnitus	0	Never tested	0.00620663	D006973	Hypertension
	CHEMBL134	D000505	CLONIDINE	Alopecia	0	Never tested	0.0622992	D001289 ||| D005901 ||| D006973	Attention Deficit Disorder with Hyperactivity ||| Glaucoma ||| Hypertension
	CHEMBL134	D019226	CLONIDINE	Oral Ulcer	0	Never tested	0.0247084	D008881	Migraine Disorders
	CHEMBL134	D065631	CLONIDINE	Rhinitis, Allergic	0	Never tested	0.00269235	D008881	Migraine Disorders
	CHEMBL134	D001249	CLONIDINE	Asthma	0	Never tested	0.000959172	D008881	Migraine Disorders
	CHEMBL134	D005764	CLONIDINE	Gastroesophageal Reflux	0	Never tested	0.000761489	D008881	Migraine Disorders
	CHEMBL134	D004485	CLONIDINE	Eczema	0	Phase I	0.00146163	D008881	Migraine Disorders
	CHEMBL134	D006937	CLONIDINE	Hypercholesterolemia	0	Never tested	0.000797319	D008881	Migraine Disorders
	CHEMBL134	D012626	CLONIDINE	Sebaceous Gland Neoplasms	0	Status unknown	0.00198505	D001289 ||| D006973	Attention Deficit Disorder with Hyperactivity ||| Hypertension
	CHEMBL134	D001943	CLONIDINE	Breast Neoplasms	0	Phase II	0.00508705	D001289 ||| D005901 ||| D006973 ||| D008881	Attention Deficit Disorder with Hyperactivity ||| Glaucoma ||| Hypertension ||| Migraine Disorders
	CHEMBL134	D002280	CLONIDINE	Carcinoma, Basal Cell	0	Never tested	0.00545306	D008881	Migraine Disorders
	CHEMBL134	D000230	CLONIDINE	Adenocarcinoma	0	Never tested	0.00198925	D005901 ||| D008881	Glaucoma ||| Migraine Disorders
	CHEMBL134	D006552	CLONIDINE	Hernia, Inguinal	0	Phase II	0.00148771	D005901 ||| D008881	Glaucoma ||| Migraine Disorders
	CHEMBL134	D012005	CLONIDINE	Rectal Prolapse	0	Status unknown	0.0252832	D001289 ||| D005901 ||| D008881	Attention Deficit Disorder with Hyperactivity ||| Glaucoma ||| Migraine Disorders
	CHEMBL134	D014029	CLONIDINE	Tobacco Use Disorder	0	Never tested	0.00176767	D006973	Hypertension
	CHEMBL134	D005756	CLONIDINE	Gastritis	0	Never tested	0.000904161	D005901 ||| D008881	Glaucoma ||| Migraine Disorders
	CHEMBL134	D006548	CLONIDINE	Hernia, Diaphragmatic	0	Never tested	0.00135487	D005901 ||| D008881	Glaucoma ||| Migraine Disorders
	CHEMBL134	D000076385	CLONIDINE	Diverticular Diseases	0	Never tested	0.00241945	D001289 ||| D005901 ||| D006973	Attention Deficit Disorder with Hyperactivity ||| Glaucoma ||| Hypertension
	CHEMBL134	D002446	CLONIDINE	Celiac Disease	0	Never tested	0.00104609	D008881	Migraine Disorders
	CHEMBL134	D008105	CLONIDINE	Liver Cirrhosis, Biliary	0	Never tested	0.168582	D008881	Migraine Disorders
	CHEMBL134	D014820	CLONIDINE	Vitiligo	0	Never tested	0.00126486	D008881	Migraine Disorders
	CHEMBL134	D009447	CLONIDINE	Neuroblastoma	0	Never tested	0.0164229	D001289 ||| D008881	Attention Deficit Disorder with Hyperactivity ||| Migraine Disorders
	CHEMBL134	D008180	CLONIDINE	Lupus Erythematosus, Systemic	0	Never tested	0.00191437	D008881	Migraine Disorders
	CHEMBL134	D051436	CLONIDINE	Renal Insufficiency, Chronic	0	Never tested	0.000788753	D001289	Attention Deficit Disorder with Hyperactivity
	CHEMBL134	D013167	CLONIDINE	Spondylitis, Ankylosing	0	Never tested	0.000652313	D008881	Migraine Disorders
	CHEMBL134	D010003	CLONIDINE	Osteoarthritis	0	Phase unknown	0.00333547	D008881	Migraine Disorders
	CHEMBL134	D001281	CLONIDINE	Atrial Fibrillation	0	Never tested	0.000705452	D001289	Attention Deficit Disorder with Hyperactivity
	CHEMBL134	D055623	CLONIDINE	Keratosis, Actinic	0	Never tested	0.00077981	D005901 ||| D008881	Glaucoma ||| Migraine Disorders
	CHEMBL134	D001991	CLONIDINE	Bronchitis	0	Never tested	0.000975928	D008881	Migraine Disorders
	CHEMBL134	D008175	CLONIDINE	Lung Neoplasms	0	Never tested	0.0366324	D008881	Migraine Disorders
	CHEMBL134	D008545	CLONIDINE	Melanoma	0	Never tested	0.00166186	D008881	Migraine Disorders
	CHEMBL134	D008228	CLONIDINE	Lymphoma, Non-Hodgkin	0	Never tested	0.0998202	D001289 ||| D006973 ||| D008881	Attention Deficit Disorder with Hyperactivity ||| Hypertension ||| Migraine Disorders
	CHEMBL134	D002294	CLONIDINE	Carcinoma, Squamous Cell	0	Never tested	0.0484185	D008881	Migraine Disorders
	CHEMBL134	D016883	CLONIDINE	Diabetic Ketoacidosis	0	Never tested	0.00121558	D008881	Migraine Disorders
	CHEMBL134	D001749	CLONIDINE	Urinary Bladder Neoplasms	0	Never tested	0.00102117	D001289 ||| D005901	Attention Deficit Disorder with Hyperactivity ||| Glaucoma
	CHEMBL134	D007889	CLONIDINE	Leiomyoma	0	Never tested	0.000690481	D008881	Migraine Disorders
	CHEMBL134	D018798	CLONIDINE	Anemia, Iron-Deficiency	0	Never tested	0.00095306	D005901 ||| D008881	Glaucoma ||| Migraine Disorders
	CHEMBL134	D000380	CLONIDINE	Agranulocytosis	0	Never tested	0.0033865	D005901 ||| D006973	Glaucoma ||| Hypertension
	CHEMBL134	D006429	CLONIDINE	Hemiplegia	0	Never tested	0.00590023	D005901 ||| D006973	Glaucoma ||| Hypertension
	CHEMBL134	D010689	CLONIDINE	Phlebitis	0	Never tested	0.00382319	D005901	Glaucoma
	CHEMBL134	D012852	CLONIDINE	Sinusitis	0	Never tested	0.0179489	D008881	Migraine Disorders
	CHEMBL134	D010996	CLONIDINE	Pleural Effusion	0	Never tested	0.00197963	D005901 ||| D006973 ||| D008881	Glaucoma ||| Hypertension ||| Migraine Disorders
	CHEMBL134	D011030	CLONIDINE	Pneumothorax	0	Never tested	0.000987775	D001289 ||| D005901 ||| D006973	Attention Deficit Disorder with Hyperactivity ||| Glaucoma ||| Hypertension
	CHEMBL134	D014060	CLONIDINE	Tongue Diseases	0	Status unknown	0.00448699	D005901 ||| D006973	Glaucoma ||| Hypertension
	CHEMBL134	D004941	CLONIDINE	Esophagitis	0	Never tested	0.0036027	D008881	Migraine Disorders
	CHEMBL134	D013276	CLONIDINE	Stomach Ulcer	0	Never tested	0.00080849	D005901 ||| D008881	Glaucoma ||| Migraine Disorders
	CHEMBL134	D004415	CLONIDINE	Dyspepsia	0	Never tested	0.00639727	D005901 ||| D008881	Glaucoma ||| Migraine Disorders
	CHEMBL134	D002769	CLONIDINE	Cholelithiasis	0	Never tested	0.00076342	D008881	Migraine Disorders
	CHEMBL134	D002764	CLONIDINE	Cholecystitis	0	Never tested	0.000894591	D001289 ||| D005901 ||| D008881	Attention Deficit Disorder with Hyperactivity ||| Glaucoma ||| Migraine Disorders
	CHEMBL134	D010195	CLONIDINE	Pancreatitis	0	Never tested	0.00109421	D008881	Migraine Disorders
	CHEMBL134	D008286	CLONIDINE	Malabsorption Syndromes	0	Phase III	0.0093864	D008881	Migraine Disorders
	CHEMBL134	D002481	CLONIDINE	Cellulitis	0	Never tested	0.00331314	D008881	Migraine Disorders
	CHEMBL134	D011537	CLONIDINE	Pruritus	0	Never tested	0.00492454	D008881	Migraine Disorders
	CHEMBL134	D008010	CLONIDINE	Lichen Planus	0	Never tested	0.000837022	D001289 ||| D005901 ||| D006973	Attention Deficit Disorder with Hyperactivity ||| Glaucoma ||| Hypertension
	CHEMBL134	D017492	CLONIDINE	Keratosis, Seborrheic	0	Never tested	0.000902053	D008881	Migraine Disorders
	CHEMBL134	D011704	CLONIDINE	Pyelonephritis	0	Never tested	0.00300582	D008881	Migraine Disorders
	CHEMBL134	D058186	CLONIDINE	Acute Kidney Injury	0	Never tested	0.00304697	D008881	Migraine Disorders
	CHEMBL134	D007676	CLONIDINE	Kidney Failure, Chronic	0	Never tested	0.0011047	D008881	Migraine Disorders
	CHEMBL134	D003556	CLONIDINE	Cystitis	0	Never tested	0.0011993	D008881	Migraine Disorders
	CHEMBL134	D011470	CLONIDINE	Prostatic Hyperplasia	0	Never tested	0.000775733	D001289 ||| D005901 ||| D006973	Attention Deficit Disorder with Hyperactivity ||| Glaucoma ||| Hypertension
	CHEMBL134	D011472	CLONIDINE	Prostatitis	0	Never tested	0.00327659	D005901 ||| D006973 ||| D008881	Glaucoma ||| Hypertension ||| Migraine Disorders
	CHEMBL134	D005348	CLONIDINE	Fibrocystic Breast Disease	0	Never tested	0.00335307	D005901 ||| D006973	Glaucoma ||| Hypertension
	CHEMBL134	D006177	CLONIDINE	Gynecomastia	0	Never tested	0.000863933	D001289 ||| D005901 ||| D006973	Attention Deficit Disorder with Hyperactivity ||| Glaucoma ||| Hypertension
	CHEMBL134	D004715	CLONIDINE	Endometriosis	0	Never tested	0.00142455	D005901 ||| D008881	Glaucoma ||| Migraine Disorders
	CHEMBL134	D003680	CLONIDINE	Deglutition Disorders	0	Never tested	0.0065601	D005901 ||| D006973	Glaucoma ||| Hypertension
	CHEMBL134	D001201	CLONIDINE	Ascites	0	Never tested	0.0014359	D008881	Migraine Disorders
	CHEMBL134	D005076	CLONIDINE	Exanthema	0	Never tested	0.0026305	D008881	Migraine Disorders
	CHEMBL134	D013575	CLONIDINE	Syncope	0	Never tested	0.00380083	D005901	Glaucoma
	CHEMBL134	D006471	CLONIDINE	Gastrointestinal Hemorrhage	0	Never tested	0.00426652	D005901 ||| D008881	Glaucoma ||| Migraine Disorders
	CHEMBL134	D010437	CLONIDINE	Peptic Ulcer	0	Never tested	0.00068884	D005901 ||| D008881	Glaucoma ||| Migraine Disorders
	CHEMBL134	D005921	CLONIDINE	Glomerulonephritis	0	Never tested	0.000874625	D008881	Migraine Disorders
	CHEMBL134	D006547	CLONIDINE	Hernia	0	Phase unknown	0.00116583	D005901	Glaucoma
	CHEMBL134	D006689	CLONIDINE	Hodgkin Disease	0	Never tested	0.00103703	D001289 ||| D008881	Attention Deficit Disorder with Hyperactivity ||| Migraine Disorders
	CHEMBL134	D008113	CLONIDINE	Liver Neoplasms	0	Never tested	0.000899998	D001289 ||| D005901	Attention Deficit Disorder with Hyperactivity ||| Glaucoma
	CHEMBL134	D010051	CLONIDINE	Ovarian Neoplasms	0	Never tested	0.00371418	D005901 ||| D008881	Glaucoma ||| Migraine Disorders
	CHEMBL134	D011471	CLONIDINE	Prostatic Neoplasms	0	Never tested	0.00174075	D008881	Migraine Disorders
	CHEMBL134	D000647	CLONIDINE	Amnesia	0	Never tested	0.0235964	D006973	Hypertension
	CHEMBL134	D007951	CLONIDINE	Leukemia, Myeloid	0	Never tested	0.202233	D008881	Migraine Disorders
	CHEMBL134	D000152	CLONIDINE	Acne Vulgaris	0	Never tested	0.000711987	D008881	Migraine Disorders
	CHEMBL134	D000740	CLONIDINE	Anemia	0	Never tested	0.000992073	D008881	Migraine Disorders
	CHEMBL134	D001064	CLONIDINE	Appendicitis	0	Never tested	0.00127102	D008881	Migraine Disorders
	CHEMBL134	D003248	CLONIDINE	Constipation	0	Never tested	0.00105268	D005901 ||| D008881	Glaucoma ||| Migraine Disorders
	CHEMBL134	D004381	CLONIDINE	Duodenal Ulcer	0	Never tested	0.000796696	D005901 ||| D008881	Glaucoma ||| Migraine Disorders
	CHEMBL134	D005705	CLONIDINE	Gallbladder Diseases	0	Never tested	0.00111095	D001289 ||| D005901 ||| D006973	Attention Deficit Disorder with Hyperactivity ||| Glaucoma ||| Hypertension
	CHEMBL134	D006073	CLONIDINE	Gout	0	Never tested	0.0013264	D008881	Migraine Disorders
	CHEMBL134	D043183	CLONIDINE	Irritable Bowel Syndrome	0	Never tested	0.132299	D008881	Migraine Disorders
	CHEMBL134	D001851	CLONIDINE	Bone Diseases, Metabolic	0	Never tested	0.00353399	D005901 ||| D006973	Glaucoma ||| Hypertension
	CHEMBL134	D009443	CLONIDINE	Neuritis	0	Never tested	0.00399444	D006973	Hypertension
	CHEMBL134	D010538	CLONIDINE	Peritonitis	0	Never tested	0.0374715	D001289 ||| D005901 ||| D006973	Attention Deficit Disorder with Hyperactivity ||| Glaucoma ||| Hypertension
	CHEMBL134	D010998	CLONIDINE	Pleurisy	0	Never tested	0.00401128	D008881	Migraine Disorders
	CHEMBL134	D011565	CLONIDINE	Psoriasis	0	Never tested	0.000786345	D008881	Migraine Disorders
	CHEMBL134	D012393	CLONIDINE	Rosacea	0	Never tested	0.000698038	D001289 ||| D006973	Attention Deficit Disorder with Hyperactivity ||| Hypertension
	CHEMBL134	D006042	CLONIDINE	Goiter	0	Never tested	0.00278183	D008881	Migraine Disorders
	CHEMBL134	D015179	CLONIDINE	Colorectal Neoplasms	0	Never tested	0.00164655	D005901 ||| D008881	Glaucoma ||| Migraine Disorders
	CHEMBL134	D006627	CLONIDINE	Hirschsprung Disease	0	Never tested	0.000936168	D005901	Glaucoma
	CHEMBL134	D010001	CLONIDINE	Osteitis Deformans	0	Never tested	0.00366209	D001289 ||| D005901 ||| D006973	Attention Deficit Disorder with Hyperactivity ||| Glaucoma ||| Hypertension
	CHEMBL134	D005242	CLONIDINE	Fecal Incontinence	0	Phase III	0.00371266	D005901	Glaucoma
	CHEMBL134	D016055	CLONIDINE	Urinary Retention	0	Never tested	0.00162679	D008881	Migraine Disorders
	CHEMBL134	D011141	CLONIDINE	Polyuria	0	Never tested	0.00726453	D008881	Migraine Disorders
	CHEMBL134	D007762	CLONIDINE	Labyrinthitis	0	Never tested	0.0034279	D006973	Hypertension
	CHEMBL134	D012878	CLONIDINE	Skin Neoplasms	0	Never tested	0.0037968	D005901 ||| D006973	Glaucoma ||| Hypertension
	CHEMBL134	D009260	CLONIDINE	Nail Diseases	0	Never tested	0.00440108	D005901 ||| D006973	Glaucoma ||| Hypertension
	CHEMBL134	D011111	CLONIDINE	Polymyalgia Rheumatica	0	Never tested	0.00696544	D005901 ||| D006973	Glaucoma ||| Hypertension
	CHEMBL134	D014581	CLONIDINE	Urticaria	0	Never tested	0.000922071	D008881	Migraine Disorders
	CHEMBL134	D019966	CLONIDINE	Substance-Related Disorders	0	Phase III	0.00380334	D006973	Hypertension
	CHEMBL134	D015155	CLONIDINE	Esophageal Spasm, Diffuse	0	Never tested	0.000953922	D008881	Migraine Disorders
	CHEMBL1342	D013771	OXYBATE	Tetralogy of Fallot	0	Never tested	0.00123232	D009290	Narcolepsy
	CHEMBL1342	D003424	OXYBATE	Crohn Disease	0	Never tested	0.00242208	D009290	Narcolepsy
	CHEMBL1342	D017098	OXYBATE	IgA Deficiency	0	Status unknown	0.00110506	D009290	Narcolepsy
	CHEMBL1342	D000505	OXYBATE	Alopecia	0	Never tested	0.000988798	D009290	Narcolepsy
	CHEMBL1342	D012626	OXYBATE	Sebaceous Gland Neoplasms	0	Status unknown	0.000566512	D009290	Narcolepsy
	CHEMBL1342	D012005	OXYBATE	Rectal Prolapse	0	Status unknown	0.000663303	D009290	Narcolepsy
	CHEMBL1342	D000076385	OXYBATE	Diverticular Diseases	0	Never tested	0.00102218	D009290	Narcolepsy
	CHEMBL1342	D009447	OXYBATE	Neuroblastoma	0	Never tested	0.000919838	D009290	Narcolepsy
	CHEMBL1342	D051436	OXYBATE	Renal Insufficiency, Chronic	0	Never tested	0.00115192	D009290	Narcolepsy
	CHEMBL1342	D000419	OXYBATE	Albuminuria	0	Never tested	0.000725493	D009290	Narcolepsy
	CHEMBL1342	D001281	OXYBATE	Atrial Fibrillation	0	Never tested	0.000915641	D009290	Narcolepsy
	CHEMBL1342	D008228	OXYBATE	Lymphoma, Non-Hodgkin	0	Never tested	0.000970085	D009290	Narcolepsy
	CHEMBL1342	D001749	OXYBATE	Urinary Bladder Neoplasms	0	Never tested	0.0010529	D009290	Narcolepsy
	CHEMBL1342	D000380	OXYBATE	Agranulocytosis	0	Never tested	0.00325435	D009290	Narcolepsy
	CHEMBL1342	D010689	OXYBATE	Phlebitis	0	Never tested	0.00221685	D009290	Narcolepsy
	CHEMBL1342	D010996	OXYBATE	Pleural Effusion	0	Never tested	0.00193529	D009290	Narcolepsy
	CHEMBL1342	D011030	OXYBATE	Pneumothorax	0	Never tested	0.0010952	D009290	Narcolepsy
	CHEMBL1342	D002764	OXYBATE	Cholecystitis	0	Never tested	0.168002	D009290	Narcolepsy
	CHEMBL1342	D008010	OXYBATE	Lichen Planus	0	Never tested	0.000781683	D009290	Narcolepsy
	CHEMBL1342	D011470	OXYBATE	Prostatic Hyperplasia	0	Never tested	0.000914316	D009290	Narcolepsy
	CHEMBL1342	D011472	OXYBATE	Prostatitis	0	Never tested	0.0035978	D009290	Narcolepsy
	CHEMBL1342	D005348	OXYBATE	Fibrocystic Breast Disease	0	Never tested	0.00458916	D009290	Narcolepsy
	CHEMBL1342	D006177	OXYBATE	Gynecomastia	0	Never tested	0.000946601	D009290	Narcolepsy
	CHEMBL1342	D006689	OXYBATE	Hodgkin Disease	0	Never tested	0.000990265	D009290	Narcolepsy
	CHEMBL1342	D008113	OXYBATE	Liver Neoplasms	0	Never tested	0.00101745	D009290	Narcolepsy
	CHEMBL1342	D007951	OXYBATE	Leukemia, Myeloid	0	Never tested	0.00793258	D009290	Narcolepsy
	CHEMBL1342	D005705	OXYBATE	Gallbladder Diseases	0	Never tested	0.000775649	D009290	Narcolepsy
	CHEMBL1342	D006073	OXYBATE	Gout	0	Never tested	0.0629877	D009290	Narcolepsy
	CHEMBL1342	D001851	OXYBATE	Bone Diseases, Metabolic	0	Never tested	0.00322991	D009290	Narcolepsy
	CHEMBL1342	D010538	OXYBATE	Peritonitis	0	Never tested	0.00118531	D009290	Narcolepsy
	CHEMBL1342	D012393	OXYBATE	Rosacea	0	Never tested	0.0010539	D009290	Narcolepsy
	CHEMBL1342	D010001	OXYBATE	Osteitis Deformans	0	Never tested	0.00132256	D009290	Narcolepsy
	CHEMBL1342	D012878	OXYBATE	Skin Neoplasms	0	Never tested	0.00198901	D009290	Narcolepsy
	CHEMBL1342	D009260	OXYBATE	Nail Diseases	0	Never tested	0.00342943	D009290	Narcolepsy
	CHEMBL1342	D011111	OXYBATE	Polymyalgia Rheumatica	0	Never tested	0.00442298	D009290	Narcolepsy
	CHEMBL1346	D008881	DARIFENACIN	Migraine Disorders	0	Never tested	0.00463278	D011141	Polyuria
	CHEMBL1346	D001281	DARIFENACIN	Atrial Fibrillation	0	Never tested	0.00341038	D011141	Polyuria
	CHEMBL1346	D008228	DARIFENACIN	Lymphoma, Non-Hodgkin	0	Never tested	0.00248048	D011141	Polyuria
	CHEMBL1346	D000380	DARIFENACIN	Agranulocytosis	0	Never tested	0.00128516	D011141	Polyuria
	CHEMBL1346	D006429	DARIFENACIN	Hemiplegia	0	Never tested	0.00335459	D011141	Polyuria
	CHEMBL1346	D013345	DARIFENACIN	Subarachnoid Hemorrhage	0	Never tested	0.00372461	D011141	Polyuria
	CHEMBL1346	D002543	DARIFENACIN	Cerebral Hemorrhage	0	Never tested	0.00587019	D011141	Polyuria
	CHEMBL1346	D010689	DARIFENACIN	Phlebitis	0	Never tested	0.00388361	D011141	Polyuria
	CHEMBL1346	D010996	DARIFENACIN	Pleural Effusion	0	Never tested	0.00403324	D011141	Polyuria
	CHEMBL1346	D011030	DARIFENACIN	Pneumothorax	0	Never tested	0.00252477	D011141	Polyuria
	CHEMBL1346	D014060	DARIFENACIN	Tongue Diseases	0	Status unknown	0.00347809	D011141	Polyuria
	CHEMBL1346	D008010	DARIFENACIN	Lichen Planus	0	Never tested	0.00340049	D011141	Polyuria
	CHEMBL1346	D011470	DARIFENACIN	Prostatic Hyperplasia	0	Never tested	0.00756321	D011141	Polyuria
	CHEMBL1346	D005348	DARIFENACIN	Fibrocystic Breast Disease	0	Never tested	0.0043975	D011141	Polyuria
	CHEMBL1346	D006177	DARIFENACIN	Gynecomastia	0	Never tested	0.00200262	D011141	Polyuria
	CHEMBL1346	D003680	DARIFENACIN	Deglutition Disorders	0	Never tested	0.00387234	D011141	Polyuria
	CHEMBL1346	D014717	DARIFENACIN	Vertigo	0	Never tested	0.00440944	D011141	Polyuria
	CHEMBL1346	D015837	DARIFENACIN	Vestibular Diseases	0	Never tested	0.00345787	D011141	Polyuria
	CHEMBL1346	D005705	DARIFENACIN	Gallbladder Diseases	0	Never tested	0.00966201	D011141	Polyuria
	CHEMBL1346	D001851	DARIFENACIN	Bone Diseases, Metabolic	0	Never tested	0.00296926	D011141	Polyuria
	CHEMBL1346	D009443	DARIFENACIN	Neuritis	0	Never tested	0.0026784	D011141	Polyuria
	CHEMBL1346	D010538	DARIFENACIN	Peritonitis	0	Never tested	0.00302116	D011141	Polyuria
	CHEMBL1346	D012393	DARIFENACIN	Rosacea	0	Never tested	0.00379744	D011141	Polyuria
	CHEMBL1346	D003731	DARIFENACIN	Dental Caries	0	Never tested	0.00408022	D011141	Polyuria
	CHEMBL1346	D007762	DARIFENACIN	Labyrinthitis	0	Never tested	0.00370888	D011141	Polyuria
	CHEMBL1346	D012878	DARIFENACIN	Skin Neoplasms	0	Never tested	0.00295246	D011141	Polyuria
	CHEMBL1346	D009260	DARIFENACIN	Nail Diseases	0	Never tested	0.0038952	D011141	Polyuria
	CHEMBL1346	D011111	DARIFENACIN	Polymyalgia Rheumatica	0	Never tested	0.00296935	D011141	Polyuria
	CHEMBL1346	D019966	DARIFENACIN	Substance-Related Disorders	0	Never tested	0.00348903	D011141	Polyuria
	CHEMBL135	D001289	ESTRADIOL	Attention Deficit Disorder with Hyperactivity	0	Never tested	0.000673989	D001943	Breast Neoplasms
	CHEMBL135	D001008	ESTRADIOL	Anxiety Disorders	0	Never tested	0.000846999	D001943	Breast Neoplasms
	CHEMBL135	D013313	ESTRADIOL	Stress Disorders, Post-Traumatic	0	Phase III	0.000465674	D001943	Breast Neoplasms
	CHEMBL135	D015228	ESTRADIOL	Hypertriglyceridemia	0	Never tested	0.000734152	D001943	Breast Neoplasms
	CHEMBL135	D003324	ESTRADIOL	Coronary Artery Disease	0	Phase unknown	0.000742598	D001943	Breast Neoplasms
	CHEMBL135	D009765	ESTRADIOL	Obesity	0	Phase unknown	0.00139455	D001943	Breast Neoplasms
	CHEMBL135	D020177	ESTRADIOL	Idiopathic Hypersomnia	0	Never tested	0.00109872	D001943	Breast Neoplasms
	CHEMBL135	D010300	ESTRADIOL	Parkinson Disease	0	Never tested	0.00128955	D001943	Breast Neoplasms
	CHEMBL135	D013771	ESTRADIOL	Tetralogy of Fallot	0	Never tested	0.00103154	D001943 ||| D011471	Breast Neoplasms ||| Prostatic Neoplasms
	CHEMBL135	D017098	ESTRADIOL	IgA Deficiency	0	Status unknown	0.000787904	D011471	Prostatic Neoplasms
	CHEMBL135	D008268	ESTRADIOL	Macular Degeneration	0	Never tested	0.00152535	D001943 ||| D011471	Breast Neoplasms ||| Prostatic Neoplasms
	CHEMBL135	D034381	ESTRADIOL	Hearing Loss	0	Never tested	0.000757665	D001943	Breast Neoplasms
	CHEMBL135	D000505	ESTRADIOL	Alopecia	0	Never tested	0.003967	D011471	Prostatic Neoplasms
	CHEMBL135	D000787	ESTRADIOL	Angina Pectoris	0	Never tested	0.000637903	D001943	Breast Neoplasms
	CHEMBL135	D065631	ESTRADIOL	Rhinitis, Allergic	0	Never tested	0.00127117	D001943	Breast Neoplasms
	CHEMBL135	D008881	ESTRADIOL	Migraine Disorders	0	Phase II	0.000828813	D001943 ||| D011471	Breast Neoplasms ||| Prostatic Neoplasms
	CHEMBL135	D006937	ESTRADIOL	Hypercholesterolemia	0	Never tested	0.000632689	D001943	Breast Neoplasms
	CHEMBL135	D002386	ESTRADIOL	Cataract	0	Never tested	0.00131131	D001943	Breast Neoplasms
	CHEMBL135	D014029	ESTRADIOL	Tobacco Use Disorder	0	Never tested	0.000702761	D001943 ||| D011471	Breast Neoplasms ||| Prostatic Neoplasms
	CHEMBL135	D009203	ESTRADIOL	Myocardial Infarction	0	Never tested	0.000610273	D001943	Breast Neoplasms
	CHEMBL135	D000076385	ESTRADIOL	Diverticular Diseases	0	Never tested	0.00100024	D011471	Prostatic Neoplasms
	CHEMBL135	D007319	ESTRADIOL	Sleep Initiation and Maintenance Disorders	0	Never tested	0.00510543	D001943	Breast Neoplasms
	CHEMBL135	D003922	ESTRADIOL	Diabetes Mellitus, Type 1	0	Phase unknown	0.00187444	D001943	Breast Neoplasms
	CHEMBL135	D014820	ESTRADIOL	Vitiligo	0	Never tested	0.000770734	D001943	Breast Neoplasms
	CHEMBL135	D009798	ESTRADIOL	Ocular Hypertension	0	Never tested	0.00070243	D001943 ||| D011471	Breast Neoplasms ||| Prostatic Neoplasms
	CHEMBL135	D012559	ESTRADIOL	Schizophrenia	0	Phase III	0.00053789	D001943	Breast Neoplasms
	CHEMBL135	D008180	ESTRADIOL	Lupus Erythematosus, Systemic	0	Phase unknown	0.00140739	D001943	Breast Neoplasms
	CHEMBL135	D000437	ESTRADIOL	Alcoholism	0	Never tested	0.00120979	D001943	Breast Neoplasms
	CHEMBL135	D000067877	ESTRADIOL	Autism Spectrum Disorder	0	Never tested	0.000685026	D001943	Breast Neoplasms
	CHEMBL135	D001714	ESTRADIOL	Bipolar Disorder	0	Phase II	0.00111465	D011471	Prostatic Neoplasms
	CHEMBL135	D003924	ESTRADIOL	Diabetes Mellitus, Type 2	0	Phase I	0.00601496	D001943	Breast Neoplasms
	CHEMBL135	D000544	ESTRADIOL	Alzheimer Disease	0	Phase III	0.000855871	D001943	Breast Neoplasms
	CHEMBL135	D004827	ESTRADIOL	Epilepsy	0	Never tested	0.000606124	D001943	Breast Neoplasms
	CHEMBL135	D005901	ESTRADIOL	Glaucoma	0	Never tested	0.00197692	D001943	Breast Neoplasms
	CHEMBL135	D051436	ESTRADIOL	Renal Insufficiency, Chronic	0	Never tested	0.00076469	D001943 ||| D011471	Breast Neoplasms ||| Prostatic Neoplasms
	CHEMBL135	D003863	ESTRADIOL	Depression	0	Phase unknown	0.000626557	D001943	Breast Neoplasms
	CHEMBL135	D000419	ESTRADIOL	Albuminuria	0	Never tested	0.000728282	D001943	Breast Neoplasms
	CHEMBL135	D001281	ESTRADIOL	Atrial Fibrillation	0	Never tested	0.00220337	D001943 ||| D011471	Breast Neoplasms ||| Prostatic Neoplasms
	CHEMBL135	D006973	ESTRADIOL	Hypertension	0	Phase III	0.00665071	D001943	Breast Neoplasms
	CHEMBL135	D006327	ESTRADIOL	Heart Block	0	Never tested	0.00110606	D001943	Breast Neoplasms
	CHEMBL135	D016883	ESTRADIOL	Diabetic Ketoacidosis	0	Never tested	0.00746	D001943	Breast Neoplasms
	CHEMBL135	D000380	ESTRADIOL	Agranulocytosis	0	Never tested	0.00342865	D011471	Prostatic Neoplasms
	CHEMBL135	D006429	ESTRADIOL	Hemiplegia	0	Never tested	0.00443335	D011471	Prostatic Neoplasms
	CHEMBL135	D011655	ESTRADIOL	Pulmonary Embolism	0	Phase unknown	0.000969705	D001943	Breast Neoplasms
	CHEMBL135	D009202	ESTRADIOL	Cardiomyopathies	0	Never tested	0.00202491	D001943	Breast Neoplasms
	CHEMBL135	D013345	ESTRADIOL	Subarachnoid Hemorrhage	0	Never tested	0.0936826	D001943 ||| D011471	Breast Neoplasms ||| Prostatic Neoplasms
	CHEMBL135	D002543	ESTRADIOL	Cerebral Hemorrhage	0	Never tested	0.00588781	D001943 ||| D011471	Breast Neoplasms ||| Prostatic Neoplasms
	CHEMBL135	D002544	ESTRADIOL	Cerebral Infarction	0	Never tested	0.00285941	D001943	Breast Neoplasms
	CHEMBL135	D050197	ESTRADIOL	Arteriosclerosis	0	Phase II	0.000917757	D001943	Breast Neoplasms
	CHEMBL135	D010689	ESTRADIOL	Phlebitis	0	Never tested	0.00202129	D011471	Prostatic Neoplasms
	CHEMBL135	D007022	ESTRADIOL	Hypotension	0	Never tested	0.00722942	D001943	Breast Neoplasms
	CHEMBL135	D012852	ESTRADIOL	Sinusitis	0	Never tested	0.000987549	D001943	Breast Neoplasms
	CHEMBL135	D011030	ESTRADIOL	Pneumothorax	0	Never tested	0.00071982	D011471	Prostatic Neoplasms
	CHEMBL135	D002481	ESTRADIOL	Cellulitis	0	Never tested	0.00138847	D001943	Breast Neoplasms
	CHEMBL135	D008010	ESTRADIOL	Lichen Planus	0	Never tested	0.000894608	D011471	Prostatic Neoplasms
	CHEMBL135	D058186	ESTRADIOL	Acute Kidney Injury	0	Never tested	0.00157322	D001943	Breast Neoplasms
	CHEMBL135	D007676	ESTRADIOL	Kidney Failure, Chronic	0	Never tested	0.000684778	D001943	Breast Neoplasms
	CHEMBL135	D005348	ESTRADIOL	Fibrocystic Breast Disease	0	Never tested	0.00386543	D011471	Prostatic Neoplasms
	CHEMBL135	D006177	ESTRADIOL	Gynecomastia	0	Never tested	0.00113887	D011471	Prostatic Neoplasms
	CHEMBL135	D003680	ESTRADIOL	Deglutition Disorders	0	Never tested	0.00313134	D011471	Prostatic Neoplasms
	CHEMBL135	D001201	ESTRADIOL	Ascites	0	Never tested	0.00413327	D001943	Breast Neoplasms
	CHEMBL135	D014717	ESTRADIOL	Vertigo	0	Never tested	0.00096626	D001943 ||| D011471	Breast Neoplasms ||| Prostatic Neoplasms
	CHEMBL135	D013575	ESTRADIOL	Syncope	0	Never tested	0.00297896	D001943 ||| D011471	Breast Neoplasms ||| Prostatic Neoplasms
	CHEMBL135	D007766	ESTRADIOL	Lacrimal Apparatus Diseases	0	Never tested	0.00165999	D001943	Breast Neoplasms
	CHEMBL135	D005921	ESTRADIOL	Glomerulonephritis	0	Never tested	0.000856872	D001943	Breast Neoplasms
	CHEMBL135	D006333	ESTRADIOL	Heart Failure	0	Never tested	0.00249822	D001943	Breast Neoplasms
	CHEMBL135	D000647	ESTRADIOL	Amnesia	0	Never tested	0.000923338	D001943 ||| D011471	Breast Neoplasms ||| Prostatic Neoplasms
	CHEMBL135	D015352	ESTRADIOL	Dry Eye Syndromes	0	Phase II	0.00103858	D001943	Breast Neoplasms
	CHEMBL135	D015837	ESTRADIOL	Vestibular Diseases	0	Never tested	0.00454389	D001943 ||| D011471	Breast Neoplasms ||| Prostatic Neoplasms
	CHEMBL135	D005705	ESTRADIOL	Gallbladder Diseases	0	Never tested	0.000526469	D011471	Prostatic Neoplasms
	CHEMBL135	D001145	ESTRADIOL	Arrhythmias, Cardiac	0	Never tested	0.000867598	D001943	Breast Neoplasms
	CHEMBL135	D001851	ESTRADIOL	Bone Diseases, Metabolic	0	Phase III	0.00330078	D011471	Prostatic Neoplasms
	CHEMBL135	D009443	ESTRADIOL	Neuritis	0	Never tested	0.00180053	D011471	Prostatic Neoplasms
	CHEMBL135	D010538	ESTRADIOL	Peritonitis	0	Never tested	0.000889339	D011471	Prostatic Neoplasms
	CHEMBL135	D012163	ESTRADIOL	Retinal Detachment	0	Never tested	0.000720314	D001943	Breast Neoplasms
	CHEMBL135	D012393	ESTRADIOL	Rosacea	0	Never tested	0.000957571	D001943 ||| D011471	Breast Neoplasms ||| Prostatic Neoplasms
	CHEMBL135	D002546	ESTRADIOL	Ischemic Attack, Transient	0	Never tested	0.00136985	D001943	Breast Neoplasms
	CHEMBL135	D000083242	ESTRADIOL	Ischemic Stroke	0	Never tested	0.000657476	D001943	Breast Neoplasms
	CHEMBL135	D013921	ESTRADIOL	Thrombocytopenia	0	Never tested	0.00421626	D001943	Breast Neoplasms
	CHEMBL135	D010001	ESTRADIOL	Osteitis Deformans	0	Never tested	0.000695559	D011471	Prostatic Neoplasms
	CHEMBL135	D020246	ESTRADIOL	Venous Thrombosis	0	Phase unknown	0.000815638	D001943	Breast Neoplasms
	CHEMBL135	D000075224	ESTRADIOL	Cardiac Conduction System Disease	0	Never tested	0.00398202	D001943	Breast Neoplasms
	CHEMBL135	D007762	ESTRADIOL	Labyrinthitis	0	Never tested	0.00491285	D011471	Prostatic Neoplasms
	CHEMBL135	D009260	ESTRADIOL	Nail Diseases	0	Never tested	0.00405582	D011471	Prostatic Neoplasms
	CHEMBL135	D016491	ESTRADIOL	Peripheral Vascular Diseases	0	Never tested	0.00245964	D001943	Breast Neoplasms
	CHEMBL135	D011111	ESTRADIOL	Polymyalgia Rheumatica	0	Never tested	0.0027584	D011471	Prostatic Neoplasms
	CHEMBL135	D010031	ESTRADIOL	Otitis	0	Never tested	0.000835463	D001943	Breast Neoplasms
	CHEMBL135	D019966	ESTRADIOL	Substance-Related Disorders	0	Never tested	0.00386665	D011471	Prostatic Neoplasms
	CHEMBL135	D015155	ESTRADIOL	Esophageal Spasm, Diffuse	0	Never tested	0.000968612	D001943	Breast Neoplasms
	CHEMBL1351	D015228	CARBOPLATIN	Hypertriglyceridemia	0	Never tested	0.000552024	D010051	Ovarian Neoplasms
	CHEMBL1351	D013771	CARBOPLATIN	Tetralogy of Fallot	0	Never tested	0.000990179	D010051	Ovarian Neoplasms
	CHEMBL1351	D017098	CARBOPLATIN	IgA Deficiency	0	Status unknown	0.000512452	D010051	Ovarian Neoplasms
	CHEMBL1351	D008268	CARBOPLATIN	Macular Degeneration	0	Never tested	0.000823102	D010051	Ovarian Neoplasms
	CHEMBL1351	D014012	CARBOPLATIN	Tinnitus	0	Never tested	0.00130187	D010051	Ovarian Neoplasms
	CHEMBL1351	D000505	CARBOPLATIN	Alopecia	0	Never tested	0.0021252	D010051	Ovarian Neoplasms
	CHEMBL1351	D008881	CARBOPLATIN	Migraine Disorders	0	Never tested	0.000703833	D010051	Ovarian Neoplasms
	CHEMBL1351	D002386	CARBOPLATIN	Cataract	0	Never tested	0.00071457	D010051	Ovarian Neoplasms
	CHEMBL1351	D014029	CARBOPLATIN	Tobacco Use Disorder	0	Never tested	0.103679	D010051	Ovarian Neoplasms
	CHEMBL1351	D009798	CARBOPLATIN	Ocular Hypertension	0	Never tested	0.00939035	D010051	Ovarian Neoplasms
	CHEMBL1351	D001714	CARBOPLATIN	Bipolar Disorder	0	Never tested	0.000502082	D010051	Ovarian Neoplasms
	CHEMBL1351	D000544	CARBOPLATIN	Alzheimer Disease	0	Never tested	0.000619376	D010051	Ovarian Neoplasms
	CHEMBL1351	D004827	CARBOPLATIN	Epilepsy	0	Never tested	0.0007217	D010051	Ovarian Neoplasms
	CHEMBL1351	D005901	CARBOPLATIN	Glaucoma	0	Never tested	0.00172269	D010051	Ovarian Neoplasms
	CHEMBL1351	D001281	CARBOPLATIN	Atrial Fibrillation	0	Never tested	0.000557113	D010051	Ovarian Neoplasms
	CHEMBL1351	D002349	CARBOPLATIN	Carpal Tunnel Syndrome	0	Never tested	0.000612641	D010051	Ovarian Neoplasms
	CHEMBL1351	D000380	CARBOPLATIN	Agranulocytosis	0	Never tested	0.00333954	D010051	Ovarian Neoplasms
	CHEMBL1351	D006429	CARBOPLATIN	Hemiplegia	0	Never tested	0.0053847	D010051	Ovarian Neoplasms
	CHEMBL1351	D013345	CARBOPLATIN	Subarachnoid Hemorrhage	0	Never tested	0.000820079	D010051	Ovarian Neoplasms
	CHEMBL1351	D002543	CARBOPLATIN	Cerebral Hemorrhage	0	Never tested	0.00106527	D010051	Ovarian Neoplasms
	CHEMBL1351	D002544	CARBOPLATIN	Cerebral Infarction	0	Never tested	0.0038244	D010051	Ovarian Neoplasms
	CHEMBL1351	D050197	CARBOPLATIN	Arteriosclerosis	0	Never tested	0.0937828	D010051	Ovarian Neoplasms
	CHEMBL1351	D010689	CARBOPLATIN	Phlebitis	0	Never tested	0.00638663	D010051	Ovarian Neoplasms
	CHEMBL1351	D011030	CARBOPLATIN	Pneumothorax	0	Never tested	0.00104478	D010051	Ovarian Neoplasms
	CHEMBL1351	D003680	CARBOPLATIN	Deglutition Disorders	0	Phase II	0.00180624	D010051	Ovarian Neoplasms
	CHEMBL1351	D014717	CARBOPLATIN	Vertigo	0	Never tested	0.000986402	D010051	Ovarian Neoplasms
	CHEMBL1351	D013575	CARBOPLATIN	Syncope	0	Never tested	0.00387159	D010051	Ovarian Neoplasms
	CHEMBL1351	D007766	CARBOPLATIN	Lacrimal Apparatus Diseases	0	Never tested	0.00222602	D010051	Ovarian Neoplasms
	CHEMBL1351	D000647	CARBOPLATIN	Amnesia	0	Never tested	0.00091368	D010051	Ovarian Neoplasms
	CHEMBL1351	D015352	CARBOPLATIN	Dry Eye Syndromes	0	Never tested	0.0011372	D010051	Ovarian Neoplasms
	CHEMBL1351	D015837	CARBOPLATIN	Vestibular Diseases	0	Never tested	0.00221508	D010051	Ovarian Neoplasms
	CHEMBL1351	D005705	CARBOPLATIN	Gallbladder Diseases	0	Never tested	0.00778911	D010051	Ovarian Neoplasms
	CHEMBL1351	D001851	CARBOPLATIN	Bone Diseases, Metabolic	0	Never tested	0.00348197	D010051	Ovarian Neoplasms
	CHEMBL1351	D009443	CARBOPLATIN	Neuritis	0	Never tested	0.00202134	D010051	Ovarian Neoplasms
