## Supplementary Table 1 for "Genetic similarity among 178 disease phenotypes predicts therapeutic and side effects for 1,711 drugs" (part 3 of 3)

### Sheet: pheno_dissimilar_pairs (continued)
	Table S1 A. Predicted probabilities of drug-disease pairs being an indication using only phenotypically dissimilar drug indication-disease pairs for model training (based on Open Targets, UK HRCS, ICD-10 disease annotations and ClinGraph embedding cosine similarity < -0.1). Each row corresponds to a drug-disease pair and includes the drug ChEMBL ID and name, the disease MeSH ID and name, an indicator of whether the drug is a known indication for the disease, and the maximum clinical trial phase reached (“Status unknown” indicates that clinical trial data is not available for the drug or disease). We also report the predicted probability and the drug indications whose genetic similarity to the candidate disease is used to compute the predicted probability.
	CHEMBL1351	D012163	CARBOPLATIN	Retinal Detachment	0	Never tested	0.00099178	D010051	Ovarian Neoplasms
	CHEMBL1351	D012393	CARBOPLATIN	Rosacea	0	Never tested	0.00111877	D010051	Ovarian Neoplasms
	CHEMBL1351	D002546	CARBOPLATIN	Ischemic Attack, Transient	0	Never tested	0.00375088	D010051	Ovarian Neoplasms
	CHEMBL1351	D000083242	CARBOPLATIN	Ischemic Stroke	0	Never tested	0.00100601	D010051	Ovarian Neoplasms
	CHEMBL1351	D010001	CARBOPLATIN	Osteitis Deformans	0	Never tested	0.00102952	D010051	Ovarian Neoplasms
	CHEMBL1351	D009260	CARBOPLATIN	Nail Diseases	0	Never tested	0.00210659	D010051	Ovarian Neoplasms
	CHEMBL1351	D011111	CARBOPLATIN	Polymyalgia Rheumatica	0	Never tested	0.00402064	D010051	Ovarian Neoplasms
	CHEMBL1351	D019966	CARBOPLATIN	Substance-Related Disorders	0	Never tested	0.00394406	D010051	Ovarian Neoplasms
	CHEMBL135400	D003424	ZOPICLONE	Crohn Disease	0	Never tested	0.00144197	D007319	Sleep Initiation and Maintenance Disorders
	CHEMBL135400	D002761	ZOPICLONE	Cholangitis	0	Never tested	0.00050056	D007319	Sleep Initiation and Maintenance Disorders
	CHEMBL135400	D017098	ZOPICLONE	IgA Deficiency	0	Status unknown	0.000460813	D007319	Sleep Initiation and Maintenance Disorders
	CHEMBL135400	D000505	ZOPICLONE	Alopecia	0	Never tested	0.0012835	D007319	Sleep Initiation and Maintenance Disorders
	CHEMBL135400	D012626	ZOPICLONE	Sebaceous Gland Neoplasms	0	Status unknown	0.00770825	D007319	Sleep Initiation and Maintenance Disorders
	CHEMBL135400	D001943	ZOPICLONE	Breast Neoplasms	0	Never tested	0.00507675	D007319	Sleep Initiation and Maintenance Disorders
	CHEMBL135400	D000230	ZOPICLONE	Adenocarcinoma	0	Never tested	0.00077442	D007319	Sleep Initiation and Maintenance Disorders
	CHEMBL135400	D012005	ZOPICLONE	Rectal Prolapse	0	Status unknown	0.00212413	D007319	Sleep Initiation and Maintenance Disorders
	CHEMBL135400	D000076385	ZOPICLONE	Diverticular Diseases	0	Never tested	0.00645375	D007319	Sleep Initiation and Maintenance Disorders
	CHEMBL135400	D009447	ZOPICLONE	Neuroblastoma	0	Never tested	0.00402917	D007319	Sleep Initiation and Maintenance Disorders
	CHEMBL135400	D008228	ZOPICLONE	Lymphoma, Non-Hodgkin	0	Never tested	0.000994107	D007319	Sleep Initiation and Maintenance Disorders
	CHEMBL135400	D001749	ZOPICLONE	Urinary Bladder Neoplasms	0	Never tested	0.000931233	D007319	Sleep Initiation and Maintenance Disorders
	CHEMBL135400	D000380	ZOPICLONE	Agranulocytosis	0	Never tested	0.00373829	D007319	Sleep Initiation and Maintenance Disorders
	CHEMBL135400	D010689	ZOPICLONE	Phlebitis	0	Never tested	0.00387705	D007319	Sleep Initiation and Maintenance Disorders
	CHEMBL135400	D010996	ZOPICLONE	Pleural Effusion	0	Never tested	0.00451054	D007319	Sleep Initiation and Maintenance Disorders
	CHEMBL135400	D011030	ZOPICLONE	Pneumothorax	0	Never tested	0.0010741	D007319	Sleep Initiation and Maintenance Disorders
	CHEMBL135400	D002764	ZOPICLONE	Cholecystitis	0	Never tested	0.00155363	D007319	Sleep Initiation and Maintenance Disorders
	CHEMBL135400	D002481	ZOPICLONE	Cellulitis	0	Never tested	0.0030904	D007319	Sleep Initiation and Maintenance Disorders
	CHEMBL135400	D008010	ZOPICLONE	Lichen Planus	0	Never tested	0.000911167	D007319	Sleep Initiation and Maintenance Disorders
	CHEMBL135400	D011470	ZOPICLONE	Prostatic Hyperplasia	0	Never tested	0.00183182	D007319	Sleep Initiation and Maintenance Disorders
	CHEMBL135400	D011472	ZOPICLONE	Prostatitis	0	Never tested	0.00206747	D007319	Sleep Initiation and Maintenance Disorders
	CHEMBL135400	D005348	ZOPICLONE	Fibrocystic Breast Disease	0	Never tested	0.00350897	D007319	Sleep Initiation and Maintenance Disorders
	CHEMBL135400	D006177	ZOPICLONE	Gynecomastia	0	Never tested	0.00238983	D007319	Sleep Initiation and Maintenance Disorders
	CHEMBL135400	D006689	ZOPICLONE	Hodgkin Disease	0	Never tested	0.000894621	D007319	Sleep Initiation and Maintenance Disorders
	CHEMBL135400	D008113	ZOPICLONE	Liver Neoplasms	0	Never tested	0.000988373	D007319	Sleep Initiation and Maintenance Disorders
	CHEMBL135400	D007951	ZOPICLONE	Leukemia, Myeloid	0	Never tested	0.00264754	D007319	Sleep Initiation and Maintenance Disorders
	CHEMBL135400	D005705	ZOPICLONE	Gallbladder Diseases	0	Never tested	0.00350436	D007319	Sleep Initiation and Maintenance Disorders
	CHEMBL135400	D006073	ZOPICLONE	Gout	0	Never tested	0.00334865	D007319	Sleep Initiation and Maintenance Disorders
	CHEMBL135400	D010538	ZOPICLONE	Peritonitis	0	Never tested	0.115416	D007319	Sleep Initiation and Maintenance Disorders
	CHEMBL135400	D011565	ZOPICLONE	Psoriasis	0	Never tested	0.00073767	D007319	Sleep Initiation and Maintenance Disorders
	CHEMBL135400	D012393	ZOPICLONE	Rosacea	0	Never tested	0.00157618	D007319	Sleep Initiation and Maintenance Disorders
	CHEMBL135400	D010001	ZOPICLONE	Osteitis Deformans	0	Never tested	0.0176421	D007319	Sleep Initiation and Maintenance Disorders
	CHEMBL135400	D012878	ZOPICLONE	Skin Neoplasms	0	Never tested	0.00519936	D007319	Sleep Initiation and Maintenance Disorders
	CHEMBL135400	D009260	ZOPICLONE	Nail Diseases	0	Never tested	0.00490753	D007319	Sleep Initiation and Maintenance Disorders
	CHEMBL135400	D011111	ZOPICLONE	Polymyalgia Rheumatica	0	Never tested	0.00536189	D007319	Sleep Initiation and Maintenance Disorders
	CHEMBL1358	D001289	FULVESTRANT	Attention Deficit Disorder with Hyperactivity	0	Never tested	0.00071673	D001943	Breast Neoplasms
	CHEMBL1358	D001008	FULVESTRANT	Anxiety Disorders	0	Never tested	0.000794444	D001943	Breast Neoplasms
	CHEMBL1358	D013313	FULVESTRANT	Stress Disorders, Post-Traumatic	0	Never tested	0.000396686	D001943	Breast Neoplasms
	CHEMBL1358	D015228	FULVESTRANT	Hypertriglyceridemia	0	Never tested	0.00081446	D001943	Breast Neoplasms
	CHEMBL1358	D003324	FULVESTRANT	Coronary Artery Disease	0	Never tested	0.000704063	D001943	Breast Neoplasms
	CHEMBL1358	D009765	FULVESTRANT	Obesity	0	Never tested	0.00124034	D001943	Breast Neoplasms
	CHEMBL1358	D020177	FULVESTRANT	Idiopathic Hypersomnia	0	Never tested	0.000999489	D001943	Breast Neoplasms
	CHEMBL1358	D010300	FULVESTRANT	Parkinson Disease	0	Never tested	0.00113616	D001943	Breast Neoplasms
	CHEMBL1358	D013771	FULVESTRANT	Tetralogy of Fallot	0	Never tested	0.00112851	D001943	Breast Neoplasms
	CHEMBL1358	D008268	FULVESTRANT	Macular Degeneration	0	Never tested	0.00163859	D001943	Breast Neoplasms
	CHEMBL1358	D034381	FULVESTRANT	Hearing Loss	0	Never tested	0.000698941	D001943	Breast Neoplasms
	CHEMBL1358	D000787	FULVESTRANT	Angina Pectoris	0	Never tested	0.000633531	D001943	Breast Neoplasms
	CHEMBL1358	D065631	FULVESTRANT	Rhinitis, Allergic	0	Never tested	0.00118322	D001943	Breast Neoplasms
	CHEMBL1358	D008881	FULVESTRANT	Migraine Disorders	0	Never tested	0.000583029	D001943	Breast Neoplasms
	CHEMBL1358	D006937	FULVESTRANT	Hypercholesterolemia	0	Never tested	0.000733119	D001943	Breast Neoplasms
	CHEMBL1358	D002386	FULVESTRANT	Cataract	0	Never tested	0.00119343	D001943	Breast Neoplasms
	CHEMBL1358	D014029	FULVESTRANT	Tobacco Use Disorder	0	Never tested	0.000552168	D001943	Breast Neoplasms
	CHEMBL1358	D009203	FULVESTRANT	Myocardial Infarction	0	Never tested	0.000485551	D001943	Breast Neoplasms
	CHEMBL1358	D007319	FULVESTRANT	Sleep Initiation and Maintenance Disorders	0	Never tested	0.00496094	D001943	Breast Neoplasms
	CHEMBL1358	D003922	FULVESTRANT	Diabetes Mellitus, Type 1	0	Never tested	0.00209326	D001943	Breast Neoplasms
	CHEMBL1358	D014820	FULVESTRANT	Vitiligo	0	Never tested	0.000760655	D001943	Breast Neoplasms
	CHEMBL1358	D009798	FULVESTRANT	Ocular Hypertension	0	Never tested	0.000698711	D001943	Breast Neoplasms
	CHEMBL1358	D012559	FULVESTRANT	Schizophrenia	0	Never tested	0.000682684	D001943	Breast Neoplasms
	CHEMBL1358	D008180	FULVESTRANT	Lupus Erythematosus, Systemic	0	Phase II	0.000989108	D001943	Breast Neoplasms
	CHEMBL1358	D000437	FULVESTRANT	Alcoholism	0	Never tested	0.00125871	D001943	Breast Neoplasms
	CHEMBL1358	D000067877	FULVESTRANT	Autism Spectrum Disorder	0	Never tested	0.000574487	D001943	Breast Neoplasms
	CHEMBL1358	D003924	FULVESTRANT	Diabetes Mellitus, Type 2	0	Never tested	0.0062473	D001943	Breast Neoplasms
	CHEMBL1358	D000544	FULVESTRANT	Alzheimer Disease	0	Never tested	0.00068229	D001943	Breast Neoplasms
	CHEMBL1358	D004827	FULVESTRANT	Epilepsy	0	Never tested	0.000684685	D001943	Breast Neoplasms
	CHEMBL1358	D005901	FULVESTRANT	Glaucoma	0	Never tested	0.00166172	D001943	Breast Neoplasms
	CHEMBL1358	D051436	FULVESTRANT	Renal Insufficiency, Chronic	0	Never tested	0.000763594	D001943	Breast Neoplasms
	CHEMBL1358	D003863	FULVESTRANT	Depression	0	Never tested	0.000646967	D001943	Breast Neoplasms
	CHEMBL1358	D000419	FULVESTRANT	Albuminuria	0	Never tested	0.000794208	D001943	Breast Neoplasms
	CHEMBL1358	D001281	FULVESTRANT	Atrial Fibrillation	0	Never tested	0.000733452	D001943	Breast Neoplasms
	CHEMBL1358	D006973	FULVESTRANT	Hypertension	0	Phase II	0.00594722	D001943	Breast Neoplasms
	CHEMBL1358	D006327	FULVESTRANT	Heart Block	0	Never tested	0.000903689	D001943	Breast Neoplasms
	CHEMBL1358	D016883	FULVESTRANT	Diabetic Ketoacidosis	0	Never tested	0.00899185	D001943	Breast Neoplasms
	CHEMBL1358	D011655	FULVESTRANT	Pulmonary Embolism	0	Never tested	0.000925851	D001943	Breast Neoplasms
	CHEMBL1358	D009202	FULVESTRANT	Cardiomyopathies	0	Never tested	0.00185733	D001943	Breast Neoplasms
	CHEMBL1358	D013345	FULVESTRANT	Subarachnoid Hemorrhage	0	Never tested	0.0868698	D001943	Breast Neoplasms
	CHEMBL1358	D002543	FULVESTRANT	Cerebral Hemorrhage	0	Never tested	0.000906311	D001943	Breast Neoplasms
	CHEMBL1358	D002544	FULVESTRANT	Cerebral Infarction	0	Never tested	0.00131006	D001943	Breast Neoplasms
	CHEMBL1358	D050197	FULVESTRANT	Arteriosclerosis	0	Never tested	0.000993316	D001943	Breast Neoplasms
	CHEMBL1358	D007022	FULVESTRANT	Hypotension	0	Never tested	0.00797372	D001943	Breast Neoplasms
	CHEMBL1358	D012852	FULVESTRANT	Sinusitis	0	Never tested	0.000840255	D001943	Breast Neoplasms
	CHEMBL1358	D002481	FULVESTRANT	Cellulitis	0	Never tested	0.00301241	D001943	Breast Neoplasms
	CHEMBL1358	D058186	FULVESTRANT	Acute Kidney Injury	0	Never tested	0.00329327	D001943	Breast Neoplasms
	CHEMBL1358	D007676	FULVESTRANT	Kidney Failure, Chronic	0	Never tested	0.000604158	D001943	Breast Neoplasms
	CHEMBL1358	D001201	FULVESTRANT	Ascites	0	Never tested	0.0035447	D001943	Breast Neoplasms
	CHEMBL1358	D014717	FULVESTRANT	Vertigo	0	Never tested	0.000886908	D001943	Breast Neoplasms
	CHEMBL1358	D013575	FULVESTRANT	Syncope	0	Never tested	0.00206108	D001943	Breast Neoplasms
	CHEMBL1358	D007766	FULVESTRANT	Lacrimal Apparatus Diseases	0	Never tested	0.00258427	D001943	Breast Neoplasms
	CHEMBL1358	D005921	FULVESTRANT	Glomerulonephritis	0	Never tested	0.000891042	D001943	Breast Neoplasms
	CHEMBL1358	D006333	FULVESTRANT	Heart Failure	0	Never tested	0.00185792	D001943	Breast Neoplasms
	CHEMBL1358	D000647	FULVESTRANT	Amnesia	0	Never tested	0.000994375	D001943	Breast Neoplasms
	CHEMBL1358	D015352	FULVESTRANT	Dry Eye Syndromes	0	Never tested	0.00130995	D001943	Breast Neoplasms
	CHEMBL1358	D015837	FULVESTRANT	Vestibular Diseases	0	Never tested	0.00445452	D001943	Breast Neoplasms
	CHEMBL1358	D001145	FULVESTRANT	Arrhythmias, Cardiac	0	Never tested	0.000929754	D001943	Breast Neoplasms
	CHEMBL1358	D012163	FULVESTRANT	Retinal Detachment	0	Never tested	0.000953724	D001943	Breast Neoplasms
	CHEMBL1358	D012393	FULVESTRANT	Rosacea	0	Never tested	0.000969891	D001943	Breast Neoplasms
	CHEMBL1358	D002546	FULVESTRANT	Ischemic Attack, Transient	0	Never tested	0.00128469	D001943	Breast Neoplasms
	CHEMBL1358	D000083242	FULVESTRANT	Ischemic Stroke	0	Never tested	0.00102489	D001943	Breast Neoplasms
	CHEMBL1358	D013921	FULVESTRANT	Thrombocytopenia	0	Never tested	0.00346991	D001943	Breast Neoplasms
	CHEMBL1358	D020246	FULVESTRANT	Venous Thrombosis	0	Never tested	0.000859733	D001943	Breast Neoplasms
	CHEMBL1358	D000075224	FULVESTRANT	Cardiac Conduction System Disease	0	Never tested	0.00397154	D001943	Breast Neoplasms
	CHEMBL1358	D016491	FULVESTRANT	Peripheral Vascular Diseases	0	Never tested	0.00363007	D001943	Breast Neoplasms
	CHEMBL1358	D010031	FULVESTRANT	Otitis	0	Never tested	0.000876806	D001943	Breast Neoplasms
	CHEMBL1358	D015155	FULVESTRANT	Esophageal Spasm, Diffuse	0	Never tested	0.0011805	D001943	Breast Neoplasms
	CHEMBL1359	D008268	ERTAPENEM	Macular Degeneration	0	Never tested	0.00199464	D011704	Pyelonephritis
	CHEMBL1359	D008881	ERTAPENEM	Migraine Disorders	0	Never tested	0.00261694	D011704	Pyelonephritis
	CHEMBL1359	D001714	ERTAPENEM	Bipolar Disorder	0	Never tested	0.00468368	D011704	Pyelonephritis
	CHEMBL1359	D001281	ERTAPENEM	Atrial Fibrillation	0	Never tested	0.00388993	D011704	Pyelonephritis
	CHEMBL1359	D000380	ERTAPENEM	Agranulocytosis	0	Never tested	0.00299814	D011704	Pyelonephritis
	CHEMBL1359	D012893	ERTAPENEM	Sleep Wake Disorders	0	Never tested	0.00154243	D011704	Pyelonephritis
	CHEMBL1359	D006429	ERTAPENEM	Hemiplegia	0	Never tested	0.0029001	D011704	Pyelonephritis
	CHEMBL1359	D013345	ERTAPENEM	Subarachnoid Hemorrhage	0	Never tested	0.00355056	D011704	Pyelonephritis
	CHEMBL1359	D002543	ERTAPENEM	Cerebral Hemorrhage	0	Never tested	0.00246872	D011704	Pyelonephritis
	CHEMBL1359	D010689	ERTAPENEM	Phlebitis	0	Never tested	0.00401756	D011704	Pyelonephritis
	CHEMBL1359	D011030	ERTAPENEM	Pneumothorax	0	Never tested	0.00342153	D011704	Pyelonephritis
	CHEMBL1359	D014060	ERTAPENEM	Tongue Diseases	0	Status unknown	0.00327645	D011704	Pyelonephritis
	CHEMBL1359	D003680	ERTAPENEM	Deglutition Disorders	0	Never tested	0.00367137	D011704	Pyelonephritis
	CHEMBL1359	D014717	ERTAPENEM	Vertigo	0	Never tested	0.00174605	D011704	Pyelonephritis
	CHEMBL1359	D013575	ERTAPENEM	Syncope	0	Never tested	0.00423232	D011704	Pyelonephritis
	CHEMBL1359	D000647	ERTAPENEM	Amnesia	0	Never tested	0.0017408	D011704	Pyelonephritis
	CHEMBL1359	D015837	ERTAPENEM	Vestibular Diseases	0	Never tested	0.00387514	D011704	Pyelonephritis
	CHEMBL1359	D005705	ERTAPENEM	Gallbladder Diseases	0	Never tested	0.00381081	D011704	Pyelonephritis
	CHEMBL1359	D001851	ERTAPENEM	Bone Diseases, Metabolic	0	Never tested	0.00590334	D011704	Pyelonephritis
	CHEMBL1359	D010024	ERTAPENEM	Osteoporosis	0	Never tested	0.00264347	D011704	Pyelonephritis
	CHEMBL1359	D012393	ERTAPENEM	Rosacea	0	Never tested	0.00239811	D011704	Pyelonephritis
	CHEMBL1359	D009260	ERTAPENEM	Nail Diseases	0	Never tested	0.00299671	D011704	Pyelonephritis
	CHEMBL1359	D011111	ERTAPENEM	Polymyalgia Rheumatica	0	Never tested	0.00363011	D011704	Pyelonephritis
	CHEMBL1359	D019966	ERTAPENEM	Substance-Related Disorders	0	Never tested	0.00429443	D011704	Pyelonephritis
	CHEMBL1361347	D003424	CLOPAMIDE	Crohn Disease	0	Never tested	0.00103063	D001008	Anxiety Disorders
	CHEMBL1361347	D002761	CLOPAMIDE	Cholangitis	0	Never tested	0.000781115	D001008	Anxiety Disorders
	CHEMBL1361347	D017098	CLOPAMIDE	IgA Deficiency	0	Status unknown	0.000633934	D001008	Anxiety Disorders
	CHEMBL1361347	D000505	CLOPAMIDE	Alopecia	0	Never tested	0.00100608	D001008	Anxiety Disorders
	CHEMBL1361347	D012626	CLOPAMIDE	Sebaceous Gland Neoplasms	0	Status unknown	0.000455207	D001008	Anxiety Disorders
	CHEMBL1361347	D001943	CLOPAMIDE	Breast Neoplasms	0	Never tested	0.000793788	D001008	Anxiety Disorders
	CHEMBL1361347	D000230	CLOPAMIDE	Adenocarcinoma	0	Never tested	0.000749265	D001008	Anxiety Disorders
	CHEMBL1361347	D012005	CLOPAMIDE	Rectal Prolapse	0	Status unknown	0.00119032	D001008	Anxiety Disorders
	CHEMBL1361347	D000076385	CLOPAMIDE	Diverticular Diseases	0	Never tested	0.00119682	D001008	Anxiety Disorders
	CHEMBL1361347	D009447	CLOPAMIDE	Neuroblastoma	0	Never tested	0.000957523	D001008	Anxiety Disorders
	CHEMBL1361347	D000419	CLOPAMIDE	Albuminuria	0	Never tested	0.000746927	D001008	Anxiety Disorders
	CHEMBL1361347	D008228	CLOPAMIDE	Lymphoma, Non-Hodgkin	0	Never tested	0.000980933	D001008	Anxiety Disorders
	CHEMBL1361347	D001749	CLOPAMIDE	Urinary Bladder Neoplasms	0	Never tested	0.00098023	D001008	Anxiety Disorders
	CHEMBL1361347	D000380	CLOPAMIDE	Agranulocytosis	0	Never tested	0.00428503	D001008	Anxiety Disorders
	CHEMBL1361347	D010689	CLOPAMIDE	Phlebitis	0	Never tested	0.00586637	D001008	Anxiety Disorders
	CHEMBL1361347	D010996	CLOPAMIDE	Pleural Effusion	0	Never tested	0.00340039	D001008	Anxiety Disorders
	CHEMBL1361347	D011030	CLOPAMIDE	Pneumothorax	0	Never tested	0.00122443	D001008	Anxiety Disorders
	CHEMBL1361347	D002764	CLOPAMIDE	Cholecystitis	0	Never tested	0.00080006	D001008	Anxiety Disorders
	CHEMBL1361347	D002481	CLOPAMIDE	Cellulitis	0	Never tested	0.00399038	D001008	Anxiety Disorders
	CHEMBL1361347	D008010	CLOPAMIDE	Lichen Planus	0	Never tested	0.000966345	D001008	Anxiety Disorders
	CHEMBL1361347	D011470	CLOPAMIDE	Prostatic Hyperplasia	0	Never tested	0.000907324	D001008	Anxiety Disorders
	CHEMBL1361347	D011472	CLOPAMIDE	Prostatitis	0	Never tested	0.00170622	D001008	Anxiety Disorders
	CHEMBL1361347	D005348	CLOPAMIDE	Fibrocystic Breast Disease	0	Never tested	0.00407057	D001008	Anxiety Disorders
	CHEMBL1361347	D006177	CLOPAMIDE	Gynecomastia	0	Never tested	0.00110662	D001008	Anxiety Disorders
	CHEMBL1361347	D006689	CLOPAMIDE	Hodgkin Disease	0	Never tested	0.00105091	D001008	Anxiety Disorders
	CHEMBL1361347	D008113	CLOPAMIDE	Liver Neoplasms	0	Never tested	0.00116502	D001008	Anxiety Disorders
	CHEMBL1361347	D007951	CLOPAMIDE	Leukemia, Myeloid	0	Never tested	0.00322957	D001008	Anxiety Disorders
	CHEMBL1361347	D005705	CLOPAMIDE	Gallbladder Diseases	0	Never tested	0.000965657	D001008	Anxiety Disorders
	CHEMBL1361347	D006073	CLOPAMIDE	Gout	0	Never tested	0.00061647	D001008	Anxiety Disorders
	CHEMBL1361347	D010538	CLOPAMIDE	Peritonitis	0	Never tested	0.000974419	D001008	Anxiety Disorders
	CHEMBL1361347	D011565	CLOPAMIDE	Psoriasis	0	Never tested	0.00104862	D001008	Anxiety Disorders
	CHEMBL1361347	D012393	CLOPAMIDE	Rosacea	0	Never tested	0.0012554	D001008	Anxiety Disorders
	CHEMBL1361347	D010001	CLOPAMIDE	Osteitis Deformans	0	Never tested	0.00107577	D001008	Anxiety Disorders
	CHEMBL1361347	D012878	CLOPAMIDE	Skin Neoplasms	0	Never tested	0.00315859	D001008	Anxiety Disorders
	CHEMBL1361347	D009260	CLOPAMIDE	Nail Diseases	0	Never tested	0.00216061	D001008	Anxiety Disorders
	CHEMBL1361347	D011111	CLOPAMIDE	Polymyalgia Rheumatica	0	Never tested	0.0036332	D001008	Anxiety Disorders
	CHEMBL1361347	D014648	CLOPAMIDE	Varicose Veins	0	Never tested	0.000975513	D001008	Anxiety Disorders
	CHEMBL1364	D003324	PYRIDOXINE	Coronary Artery Disease	0	Phase III	0.00541147	D009443	Neuritis
	CHEMBL1364	D009765	PYRIDOXINE	Obesity	0	Never tested	0.00393763	D009443	Neuritis
	CHEMBL1364	D013771	PYRIDOXINE	Tetralogy of Fallot	0	Never tested	0.00104726	D000740	Anemia
	CHEMBL1364	D001172	PYRIDOXINE	Arthritis, Rheumatoid	0	Never tested	0.00518361	D009443	Neuritis
	CHEMBL1364	D003424	PYRIDOXINE	Crohn Disease	0	Never tested	0.00769578	D007676 ||| D003924	Kidney Failure, Chronic ||| Diabetes Mellitus, Type 2
	CHEMBL1364	D003093	PYRIDOXINE	Colitis, Ulcerative	0	Never tested	0.00672102	D010024	Osteoporosis
	CHEMBL1364	D015212	PYRIDOXINE	Inflammatory Bowel Diseases	0	Never tested	0.00297258	D009443	Neuritis
	CHEMBL1364	D002761	PYRIDOXINE	Cholangitis	0	Never tested	0.00377665	D010024	Osteoporosis
	CHEMBL1364	D017098	PYRIDOXINE	IgA Deficiency	0	Status unknown	0.000532913	D007676 ||| D003924	Kidney Failure, Chronic ||| Diabetes Mellitus, Type 2
	CHEMBL1364	D008268	PYRIDOXINE	Macular Degeneration	0	Never tested	0.00118855	D018798 ||| D000740	Anemia, Iron-Deficiency ||| Anemia
	CHEMBL1364	D014012	PYRIDOXINE	Tinnitus	0	Never tested	0.00347268	D007676 ||| D003924	Kidney Failure, Chronic ||| Diabetes Mellitus, Type 2
	CHEMBL1364	D000505	PYRIDOXINE	Alopecia	0	Never tested	0.00123102	D018798 ||| D000740 ||| D007676 ||| D003924	Anemia, Iron-Deficiency ||| Anemia ||| Kidney Failure, Chronic ||| Diabetes Mellitus, Type 2
	CHEMBL1364	D000787	PYRIDOXINE	Angina Pectoris	0	Never tested	0.00465398	D009443	Neuritis
	CHEMBL1364	D065631	PYRIDOXINE	Rhinitis, Allergic	0	Phase unknown	0.0588199	D010024 ||| D009443	Osteoporosis ||| Neuritis
	CHEMBL1364	D001249	PYRIDOXINE	Asthma	0	Phase unknown	0.00070195	D010024 ||| D009443	Osteoporosis ||| Neuritis
	CHEMBL1364	D005764	PYRIDOXINE	Gastroesophageal Reflux	0	Never tested	0.00117102	D010024 ||| D009443	Osteoporosis ||| Neuritis
	CHEMBL1364	D008881	PYRIDOXINE	Migraine Disorders	0	Phase unknown	0.000957559	D018798 ||| D000740 ||| D007676	Anemia, Iron-Deficiency ||| Anemia ||| Kidney Failure, Chronic
	CHEMBL1364	D004485	PYRIDOXINE	Eczema	0	Never tested	0.0271795	D010024 ||| D009443	Osteoporosis ||| Neuritis
	CHEMBL1364	D006937	PYRIDOXINE	Hypercholesterolemia	0	Never tested	0.00332316	D009443	Neuritis
	CHEMBL1364	D012626	PYRIDOXINE	Sebaceous Gland Neoplasms	0	Status unknown	0.00186257	D018798 ||| D000740 ||| D007676 ||| D003924	Anemia, Iron-Deficiency ||| Anemia ||| Kidney Failure, Chronic ||| Diabetes Mellitus, Type 2
	CHEMBL1364	D001943	PYRIDOXINE	Breast Neoplasms	0	Phase III	0.00212735	D007676 ||| D003924	Kidney Failure, Chronic ||| Diabetes Mellitus, Type 2
	CHEMBL1364	D002280	PYRIDOXINE	Carcinoma, Basal Cell	0	Never tested	0.00423802	D009443	Neuritis
	CHEMBL1364	D002386	PYRIDOXINE	Cataract	0	Never tested	0.00113692	D018798	Anemia, Iron-Deficiency
	CHEMBL1364	D006552	PYRIDOXINE	Hernia, Inguinal	0	Never tested	0.00366166	D009443	Neuritis
	CHEMBL1364	D012005	PYRIDOXINE	Rectal Prolapse	0	Status unknown	0.000675926	D010024 ||| D003924	Osteoporosis ||| Diabetes Mellitus, Type 2
	CHEMBL1364	D014029	PYRIDOXINE	Tobacco Use Disorder	0	Never tested	0.000671627	D018798 ||| D000740 ||| D007676	Anemia, Iron-Deficiency ||| Anemia ||| Kidney Failure, Chronic
	CHEMBL1364	D009203	PYRIDOXINE	Myocardial Infarction	0	Phase unknown	0.0046649	D009443	Neuritis
	CHEMBL1364	D005756	PYRIDOXINE	Gastritis	0	Never tested	0.00123976	D010024	Osteoporosis
	CHEMBL1364	D006548	PYRIDOXINE	Hernia, Diaphragmatic	0	Never tested	0.00391472	D009443	Neuritis
	CHEMBL1364	D000076385	PYRIDOXINE	Diverticular Diseases	0	Never tested	0.00243337	D000740 ||| D007676 ||| D003924	Anemia ||| Kidney Failure, Chronic ||| Diabetes Mellitus, Type 2
	CHEMBL1364	D008105	PYRIDOXINE	Liver Cirrhosis, Biliary	0	Never tested	0.140911	D010024	Osteoporosis
	CHEMBL1364	D009798	PYRIDOXINE	Ocular Hypertension	0	Never tested	0.000949869	D018798 ||| D000740	Anemia, Iron-Deficiency ||| Anemia
	CHEMBL1364	D008180	PYRIDOXINE	Lupus Erythematosus, Systemic	0	Never tested	0.00205219	D009443	Neuritis
	CHEMBL1364	D001714	PYRIDOXINE	Bipolar Disorder	0	Never tested	0.00116975	D018798 ||| D000740 ||| D007676	Anemia, Iron-Deficiency ||| Anemia ||| Kidney Failure, Chronic
	CHEMBL1364	D005901	PYRIDOXINE	Glaucoma	0	Never tested	0.000852414	D018798	Anemia, Iron-Deficiency
	CHEMBL1364	D010003	PYRIDOXINE	Osteoarthritis	0	Never tested	0.00557394	D009443	Neuritis
	CHEMBL1364	D001281	PYRIDOXINE	Atrial Fibrillation	0	Never tested	0.000853634	D018798 ||| D000740 ||| D007676	Anemia, Iron-Deficiency ||| Anemia ||| Kidney Failure, Chronic
	CHEMBL1364	D006973	PYRIDOXINE	Hypertension	0	Never tested	0.00446355	D009443	Neuritis
	CHEMBL1364	D006327	PYRIDOXINE	Heart Block	0	Never tested	0.00290167	D009443	Neuritis
	CHEMBL1364	D055623	PYRIDOXINE	Keratosis, Actinic	0	Never tested	0.00474233	D009443	Neuritis
	CHEMBL1364	D001991	PYRIDOXINE	Bronchitis	0	Never tested	0.00102565	D010024	Osteoporosis
	CHEMBL1364	D008175	PYRIDOXINE	Lung Neoplasms	0	Never tested	0.00374453	D009443	Neuritis
	CHEMBL1364	D008545	PYRIDOXINE	Melanoma	0	Never tested	0.00236949	D009443	Neuritis
	CHEMBL1364	D008228	PYRIDOXINE	Lymphoma, Non-Hodgkin	0	Never tested	0.00107978	D018798	Anemia, Iron-Deficiency
	CHEMBL1364	D002294	PYRIDOXINE	Carcinoma, Squamous Cell	0	Never tested	0.00368344	D009443	Neuritis
	CHEMBL1364	D016883	PYRIDOXINE	Diabetic Ketoacidosis	0	Never tested	0.0047421	D009443	Neuritis
	CHEMBL1364	D007889	PYRIDOXINE	Leiomyoma	0	Phase unknown	0.003836	D009443	Neuritis
	CHEMBL1364	D018798	PYRIDOXINE	Anemia, Iron-Deficiency	1	Approved	0.0041284	D009443	Neuritis
	CHEMBL1364	D000380	PYRIDOXINE	Agranulocytosis	0	Never tested	0.00369301	D007676	Kidney Failure, Chronic
	CHEMBL1364	D012893	PYRIDOXINE	Sleep Wake Disorders	0	Never tested	0.00098118	D000740	Anemia
	CHEMBL1364	D006429	PYRIDOXINE	Hemiplegia	0	Never tested	0.00486587	D018798 ||| D000740 ||| D007676	Anemia, Iron-Deficiency ||| Anemia ||| Kidney Failure, Chronic
	CHEMBL1364	D011655	PYRIDOXINE	Pulmonary Embolism	0	Phase unknown	0.00451633	D009443	Neuritis
	CHEMBL1364	D009202	PYRIDOXINE	Cardiomyopathies	0	Never tested	0.00338195	D009443	Neuritis
	CHEMBL1364	D013345	PYRIDOXINE	Subarachnoid Hemorrhage	0	Never tested	0.00135443	D018798 ||| D000740	Anemia, Iron-Deficiency ||| Anemia
	CHEMBL1364	D002543	PYRIDOXINE	Cerebral Hemorrhage	0	Never tested	0.000974573	D018798 ||| D000740	Anemia, Iron-Deficiency ||| Anemia
	CHEMBL1364	D002544	PYRIDOXINE	Cerebral Infarction	0	Never tested	0.00366091	D009443	Neuritis
	CHEMBL1364	D050197	PYRIDOXINE	Arteriosclerosis	0	Phase II	0.00356907	D009443	Neuritis
	CHEMBL1364	D010689	PYRIDOXINE	Phlebitis	0	Never tested	0.00841865	D018798 ||| D000740 ||| D007676	Anemia, Iron-Deficiency ||| Anemia ||| Kidney Failure, Chronic
	CHEMBL1364	D006484	PYRIDOXINE	Hemorrhoids	0	Never tested	0.000927954	D010024 ||| D009443	Osteoporosis ||| Neuritis
	CHEMBL1364	D007022	PYRIDOXINE	Hypotension	0	Never tested	0.00453099	D009443	Neuritis
	CHEMBL1364	D012852	PYRIDOXINE	Sinusitis	0	Never tested	0.118631	D010024	Osteoporosis
	CHEMBL1364	D010996	PYRIDOXINE	Pleural Effusion	0	Never tested	0.00448424	D007676	Kidney Failure, Chronic
	CHEMBL1364	D011030	PYRIDOXINE	Pneumothorax	0	Never tested	0.000950978	D018798 ||| D000740 ||| D007676 ||| D003924	Anemia, Iron-Deficiency ||| Anemia ||| Kidney Failure, Chronic ||| Diabetes Mellitus, Type 2
	CHEMBL1364	D014060	PYRIDOXINE	Tongue Diseases	0	Status unknown	0.00436912	D007676	Kidney Failure, Chronic
	CHEMBL1364	D004941	PYRIDOXINE	Esophagitis	0	Never tested	0.00455906	D010024	Osteoporosis
	CHEMBL1364	D013276	PYRIDOXINE	Stomach Ulcer	0	Never tested	0.000816469	D010024 ||| D009443	Osteoporosis ||| Neuritis
	CHEMBL1364	D004415	PYRIDOXINE	Dyspepsia	0	Never tested	0.00455728	D010024 ||| D009443	Osteoporosis ||| Neuritis
	CHEMBL1364	D002769	PYRIDOXINE	Cholelithiasis	0	Never tested	0.000686556	D010024 ||| D009443	Osteoporosis ||| Neuritis
	CHEMBL1364	D002764	PYRIDOXINE	Cholecystitis	0	Never tested	0.00322621	D003924	Diabetes Mellitus, Type 2
	CHEMBL1364	D010195	PYRIDOXINE	Pancreatitis	0	Never tested	0.00105402	D010024	Osteoporosis
	CHEMBL1364	D008286	PYRIDOXINE	Malabsorption Syndromes	0	Never tested	0.353421	D010024 ||| D009443	Osteoporosis ||| Neuritis
	CHEMBL1364	D011537	PYRIDOXINE	Pruritus	0	Never tested	0.00251368	D010024 ||| D009443	Osteoporosis ||| Neuritis
	CHEMBL1364	D008010	PYRIDOXINE	Lichen Planus	0	Never tested	0.111642	D018798 ||| D000740 ||| D007676 ||| D010024 ||| D003924	Anemia, Iron-Deficiency ||| Anemia ||| Kidney Failure, Chronic ||| Osteoporosis ||| Diabetes Mellitus, Type 2
	CHEMBL1364	D017492	PYRIDOXINE	Keratosis, Seborrheic	0	Never tested	0.000967924	D010024 ||| D009443	Osteoporosis ||| Neuritis
	CHEMBL1364	D011704	PYRIDOXINE	Pyelonephritis	0	Never tested	0.00326406	D010024	Osteoporosis
	CHEMBL1364	D058186	PYRIDOXINE	Acute Kidney Injury	0	Never tested	0.00872884	D009443	Neuritis
	CHEMBL1364	D007676	PYRIDOXINE	Kidney Failure, Chronic	1	Approved	0.00399255	D009443	Neuritis
	CHEMBL1364	D003556	PYRIDOXINE	Cystitis	0	Never tested	0.00104029	D010024	Osteoporosis
	CHEMBL1364	D011470	PYRIDOXINE	Prostatic Hyperplasia	0	Never tested	0.000936142	D007676 ||| D003924	Kidney Failure, Chronic ||| Diabetes Mellitus, Type 2
	CHEMBL1364	D005348	PYRIDOXINE	Fibrocystic Breast Disease	0	Never tested	0.00470305	D000740	Anemia
	CHEMBL1364	D006177	PYRIDOXINE	Gynecomastia	0	Never tested	0.00108946	D018798 ||| D000740	Anemia, Iron-Deficiency ||| Anemia
	CHEMBL1364	D004715	PYRIDOXINE	Endometriosis	0	Never tested	0.00231588	D009443	Neuritis
	CHEMBL1364	D003680	PYRIDOXINE	Deglutition Disorders	0	Never tested	0.00571381	D018798 ||| D000740 ||| D007676	Anemia, Iron-Deficiency ||| Anemia ||| Kidney Failure, Chronic
	CHEMBL1364	D001201	PYRIDOXINE	Ascites	0	Never tested	0.00347686	D010024 ||| D009443	Osteoporosis ||| Neuritis
	CHEMBL1364	D005076	PYRIDOXINE	Exanthema	0	Never tested	0.00363562	D010024 ||| D009443	Osteoporosis ||| Neuritis
	CHEMBL1364	D014717	PYRIDOXINE	Vertigo	0	Never tested	0.00105356	D018798 ||| D000740	Anemia, Iron-Deficiency ||| Anemia
	CHEMBL1364	D013575	PYRIDOXINE	Syncope	0	Never tested	0.00392744	D018798 ||| D000740 ||| D007676	Anemia, Iron-Deficiency ||| Anemia ||| Kidney Failure, Chronic
	CHEMBL1364	D007766	PYRIDOXINE	Lacrimal Apparatus Diseases	0	Never tested	0.00384755	D018798 ||| D009443	Anemia, Iron-Deficiency ||| Neuritis
	CHEMBL1364	D006471	PYRIDOXINE	Gastrointestinal Hemorrhage	0	Never tested	0.0037259	D010024 ||| D009443	Osteoporosis ||| Neuritis
	CHEMBL1364	D010437	PYRIDOXINE	Peptic Ulcer	0	Never tested	0.000903073	D010024 ||| D009443	Osteoporosis ||| Neuritis
	CHEMBL1364	D006333	PYRIDOXINE	Heart Failure	0	Phase II	0.00258518	D009443	Neuritis
	CHEMBL1364	D006547	PYRIDOXINE	Hernia	0	Never tested	0.000728595	D007676 ||| D003924	Kidney Failure, Chronic ||| Diabetes Mellitus, Type 2
	CHEMBL1364	D006689	PYRIDOXINE	Hodgkin Disease	0	Never tested	0.00229646	D009443	Neuritis
	CHEMBL1364	D008113	PYRIDOXINE	Liver Neoplasms	0	Never tested	0.00634471	D003924	Diabetes Mellitus, Type 2
	CHEMBL1364	D010051	PYRIDOXINE	Ovarian Neoplasms	0	Never tested	0.00277296	D009443	Neuritis
	CHEMBL1364	D011471	PYRIDOXINE	Prostatic Neoplasms	0	Phase II	0.0037477	D009443	Neuritis
	CHEMBL1364	D000647	PYRIDOXINE	Amnesia	0	Never tested	0.00380801	D018798 ||| D000740 ||| D007676 ||| D003924	Anemia, Iron-Deficiency ||| Anemia ||| Kidney Failure, Chronic ||| Diabetes Mellitus, Type 2
	CHEMBL1364	D007951	PYRIDOXINE	Leukemia, Myeloid	0	Never tested	0.00219878	D009443	Neuritis
	CHEMBL1364	D000152	PYRIDOXINE	Acne Vulgaris	0	Never tested	0.00409873	D009443	Neuritis
	CHEMBL1364	D000740	PYRIDOXINE	Anemia	1	Approved	0.00387231	D009443	Neuritis
	CHEMBL1364	D001064	PYRIDOXINE	Appendicitis	0	Never tested	0.00279785	D010024 ||| D009443	Osteoporosis ||| Neuritis
	CHEMBL1364	D003248	PYRIDOXINE	Constipation	0	Never tested	0.00134705	D003924 ||| D009443	Diabetes Mellitus, Type 2 ||| Neuritis
	CHEMBL1364	D015352	PYRIDOXINE	Dry Eye Syndromes	0	Never tested	0.0010954	D018798	Anemia, Iron-Deficiency
	CHEMBL1364	D004381	PYRIDOXINE	Duodenal Ulcer	0	Never tested	0.000985347	D010024 ||| D009443	Osteoporosis ||| Neuritis
	CHEMBL1364	D015837	PYRIDOXINE	Vestibular Diseases	0	Never tested	0.00339517	D018798 ||| D000740	Anemia, Iron-Deficiency ||| Anemia
	CHEMBL1364	D005705	PYRIDOXINE	Gallbladder Diseases	0	Never tested	0.00111475	D018798 ||| D000740 ||| D007676 ||| D003924	Anemia, Iron-Deficiency ||| Anemia ||| Kidney Failure, Chronic ||| Diabetes Mellitus, Type 2
	CHEMBL1364	D006073	PYRIDOXINE	Gout	0	Never tested	0.00447874	D009443	Neuritis
	CHEMBL1364	D001145	PYRIDOXINE	Arrhythmias, Cardiac	0	Never tested	0.0098779	D009443	Neuritis
	CHEMBL1364	D043183	PYRIDOXINE	Irritable Bowel Syndrome	0	Never tested	0.0846756	D010024 ||| D009443	Osteoporosis ||| Neuritis
	CHEMBL1364	D001851	PYRIDOXINE	Bone Diseases, Metabolic	0	Never tested	0.00492673	D018798 ||| D000740 ||| D007676	Anemia, Iron-Deficiency ||| Anemia ||| Kidney Failure, Chronic
	CHEMBL1364	D009443	PYRIDOXINE	Neuritis	1	Approved	0.00522604	D018798 ||| D000740 ||| D007676	Anemia, Iron-Deficiency ||| Anemia ||| Kidney Failure, Chronic
	CHEMBL1364	D010538	PYRIDOXINE	Peritonitis	0	Never tested	0.00152121	D018798 ||| D000740 ||| D007676 ||| D003924	Anemia, Iron-Deficiency ||| Anemia ||| Kidney Failure, Chronic ||| Diabetes Mellitus, Type 2
	CHEMBL1364	D010998	PYRIDOXINE	Pleurisy	0	Never tested	0.00522814	D009443	Neuritis
	CHEMBL1364	D011565	PYRIDOXINE	Psoriasis	0	Phase II	0.00500913	D009443	Neuritis
	CHEMBL1364	D012163	PYRIDOXINE	Retinal Detachment	0	Never tested	0.000874443	D018798	Anemia, Iron-Deficiency
	CHEMBL1364	D012393	PYRIDOXINE	Rosacea	0	Never tested	0.000883058	D018798 ||| D000740 ||| D007676 ||| D003924	Anemia, Iron-Deficiency ||| Anemia ||| Kidney Failure, Chronic ||| Diabetes Mellitus, Type 2
	CHEMBL1364	D006042	PYRIDOXINE	Goiter	0	Never tested	0.00461601	D009443	Neuritis
	CHEMBL1364	D002546	PYRIDOXINE	Ischemic Attack, Transient	0	Phase unknown	0.00347941	D009443	Neuritis
	CHEMBL1364	D013921	PYRIDOXINE	Thrombocytopenia	0	Never tested	0.00376978	D009443	Neuritis
	CHEMBL1364	D010001	PYRIDOXINE	Osteitis Deformans	0	Never tested	0.00106661	D018798 ||| D000740 ||| D007676 ||| D003924	Anemia, Iron-Deficiency ||| Anemia ||| Kidney Failure, Chronic ||| Diabetes Mellitus, Type 2
	CHEMBL1364	D003731	PYRIDOXINE	Dental Caries	0	Never tested	0.00115027	D018798 ||| D009443	Anemia, Iron-Deficiency ||| Neuritis
	CHEMBL1364	D016055	PYRIDOXINE	Urinary Retention	0	Never tested	0.00243188	D009443	Neuritis
	CHEMBL1364	D011141	PYRIDOXINE	Polyuria	0	Never tested	0.0022766	D009443	Neuritis
	CHEMBL1364	D007762	PYRIDOXINE	Labyrinthitis	0	Never tested	0.00573165	D018798 ||| D000740 ||| D007676	Anemia, Iron-Deficiency ||| Anemia ||| Kidney Failure, Chronic
	CHEMBL1364	D012878	PYRIDOXINE	Skin Neoplasms	0	Never tested	0.00204238	D007676	Kidney Failure, Chronic
	CHEMBL1364	D009260	PYRIDOXINE	Nail Diseases	0	Never tested	0.00540494	D018798 ||| D000740 ||| D007676	Anemia, Iron-Deficiency ||| Anemia ||| Kidney Failure, Chronic
	CHEMBL1364	D016491	PYRIDOXINE	Peripheral Vascular Diseases	0	Never tested	0.00468342	D009443	Neuritis
	CHEMBL1364	D011111	PYRIDOXINE	Polymyalgia Rheumatica	0	Never tested	0.0246591	D018798 ||| D000740 ||| D007676	Anemia, Iron-Deficiency ||| Anemia ||| Kidney Failure, Chronic
	CHEMBL1364	D014581	PYRIDOXINE	Urticaria	0	Never tested	0.00300765	D010024 ||| D009443	Osteoporosis ||| Neuritis
	CHEMBL1364	D014648	PYRIDOXINE	Varicose Veins	0	Never tested	0.00181328	D010024 ||| D009443	Osteoporosis ||| Neuritis
	CHEMBL1364	D010031	PYRIDOXINE	Otitis	0	Never tested	0.00367581	D009443	Neuritis
	CHEMBL1364	D019966	PYRIDOXINE	Substance-Related Disorders	0	Never tested	0.00794227	D018798 ||| D000740 ||| D007676	Anemia, Iron-Deficiency ||| Anemia ||| Kidney Failure, Chronic
	CHEMBL1364	D015155	PYRIDOXINE	Esophageal Spasm, Diffuse	0	Never tested	0.00103619	D010024 ||| D009443	Osteoporosis ||| Neuritis
	CHEMBL1366	D020177	AURANOFIN	Idiopathic Hypersomnia	0	Never tested	0.00102708	D001172	Arthritis, Rheumatoid
	CHEMBL1366	D013771	AURANOFIN	Tetralogy of Fallot	0	Never tested	0.0246092	D001172	Arthritis, Rheumatoid
	CHEMBL1366	D003424	AURANOFIN	Crohn Disease	0	Never tested	0.238117	D001172	Arthritis, Rheumatoid
	CHEMBL1366	D002761	AURANOFIN	Cholangitis	0	Never tested	0.176419	D001172	Arthritis, Rheumatoid
	CHEMBL1366	D014012	AURANOFIN	Tinnitus	0	Never tested	0.00224179	D001172	Arthritis, Rheumatoid
	CHEMBL1366	D008881	AURANOFIN	Migraine Disorders	0	Never tested	0.000400753	D001172	Arthritis, Rheumatoid
	CHEMBL1366	D012005	AURANOFIN	Rectal Prolapse	0	Status unknown	0.000597117	D001172	Arthritis, Rheumatoid
	CHEMBL1366	D014029	AURANOFIN	Tobacco Use Disorder	0	Never tested	0.00188823	D001172	Arthritis, Rheumatoid
	CHEMBL1366	D000076385	AURANOFIN	Diverticular Diseases	0	Never tested	0.000915976	D001172	Arthritis, Rheumatoid
	CHEMBL1366	D009798	AURANOFIN	Ocular Hypertension	0	Never tested	0.0005855	D001172	Arthritis, Rheumatoid
	CHEMBL1366	D001714	AURANOFIN	Bipolar Disorder	0	Never tested	0.00146257	D001172	Arthritis, Rheumatoid
	CHEMBL1366	D000419	AURANOFIN	Albuminuria	0	Never tested	0.000625576	D001172	Arthritis, Rheumatoid
	CHEMBL1366	D001281	AURANOFIN	Atrial Fibrillation	0	Never tested	0.00726883	D001172	Arthritis, Rheumatoid
	CHEMBL1366	D000380	AURANOFIN	Agranulocytosis	0	Never tested	0.00347526	D001172	Arthritis, Rheumatoid
	CHEMBL1366	D012893	AURANOFIN	Sleep Wake Disorders	0	Never tested	0.00283641	D001172	Arthritis, Rheumatoid
	CHEMBL1366	D006429	AURANOFIN	Hemiplegia	0	Never tested	0.00495976	D001172	Arthritis, Rheumatoid
	CHEMBL1366	D002543	AURANOFIN	Cerebral Hemorrhage	0	Never tested	0.000835584	D001172	Arthritis, Rheumatoid
	CHEMBL1366	D010689	AURANOFIN	Phlebitis	0	Never tested	0.00406735	D001172	Arthritis, Rheumatoid
	CHEMBL1366	D010996	AURANOFIN	Pleural Effusion	0	Never tested	0.00353079	D001172	Arthritis, Rheumatoid
	CHEMBL1366	D011030	AURANOFIN	Pneumothorax	0	Never tested	0.000835471	D001172	Arthritis, Rheumatoid
	CHEMBL1366	D014060	AURANOFIN	Tongue Diseases	0	Status unknown	0.00385496	D001172	Arthritis, Rheumatoid
	CHEMBL1366	D002764	AURANOFIN	Cholecystitis	0	Never tested	0.00106207	D001172	Arthritis, Rheumatoid
	CHEMBL1366	D011470	AURANOFIN	Prostatic Hyperplasia	0	Never tested	0.00117581	D001172	Arthritis, Rheumatoid
	CHEMBL1366	D005348	AURANOFIN	Fibrocystic Breast Disease	0	Never tested	0.0040367	D001172	Arthritis, Rheumatoid
	CHEMBL1366	D006177	AURANOFIN	Gynecomastia	0	Never tested	0.00106246	D001172	Arthritis, Rheumatoid
	CHEMBL1366	D003680	AURANOFIN	Deglutition Disorders	0	Never tested	0.00331321	D001172	Arthritis, Rheumatoid
	CHEMBL1366	D013575	AURANOFIN	Syncope	0	Never tested	0.00335206	D001172	Arthritis, Rheumatoid
	CHEMBL1366	D008113	AURANOFIN	Liver Neoplasms	0	Never tested	0.000750398	D001172	Arthritis, Rheumatoid
	CHEMBL1366	D000647	AURANOFIN	Amnesia	0	Never tested	0.000844988	D001172	Arthritis, Rheumatoid
	CHEMBL1366	D003248	AURANOFIN	Constipation	0	Never tested	0.000917048	D001172	Arthritis, Rheumatoid
	CHEMBL1366	D005705	AURANOFIN	Gallbladder Diseases	0	Never tested	0.000477258	D001172	Arthritis, Rheumatoid
	CHEMBL1366	D009443	AURANOFIN	Neuritis	0	Never tested	0.0046564	D001172	Arthritis, Rheumatoid
	CHEMBL1366	D010538	AURANOFIN	Peritonitis	0	Never tested	0.000840158	D001172	Arthritis, Rheumatoid
	CHEMBL1366	D012393	AURANOFIN	Rosacea	0	Never tested	0.00100949	D001172	Arthritis, Rheumatoid
	CHEMBL1366	D012891	AURANOFIN	Sleep Apnea Syndromes	0	Never tested	0.00105618	D001172	Arthritis, Rheumatoid
	CHEMBL1366	D000075224	AURANOFIN	Cardiac Conduction System Disease	0	Never tested	0.00413178	D001172	Arthritis, Rheumatoid
	CHEMBL1366	D007762	AURANOFIN	Labyrinthitis	0	Never tested	0.00353107	D001172	Arthritis, Rheumatoid
	CHEMBL1366	D009260	AURANOFIN	Nail Diseases	0	Never tested	0.00451657	D001172	Arthritis, Rheumatoid
	CHEMBL1366	D019966	AURANOFIN	Substance-Related Disorders	0	Never tested	0.00375809	D001172	Arthritis, Rheumatoid
	CHEMBL137	D001289	METRONIDAZOLE	Attention Deficit Disorder with Hyperactivity	0	Never tested	0.000700215	D003424 ||| D012393 ||| D010538	Crohn Disease ||| Rosacea ||| Peritonitis
	CHEMBL137	D001008	METRONIDAZOLE	Anxiety Disorders	0	Never tested	0.00107508	D003424 ||| D012393 ||| D010538	Crohn Disease ||| Rosacea ||| Peritonitis
	CHEMBL137	D013313	METRONIDAZOLE	Stress Disorders, Post-Traumatic	0	Never tested	0.000700786	D003424 ||| D012393 ||| D010538	Crohn Disease ||| Rosacea ||| Peritonitis
	CHEMBL137	D000856	METRONIDAZOLE	Anorexia Nervosa	0	Never tested	0.000761977	D003424 ||| D012393 ||| D010538	Crohn Disease ||| Rosacea ||| Peritonitis
	CHEMBL137	D015228	METRONIDAZOLE	Hypertriglyceridemia	0	Never tested	0.0238718	D003424 ||| D012393 ||| D010538	Crohn Disease ||| Rosacea ||| Peritonitis
	CHEMBL137	D003324	METRONIDAZOLE	Coronary Artery Disease	0	Phase unknown	0.0226638	D003424 ||| D012393 ||| D010538	Crohn Disease ||| Rosacea ||| Peritonitis
	CHEMBL137	D009765	METRONIDAZOLE	Obesity	0	Phase unknown	0.00951645	D003424 ||| D012393 ||| D010538	Crohn Disease ||| Rosacea ||| Peritonitis
	CHEMBL137	D020177	METRONIDAZOLE	Idiopathic Hypersomnia	0	Never tested	0.00394361	D003424	Crohn Disease
	CHEMBL137	D010300	METRONIDAZOLE	Parkinson Disease	0	Never tested	0.00330199	D003424 ||| D012393 ||| D010538	Crohn Disease ||| Rosacea ||| Peritonitis
	CHEMBL137	D013771	METRONIDAZOLE	Tetralogy of Fallot	0	Never tested	0.0011158	D004381	Duodenal Ulcer
	CHEMBL137	D001172	METRONIDAZOLE	Arthritis, Rheumatoid	0	Never tested	0.185436	D003424 ||| D012393 ||| D010538	Crohn Disease ||| Rosacea ||| Peritonitis
	CHEMBL137	D003093	METRONIDAZOLE	Colitis, Ulcerative	0	Phase unknown	0.000881128	D012393	Rosacea
	CHEMBL137	D015212	METRONIDAZOLE	Inflammatory Bowel Diseases	0	Phase unknown	0.000950275	D012393	Rosacea
	CHEMBL137	D002761	METRONIDAZOLE	Cholangitis	0	Phase unknown	0.000997786	D012393	Rosacea
	CHEMBL137	D017098	METRONIDAZOLE	IgA Deficiency	0	Status unknown	0.00113355	D004381	Duodenal Ulcer
	CHEMBL137	D008268	METRONIDAZOLE	Macular Degeneration	0	Never tested	0.00189882	D003424 ||| D004381 ||| D010538	Crohn Disease ||| Duodenal Ulcer ||| Peritonitis
	CHEMBL137	D034381	METRONIDAZOLE	Hearing Loss	0	Never tested	0.000791343	D003424 ||| D012393 ||| D010538	Crohn Disease ||| Rosacea ||| Peritonitis
	CHEMBL137	D014012	METRONIDAZOLE	Tinnitus	0	Never tested	0.00157459	D003424	Crohn Disease
	CHEMBL137	D000505	METRONIDAZOLE	Alopecia	0	Never tested	0.0007267	D004381	Duodenal Ulcer
	CHEMBL137	D019226	METRONIDAZOLE	Oral Ulcer	0	Never tested	0.001071	D012393	Rosacea
	CHEMBL137	D000787	METRONIDAZOLE	Angina Pectoris	0	Never tested	0.0373087	D003424 ||| D012393 ||| D010538	Crohn Disease ||| Rosacea ||| Peritonitis
	CHEMBL137	D065631	METRONIDAZOLE	Rhinitis, Allergic	0	Never tested	0.171464	D003424 ||| D012393 ||| D010538	Crohn Disease ||| Rosacea ||| Peritonitis
	CHEMBL137	D001249	METRONIDAZOLE	Asthma	0	Never tested	0.000772987	D012393 ||| D010538	Rosacea ||| Peritonitis
	CHEMBL137	D005764	METRONIDAZOLE	Gastroesophageal Reflux	0	Never tested	0.000897224	D012393	Rosacea
	CHEMBL137	D007037	METRONIDAZOLE	Hypothyroidism	0	Never tested	0.081997	D003424 ||| D012393 ||| D010538	Crohn Disease ||| Rosacea ||| Peritonitis
	CHEMBL137	D008881	METRONIDAZOLE	Migraine Disorders	0	Never tested	0.000582447	D003424 ||| D004381	Crohn Disease ||| Duodenal Ulcer
	CHEMBL137	D004485	METRONIDAZOLE	Eczema	0	Never tested	0.00090655	D010538	Peritonitis
	CHEMBL137	D006937	METRONIDAZOLE	Hypercholesterolemia	0	Never tested	0.00465709	D003424 ||| D012393 ||| D010538	Crohn Disease ||| Rosacea ||| Peritonitis
	CHEMBL137	D012626	METRONIDAZOLE	Sebaceous Gland Neoplasms	0	Status unknown	0.00247518	D003424 ||| D004381	Crohn Disease ||| Duodenal Ulcer
	CHEMBL137	D001943	METRONIDAZOLE	Breast Neoplasms	0	Phase II	0.00100586	D012393	Rosacea
	CHEMBL137	D002280	METRONIDAZOLE	Carcinoma, Basal Cell	0	Never tested	0.00092709	D012393 ||| D010538	Rosacea ||| Peritonitis
	CHEMBL137	D000230	METRONIDAZOLE	Adenocarcinoma	0	Phase II	0.00105412	D012393 ||| D010538	Rosacea ||| Peritonitis
	CHEMBL137	D002386	METRONIDAZOLE	Cataract	0	Never tested	0.000665273	D003424 ||| D004381 ||| D010538	Crohn Disease ||| Duodenal Ulcer ||| Peritonitis
	CHEMBL137	D006552	METRONIDAZOLE	Hernia, Inguinal	0	Never tested	0.000985311	D012393	Rosacea
	CHEMBL137	D012005	METRONIDAZOLE	Rectal Prolapse	0	Status unknown	0.00098963	D012393	Rosacea
	CHEMBL137	D014029	METRONIDAZOLE	Tobacco Use Disorder	0	Never tested	0.00111178	D004381	Duodenal Ulcer
	CHEMBL137	D009203	METRONIDAZOLE	Myocardial Infarction	0	Never tested	0.00179872	D003424 ||| D012393 ||| D010538	Crohn Disease ||| Rosacea ||| Peritonitis
	CHEMBL137	D005756	METRONIDAZOLE	Gastritis	0	Phase unknown	0.00108747	D012393	Rosacea
	CHEMBL137	D006548	METRONIDAZOLE	Hernia, Diaphragmatic	0	Never tested	0.00107667	D012393	Rosacea
	CHEMBL137	D007319	METRONIDAZOLE	Sleep Initiation and Maintenance Disorders	0	Never tested	0.07386	D003424 ||| D012393 ||| D010538	Crohn Disease ||| Rosacea ||| Peritonitis
	CHEMBL137	D009290	METRONIDAZOLE	Narcolepsy	0	Never tested	0.0021925	D003424 ||| D012393 ||| D010538	Crohn Disease ||| Rosacea ||| Peritonitis
	CHEMBL137	D003922	METRONIDAZOLE	Diabetes Mellitus, Type 1	0	Never tested	0.152535	D003424 ||| D012393 ||| D010538	Crohn Disease ||| Rosacea ||| Peritonitis
	CHEMBL137	D002446	METRONIDAZOLE	Celiac Disease	0	Never tested	0.00108986	D012393	Rosacea
	CHEMBL137	D008105	METRONIDAZOLE	Liver Cirrhosis, Biliary	0	Never tested	0.00117228	D012393	Rosacea
	CHEMBL137	D014820	METRONIDAZOLE	Vitiligo	0	Never tested	0.00242001	D003424 ||| D010538	Crohn Disease ||| Peritonitis
	CHEMBL137	D009798	METRONIDAZOLE	Ocular Hypertension	0	Never tested	0.000615859	D003424 ||| D004381	Crohn Disease ||| Duodenal Ulcer
	CHEMBL137	D009447	METRONIDAZOLE	Neuroblastoma	0	Never tested	0.000945046	D012393 ||| D010538	Rosacea ||| Peritonitis
	CHEMBL137	D012559	METRONIDAZOLE	Schizophrenia	0	Never tested	0.00175054	D003424 ||| D012393 ||| D010538	Crohn Disease ||| Rosacea ||| Peritonitis
	CHEMBL137	D000690	METRONIDAZOLE	Amyotrophic Lateral Sclerosis	0	Never tested	0.00185514	D003424 ||| D012393 ||| D010538	Crohn Disease ||| Rosacea ||| Peritonitis
	CHEMBL137	D008180	METRONIDAZOLE	Lupus Erythematosus, Systemic	0	Never tested	0.091454	D003424 ||| D012393 ||| D010538	Crohn Disease ||| Rosacea ||| Peritonitis
	CHEMBL137	D000437	METRONIDAZOLE	Alcoholism	0	Never tested	0.000589269	D003424 ||| D012393	Crohn Disease ||| Rosacea
	CHEMBL137	D000067877	METRONIDAZOLE	Autism Spectrum Disorder	0	Never tested	0.00064268	D003424 ||| D012393 ||| D010538	Crohn Disease ||| Rosacea ||| Peritonitis
	CHEMBL137	D001714	METRONIDAZOLE	Bipolar Disorder	0	Never tested	0.00358162	D003424 ||| D004381	Crohn Disease ||| Duodenal Ulcer
	CHEMBL137	D009771	METRONIDAZOLE	Obsessive-Compulsive Disorder	0	Never tested	0.000893974	D003424 ||| D012393 ||| D010538	Crohn Disease ||| Rosacea ||| Peritonitis
	CHEMBL137	D003924	METRONIDAZOLE	Diabetes Mellitus, Type 2	0	Phase III	0.00743805	D003424 ||| D012393 ||| D010538	Crohn Disease ||| Rosacea ||| Peritonitis
	CHEMBL137	D000544	METRONIDAZOLE	Alzheimer Disease	0	Never tested	0.135775	D003424 ||| D004381 ||| D010538	Crohn Disease ||| Duodenal Ulcer ||| Peritonitis
	CHEMBL137	D004827	METRONIDAZOLE	Epilepsy	0	Never tested	0.000966417	D003424 ||| D012393 ||| D004381 ||| D010538	Crohn Disease ||| Rosacea ||| Duodenal Ulcer ||| Peritonitis
	CHEMBL137	D005901	METRONIDAZOLE	Glaucoma	0	Never tested	0.0277015	D003424 ||| D004381 ||| D010538	Crohn Disease ||| Duodenal Ulcer ||| Peritonitis
	CHEMBL137	D013167	METRONIDAZOLE	Spondylitis, Ankylosing	0	Never tested	0.208976	D003424 ||| D012393 ||| D010538	Crohn Disease ||| Rosacea ||| Peritonitis
	CHEMBL137	D003863	METRONIDAZOLE	Depression	0	Never tested	0.00214462	D003424 ||| D012393 ||| D010538	Crohn Disease ||| Rosacea ||| Peritonitis
	CHEMBL137	D010003	METRONIDAZOLE	Osteoarthritis	0	Never tested	0.00882283	D003424 ||| D012393 ||| D010538	Crohn Disease ||| Rosacea ||| Peritonitis
	CHEMBL137	D001281	METRONIDAZOLE	Atrial Fibrillation	0	Never tested	0.000512739	D004381	Duodenal Ulcer
	CHEMBL137	D006973	METRONIDAZOLE	Hypertension	0	Never tested	0.00158532	D003424 ||| D012393 ||| D010538	Crohn Disease ||| Rosacea ||| Peritonitis
	CHEMBL137	D006327	METRONIDAZOLE	Heart Block	0	Never tested	0.00106172	D012393	Rosacea
	CHEMBL137	D055623	METRONIDAZOLE	Keratosis, Actinic	0	Never tested	0.00092605	D010538	Peritonitis
	CHEMBL137	D001991	METRONIDAZOLE	Bronchitis	0	Never tested	0.0011821	D012393	Rosacea
	CHEMBL137	D008175	METRONIDAZOLE	Lung Neoplasms	0	Phase I	0.000876238	D003424 ||| D012393 ||| D010538	Crohn Disease ||| Rosacea ||| Peritonitis
	CHEMBL137	D008545	METRONIDAZOLE	Melanoma	0	Phase II	0.000974644	D012393 ||| D010538	Rosacea ||| Peritonitis
	CHEMBL137	D008228	METRONIDAZOLE	Lymphoma, Non-Hodgkin	0	Phase III	0.000985238	D004381	Duodenal Ulcer
	CHEMBL137	D002294	METRONIDAZOLE	Carcinoma, Squamous Cell	0	Never tested	0.00197985	D003424 ||| D012393 ||| D010538	Crohn Disease ||| Rosacea ||| Peritonitis
	CHEMBL137	D002349	METRONIDAZOLE	Carpal Tunnel Syndrome	0	Never tested	0.00123972	D003424 ||| D012393 ||| D010538	Crohn Disease ||| Rosacea ||| Peritonitis
	CHEMBL137	D016883	METRONIDAZOLE	Diabetic Ketoacidosis	0	Never tested	0.000848258	D003424 ||| D012393 ||| D010538	Crohn Disease ||| Rosacea ||| Peritonitis
	CHEMBL137	D007889	METRONIDAZOLE	Leiomyoma	0	Never tested	0.000827219	D012393 ||| D010538	Rosacea ||| Peritonitis
	CHEMBL137	D018798	METRONIDAZOLE	Anemia, Iron-Deficiency	0	Phase unknown	0.0011288	D012393 ||| D010538	Rosacea ||| Peritonitis
	CHEMBL137	D000380	METRONIDAZOLE	Agranulocytosis	0	Never tested	0.00317099	D004381	Duodenal Ulcer
	CHEMBL137	D012893	METRONIDAZOLE	Sleep Wake Disorders	0	Never tested	0.000838116	D003424	Crohn Disease
	CHEMBL137	D006429	METRONIDAZOLE	Hemiplegia	0	Never tested	0.0021869	D004381	Duodenal Ulcer
	CHEMBL137	D011655	METRONIDAZOLE	Pulmonary Embolism	0	Never tested	0.00108885	D003424 ||| D012393	Crohn Disease ||| Rosacea
	CHEMBL137	D009202	METRONIDAZOLE	Cardiomyopathies	0	Never tested	0.00127281	D003424 ||| D012393	Crohn Disease ||| Rosacea
	CHEMBL137	D013345	METRONIDAZOLE	Subarachnoid Hemorrhage	0	Phase unknown	0.00102727	D003424 ||| D004381	Crohn Disease ||| Duodenal Ulcer
	CHEMBL137	D002543	METRONIDAZOLE	Cerebral Hemorrhage	0	Never tested	0.000898574	D003424 ||| D004381	Crohn Disease ||| Duodenal Ulcer
	CHEMBL137	D002544	METRONIDAZOLE	Cerebral Infarction	0	Never tested	0.0066494	D012393 ||| D010538	Rosacea ||| Peritonitis
	CHEMBL137	D050197	METRONIDAZOLE	Arteriosclerosis	0	Never tested	0.00073526	D003424 ||| D012393	Crohn Disease ||| Rosacea
	CHEMBL137	D010689	METRONIDAZOLE	Phlebitis	0	Never tested	0.00337685	D004381	Duodenal Ulcer
	CHEMBL137	D006484	METRONIDAZOLE	Hemorrhoids	0	Phase unknown	0.00107898	D012393	Rosacea
	CHEMBL137	D007022	METRONIDAZOLE	Hypotension	0	Never tested	0.00441412	D012393 ||| D010538	Rosacea ||| Peritonitis
	CHEMBL137	D012852	METRONIDAZOLE	Sinusitis	0	Never tested	0.0593225	D003424 ||| D012393	Crohn Disease ||| Rosacea
	CHEMBL137	D011030	METRONIDAZOLE	Pneumothorax	0	Never tested	0.000839844	D004381	Duodenal Ulcer
	CHEMBL137	D004941	METRONIDAZOLE	Esophagitis	0	Never tested	0.0020697	D012393	Rosacea
	CHEMBL137	D013276	METRONIDAZOLE	Stomach Ulcer	0	Phase unknown	0.00108605	D012393	Rosacea
	CHEMBL137	D004415	METRONIDAZOLE	Dyspepsia	0	Never tested	0.00279248	D012393	Rosacea
	CHEMBL137	D002769	METRONIDAZOLE	Cholelithiasis	0	Never tested	0.000918306	D012393	Rosacea
	CHEMBL137	D010195	METRONIDAZOLE	Pancreatitis	0	Phase unknown	0.000939018	D012393	Rosacea
	CHEMBL137	D008286	METRONIDAZOLE	Malabsorption Syndromes	0	Phase unknown	0.00354935	D012393	Rosacea
	CHEMBL137	D011537	METRONIDAZOLE	Pruritus	0	Never tested	0.00259171	D010538	Peritonitis
	CHEMBL137	D017492	METRONIDAZOLE	Keratosis, Seborrheic	0	Never tested	0.000834183	D010538	Peritonitis
	CHEMBL137	D011704	METRONIDAZOLE	Pyelonephritis	0	Never tested	0.00277023	D012393	Rosacea
	CHEMBL137	D058186	METRONIDAZOLE	Acute Kidney Injury	0	Never tested	0.00408803	D012393	Rosacea
	CHEMBL137	D007676	METRONIDAZOLE	Kidney Failure, Chronic	0	Never tested	0.000745855	D003424 ||| D012393 ||| D010538	Crohn Disease ||| Rosacea ||| Peritonitis
	CHEMBL137	D003556	METRONIDAZOLE	Cystitis	0	Never tested	0.00104954	D012393	Rosacea
	CHEMBL137	D006177	METRONIDAZOLE	Gynecomastia	0	Never tested	0.000779447	D004381	Duodenal Ulcer
	CHEMBL137	D004715	METRONIDAZOLE	Endometriosis	0	Phase II	0.000984337	D012393 ||| D010538	Rosacea ||| Peritonitis
	CHEMBL137	D001201	METRONIDAZOLE	Ascites	0	Never tested	0.00396081	D012393	Rosacea
	CHEMBL137	D005076	METRONIDAZOLE	Exanthema	0	Never tested	0.00383965	D010538	Peritonitis
	CHEMBL137	D014717	METRONIDAZOLE	Vertigo	0	Never tested	0.000806414	D003424 ||| D004381	Crohn Disease ||| Duodenal Ulcer
	CHEMBL137	D013575	METRONIDAZOLE	Syncope	0	Never tested	0.00561819	D004381	Duodenal Ulcer
	CHEMBL137	D007766	METRONIDAZOLE	Lacrimal Apparatus Diseases	0	Never tested	0.00394758	D004381 ||| D010538	Duodenal Ulcer ||| Peritonitis
	CHEMBL137	D006471	METRONIDAZOLE	Gastrointestinal Hemorrhage	0	Never tested	0.00205994	D012393	Rosacea
	CHEMBL137	D010437	METRONIDAZOLE	Peptic Ulcer	0	Phase III	0.00106621	D012393	Rosacea
	CHEMBL137	D005921	METRONIDAZOLE	Glomerulonephritis	0	Never tested	0.000949858	D012393	Rosacea
	CHEMBL137	D006333	METRONIDAZOLE	Heart Failure	0	Never tested	0.00114915	D012393	Rosacea
	CHEMBL137	D006689	METRONIDAZOLE	Hodgkin Disease	0	Never tested	0.00112216	D012393	Rosacea
	CHEMBL137	D010051	METRONIDAZOLE	Ovarian Neoplasms	0	Never tested	0.00104966	D012393	Rosacea
	CHEMBL137	D011471	METRONIDAZOLE	Prostatic Neoplasms	0	Phase II	0.000900971	D012393 ||| D010538	Rosacea ||| Peritonitis
	CHEMBL137	D000647	METRONIDAZOLE	Amnesia	0	Never tested	0.00104929	D003424 ||| D004381	Crohn Disease ||| Duodenal Ulcer
	CHEMBL137	D007951	METRONIDAZOLE	Leukemia, Myeloid	0	Never tested	0.00186665	D012393 ||| D010538	Rosacea ||| Peritonitis
	CHEMBL137	D000152	METRONIDAZOLE	Acne Vulgaris	0	Never tested	0.00189461	D003424 ||| D010538	Crohn Disease ||| Peritonitis
	CHEMBL137	D000740	METRONIDAZOLE	Anemia	0	Never tested	0.00115934	D012393 ||| D010538	Rosacea ||| Peritonitis
	CHEMBL137	D001064	METRONIDAZOLE	Appendicitis	0	Phase unknown	0.00129712	D012393	Rosacea
	CHEMBL137	D003248	METRONIDAZOLE	Constipation	0	Never tested	0.00134171	D012393	Rosacea
	CHEMBL137	D015352	METRONIDAZOLE	Dry Eye Syndromes	0	Never tested	0.00104575	D003424 ||| D004381 ||| D010538	Crohn Disease ||| Duodenal Ulcer ||| Peritonitis
	CHEMBL137	D004381	METRONIDAZOLE	Duodenal Ulcer	1	Approved	0.00145268	D012393	Rosacea
	CHEMBL137	D015837	METRONIDAZOLE	Vestibular Diseases	0	Never tested	0.0236135	D004381	Duodenal Ulcer
	CHEMBL137	D006073	METRONIDAZOLE	Gout	0	Never tested	0.00221052	D003424 ||| D012393 ||| D010538	Crohn Disease ||| Rosacea ||| Peritonitis
	CHEMBL137	D001145	METRONIDAZOLE	Arrhythmias, Cardiac	0	Never tested	0.00543049	D003424 ||| D012393 ||| D010538	Crohn Disease ||| Rosacea ||| Peritonitis
	CHEMBL137	D043183	METRONIDAZOLE	Irritable Bowel Syndrome	0	Never tested	0.00101702	D012393	Rosacea
	CHEMBL137	D001851	METRONIDAZOLE	Bone Diseases, Metabolic	0	Never tested	0.00335045	D004381	Duodenal Ulcer
	CHEMBL137	D010024	METRONIDAZOLE	Osteoporosis	0	Never tested	0.00095142	D004381	Duodenal Ulcer
	CHEMBL137	D009443	METRONIDAZOLE	Neuritis	0	Never tested	0.00367267	D004381	Duodenal Ulcer
	CHEMBL137	D010998	METRONIDAZOLE	Pleurisy	0	Never tested	0.00545746	D012393 ||| D010538	Rosacea ||| Peritonitis
	CHEMBL137	D011565	METRONIDAZOLE	Psoriasis	0	Never tested	0.00980783	D003424 ||| D010538	Crohn Disease ||| Peritonitis
	CHEMBL137	D012163	METRONIDAZOLE	Retinal Detachment	0	Never tested	0.00101295	D003424 ||| D004381 ||| D010538	Crohn Disease ||| Duodenal Ulcer ||| Peritonitis
	CHEMBL137	D012393	METRONIDAZOLE	Rosacea	1	Approved	0.00125061	D004381	Duodenal Ulcer
	CHEMBL137	D006042	METRONIDAZOLE	Goiter	0	Never tested	0.000977492	D003424 ||| D012393 ||| D010538	Crohn Disease ||| Rosacea ||| Peritonitis
	CHEMBL137	D002546	METRONIDAZOLE	Ischemic Attack, Transient	0	Never tested	0.00524022	D004381 ||| D010538	Duodenal Ulcer ||| Peritonitis
	CHEMBL137	D000083242	METRONIDAZOLE	Ischemic Stroke	0	Never tested	0.00104433	D003424 ||| D012393 ||| D010538	Crohn Disease ||| Rosacea ||| Peritonitis
	CHEMBL137	D013921	METRONIDAZOLE	Thrombocytopenia	0	Never tested	0.00365349	D012393 ||| D010538	Rosacea ||| Peritonitis
	CHEMBL137	D015179	METRONIDAZOLE	Colorectal Neoplasms	0	Phase III	0.00126305	D012393 ||| D010538	Rosacea ||| Peritonitis
	CHEMBL137	D006627	METRONIDAZOLE	Hirschsprung Disease	0	Phase unknown	0.00105459	D012393	Rosacea
	CHEMBL137	D013964	METRONIDAZOLE	Thyroid Neoplasms	0	Never tested	0.000871695	D003424 ||| D012393 ||| D010538	Crohn Disease ||| Rosacea ||| Peritonitis
	CHEMBL137	D010001	METRONIDAZOLE	Osteitis Deformans	0	Never tested	0.00110035	D004381	Duodenal Ulcer
	CHEMBL137	D007018	METRONIDAZOLE	Hypopituitarism	0	Never tested	0.000916135	D003424 ||| D012393 ||| D010538	Crohn Disease ||| Rosacea ||| Peritonitis
	CHEMBL137	D020246	METRONIDAZOLE	Venous Thrombosis	0	Phase unknown	0.00106691	D012393	Rosacea
	CHEMBL137	D000075224	METRONIDAZOLE	Cardiac Conduction System Disease	0	Never tested	0.00291384	D012393	Rosacea
	CHEMBL137	D016055	METRONIDAZOLE	Urinary Retention	0	Never tested	0.00269066	D012393 ||| D010538	Rosacea ||| Peritonitis
	CHEMBL137	D011141	METRONIDAZOLE	Polyuria	0	Never tested	0.00335975	D012393 ||| D010538	Rosacea ||| Peritonitis
	CHEMBL137	D007762	METRONIDAZOLE	Labyrinthitis	0	Never tested	0.00332182	D004381	Duodenal Ulcer
	CHEMBL137	D009260	METRONIDAZOLE	Nail Diseases	0	Never tested	0.00439166	D004381	Duodenal Ulcer
	CHEMBL137	D016491	METRONIDAZOLE	Peripheral Vascular Diseases	0	Never tested	0.00458097	D012393 ||| D010538	Rosacea ||| Peritonitis
	CHEMBL137	D011111	METRONIDAZOLE	Polymyalgia Rheumatica	0	Never tested	0.00382892	D004381	Duodenal Ulcer
	CHEMBL137	D013118	METRONIDAZOLE	Spinal Cord Diseases	0	Never tested	0.00100334	D003424 ||| D012393 ||| D010538	Crohn Disease ||| Rosacea ||| Peritonitis
	CHEMBL137	D014581	METRONIDAZOLE	Urticaria	0	Never tested	0.0011373	D010538	Peritonitis
	CHEMBL137	D014648	METRONIDAZOLE	Varicose Veins	0	Never tested	0.000998552	D012393	Rosacea
	CHEMBL137	D010031	METRONIDAZOLE	Otitis	0	Never tested	0.000925054	D003424 ||| D010538	Crohn Disease ||| Peritonitis
	CHEMBL137	D019966	METRONIDAZOLE	Substance-Related Disorders	0	Phase unknown	0.00385003	D004381	Duodenal Ulcer
	CHEMBL137	D015155	METRONIDAZOLE	Esophageal Spasm, Diffuse	0	Never tested	0.0011145	D012393	Rosacea
	CHEMBL1370	D001289	BUDESONIDE	Attention Deficit Disorder with Hyperactivity	0	Phase unknown	0.000549	D003424	Crohn Disease
	CHEMBL1370	D001008	BUDESONIDE	Anxiety Disorders	0	Never tested	0.00104975	D003424	Crohn Disease
	CHEMBL1370	D013313	BUDESONIDE	Stress Disorders, Post-Traumatic	0	Never tested	0.000691987	D003424	Crohn Disease
	CHEMBL1370	D000856	BUDESONIDE	Anorexia Nervosa	0	Never tested	0.000807751	D003424	Crohn Disease
	CHEMBL1370	D015228	BUDESONIDE	Hypertriglyceridemia	0	Never tested	0.0474645	D003424	Crohn Disease
	CHEMBL1370	D003324	BUDESONIDE	Coronary Artery Disease	0	Never tested	0.00355745	D003424	Crohn Disease
	CHEMBL1370	D009765	BUDESONIDE	Obesity	0	Never tested	0.0136477	D003424	Crohn Disease
	CHEMBL1370	D020177	BUDESONIDE	Idiopathic Hypersomnia	0	Never tested	0.00421838	D003424	Crohn Disease
	CHEMBL1370	D010300	BUDESONIDE	Parkinson Disease	0	Never tested	0.00335804	D003424	Crohn Disease
	CHEMBL1370	D013771	BUDESONIDE	Tetralogy of Fallot	0	Never tested	0.0345624	D001249 ||| D015212	Asthma ||| Inflammatory Bowel Diseases
	CHEMBL1370	D001172	BUDESONIDE	Arthritis, Rheumatoid	0	Never tested	0.234498	D003424	Crohn Disease
	CHEMBL1370	D017098	BUDESONIDE	IgA Deficiency	0	Status unknown	0.00241999	D003093 ||| D001249 ||| D015212	Colitis, Ulcerative ||| Asthma ||| Inflammatory Bowel Diseases
	CHEMBL1370	D008268	BUDESONIDE	Macular Degeneration	0	Never tested	0.00452022	D003093 ||| D003424 ||| D001249 ||| D015212	Colitis, Ulcerative ||| Crohn Disease ||| Asthma ||| Inflammatory Bowel Diseases
	CHEMBL1370	D034381	BUDESONIDE	Hearing Loss	0	Never tested	0.00082606	D003424	Crohn Disease
	CHEMBL1370	D014012	BUDESONIDE	Tinnitus	0	Never tested	0.00135304	D003093 ||| D003424 ||| D001249 ||| D015212	Colitis, Ulcerative ||| Crohn Disease ||| Asthma ||| Inflammatory Bowel Diseases
	CHEMBL1370	D000505	BUDESONIDE	Alopecia	0	Never tested	0.010556	D003093 ||| D001249 ||| D015212	Colitis, Ulcerative ||| Asthma ||| Inflammatory Bowel Diseases
	CHEMBL1370	D000787	BUDESONIDE	Angina Pectoris	0	Never tested	0.000616733	D003424	Crohn Disease
	CHEMBL1370	D065631	BUDESONIDE	Rhinitis, Allergic	0	Phase unknown	0.220001	D003424	Crohn Disease
	CHEMBL1370	D007037	BUDESONIDE	Hypothyroidism	0	Never tested	0.107548	D003424	Crohn Disease
	CHEMBL1370	D008881	BUDESONIDE	Migraine Disorders	0	Never tested	0.000838464	D003093 ||| D003424 ||| D001249 ||| D015212	Colitis, Ulcerative ||| Crohn Disease ||| Asthma ||| Inflammatory Bowel Diseases
	CHEMBL1370	D006937	BUDESONIDE	Hypercholesterolemia	0	Never tested	0.00775922	D003424	Crohn Disease
	CHEMBL1370	D012626	BUDESONIDE	Sebaceous Gland Neoplasms	0	Status unknown	0.00300158	D003093 ||| D003424 ||| D001249 ||| D015212	Colitis, Ulcerative ||| Crohn Disease ||| Asthma ||| Inflammatory Bowel Diseases
	CHEMBL1370	D002386	BUDESONIDE	Cataract	0	Never tested	0.000504678	D003424	Crohn Disease
	CHEMBL1370	D014029	BUDESONIDE	Tobacco Use Disorder	0	Never tested	0.00319342	D003093 ||| D001249 ||| D015212	Colitis, Ulcerative ||| Asthma ||| Inflammatory Bowel Diseases
	CHEMBL1370	D009203	BUDESONIDE	Myocardial Infarction	0	Never tested	0.000766269	D003424	Crohn Disease
	CHEMBL1370	D000076385	BUDESONIDE	Diverticular Diseases	0	Never tested	0.00141482	D001249	Asthma
	CHEMBL1370	D007319	BUDESONIDE	Sleep Initiation and Maintenance Disorders	0	Never tested	0.00136998	D003424	Crohn Disease
	CHEMBL1370	D009290	BUDESONIDE	Narcolepsy	0	Never tested	0.00237727	D003424	Crohn Disease
	CHEMBL1370	D003922	BUDESONIDE	Diabetes Mellitus, Type 1	0	Never tested	0.19332	D003424	Crohn Disease
	CHEMBL1370	D014820	BUDESONIDE	Vitiligo	0	Never tested	0.00294766	D003424	Crohn Disease
	CHEMBL1370	D009798	BUDESONIDE	Ocular Hypertension	0	Never tested	0.000748147	D003093 ||| D003424 ||| D001249 ||| D015212	Colitis, Ulcerative ||| Crohn Disease ||| Asthma ||| Inflammatory Bowel Diseases
	CHEMBL1370	D012559	BUDESONIDE	Schizophrenia	0	Never tested	0.00190982	D003424	Crohn Disease
	CHEMBL1370	D000690	BUDESONIDE	Amyotrophic Lateral Sclerosis	0	Never tested	0.00216994	D003424	Crohn Disease
	CHEMBL1370	D008180	BUDESONIDE	Lupus Erythematosus, Systemic	0	Never tested	0.121605	D003424	Crohn Disease
	CHEMBL1370	D000437	BUDESONIDE	Alcoholism	0	Never tested	0.000537487	D003424	Crohn Disease
	CHEMBL1370	D000067877	BUDESONIDE	Autism Spectrum Disorder	0	Never tested	0.000587756	D003424	Crohn Disease
	CHEMBL1370	D001714	BUDESONIDE	Bipolar Disorder	0	Never tested	0.0069912	D003093 ||| D003424 ||| D001249 ||| D015212	Colitis, Ulcerative ||| Crohn Disease ||| Asthma ||| Inflammatory Bowel Diseases
	CHEMBL1370	D009771	BUDESONIDE	Obsessive-Compulsive Disorder	0	Never tested	0.000836145	D003424	Crohn Disease
	CHEMBL1370	D003924	BUDESONIDE	Diabetes Mellitus, Type 2	0	Never tested	0.00988893	D003424	Crohn Disease
	CHEMBL1370	D000544	BUDESONIDE	Alzheimer Disease	0	Never tested	0.0507172	D003093 ||| D003424	Colitis, Ulcerative ||| Crohn Disease
	CHEMBL1370	D004827	BUDESONIDE	Epilepsy	0	Never tested	0.00108798	D003424	Crohn Disease
	CHEMBL1370	D005901	BUDESONIDE	Glaucoma	0	Never tested	0.000325495	D003093 ||| D003424	Colitis, Ulcerative ||| Crohn Disease
	CHEMBL1370	D051436	BUDESONIDE	Renal Insufficiency, Chronic	0	Never tested	0.00270642	D015212	Inflammatory Bowel Diseases
	CHEMBL1370	D013167	BUDESONIDE	Spondylitis, Ankylosing	0	Never tested	0.265589	D003424	Crohn Disease
	CHEMBL1370	D003863	BUDESONIDE	Depression	0	Never tested	0.00198051	D003424	Crohn Disease
	CHEMBL1370	D010003	BUDESONIDE	Osteoarthritis	0	Never tested	0.019883	D003424	Crohn Disease
	CHEMBL1370	D001281	BUDESONIDE	Atrial Fibrillation	0	Never tested	0.00798754	D003093 ||| D001249 ||| D015212	Colitis, Ulcerative ||| Asthma ||| Inflammatory Bowel Diseases
	CHEMBL1370	D006973	BUDESONIDE	Hypertension	0	Phase unknown	0.00074322	D003424	Crohn Disease
	CHEMBL1370	D008175	BUDESONIDE	Lung Neoplasms	0	Phase III	0.000675381	D003424	Crohn Disease
	CHEMBL1370	D002294	BUDESONIDE	Carcinoma, Squamous Cell	0	Never tested	0.00213643	D003424	Crohn Disease
	CHEMBL1370	D002349	BUDESONIDE	Carpal Tunnel Syndrome	0	Never tested	0.000994356	D003424	Crohn Disease
	CHEMBL1370	D016883	BUDESONIDE	Diabetic Ketoacidosis	0	Never tested	0.000932264	D003424	Crohn Disease
	CHEMBL1370	D000380	BUDESONIDE	Agranulocytosis	0	Never tested	0.00265212	D001249 ||| D015212	Asthma ||| Inflammatory Bowel Diseases
	CHEMBL1370	D012893	BUDESONIDE	Sleep Wake Disorders	0	Never tested	0.000811803	D003093 ||| D003424 ||| D001249	Colitis, Ulcerative ||| Crohn Disease ||| Asthma
	CHEMBL1370	D006429	BUDESONIDE	Hemiplegia	0	Never tested	0.00347108	D001249 ||| D015212	Asthma ||| Inflammatory Bowel Diseases
	CHEMBL1370	D011655	BUDESONIDE	Pulmonary Embolism	0	Never tested	0.000733335	D003424	Crohn Disease
	CHEMBL1370	D009202	BUDESONIDE	Cardiomyopathies	0	Never tested	0.00151771	D003424	Crohn Disease
	CHEMBL1370	D013345	BUDESONIDE	Subarachnoid Hemorrhage	0	Never tested	0.000864699	D003093 ||| D003424 ||| D001249 ||| D015212	Colitis, Ulcerative ||| Crohn Disease ||| Asthma ||| Inflammatory Bowel Diseases
	CHEMBL1370	D002543	BUDESONIDE	Cerebral Hemorrhage	0	Never tested	0.00160531	D003093 ||| D003424 ||| D001249 ||| D015212	Colitis, Ulcerative ||| Crohn Disease ||| Asthma ||| Inflammatory Bowel Diseases
	CHEMBL1370	D050197	BUDESONIDE	Arteriosclerosis	0	Never tested	0.000740787	D003424	Crohn Disease
	CHEMBL1370	D010689	BUDESONIDE	Phlebitis	0	Never tested	0.0224876	D001249 ||| D015212	Asthma ||| Inflammatory Bowel Diseases
	CHEMBL1370	D012852	BUDESONIDE	Sinusitis	0	Phase unknown	0.0797964	D003424	Crohn Disease
	CHEMBL1370	D011030	BUDESONIDE	Pneumothorax	0	Never tested	0.000826674	D003093 ||| D015212	Colitis, Ulcerative ||| Inflammatory Bowel Diseases
	CHEMBL1370	D008010	BUDESONIDE	Lichen Planus	0	Never tested	0.000875935	D003093	Colitis, Ulcerative
	CHEMBL1370	D007676	BUDESONIDE	Kidney Failure, Chronic	0	Phase II	0.000804106	D003424	Crohn Disease
	CHEMBL1370	D005348	BUDESONIDE	Fibrocystic Breast Disease	0	Never tested	0.00359312	D001249 ||| D015212	Asthma ||| Inflammatory Bowel Diseases
	CHEMBL1370	D006177	BUDESONIDE	Gynecomastia	0	Never tested	0.00102807	D003093 ||| D001249 ||| D015212	Colitis, Ulcerative ||| Asthma ||| Inflammatory Bowel Diseases
	CHEMBL1370	D003680	BUDESONIDE	Deglutition Disorders	0	Never tested	0.00534733	D001249	Asthma
	CHEMBL1370	D014717	BUDESONIDE	Vertigo	0	Never tested	0.000619997	D003093 ||| D003424 ||| D015212	Colitis, Ulcerative ||| Crohn Disease ||| Inflammatory Bowel Diseases
	CHEMBL1370	D013575	BUDESONIDE	Syncope	0	Never tested	0.0161842	D001249 ||| D015212	Asthma ||| Inflammatory Bowel Diseases
	CHEMBL1370	D006547	BUDESONIDE	Hernia	0	Never tested	0.000768086	D001249	Asthma
	CHEMBL1370	D008113	BUDESONIDE	Liver Neoplasms	0	Never tested	0.000877951	D001249	Asthma
	CHEMBL1370	D000647	BUDESONIDE	Amnesia	0	Never tested	0.000971503	D003093 ||| D003424 ||| D001249 ||| D015212	Colitis, Ulcerative ||| Crohn Disease ||| Asthma ||| Inflammatory Bowel Diseases
	CHEMBL1370	D000152	BUDESONIDE	Acne Vulgaris	0	Never tested	0.00197579	D003424	Crohn Disease
	CHEMBL1370	D015352	BUDESONIDE	Dry Eye Syndromes	0	Never tested	0.00091135	D003424	Crohn Disease
	CHEMBL1370	D015837	BUDESONIDE	Vestibular Diseases	0	Never tested	0.00319848	D015212	Inflammatory Bowel Diseases
	CHEMBL1370	D005705	BUDESONIDE	Gallbladder Diseases	0	Never tested	0.00152647	D001249	Asthma
	CHEMBL1370	D006073	BUDESONIDE	Gout	0	Never tested	0.00286119	D003424	Crohn Disease
	CHEMBL1370	D001145	BUDESONIDE	Arrhythmias, Cardiac	0	Never tested	0.00510366	D003424	Crohn Disease
	CHEMBL1370	D001851	BUDESONIDE	Bone Diseases, Metabolic	0	Never tested	0.00430616	D001249 ||| D015212	Asthma ||| Inflammatory Bowel Diseases
	CHEMBL1370	D010024	BUDESONIDE	Osteoporosis	0	Never tested	0.00707526	D003093 ||| D001249	Colitis, Ulcerative ||| Asthma
	CHEMBL1370	D009443	BUDESONIDE	Neuritis	0	Never tested	0.00469911	D001249 ||| D015212	Asthma ||| Inflammatory Bowel Diseases
	CHEMBL1370	D010538	BUDESONIDE	Peritonitis	0	Never tested	0.000732028	D001249	Asthma
	CHEMBL1370	D011565	BUDESONIDE	Psoriasis	0	Never tested	0.0155877	D003424	Crohn Disease
	CHEMBL1370	D012163	BUDESONIDE	Retinal Detachment	0	Never tested	0.000731956	D003093 ||| D003424 ||| D015212	Colitis, Ulcerative ||| Crohn Disease ||| Inflammatory Bowel Diseases
	CHEMBL1370	D012393	BUDESONIDE	Rosacea	0	Never tested	0.000841357	D003093 ||| D001249 ||| D015212	Colitis, Ulcerative ||| Asthma ||| Inflammatory Bowel Diseases
	CHEMBL1370	D006042	BUDESONIDE	Goiter	0	Never tested	0.000828673	D003424	Crohn Disease
	CHEMBL1370	D002546	BUDESONIDE	Ischemic Attack, Transient	0	Never tested	0.00256276	D015212	Inflammatory Bowel Diseases
	CHEMBL1370	D000083242	BUDESONIDE	Ischemic Stroke	0	Never tested	0.00101203	D003424	Crohn Disease
	CHEMBL1370	D013964	BUDESONIDE	Thyroid Neoplasms	0	Never tested	0.00102891	D003424	Crohn Disease
	CHEMBL1370	D010001	BUDESONIDE	Osteitis Deformans	0	Never tested	0.000987034	D003093 ||| D001249 ||| D015212	Colitis, Ulcerative ||| Asthma ||| Inflammatory Bowel Diseases
	CHEMBL1370	D007018	BUDESONIDE	Hypopituitarism	0	Never tested	0.00085887	D003424	Crohn Disease
	CHEMBL1370	D009260	BUDESONIDE	Nail Diseases	0	Never tested	0.00264429	D001249 ||| D015212	Asthma ||| Inflammatory Bowel Diseases
	CHEMBL1370	D011111	BUDESONIDE	Polymyalgia Rheumatica	0	Never tested	0.0037425	D001249 ||| D015212	Asthma ||| Inflammatory Bowel Diseases
	CHEMBL1370	D013118	BUDESONIDE	Spinal Cord Diseases	0	Never tested	0.000979462	D003424	Crohn Disease
	CHEMBL1370	D010031	BUDESONIDE	Otitis	0	Never tested	0.00112249	D003424	Crohn Disease
	CHEMBL1370	D019966	BUDESONIDE	Substance-Related Disorders	0	Never tested	0.00330382	D001249 ||| D015212	Asthma ||| Inflammatory Bowel Diseases
	CHEMBL1370561	D013771	AMINOPHYLLINE	Tetralogy of Fallot	0	Never tested	0.00503068	D001249	Asthma
	CHEMBL1370561	D017098	AMINOPHYLLINE	IgA Deficiency	0	Status unknown	0.00189772	D001249 ||| D006333	Asthma ||| Heart Failure
	CHEMBL1370561	D008268	AMINOPHYLLINE	Macular Degeneration	0	Never tested	0.00111785	D001249	Asthma
	CHEMBL1370561	D014012	AMINOPHYLLINE	Tinnitus	0	Never tested	0.00162211	D001249 ||| D006333	Asthma ||| Heart Failure
	CHEMBL1370561	D000505	AMINOPHYLLINE	Alopecia	0	Never tested	0.00249676	D001249 ||| D006333	Asthma ||| Heart Failure
	CHEMBL1370561	D008881	AMINOPHYLLINE	Migraine Disorders	0	Never tested	0.000925452	D001249	Asthma
	CHEMBL1370561	D012626	AMINOPHYLLINE	Sebaceous Gland Neoplasms	0	Status unknown	0.00103611	D001249 ||| D006333	Asthma ||| Heart Failure
	CHEMBL1370561	D001943	AMINOPHYLLINE	Breast Neoplasms	0	Never tested	0.0026511	D006333	Heart Failure
	CHEMBL1370561	D014029	AMINOPHYLLINE	Tobacco Use Disorder	0	Never tested	0.00149226	D001249	Asthma
	CHEMBL1370561	D000076385	AMINOPHYLLINE	Diverticular Diseases	0	Never tested	0.00157166	D001249 ||| D006333	Asthma ||| Heart Failure
	CHEMBL1370561	D009798	AMINOPHYLLINE	Ocular Hypertension	0	Never tested	0.000575151	D001249	Asthma
	CHEMBL1370561	D001714	AMINOPHYLLINE	Bipolar Disorder	0	Never tested	0.0105957	D001249	Asthma
	CHEMBL1370561	D001281	AMINOPHYLLINE	Atrial Fibrillation	0	Never tested	0.0223255	D001249	Asthma
	CHEMBL1370561	D008228	AMINOPHYLLINE	Lymphoma, Non-Hodgkin	0	Never tested	0.00117715	D006333	Heart Failure
	CHEMBL1370561	D000380	AMINOPHYLLINE	Agranulocytosis	0	Never tested	0.00344571	D001249 ||| D006333	Asthma ||| Heart Failure
	CHEMBL1370561	D012893	AMINOPHYLLINE	Sleep Wake Disorders	0	Never tested	0.000865378	D001249	Asthma
	CHEMBL1370561	D006429	AMINOPHYLLINE	Hemiplegia	0	Never tested	0.00705122	D001249 ||| D006333	Asthma ||| Heart Failure
	CHEMBL1370561	D013345	AMINOPHYLLINE	Subarachnoid Hemorrhage	0	Never tested	0.000800386	D001249	Asthma
	CHEMBL1370561	D002543	AMINOPHYLLINE	Cerebral Hemorrhage	0	Never tested	0.00334619	D001249	Asthma
	CHEMBL1370561	D010689	AMINOPHYLLINE	Phlebitis	0	Never tested	0.00599567	D001249	Asthma
	CHEMBL1370561	D010996	AMINOPHYLLINE	Pleural Effusion	0	Never tested	0.00433381	D006333	Heart Failure
	CHEMBL1370561	D011030	AMINOPHYLLINE	Pneumothorax	0	Never tested	0.000960566	D006333	Heart Failure
	CHEMBL1370561	D014060	AMINOPHYLLINE	Tongue Diseases	0	Status unknown	0.00366102	D006333	Heart Failure
	CHEMBL1370561	D008010	AMINOPHYLLINE	Lichen Planus	0	Never tested	0.000938682	D006333	Heart Failure
	CHEMBL1370561	D011470	AMINOPHYLLINE	Prostatic Hyperplasia	0	Never tested	0.000990134	D006333	Heart Failure
	CHEMBL1370561	D011472	AMINOPHYLLINE	Prostatitis	0	Never tested	0.00384831	D006333	Heart Failure
	CHEMBL1370561	D005348	AMINOPHYLLINE	Fibrocystic Breast Disease	0	Never tested	0.00294723	D001249 ||| D006333	Asthma ||| Heart Failure
	CHEMBL1370561	D006177	AMINOPHYLLINE	Gynecomastia	0	Never tested	0.000954582	D001249 ||| D006333	Asthma ||| Heart Failure
	CHEMBL1370561	D003680	AMINOPHYLLINE	Deglutition Disorders	0	Never tested	0.00508505	D001249 ||| D006333	Asthma ||| Heart Failure
	CHEMBL1370561	D014717	AMINOPHYLLINE	Vertigo	0	Never tested	0.00105749	D006333	Heart Failure
	CHEMBL1370561	D013575	AMINOPHYLLINE	Syncope	0	Never tested	0.0250794	D001249	Asthma
	CHEMBL1370561	D006547	AMINOPHYLLINE	Hernia	0	Never tested	0.000702097	D001249	Asthma
	CHEMBL1370561	D008113	AMINOPHYLLINE	Liver Neoplasms	0	Never tested	0.000702607	D001249	Asthma
	CHEMBL1370561	D000647	AMINOPHYLLINE	Amnesia	0	Never tested	0.000913204	D001249 ||| D006333	Asthma ||| Heart Failure
	CHEMBL1370561	D015837	AMINOPHYLLINE	Vestibular Diseases	0	Never tested	0.00352489	D006333	Heart Failure
	CHEMBL1370561	D005705	AMINOPHYLLINE	Gallbladder Diseases	0	Never tested	0.00124171	D001249 ||| D006333	Asthma ||| Heart Failure
	CHEMBL1370561	D001851	AMINOPHYLLINE	Bone Diseases, Metabolic	0	Never tested	0.00577092	D001249 ||| D006333	Asthma ||| Heart Failure
	CHEMBL1370561	D010024	AMINOPHYLLINE	Osteoporosis	0	Never tested	0.00067823	D001249	Asthma
	CHEMBL1370561	D009443	AMINOPHYLLINE	Neuritis	0	Never tested	0.0262997	D001249 ||| D006333	Asthma ||| Heart Failure
	CHEMBL1370561	D010538	AMINOPHYLLINE	Peritonitis	0	Never tested	0.00068446	D001249	Asthma
	CHEMBL1370561	D012393	AMINOPHYLLINE	Rosacea	0	Never tested	0.000938321	D001249 ||| D006333	Asthma ||| Heart Failure
	CHEMBL1370561	D010001	AMINOPHYLLINE	Osteitis Deformans	0	Never tested	0.126998	D001249 ||| D006333	Asthma ||| Heart Failure
	CHEMBL1370561	D003731	AMINOPHYLLINE	Dental Caries	0	Never tested	0.00123149	D006333	Heart Failure
	CHEMBL1370561	D007762	AMINOPHYLLINE	Labyrinthitis	0	Never tested	0.00364589	D006333	Heart Failure
	CHEMBL1370561	D012878	AMINOPHYLLINE	Skin Neoplasms	0	Never tested	0.00350787	D006333	Heart Failure
	CHEMBL1370561	D009260	AMINOPHYLLINE	Nail Diseases	0	Never tested	0.00368663	D001249 ||| D006333	Asthma ||| Heart Failure
	CHEMBL1370561	D011111	AMINOPHYLLINE	Polymyalgia Rheumatica	0	Never tested	0.00171228	D001249 ||| D006333	Asthma ||| Heart Failure
	CHEMBL1370561	D019966	AMINOPHYLLINE	Substance-Related Disorders	0	Never tested	0.00273432	D001249 ||| D006333	Asthma ||| Heart Failure
	CHEMBL1371770	D003424	PIRIBEDIL	Crohn Disease	0	Never tested	0.00310318	D010300	Parkinson Disease
	CHEMBL1371770	D017098	PIRIBEDIL	IgA Deficiency	0	Status unknown	0.000787024	D010300	Parkinson Disease
	CHEMBL1371770	D000505	PIRIBEDIL	Alopecia	0	Never tested	0.000449131	D010300	Parkinson Disease
	CHEMBL1371770	D012626	PIRIBEDIL	Sebaceous Gland Neoplasms	0	Status unknown	0.000662312	D010300	Parkinson Disease
	CHEMBL1371770	D001943	PIRIBEDIL	Breast Neoplasms	0	Never tested	0.00142325	D010300	Parkinson Disease
	CHEMBL1371770	D012005	PIRIBEDIL	Rectal Prolapse	0	Status unknown	0.000535584	D010300	Parkinson Disease
	CHEMBL1371770	D000076385	PIRIBEDIL	Diverticular Diseases	0	Never tested	0.000735311	D010300	Parkinson Disease
	CHEMBL1371770	D009447	PIRIBEDIL	Neuroblastoma	0	Never tested	0.00185208	D010300	Parkinson Disease
	CHEMBL1371770	D001281	PIRIBEDIL	Atrial Fibrillation	0	Never tested	0.00381929	D010300	Parkinson Disease
	CHEMBL1371770	D008228	PIRIBEDIL	Lymphoma, Non-Hodgkin	0	Never tested	0.00473568	D010300	Parkinson Disease
	CHEMBL1371770	D001749	PIRIBEDIL	Urinary Bladder Neoplasms	0	Never tested	0.0015478	D010300	Parkinson Disease
	CHEMBL1371770	D000380	PIRIBEDIL	Agranulocytosis	0	Never tested	0.00315318	D010300	Parkinson Disease
	CHEMBL1371770	D010689	PIRIBEDIL	Phlebitis	0	Never tested	0.0039548	D010300	Parkinson Disease
	CHEMBL1371770	D010996	PIRIBEDIL	Pleural Effusion	0	Never tested	0.00404853	D010300	Parkinson Disease
	CHEMBL1371770	D011030	PIRIBEDIL	Pneumothorax	0	Never tested	0.000753106	D010300	Parkinson Disease
	CHEMBL1371770	D002764	PIRIBEDIL	Cholecystitis	0	Never tested	0.00163619	D010300	Parkinson Disease
	CHEMBL1371770	D008010	PIRIBEDIL	Lichen Planus	0	Never tested	0.19684	D010300	Parkinson Disease
	CHEMBL1371770	D011470	PIRIBEDIL	Prostatic Hyperplasia	0	Never tested	0.00213807	D010300	Parkinson Disease
	CHEMBL1371770	D011472	PIRIBEDIL	Prostatitis	0	Never tested	0.00324171	D010300	Parkinson Disease
	CHEMBL1371770	D005348	PIRIBEDIL	Fibrocystic Breast Disease	0	Never tested	0.003894	D010300	Parkinson Disease
	CHEMBL1371770	D006177	PIRIBEDIL	Gynecomastia	0	Never tested	0.000820434	D010300	Parkinson Disease
	CHEMBL1371770	D006689	PIRIBEDIL	Hodgkin Disease	0	Never tested	0.00104986	D010300	Parkinson Disease
	CHEMBL1371770	D008113	PIRIBEDIL	Liver Neoplasms	0	Never tested	0.000736644	D010300	Parkinson Disease
	CHEMBL1371770	D005705	PIRIBEDIL	Gallbladder Diseases	0	Never tested	0.000849797	D010300	Parkinson Disease
	CHEMBL1371770	D001851	PIRIBEDIL	Bone Diseases, Metabolic	0	Never tested	0.00410744	D010300	Parkinson Disease
	CHEMBL1371770	D010538	PIRIBEDIL	Peritonitis	0	Never tested	0.00100037	D010300	Parkinson Disease
	CHEMBL1371770	D012393	PIRIBEDIL	Rosacea	0	Never tested	0.000899612	D010300	Parkinson Disease
	CHEMBL1371770	D010001	PIRIBEDIL	Osteitis Deformans	0	Never tested	0.000899677	D010300	Parkinson Disease
	CHEMBL1371770	D012878	PIRIBEDIL	Skin Neoplasms	0	Never tested	0.00348681	D010300	Parkinson Disease
	CHEMBL1371770	D009260	PIRIBEDIL	Nail Diseases	0	Never tested	0.00321767	D010300	Parkinson Disease
	CHEMBL1371770	D011111	PIRIBEDIL	Polymyalgia Rheumatica	0	Never tested	0.0049638	D010300	Parkinson Disease
	CHEMBL1373	D013771	MODAFINIL	Tetralogy of Fallot	0	Never tested	0.00150171	D001289 ||| D009290	Attention Deficit Disorder with Hyperactivity ||| Narcolepsy
	CHEMBL1373	D001172	MODAFINIL	Arthritis, Rheumatoid	0	Never tested	0.00323646	D012893	Sleep Wake Disorders
	CHEMBL1373	D003424	MODAFINIL	Crohn Disease	0	Never tested	0.00191926	D001289 ||| D012893 ||| D009290	Attention Deficit Disorder with Hyperactivity ||| Sleep Wake Disorders ||| Narcolepsy
	CHEMBL1373	D003093	MODAFINIL	Colitis, Ulcerative	0	Never tested	0.000913834	D012893	Sleep Wake Disorders
	CHEMBL1373	D002761	MODAFINIL	Cholangitis	0	Never tested	0.000948459	D012893	Sleep Wake Disorders
	CHEMBL1373	D017098	MODAFINIL	IgA Deficiency	0	Status unknown	0.000981179	D001289 ||| D009290	Attention Deficit Disorder with Hyperactivity ||| Narcolepsy
	CHEMBL1373	D000505	MODAFINIL	Alopecia	0	Never tested	0.0117834	D001289 ||| D009290	Attention Deficit Disorder with Hyperactivity ||| Narcolepsy
	CHEMBL1373	D019226	MODAFINIL	Oral Ulcer	0	Never tested	0.00101069	D012893	Sleep Wake Disorders
	CHEMBL1373	D001249	MODAFINIL	Asthma	0	Never tested	0.000917738	D012893	Sleep Wake Disorders
	CHEMBL1373	D004485	MODAFINIL	Eczema	0	Never tested	0.000935255	D012893	Sleep Wake Disorders
	CHEMBL1373	D012626	MODAFINIL	Sebaceous Gland Neoplasms	0	Status unknown	0.000812633	D001289 ||| D009290	Attention Deficit Disorder with Hyperactivity ||| Narcolepsy
	CHEMBL1373	D001943	MODAFINIL	Breast Neoplasms	0	Never tested	0.000728819	D001289	Attention Deficit Disorder with Hyperactivity
	CHEMBL1373	D002280	MODAFINIL	Carcinoma, Basal Cell	0	Never tested	0.000845947	D012893	Sleep Wake Disorders
	CHEMBL1373	D000230	MODAFINIL	Adenocarcinoma	0	Never tested	0.00109039	D012893	Sleep Wake Disorders
	CHEMBL1373	D012005	MODAFINIL	Rectal Prolapse	0	Status unknown	0.00101539	D001289 ||| D009290	Attention Deficit Disorder with Hyperactivity ||| Narcolepsy
	CHEMBL1373	D000076385	MODAFINIL	Diverticular Diseases	0	Never tested	0.000961795	D001289 ||| D009290	Attention Deficit Disorder with Hyperactivity ||| Narcolepsy
	CHEMBL1373	D008105	MODAFINIL	Liver Cirrhosis, Biliary	0	Phase I	0.00109321	D012893	Sleep Wake Disorders
	CHEMBL1373	D009447	MODAFINIL	Neuroblastoma	0	Never tested	0.0098985	D001289 ||| D012893 ||| D009290	Attention Deficit Disorder with Hyperactivity ||| Sleep Wake Disorders ||| Narcolepsy
	CHEMBL1373	D008180	MODAFINIL	Lupus Erythematosus, Systemic	0	Phase unknown	0.00289009	D012893	Sleep Wake Disorders
	CHEMBL1373	D051436	MODAFINIL	Renal Insufficiency, Chronic	0	Never tested	0.00114776	D001289 ||| D009290	Attention Deficit Disorder with Hyperactivity ||| Narcolepsy
	CHEMBL1373	D013167	MODAFINIL	Spondylitis, Ankylosing	0	Never tested	0.0008538	D012893	Sleep Wake Disorders
	CHEMBL1373	D010003	MODAFINIL	Osteoarthritis	0	Never tested	0.00123164	D012893	Sleep Wake Disorders
	CHEMBL1373	D000419	MODAFINIL	Albuminuria	0	Never tested	0.000673143	D012893 ||| D009290	Sleep Wake Disorders ||| Narcolepsy
	CHEMBL1373	D001281	MODAFINIL	Atrial Fibrillation	0	Never tested	0.00106792	D001289 ||| D009290	Attention Deficit Disorder with Hyperactivity ||| Narcolepsy
	CHEMBL1373	D055623	MODAFINIL	Keratosis, Actinic	0	Never tested	0.000709908	D012893	Sleep Wake Disorders
	CHEMBL1373	D001991	MODAFINIL	Bronchitis	0	Never tested	0.00114403	D012893	Sleep Wake Disorders
	CHEMBL1373	D008175	MODAFINIL	Lung Neoplasms	0	Phase unknown	0.000905239	D012893	Sleep Wake Disorders
	CHEMBL1373	D008545	MODAFINIL	Melanoma	0	Phase I	0.00108823	D012893	Sleep Wake Disorders
	CHEMBL1373	D008228	MODAFINIL	Lymphoma, Non-Hodgkin	0	Never tested	0.00083843	D001289 ||| D012893 ||| D009290	Attention Deficit Disorder with Hyperactivity ||| Sleep Wake Disorders ||| Narcolepsy
	CHEMBL1373	D001749	MODAFINIL	Urinary Bladder Neoplasms	0	Never tested	0.00106459	D001289 ||| D009290	Attention Deficit Disorder with Hyperactivity ||| Narcolepsy
	CHEMBL1373	D000380	MODAFINIL	Agranulocytosis	0	Never tested	0.00377034	D012893 ||| D009290	Sleep Wake Disorders ||| Narcolepsy
	CHEMBL1373	D010689	MODAFINIL	Phlebitis	0	Never tested	0.00344072	D012893 ||| D009290	Sleep Wake Disorders ||| Narcolepsy
	CHEMBL1373	D006484	MODAFINIL	Hemorrhoids	0	Never tested	0.00106895	D012893	Sleep Wake Disorders
	CHEMBL1373	D012852	MODAFINIL	Sinusitis	0	Never tested	0.00116777	D012893	Sleep Wake Disorders
	CHEMBL1373	D010996	MODAFINIL	Pleural Effusion	0	Never tested	0.00281237	D012893 ||| D009290	Sleep Wake Disorders ||| Narcolepsy
	CHEMBL1373	D011030	MODAFINIL	Pneumothorax	0	Never tested	0.000887862	D001289 ||| D009290	Attention Deficit Disorder with Hyperactivity ||| Narcolepsy
	CHEMBL1373	D013276	MODAFINIL	Stomach Ulcer	0	Never tested	0.00102879	D012893	Sleep Wake Disorders
	CHEMBL1373	D002769	MODAFINIL	Cholelithiasis	0	Never tested	0.00228142	D012893	Sleep Wake Disorders
	CHEMBL1373	D002764	MODAFINIL	Cholecystitis	0	Never tested	0.143761	D001289 ||| D009290	Attention Deficit Disorder with Hyperactivity ||| Narcolepsy
	CHEMBL1373	D008286	MODAFINIL	Malabsorption Syndromes	0	Never tested	0.0045427	D012893	Sleep Wake Disorders
	CHEMBL1373	D002481	MODAFINIL	Cellulitis	0	Never tested	0.0046024	D012893	Sleep Wake Disorders
	CHEMBL1373	D011537	MODAFINIL	Pruritus	0	Never tested	0.0041319	D012893	Sleep Wake Disorders
	CHEMBL1373	D008010	MODAFINIL	Lichen Planus	0	Never tested	0.000738045	D001289 ||| D012893 ||| D009290	Attention Deficit Disorder with Hyperactivity ||| Sleep Wake Disorders ||| Narcolepsy
	CHEMBL1373	D017492	MODAFINIL	Keratosis, Seborrheic	0	Never tested	0.00102138	D012893	Sleep Wake Disorders
	CHEMBL1373	D011704	MODAFINIL	Pyelonephritis	0	Never tested	0.00248075	D012893	Sleep Wake Disorders
	CHEMBL1373	D003556	MODAFINIL	Cystitis	0	Never tested	0.00111059	D012893	Sleep Wake Disorders
	CHEMBL1373	D011470	MODAFINIL	Prostatic Hyperplasia	0	Never tested	0.000945959	D001289 ||| D009290	Attention Deficit Disorder with Hyperactivity ||| Narcolepsy
	CHEMBL1373	D011472	MODAFINIL	Prostatitis	0	Never tested	0.00364386	D012893 ||| D009290	Sleep Wake Disorders ||| Narcolepsy
	CHEMBL1373	D005348	MODAFINIL	Fibrocystic Breast Disease	0	Never tested	0.00676154	D009290	Narcolepsy
	CHEMBL1373	D006177	MODAFINIL	Gynecomastia	0	Never tested	0.00100434	D001289 ||| D009290	Attention Deficit Disorder with Hyperactivity ||| Narcolepsy
	CHEMBL1373	D005076	MODAFINIL	Exanthema	0	Never tested	0.0050938	D012893	Sleep Wake Disorders
	CHEMBL1373	D006471	MODAFINIL	Gastrointestinal Hemorrhage	0	Never tested	0.00396521	D012893	Sleep Wake Disorders
	CHEMBL1373	D010437	MODAFINIL	Peptic Ulcer	0	Never tested	0.001201	D012893	Sleep Wake Disorders
	CHEMBL1373	D005921	MODAFINIL	Glomerulonephritis	0	Never tested	0.00105695	D012893	Sleep Wake Disorders
	CHEMBL1373	D006689	MODAFINIL	Hodgkin Disease	0	Never tested	0.000924424	D001289 ||| D012893 ||| D009290	Attention Deficit Disorder with Hyperactivity ||| Sleep Wake Disorders ||| Narcolepsy
	CHEMBL1373	D008113	MODAFINIL	Liver Neoplasms	0	Phase I	0.00101581	D001289 ||| D009290	Attention Deficit Disorder with Hyperactivity ||| Narcolepsy
	CHEMBL1373	D007951	MODAFINIL	Leukemia, Myeloid	0	Phase unknown	0.00937231	D012893 ||| D009290	Sleep Wake Disorders ||| Narcolepsy
	CHEMBL1373	D000740	MODAFINIL	Anemia	0	Never tested	0.00096604	D012893	Sleep Wake Disorders
	CHEMBL1373	D005705	MODAFINIL	Gallbladder Diseases	0	Never tested	0.000676636	D001289 ||| D012893 ||| D009290	Attention Deficit Disorder with Hyperactivity ||| Sleep Wake Disorders ||| Narcolepsy
	CHEMBL1373	D006073	MODAFINIL	Gout	0	Never tested	0.0380584	D012893 ||| D009290	Sleep Wake Disorders ||| Narcolepsy
	CHEMBL1373	D001851	MODAFINIL	Bone Diseases, Metabolic	0	Never tested	0.00377811	D009290	Narcolepsy
	CHEMBL1373	D010538	MODAFINIL	Peritonitis	0	Never tested	0.000972595	D001289 ||| D009290	Attention Deficit Disorder with Hyperactivity ||| Narcolepsy
	CHEMBL1373	D010998	MODAFINIL	Pleurisy	0	Never tested	0.00268145	D012893	Sleep Wake Disorders
	CHEMBL1373	D011565	MODAFINIL	Psoriasis	0	Never tested	0.000924048	D012893	Sleep Wake Disorders
	CHEMBL1373	D012393	MODAFINIL	Rosacea	0	Never tested	0.000913255	D001289 ||| D009290	Attention Deficit Disorder with Hyperactivity ||| Narcolepsy
	CHEMBL1373	D013921	MODAFINIL	Thrombocytopenia	0	Never tested	0.00218189	D012893	Sleep Wake Disorders
	CHEMBL1373	D015179	MODAFINIL	Colorectal Neoplasms	0	Never tested	0.00106312	D012893	Sleep Wake Disorders
	CHEMBL1373	D010001	MODAFINIL	Osteitis Deformans	0	Never tested	0.00121964	D001289 ||| D009290	Attention Deficit Disorder with Hyperactivity ||| Narcolepsy
	CHEMBL1373	D020246	MODAFINIL	Venous Thrombosis	0	Never tested	0.00111721	D012893	Sleep Wake Disorders
	CHEMBL1373	D012878	MODAFINIL	Skin Neoplasms	0	Never tested	0.0024481	D009290	Narcolepsy
	CHEMBL1373	D009260	MODAFINIL	Nail Diseases	0	Never tested	0.00184582	D012893 ||| D009290	Sleep Wake Disorders ||| Narcolepsy
	CHEMBL1373	D011111	MODAFINIL	Polymyalgia Rheumatica	0	Never tested	0.00431356	D009290	Narcolepsy
	CHEMBL1373	D014648	MODAFINIL	Varicose Veins	0	Never tested	0.000972179	D012893	Sleep Wake Disorders
	CHEMBL1378	D003424	THIETHYLPERAZINE	Crohn Disease	0	Never tested	0.000940285	D014717	Vertigo
	CHEMBL1378	D003093	THIETHYLPERAZINE	Colitis, Ulcerative	0	Never tested	0.00079376	D014717	Vertigo
	CHEMBL1378	D015212	THIETHYLPERAZINE	Inflammatory Bowel Diseases	0	Never tested	0.000690725	D014717	Vertigo
	CHEMBL1378	D002761	THIETHYLPERAZINE	Cholangitis	0	Never tested	0.00101186	D014717	Vertigo
	CHEMBL1378	D005764	THIETHYLPERAZINE	Gastroesophageal Reflux	0	Never tested	0.00091804	D014717	Vertigo
	CHEMBL1378	D001943	THIETHYLPERAZINE	Breast Neoplasms	0	Never tested	0.000980428	D014717	Vertigo
	CHEMBL1378	D000230	THIETHYLPERAZINE	Adenocarcinoma	0	Never tested	0.00103987	D014717	Vertigo
	CHEMBL1378	D006552	THIETHYLPERAZINE	Hernia, Inguinal	0	Phase III	0.000901074	D014717	Vertigo
	CHEMBL1378	D012005	THIETHYLPERAZINE	Rectal Prolapse	0	Status unknown	0.00106898	D014717	Vertigo
	CHEMBL1378	D005756	THIETHYLPERAZINE	Gastritis	0	Never tested	0.00113526	D014717	Vertigo
	CHEMBL1378	D006548	THIETHYLPERAZINE	Hernia, Diaphragmatic	0	Never tested	0.00107841	D014717	Vertigo
	CHEMBL1378	D000076385	THIETHYLPERAZINE	Diverticular Diseases	0	Never tested	0.00100191	D014717	Vertigo
	CHEMBL1378	D002446	THIETHYLPERAZINE	Celiac Disease	0	Never tested	0.00113175	D014717	Vertigo
	CHEMBL1378	D008105	THIETHYLPERAZINE	Liver Cirrhosis, Biliary	0	Never tested	0.00103748	D014717	Vertigo
	CHEMBL1378	D009447	THIETHYLPERAZINE	Neuroblastoma	0	Never tested	0.0011425	D014717	Vertigo
	CHEMBL1378	D000419	THIETHYLPERAZINE	Albuminuria	0	Never tested	0.00106837	D014717	Vertigo
	CHEMBL1378	D008228	THIETHYLPERAZINE	Lymphoma, Non-Hodgkin	0	Never tested	0.00103436	D014717	Vertigo
	CHEMBL1378	D001749	THIETHYLPERAZINE	Urinary Bladder Neoplasms	0	Never tested	0.00090793	D014717	Vertigo
	CHEMBL1378	D007889	THIETHYLPERAZINE	Leiomyoma	0	Never tested	0.00098195	D014717	Vertigo
	CHEMBL1378	D018798	THIETHYLPERAZINE	Anemia, Iron-Deficiency	0	Never tested	0.00103341	D014717	Vertigo
	CHEMBL1378	D006484	THIETHYLPERAZINE	Hemorrhoids	0	Never tested	0.00115879	D014717	Vertigo
	CHEMBL1378	D004941	THIETHYLPERAZINE	Esophagitis	0	Never tested	0.00488143	D014717	Vertigo
	CHEMBL1378	D013276	THIETHYLPERAZINE	Stomach Ulcer	0	Never tested	0.000728032	D014717	Vertigo
	CHEMBL1378	D004415	THIETHYLPERAZINE	Dyspepsia	0	Never tested	0.00288482	D014717	Vertigo
	CHEMBL1378	D002769	THIETHYLPERAZINE	Cholelithiasis	0	Never tested	0.000847883	D014717	Vertigo
	CHEMBL1378	D002764	THIETHYLPERAZINE	Cholecystitis	0	Never tested	0.000994458	D014717	Vertigo
	CHEMBL1378	D010195	THIETHYLPERAZINE	Pancreatitis	0	Never tested	0.00119532	D014717	Vertigo
	CHEMBL1378	D008286	THIETHYLPERAZINE	Malabsorption Syndromes	0	Never tested	0.00271531	D014717	Vertigo
	CHEMBL1378	D011704	THIETHYLPERAZINE	Pyelonephritis	0	Never tested	0.00351054	D014717	Vertigo
	CHEMBL1378	D003556	THIETHYLPERAZINE	Cystitis	0	Never tested	0.00104339	D014717	Vertigo
	CHEMBL1378	D011472	THIETHYLPERAZINE	Prostatitis	0	Never tested	0.00382381	D014717	Vertigo
	CHEMBL1378	D005348	THIETHYLPERAZINE	Fibrocystic Breast Disease	0	Never tested	0.00394193	D014717	Vertigo
	CHEMBL1378	D004715	THIETHYLPERAZINE	Endometriosis	0	Never tested	0.00117117	D014717	Vertigo
	CHEMBL1378	D001201	THIETHYLPERAZINE	Ascites	0	Never tested	0.00392766	D014717	Vertigo
	CHEMBL1378	D006471	THIETHYLPERAZINE	Gastrointestinal Hemorrhage	0	Never tested	0.00423236	D014717	Vertigo
	CHEMBL1378	D010437	THIETHYLPERAZINE	Peptic Ulcer	0	Never tested	0.000942007	D014717	Vertigo
	CHEMBL1378	D005921	THIETHYLPERAZINE	Glomerulonephritis	0	Never tested	0.00111743	D014717	Vertigo
	CHEMBL1378	D006333	THIETHYLPERAZINE	Heart Failure	0	Never tested	0.00101723	D014717	Vertigo
	CHEMBL1378	D006547	THIETHYLPERAZINE	Hernia	0	Never tested	0.000928274	D014717	Vertigo
	CHEMBL1378	D006689	THIETHYLPERAZINE	Hodgkin Disease	0	Never tested	0.000949132	D014717	Vertigo
	CHEMBL1378	D008113	THIETHYLPERAZINE	Liver Neoplasms	0	Never tested	0.000959575	D014717	Vertigo
	CHEMBL1378	D010051	THIETHYLPERAZINE	Ovarian Neoplasms	0	Never tested	0.00096243	D014717	Vertigo
	CHEMBL1378	D011471	THIETHYLPERAZINE	Prostatic Neoplasms	0	Never tested	0.000746141	D014717	Vertigo
	CHEMBL1378	D007951	THIETHYLPERAZINE	Leukemia, Myeloid	0	Never tested	0.00389581	D014717	Vertigo
	CHEMBL1378	D000740	THIETHYLPERAZINE	Anemia	0	Never tested	0.00115056	D014717	Vertigo
	CHEMBL1378	D001064	THIETHYLPERAZINE	Appendicitis	0	Never tested	0.00103576	D014717	Vertigo
	CHEMBL1378	D003248	THIETHYLPERAZINE	Constipation	0	Never tested	0.000932508	D014717	Vertigo
	CHEMBL1378	D004381	THIETHYLPERAZINE	Duodenal Ulcer	0	Never tested	0.000961441	D014717	Vertigo
	CHEMBL1378	D043183	THIETHYLPERAZINE	Irritable Bowel Syndrome	0	Never tested	0.00106028	D014717	Vertigo
	CHEMBL1378	D013921	THIETHYLPERAZINE	Thrombocytopenia	0	Never tested	0.00427931	D014717	Vertigo
	CHEMBL1378	D015179	THIETHYLPERAZINE	Colorectal Neoplasms	0	Never tested	0.000880632	D014717	Vertigo
	CHEMBL1378	D020246	THIETHYLPERAZINE	Venous Thrombosis	0	Never tested	0.000977664	D014717	Vertigo
	CHEMBL1378	D000075224	THIETHYLPERAZINE	Cardiac Conduction System Disease	0	Never tested	0.00266788	D014717	Vertigo
	CHEMBL1378	D016055	THIETHYLPERAZINE	Urinary Retention	0	Never tested	0.00454624	D014717	Vertigo
	CHEMBL1378	D011141	THIETHYLPERAZINE	Polyuria	0	Never tested	0.00379832	D014717	Vertigo
	CHEMBL1378	D014648	THIETHYLPERAZINE	Varicose Veins	0	Never tested	0.000807183	D014717	Vertigo
	CHEMBL1382	D008881	TOLTERODINE	Migraine Disorders	0	Never tested	0.00498421	D011141	Polyuria
	CHEMBL1382	D001281	TOLTERODINE	Atrial Fibrillation	0	Never tested	0.00357867	D011141	Polyuria
	CHEMBL1382	D008228	TOLTERODINE	Lymphoma, Non-Hodgkin	0	Never tested	0.003551	D011141	Polyuria
	CHEMBL1382	D000380	TOLTERODINE	Agranulocytosis	0	Never tested	0.00294336	D011141	Polyuria
	CHEMBL1382	D006429	TOLTERODINE	Hemiplegia	0	Never tested	0.00396996	D011141	Polyuria
	CHEMBL1382	D013345	TOLTERODINE	Subarachnoid Hemorrhage	0	Never tested	0.00375245	D011141	Polyuria
	CHEMBL1382	D002543	TOLTERODINE	Cerebral Hemorrhage	0	Never tested	0.011222	D011141	Polyuria
	CHEMBL1382	D010689	TOLTERODINE	Phlebitis	0	Never tested	0.00365714	D011141	Polyuria
	CHEMBL1382	D010996	TOLTERODINE	Pleural Effusion	0	Never tested	0.0026148	D011141	Polyuria
	CHEMBL1382	D011030	TOLTERODINE	Pneumothorax	0	Never tested	0.00198573	D011141	Polyuria
	CHEMBL1382	D014060	TOLTERODINE	Tongue Diseases	0	Status unknown	0.00347917	D011141	Polyuria
	CHEMBL1382	D008010	TOLTERODINE	Lichen Planus	0	Never tested	0.00321916	D011141	Polyuria
	CHEMBL1382	D011470	TOLTERODINE	Prostatic Hyperplasia	0	Never tested	0.00621754	D011141	Polyuria
	CHEMBL1382	D005348	TOLTERODINE	Fibrocystic Breast Disease	0	Never tested	0.00406556	D011141	Polyuria
	CHEMBL1382	D006177	TOLTERODINE	Gynecomastia	0	Never tested	0.00308556	D011141	Polyuria
	CHEMBL1382	D003680	TOLTERODINE	Deglutition Disorders	0	Never tested	0.00417437	D011141	Polyuria
	CHEMBL1382	D014717	TOLTERODINE	Vertigo	0	Never tested	0.0028857	D011141	Polyuria
	CHEMBL1382	D015837	TOLTERODINE	Vestibular Diseases	0	Never tested	0.00330549	D011141	Polyuria
	CHEMBL1382	D005705	TOLTERODINE	Gallbladder Diseases	0	Never tested	0.0176467	D011141	Polyuria
	CHEMBL1382	D001851	TOLTERODINE	Bone Diseases, Metabolic	0	Never tested	0.00179453	D011141	Polyuria
	CHEMBL1382	D009443	TOLTERODINE	Neuritis	0	Never tested	0.00201479	D011141	Polyuria
	CHEMBL1382	D010538	TOLTERODINE	Peritonitis	0	Never tested	0.00360147	D011141	Polyuria
	CHEMBL1382	D012393	TOLTERODINE	Rosacea	0	Never tested	0.00257244	D011141	Polyuria
	CHEMBL1382	D003731	TOLTERODINE	Dental Caries	0	Never tested	0.00378106	D011141	Polyuria
	CHEMBL1382	D007762	TOLTERODINE	Labyrinthitis	0	Never tested	0.00287864	D011141	Polyuria
	CHEMBL1382	D012878	TOLTERODINE	Skin Neoplasms	0	Never tested	0.00160016	D011141	Polyuria
	CHEMBL1382	D009260	TOLTERODINE	Nail Diseases	0	Never tested	0.00544053	D011141	Polyuria
	CHEMBL1382	D011111	TOLTERODINE	Polymyalgia Rheumatica	0	Never tested	0.00392747	D011141	Polyuria
	CHEMBL1382	D019966	TOLTERODINE	Substance-Related Disorders	0	Never tested	0.0042633	D011141	Polyuria
	CHEMBL1388	D013771	MONOBENZONE	Tetralogy of Fallot	0	Never tested	0.0226977	D014820 ||| D008545	Vitiligo ||| Melanoma
	CHEMBL1388	D003424	MONOBENZONE	Crohn Disease	0	Never tested	0.00305794	D014820	Vitiligo
	CHEMBL1388	D017098	MONOBENZONE	IgA Deficiency	0	Status unknown	0.00112518	D014820 ||| D008545	Vitiligo ||| Melanoma
	CHEMBL1388	D008268	MONOBENZONE	Macular Degeneration	0	Never tested	0.000984689	D008545	Melanoma
	CHEMBL1388	D000505	MONOBENZONE	Alopecia	0	Never tested	0.00141364	D008545	Melanoma
	CHEMBL1388	D008881	MONOBENZONE	Migraine Disorders	0	Never tested	0.00126348	D014820 ||| D008545	Vitiligo ||| Melanoma
	CHEMBL1388	D012626	MONOBENZONE	Sebaceous Gland Neoplasms	0	Status unknown	0.000609565	D014820	Vitiligo
	CHEMBL1388	D001943	MONOBENZONE	Breast Neoplasms	0	Never tested	0.000766497	D014820	Vitiligo
	CHEMBL1388	D012005	MONOBENZONE	Rectal Prolapse	0	Status unknown	0.00103834	D014820	Vitiligo
	CHEMBL1388	D014029	MONOBENZONE	Tobacco Use Disorder	0	Never tested	0.00839787	D014820 ||| D008545	Vitiligo ||| Melanoma
	CHEMBL1388	D000076385	MONOBENZONE	Diverticular Diseases	0	Never tested	0.000821609	D014820 ||| D008545	Vitiligo ||| Melanoma
	CHEMBL1388	D009798	MONOBENZONE	Ocular Hypertension	0	Never tested	0.016589	D014820 ||| D008545	Vitiligo ||| Melanoma
	CHEMBL1388	D001714	MONOBENZONE	Bipolar Disorder	0	Never tested	0.00138728	D014820 ||| D008545	Vitiligo ||| Melanoma
	CHEMBL1388	D051436	MONOBENZONE	Renal Insufficiency, Chronic	0	Never tested	0.000502137	D014820 ||| D008545	Vitiligo ||| Melanoma
	CHEMBL1388	D000419	MONOBENZONE	Albuminuria	0	Never tested	0.000912007	D008545	Melanoma
	CHEMBL1388	D001281	MONOBENZONE	Atrial Fibrillation	0	Never tested	0.0457002	D014820 ||| D008545	Vitiligo ||| Melanoma
	CHEMBL1388	D000380	MONOBENZONE	Agranulocytosis	0	Never tested	0.00157521	D008545	Melanoma
	CHEMBL1388	D012893	MONOBENZONE	Sleep Wake Disorders	0	Never tested	0.00116864	D008545	Melanoma
	CHEMBL1388	D006429	MONOBENZONE	Hemiplegia	0	Never tested	0.00444425	D008545	Melanoma
	CHEMBL1388	D013345	MONOBENZONE	Subarachnoid Hemorrhage	0	Never tested	0.0156153	D014820 ||| D008545	Vitiligo ||| Melanoma
	CHEMBL1388	D002543	MONOBENZONE	Cerebral Hemorrhage	0	Never tested	0.000823666	D014820 ||| D008545	Vitiligo ||| Melanoma
	CHEMBL1388	D010689	MONOBENZONE	Phlebitis	0	Never tested	0.00224452	D008545	Melanoma
	CHEMBL1388	D011030	MONOBENZONE	Pneumothorax	0	Never tested	0.000983579	D014820 ||| D008545	Vitiligo ||| Melanoma
	CHEMBL1388	D002764	MONOBENZONE	Cholecystitis	0	Never tested	0.000819675	D014820 ||| D008545	Vitiligo ||| Melanoma
	CHEMBL1388	D011470	MONOBENZONE	Prostatic Hyperplasia	0	Never tested	0.00134233	D014820	Vitiligo
	CHEMBL1388	D005348	MONOBENZONE	Fibrocystic Breast Disease	0	Never tested	0.00169357	D008545	Melanoma
	CHEMBL1388	D006177	MONOBENZONE	Gynecomastia	0	Never tested	0.00259488	D014820 ||| D008545	Vitiligo ||| Melanoma
	CHEMBL1388	D003680	MONOBENZONE	Deglutition Disorders	0	Never tested	0.00405674	D008545	Melanoma
	CHEMBL1388	D013575	MONOBENZONE	Syncope	0	Never tested	0.00324164	D008545	Melanoma
	CHEMBL1388	D006547	MONOBENZONE	Hernia	0	Never tested	0.00670837	D014820 ||| D008545	Vitiligo ||| Melanoma
	CHEMBL1388	D008113	MONOBENZONE	Liver Neoplasms	0	Never tested	0.00108006	D014820	Vitiligo
	CHEMBL1388	D000647	MONOBENZONE	Amnesia	0	Never tested	0.000743278	D014820 ||| D008545	Vitiligo ||| Melanoma
	CHEMBL1388	D005705	MONOBENZONE	Gallbladder Diseases	0	Never tested	0.000726834	D014820 ||| D008545	Vitiligo ||| Melanoma
	CHEMBL1388	D001851	MONOBENZONE	Bone Diseases, Metabolic	0	Never tested	0.00367815	D008545	Melanoma
	CHEMBL1388	D009443	MONOBENZONE	Neuritis	0	Never tested	0.00238939	D008545	Melanoma
	CHEMBL1388	D010538	MONOBENZONE	Peritonitis	0	Never tested	0.000812304	D014820 ||| D008545	Vitiligo ||| Melanoma
	CHEMBL1388	D012393	MONOBENZONE	Rosacea	0	Never tested	0.00103316	D008545	Melanoma
	CHEMBL1388	D010001	MONOBENZONE	Osteitis Deformans	0	Never tested	0.00124697	D014820 ||| D008545	Vitiligo ||| Melanoma
	CHEMBL1388	D000075224	MONOBENZONE	Cardiac Conduction System Disease	0	Never tested	0.00352043	D008545	Melanoma
	CHEMBL1388	D011111	MONOBENZONE	Polymyalgia Rheumatica	0	Never tested	0.00430482	D008545	Melanoma
	CHEMBL1388	D019966	MONOBENZONE	Substance-Related Disorders	0	Never tested	0.00299351	D008545	Melanoma
	CHEMBL139	D003324	DICLOFENAC	Coronary Artery Disease	0	Never tested	0.000568653	D055623	Keratosis, Actinic
	CHEMBL139	D009765	DICLOFENAC	Obesity	0	Never tested	0.000664695	D008881	Migraine Disorders
	CHEMBL139	D020177	DICLOFENAC	Idiopathic Hypersomnia	0	Never tested	0.000887272	D001172	Arthritis, Rheumatoid
	CHEMBL139	D013771	DICLOFENAC	Tetralogy of Fallot	0	Never tested	0.0789482	D055623 ||| D013167 ||| D001172 ||| D010003	Keratosis, Actinic ||| Spondylitis, Ankylosing ||| Arthritis, Rheumatoid ||| Osteoarthritis
	CHEMBL139	D001172	DICLOFENAC	Arthritis, Rheumatoid	1	Approved	0.000466822	D008881	Migraine Disorders
	CHEMBL139	D003424	DICLOFENAC	Crohn Disease	0	Never tested	0.203761	D013167 ||| D001172 ||| D010003 ||| D008881 ||| D002386	Spondylitis, Ankylosing ||| Arthritis, Rheumatoid ||| Osteoarthritis ||| Migraine Disorders ||| Cataract
	CHEMBL139	D003093	DICLOFENAC	Colitis, Ulcerative	0	Never tested	0.000802199	D008881	Migraine Disorders
	CHEMBL139	D015212	DICLOFENAC	Inflammatory Bowel Diseases	0	Never tested	0.000676099	D008881	Migraine Disorders
	CHEMBL139	D002761	DICLOFENAC	Cholangitis	0	Never tested	0.134102	D013167 ||| D001172 ||| D010003 ||| D008881 ||| D002386	Spondylitis, Ankylosing ||| Arthritis, Rheumatoid ||| Osteoarthritis ||| Migraine Disorders ||| Cataract
	CHEMBL139	D017098	DICLOFENAC	IgA Deficiency	0	Status unknown	0.000804863	D055623 ||| D010003 ||| D002386	Keratosis, Actinic ||| Osteoarthritis ||| Cataract
	CHEMBL139	D008268	DICLOFENAC	Macular Degeneration	0	Never tested	0.00115605	D055623	Keratosis, Actinic
	CHEMBL139	D034381	DICLOFENAC	Hearing Loss	0	Never tested	0.000864989	D008881	Migraine Disorders
	CHEMBL139	D014012	DICLOFENAC	Tinnitus	0	Never tested	0.00187827	D001172	Arthritis, Rheumatoid
	CHEMBL139	D000505	DICLOFENAC	Alopecia	0	Never tested	0.00394027	D010003 ||| D002386	Osteoarthritis ||| Cataract
	CHEMBL139	D019226	DICLOFENAC	Oral Ulcer	0	Phase I	0.0376871	D008881	Migraine Disorders
	CHEMBL139	D065631	DICLOFENAC	Rhinitis, Allergic	0	Never tested	0.00264767	D008881	Migraine Disorders
	CHEMBL139	D001249	DICLOFENAC	Asthma	0	Never tested	0.000839041	D008881	Migraine Disorders
	CHEMBL139	D005764	DICLOFENAC	Gastroesophageal Reflux	0	Never tested	0.000693288	D008881	Migraine Disorders
	CHEMBL139	D008881	DICLOFENAC	Migraine Disorders	1	Approved	0.00165006	D055623 ||| D013167 ||| D001172 ||| D010003	Keratosis, Actinic ||| Spondylitis, Ankylosing ||| Arthritis, Rheumatoid ||| Osteoarthritis
	CHEMBL139	D004485	DICLOFENAC	Eczema	0	Never tested	0.00147766	D008881	Migraine Disorders
	CHEMBL139	D006937	DICLOFENAC	Hypercholesterolemia	0	Never tested	0.000857874	D008881	Migraine Disorders
	CHEMBL139	D001943	DICLOFENAC	Breast Neoplasms	0	Phase unknown	0.00127905	D008881 ||| D002386	Migraine Disorders ||| Cataract
	CHEMBL139	D002280	DICLOFENAC	Carcinoma, Basal Cell	0	Phase II	0.00759225	D008881	Migraine Disorders
	CHEMBL139	D000230	DICLOFENAC	Adenocarcinoma	0	Never tested	0.00210153	D008881 ||| D002386	Migraine Disorders ||| Cataract
	CHEMBL139	D006552	DICLOFENAC	Hernia, Inguinal	0	Never tested	0.000860959	D008881 ||| D002386	Migraine Disorders ||| Cataract
	CHEMBL139	D012005	DICLOFENAC	Rectal Prolapse	0	Status unknown	0.000677044	D013167 ||| D001172 ||| D010003 ||| D008881 ||| D002386	Spondylitis, Ankylosing ||| Arthritis, Rheumatoid ||| Osteoarthritis ||| Migraine Disorders ||| Cataract
	CHEMBL139	D014029	DICLOFENAC	Tobacco Use Disorder	0	Never tested	0.00392886	D055623 ||| D013167 ||| D001172 ||| D010003	Keratosis, Actinic ||| Spondylitis, Ankylosing ||| Arthritis, Rheumatoid ||| Osteoarthritis
	CHEMBL139	D005756	DICLOFENAC	Gastritis	0	Never tested	0.000652904	D008881 ||| D002386	Migraine Disorders ||| Cataract
	CHEMBL139	D006548	DICLOFENAC	Hernia, Diaphragmatic	0	Never tested	0.000789409	D008881 ||| D002386	Migraine Disorders ||| Cataract
	CHEMBL139	D000076385	DICLOFENAC	Diverticular Diseases	0	Never tested	0.00126609	D055623 ||| D013167 ||| D001172 ||| D010003 ||| D002386	Keratosis, Actinic ||| Spondylitis, Ankylosing ||| Arthritis, Rheumatoid ||| Osteoarthritis ||| Cataract
	CHEMBL139	D002446	DICLOFENAC	Celiac Disease	0	Never tested	0.00112353	D008881	Migraine Disorders
	CHEMBL139	D008105	DICLOFENAC	Liver Cirrhosis, Biliary	0	Never tested	0.165835	D008881	Migraine Disorders
	CHEMBL139	D014820	DICLOFENAC	Vitiligo	0	Never tested	0.00118945	D008881	Migraine Disorders
	CHEMBL139	D009798	DICLOFENAC	Ocular Hypertension	0	Never tested	0.00451208	D055623 ||| D013167 ||| D001172 ||| D010003	Keratosis, Actinic ||| Spondylitis, Ankylosing ||| Arthritis, Rheumatoid ||| Osteoarthritis
	CHEMBL139	D009447	DICLOFENAC	Neuroblastoma	0	Never tested	0.000851746	D008881	Migraine Disorders
	CHEMBL139	D008180	DICLOFENAC	Lupus Erythematosus, Systemic	0	Never tested	0.0020462	D008881	Migraine Disorders
	CHEMBL139	D001714	DICLOFENAC	Bipolar Disorder	0	Never tested	0.00143468	D055623 ||| D013167 ||| D001172	Keratosis, Actinic ||| Spondylitis, Ankylosing ||| Arthritis, Rheumatoid
	CHEMBL139	D000544	DICLOFENAC	Alzheimer Disease	0	Never tested	0.000784283	D055623	Keratosis, Actinic
	CHEMBL139	D005901	DICLOFENAC	Glaucoma	0	Never tested	0.000809741	D055623	Keratosis, Actinic
	CHEMBL139	D051436	DICLOFENAC	Renal Insufficiency, Chronic	0	Phase I	0.000949498	D055623	Keratosis, Actinic
	CHEMBL139	D013167	DICLOFENAC	Spondylitis, Ankylosing	1	Approved	0.000620326	D008881	Migraine Disorders
	CHEMBL139	D010003	DICLOFENAC	Osteoarthritis	1	Approved	0.00347733	D008881	Migraine Disorders
	CHEMBL139	D000419	DICLOFENAC	Albuminuria	0	Never tested	0.000628701	D055623 ||| D013167 ||| D001172	Keratosis, Actinic ||| Spondylitis, Ankylosing ||| Arthritis, Rheumatoid
	CHEMBL139	D001281	DICLOFENAC	Atrial Fibrillation	0	Never tested	0.0163556	D055623 ||| D013167 ||| D001172 ||| D010003	Keratosis, Actinic ||| Spondylitis, Ankylosing ||| Arthritis, Rheumatoid ||| Osteoarthritis
	CHEMBL139	D006327	DICLOFENAC	Heart Block	0	Never tested	0.00132008	D055623	Keratosis, Actinic
	CHEMBL139	D055623	DICLOFENAC	Keratosis, Actinic	1	Approved	0.000802722	D008881	Migraine Disorders
	CHEMBL139	D001991	DICLOFENAC	Bronchitis	0	Never tested	0.00087926	D008881	Migraine Disorders
	CHEMBL139	D008175	DICLOFENAC	Lung Neoplasms	0	Never tested	0.0277667	D008881	Migraine Disorders
	CHEMBL139	D008545	DICLOFENAC	Melanoma	0	Never tested	0.00150349	D008881	Migraine Disorders
	CHEMBL139	D008228	DICLOFENAC	Lymphoma, Non-Hodgkin	0	Never tested	0.143816	D008881	Migraine Disorders
	CHEMBL139	D002294	DICLOFENAC	Carcinoma, Squamous Cell	0	Never tested	0.0422848	D008881	Migraine Disorders
	CHEMBL139	D016883	DICLOFENAC	Diabetic Ketoacidosis	0	Never tested	0.00115198	D008881	Migraine Disorders
	CHEMBL139	D001749	DICLOFENAC	Urinary Bladder Neoplasms	0	Phase III	0.00088945	D002386	Cataract
	CHEMBL139	D007889	DICLOFENAC	Leiomyoma	0	Never tested	0.000678006	D008881	Migraine Disorders
	CHEMBL139	D018798	DICLOFENAC	Anemia, Iron-Deficiency	0	Never tested	0.000932356	D008881 ||| D002386	Migraine Disorders ||| Cataract
	CHEMBL139	D000380	DICLOFENAC	Agranulocytosis	0	Never tested	0.00301127	D055623 ||| D001172 ||| D010003 ||| D002386	Keratosis, Actinic ||| Arthritis, Rheumatoid ||| Osteoarthritis ||| Cataract
	CHEMBL139	D012893	DICLOFENAC	Sleep Wake Disorders	0	Never tested	0.0022914	D055623 ||| D013167 ||| D001172 ||| D010003	Keratosis, Actinic ||| Spondylitis, Ankylosing ||| Arthritis, Rheumatoid ||| Osteoarthritis
	CHEMBL139	D006429	DICLOFENAC	Hemiplegia	0	Never tested	0.00518177	D055623 ||| D001172 ||| D010003 ||| D002386	Keratosis, Actinic ||| Arthritis, Rheumatoid ||| Osteoarthritis ||| Cataract
	CHEMBL139	D009202	DICLOFENAC	Cardiomyopathies	0	Never tested	0.0010895	D055623	Keratosis, Actinic
	CHEMBL139	D013345	DICLOFENAC	Subarachnoid Hemorrhage	0	Never tested	0.00104879	D055623	Keratosis, Actinic
	CHEMBL139	D002543	DICLOFENAC	Cerebral Hemorrhage	0	Never tested	0.000760961	D055623 ||| D013167 ||| D001172	Keratosis, Actinic ||| Spondylitis, Ankylosing ||| Arthritis, Rheumatoid
	CHEMBL139	D002544	DICLOFENAC	Cerebral Infarction	0	Never tested	0.00318259	D055623	Keratosis, Actinic
	CHEMBL139	D050197	DICLOFENAC	Arteriosclerosis	0	Never tested	0.000728883	D055623	Keratosis, Actinic
	CHEMBL139	D010689	DICLOFENAC	Phlebitis	0	Never tested	0.00463996	D055623 ||| D001172 ||| D010003 ||| D002386	Keratosis, Actinic ||| Arthritis, Rheumatoid ||| Osteoarthritis ||| Cataract
	CHEMBL139	D012852	DICLOFENAC	Sinusitis	0	Never tested	0.0409548	D008881	Migraine Disorders
	CHEMBL139	D010996	DICLOFENAC	Pleural Effusion	0	Never tested	0.00477114	D001172 ||| D010003 ||| D008881 ||| D002386	Arthritis, Rheumatoid ||| Osteoarthritis ||| Migraine Disorders ||| Cataract
	CHEMBL139	D011030	DICLOFENAC	Pneumothorax	0	Never tested	0.000831263	D055623 ||| D013167 ||| D001172 ||| D010003 ||| D002386	Keratosis, Actinic ||| Spondylitis, Ankylosing ||| Arthritis, Rheumatoid ||| Osteoarthritis ||| Cataract
	CHEMBL139	D014060	DICLOFENAC	Tongue Diseases	0	Status unknown	0.00872588	D001172 ||| D010003 ||| D002386	Arthritis, Rheumatoid ||| Osteoarthritis ||| Cataract
	CHEMBL139	D004941	DICLOFENAC	Esophagitis	0	Never tested	0.00177868	D008881	Migraine Disorders
	CHEMBL139	D013276	DICLOFENAC	Stomach Ulcer	0	Phase III	0.000838027	D008881 ||| D002386	Migraine Disorders ||| Cataract
	CHEMBL139	D004415	DICLOFENAC	Dyspepsia	0	Never tested	0.0040456	D008881 ||| D002386	Migraine Disorders ||| Cataract
	CHEMBL139	D002769	DICLOFENAC	Cholelithiasis	0	Never tested	0.000874755	D008881	Migraine Disorders
	CHEMBL139	D002764	DICLOFENAC	Cholecystitis	0	Never tested	0.000810149	D013167 ||| D001172 ||| D010003 ||| D008881 ||| D002386	Spondylitis, Ankylosing ||| Arthritis, Rheumatoid ||| Osteoarthritis ||| Migraine Disorders ||| Cataract
	CHEMBL139	D010195	DICLOFENAC	Pancreatitis	0	Phase unknown	0.00118846	D010003 ||| D008881	Osteoarthritis ||| Migraine Disorders
	CHEMBL139	D008286	DICLOFENAC	Malabsorption Syndromes	0	Never tested	0.0100522	D008881	Migraine Disorders
	CHEMBL139	D002481	DICLOFENAC	Cellulitis	0	Never tested	0.00212591	D008881	Migraine Disorders
	CHEMBL139	D011537	DICLOFENAC	Pruritus	0	Never tested	0.00401884	D008881	Migraine Disorders
	CHEMBL139	D008010	DICLOFENAC	Lichen Planus	0	Never tested	0.196983	D010003 ||| D002386	Osteoarthritis ||| Cataract
	CHEMBL139	D017492	DICLOFENAC	Keratosis, Seborrheic	0	Never tested	0.000974734	D008881	Migraine Disorders
	CHEMBL139	D011704	DICLOFENAC	Pyelonephritis	0	Never tested	0.00297992	D008881	Migraine Disorders
	CHEMBL139	D058186	DICLOFENAC	Acute Kidney Injury	0	Never tested	0.00194219	D008881	Migraine Disorders
	CHEMBL139	D007676	DICLOFENAC	Kidney Failure, Chronic	0	Phase II	0.000635499	D008881	Migraine Disorders
	CHEMBL139	D003556	DICLOFENAC	Cystitis	0	Never tested	0.000997125	D008881	Migraine Disorders
	CHEMBL139	D011470	DICLOFENAC	Prostatic Hyperplasia	0	Never tested	0.000879231	D013167 ||| D001172 ||| D010003 ||| D002386	Spondylitis, Ankylosing ||| Arthritis, Rheumatoid ||| Osteoarthritis ||| Cataract
	CHEMBL139	D011472	DICLOFENAC	Prostatitis	0	Never tested	0.00369803	D010003 ||| D008881 ||| D002386	Osteoarthritis ||| Migraine Disorders ||| Cataract
	CHEMBL139	D005348	DICLOFENAC	Fibrocystic Breast Disease	0	Never tested	0.00347481	D001172 ||| D010003 ||| D002386	Arthritis, Rheumatoid ||| Osteoarthritis ||| Cataract
	CHEMBL139	D006177	DICLOFENAC	Gynecomastia	0	Never tested	0.000741812	D055623 ||| D013167 ||| D001172 ||| D010003 ||| D002386	Keratosis, Actinic ||| Spondylitis, Ankylosing ||| Arthritis, Rheumatoid ||| Osteoarthritis ||| Cataract
	CHEMBL139	D004715	DICLOFENAC	Endometriosis	0	Never tested	0.00175631	D008881 ||| D002386	Migraine Disorders ||| Cataract
	CHEMBL139	D003680	DICLOFENAC	Deglutition Disorders	0	Never tested	0.0140064	D055623 ||| D001172 ||| D010003 ||| D002386	Keratosis, Actinic ||| Arthritis, Rheumatoid ||| Osteoarthritis ||| Cataract
	CHEMBL139	D001201	DICLOFENAC	Ascites	0	Never tested	0.00107694	D008881	Migraine Disorders
	CHEMBL139	D005076	DICLOFENAC	Exanthema	0	Never tested	0.00287435	D008881	Migraine Disorders
	CHEMBL139	D013575	DICLOFENAC	Syncope	0	Never tested	0.00576145	D055623 ||| D001172 ||| D010003 ||| D002386	Keratosis, Actinic ||| Arthritis, Rheumatoid ||| Osteoarthritis ||| Cataract
	CHEMBL139	D006471	DICLOFENAC	Gastrointestinal Hemorrhage	0	Never tested	0.0036699	D008881 ||| D002386	Migraine Disorders ||| Cataract
	CHEMBL139	D010437	DICLOFENAC	Peptic Ulcer	0	Never tested	0.00150789	D008881 ||| D002386	Migraine Disorders ||| Cataract
	CHEMBL139	D005921	DICLOFENAC	Glomerulonephritis	0	Never tested	0.000601544	D008881	Migraine Disorders
	CHEMBL139	D006547	DICLOFENAC	Hernia	0	Phase unknown	0.00092991	D055623 ||| D002386	Keratosis, Actinic ||| Cataract
	CHEMBL139	D006689	DICLOFENAC	Hodgkin Disease	0	Never tested	0.000840292	D008881	Migraine Disorders
	CHEMBL139	D008113	DICLOFENAC	Liver Neoplasms	0	Never tested	0.000831364	D013167 ||| D001172 ||| D010003 ||| D002386	Spondylitis, Ankylosing ||| Arthritis, Rheumatoid ||| Osteoarthritis ||| Cataract
	CHEMBL139	D010051	DICLOFENAC	Ovarian Neoplasms	0	Never tested	0.000689159	D008881 ||| D002386	Migraine Disorders ||| Cataract
	CHEMBL139	D011471	DICLOFENAC	Prostatic Neoplasms	0	Phase II	0.00147599	D008881	Migraine Disorders
	CHEMBL139	D000647	DICLOFENAC	Amnesia	0	Never tested	0.000765571	D055623 ||| D013167 ||| D001172 ||| D010003	Keratosis, Actinic ||| Spondylitis, Ankylosing ||| Arthritis, Rheumatoid ||| Osteoarthritis
	CHEMBL139	D007951	DICLOFENAC	Leukemia, Myeloid	0	Never tested	0.12767	D008881	Migraine Disorders
	CHEMBL139	D000152	DICLOFENAC	Acne Vulgaris	0	Never tested	0.00066328	D008881	Migraine Disorders
	CHEMBL139	D000740	DICLOFENAC	Anemia	0	Phase III	0.00102159	D008881	Migraine Disorders
	CHEMBL139	D001064	DICLOFENAC	Appendicitis	0	Never tested	0.00115054	D008881	Migraine Disorders
	CHEMBL139	D003248	DICLOFENAC	Constipation	0	Never tested	0.0009162	D013167 ||| D001172 ||| D010003 ||| D008881 ||| D002386	Spondylitis, Ankylosing ||| Arthritis, Rheumatoid ||| Osteoarthritis ||| Migraine Disorders ||| Cataract
	CHEMBL139	D004381	DICLOFENAC	Duodenal Ulcer	0	Never tested	0.000829446	D008881 ||| D002386	Migraine Disorders ||| Cataract
	CHEMBL139	D015837	DICLOFENAC	Vestibular Diseases	0	Never tested	0.00262205	D055623	Keratosis, Actinic
	CHEMBL139	D005705	DICLOFENAC	Gallbladder Diseases	0	Never tested	0.000653738	D055623 ||| D013167 ||| D001172 ||| D010003 ||| D002386	Keratosis, Actinic ||| Spondylitis, Ankylosing ||| Arthritis, Rheumatoid ||| Osteoarthritis ||| Cataract
	CHEMBL139	D006073	DICLOFENAC	Gout	0	Phase II	0.00155077	D008881	Migraine Disorders
	CHEMBL139	D043183	DICLOFENAC	Irritable Bowel Syndrome	0	Never tested	0.123131	D008881	Migraine Disorders
	CHEMBL139	D001851	DICLOFENAC	Bone Diseases, Metabolic	0	Never tested	0.00395612	D055623 ||| D002386	Keratosis, Actinic ||| Cataract
	CHEMBL139	D009443	DICLOFENAC	Neuritis	0	Never tested	0.0287244	D055623 ||| D001172 ||| D010003	Keratosis, Actinic ||| Arthritis, Rheumatoid ||| Osteoarthritis
	CHEMBL139	D010538	DICLOFENAC	Peritonitis	0	Never tested	0.000822052	D055623 ||| D013167 ||| D001172 ||| D010003 ||| D002386	Keratosis, Actinic ||| Spondylitis, Ankylosing ||| Arthritis, Rheumatoid ||| Osteoarthritis ||| Cataract
	CHEMBL139	D010998	DICLOFENAC	Pleurisy	0	Never tested	0.00475713	D008881	Migraine Disorders
	CHEMBL139	D011565	DICLOFENAC	Psoriasis	0	Never tested	0.000640325	D008881	Migraine Disorders
	CHEMBL139	D012393	DICLOFENAC	Rosacea	0	Never tested	0.00095482	D013167 ||| D001172 ||| D010003	Spondylitis, Ankylosing ||| Arthritis, Rheumatoid ||| Osteoarthritis
	CHEMBL139	D006042	DICLOFENAC	Goiter	0	Never tested	0.00297142	D008881	Migraine Disorders
	CHEMBL139	D002546	DICLOFENAC	Ischemic Attack, Transient	0	Never tested	0.00348725	D055623	Keratosis, Actinic
	CHEMBL139	D000083242	DICLOFENAC	Ischemic Stroke	0	Never tested	0.00117146	D055623	Keratosis, Actinic
	CHEMBL139	D012891	DICLOFENAC	Sleep Apnea Syndromes	0	Never tested	0.00793768	D055623 ||| D013167 ||| D001172 ||| D010003	Keratosis, Actinic ||| Spondylitis, Ankylosing ||| Arthritis, Rheumatoid ||| Osteoarthritis
	CHEMBL139	D015179	DICLOFENAC	Colorectal Neoplasms	0	Never tested	0.00206497	D008881 ||| D002386	Migraine Disorders ||| Cataract
	CHEMBL139	D010001	DICLOFENAC	Osteitis Deformans	0	Never tested	0.000795955	D055623 ||| D002386	Keratosis, Actinic ||| Cataract
	CHEMBL139	D000075224	DICLOFENAC	Cardiac Conduction System Disease	0	Never tested	0.00473404	D055623 ||| D001172 ||| D010003	Keratosis, Actinic ||| Arthritis, Rheumatoid ||| Osteoarthritis
	CHEMBL139	D005242	DICLOFENAC	Fecal Incontinence	0	Never tested	0.00394606	D002386	Cataract
	CHEMBL139	D016055	DICLOFENAC	Urinary Retention	0	Never tested	0.00363606	D008881	Migraine Disorders
	CHEMBL139	D011141	DICLOFENAC	Polyuria	0	Never tested	0.00635871	D008881	Migraine Disorders
	CHEMBL139	D007762	DICLOFENAC	Labyrinthitis	0	Never tested	0.00364035	D001172	Arthritis, Rheumatoid
	CHEMBL139	D012878	DICLOFENAC	Skin Neoplasms	0	Phase II	0.00327393	D002386	Cataract
	CHEMBL139	D009260	DICLOFENAC	Nail Diseases	0	Never tested	0.00419051	D001172 ||| D010003 ||| D002386	Arthritis, Rheumatoid ||| Osteoarthritis ||| Cataract
	CHEMBL139	D011111	DICLOFENAC	Polymyalgia Rheumatica	0	Never tested	0.00437094	D055623 ||| D002386	Keratosis, Actinic ||| Cataract
	CHEMBL139	D014581	DICLOFENAC	Urticaria	0	Never tested	0.000837803	D008881	Migraine Disorders
	CHEMBL139	D019966	DICLOFENAC	Substance-Related Disorders	0	Never tested	0.00305016	D055623 ||| D001172 ||| D010003	Keratosis, Actinic ||| Arthritis, Rheumatoid ||| Osteoarthritis
	CHEMBL139	D015155	DICLOFENAC	Esophageal Spasm, Diffuse	0	Never tested	0.00100823	D008881	Migraine Disorders
	CHEMBL1393	D003424	SPIRONOLACTONE	Crohn Disease	0	Never tested	0.00090917	D006973 ||| D009203	Hypertension ||| Myocardial Infarction
	CHEMBL1393	D017098	SPIRONOLACTONE	IgA Deficiency	0	Status unknown	0.000723495	D006333 ||| D006973 ||| D009203	Heart Failure ||| Hypertension ||| Myocardial Infarction
	CHEMBL1393	D008268	SPIRONOLACTONE	Macular Degeneration	0	Phase II	0.00383778	D001201	Ascites
	CHEMBL1393	D014012	SPIRONOLACTONE	Tinnitus	0	Never tested	0.00463381	D006333 ||| D006973 ||| D009203	Heart Failure ||| Hypertension ||| Myocardial Infarction
	CHEMBL1393	D000505	SPIRONOLACTONE	Alopecia	0	Phase II	0.0123961	D006333 ||| D006973 ||| D009203	Heart Failure ||| Hypertension ||| Myocardial Infarction
	CHEMBL1393	D008881	SPIRONOLACTONE	Migraine Disorders	0	Never tested	0.0027121	D001201	Ascites
	CHEMBL1393	D012626	SPIRONOLACTONE	Sebaceous Gland Neoplasms	0	Status unknown	0.00166433	D006333 ||| D006973 ||| D009203	Heart Failure ||| Hypertension ||| Myocardial Infarction
	CHEMBL1393	D001943	SPIRONOLACTONE	Breast Neoplasms	0	Never tested	0.00469524	D006333 ||| D006973 ||| D009203 ||| D001201	Heart Failure ||| Hypertension ||| Myocardial Infarction ||| Ascites
	CHEMBL1393	D012005	SPIRONOLACTONE	Rectal Prolapse	0	Status unknown	0.000733365	D009203	Myocardial Infarction
	CHEMBL1393	D014029	SPIRONOLACTONE	Tobacco Use Disorder	0	Never tested	0.00194206	D006973	Hypertension
	CHEMBL1393	D000076385	SPIRONOLACTONE	Diverticular Diseases	0	Never tested	0.00309063	D006333 ||| D006973 ||| D009203	Heart Failure ||| Hypertension ||| Myocardial Infarction
	CHEMBL1393	D001714	SPIRONOLACTONE	Bipolar Disorder	0	Phase unknown	0.00347595	D001201	Ascites
	CHEMBL1393	D001281	SPIRONOLACTONE	Atrial Fibrillation	0	Phase unknown	0.00314991	D001201	Ascites
	CHEMBL1393	D008228	SPIRONOLACTONE	Lymphoma, Non-Hodgkin	0	Never tested	0.000682392	D006333 ||| D006973 ||| D009203	Heart Failure ||| Hypertension ||| Myocardial Infarction
	CHEMBL1393	D000380	SPIRONOLACTONE	Agranulocytosis	0	Never tested	0.00396269	D006333 ||| D006973 ||| D001201	Heart Failure ||| Hypertension ||| Ascites
	CHEMBL1393	D006429	SPIRONOLACTONE	Hemiplegia	0	Never tested	0.0068912	D006333 ||| D006973 ||| D009203 ||| D001201	Heart Failure ||| Hypertension ||| Myocardial Infarction ||| Ascites
	CHEMBL1393	D013345	SPIRONOLACTONE	Subarachnoid Hemorrhage	0	Never tested	0.00221891	D001201	Ascites
	CHEMBL1393	D002543	SPIRONOLACTONE	Cerebral Hemorrhage	0	Phase II	0.00432742	D001201	Ascites
	CHEMBL1393	D010689	SPIRONOLACTONE	Phlebitis	0	Never tested	0.0047559	D001201	Ascites
	CHEMBL1393	D010996	SPIRONOLACTONE	Pleural Effusion	0	Never tested	0.00381244	D006333 ||| D006973 ||| D009203	Heart Failure ||| Hypertension ||| Myocardial Infarction
	CHEMBL1393	D011030	SPIRONOLACTONE	Pneumothorax	0	Never tested	0.00407108	D006333 ||| D006973 ||| D009203 ||| D001201	Heart Failure ||| Hypertension ||| Myocardial Infarction ||| Ascites
	CHEMBL1393	D014060	SPIRONOLACTONE	Tongue Diseases	0	Status unknown	0.00596545	D006333 ||| D006973 ||| D009203	Heart Failure ||| Hypertension ||| Myocardial Infarction
	CHEMBL1393	D002764	SPIRONOLACTONE	Cholecystitis	0	Never tested	0.00199919	D009203	Myocardial Infarction
	CHEMBL1393	D008010	SPIRONOLACTONE	Lichen Planus	0	Never tested	0.000961632	D006333 ||| D006973 ||| D009203 ||| D001201	Heart Failure ||| Hypertension ||| Myocardial Infarction ||| Ascites
	CHEMBL1393	D011470	SPIRONOLACTONE	Prostatic Hyperplasia	0	Never tested	0.000671101	D006333 ||| D006973 ||| D009203	Heart Failure ||| Hypertension ||| Myocardial Infarction
	CHEMBL1393	D011472	SPIRONOLACTONE	Prostatitis	0	Never tested	0.00379061	D006333 ||| D006973 ||| D009203	Heart Failure ||| Hypertension ||| Myocardial Infarction
	CHEMBL1393	D005348	SPIRONOLACTONE	Fibrocystic Breast Disease	0	Never tested	0.00411546	D006333 ||| D006973 ||| D009203 ||| D001201	Heart Failure ||| Hypertension ||| Myocardial Infarction ||| Ascites
	CHEMBL1393	D006177	SPIRONOLACTONE	Gynecomastia	0	Never tested	0.000855166	D006333 ||| D006973 ||| D009203 ||| D001201	Heart Failure ||| Hypertension ||| Myocardial Infarction ||| Ascites
	CHEMBL1393	D003680	SPIRONOLACTONE	Deglutition Disorders	0	Never tested	0.0638979	D006333 ||| D006973 ||| D009203	Heart Failure ||| Hypertension ||| Myocardial Infarction
	CHEMBL1393	D014717	SPIRONOLACTONE	Vertigo	0	Never tested	0.00119612	D006333 ||| D001201	Heart Failure ||| Ascites
	CHEMBL1393	D013575	SPIRONOLACTONE	Syncope	0	Never tested	0.199525	D009203	Myocardial Infarction
	CHEMBL1393	D006547	SPIRONOLACTONE	Hernia	0	Never tested	0.00105036	D009203	Myocardial Infarction
	CHEMBL1393	D000647	SPIRONOLACTONE	Amnesia	0	Never tested	0.164388	D006333 ||| D006973 ||| D009203	Heart Failure ||| Hypertension ||| Myocardial Infarction
	CHEMBL1393	D015837	SPIRONOLACTONE	Vestibular Diseases	0	Never tested	0.00295894	D006333 ||| D001201	Heart Failure ||| Ascites
	CHEMBL1393	D005705	SPIRONOLACTONE	Gallbladder Diseases	0	Never tested	0.00809533	D006333 ||| D006973 ||| D009203	Heart Failure ||| Hypertension ||| Myocardial Infarction
	CHEMBL1393	D001851	SPIRONOLACTONE	Bone Diseases, Metabolic	0	Never tested	0.00263932	D006333 ||| D006973 ||| D009203 ||| D001201	Heart Failure ||| Hypertension ||| Myocardial Infarction ||| Ascites
	CHEMBL1393	D010024	SPIRONOLACTONE	Osteoporosis	0	Never tested	0.00303589	D001201	Ascites
	CHEMBL1393	D009443	SPIRONOLACTONE	Neuritis	0	Never tested	0.00460984	D006333 ||| D006973 ||| D009203 ||| D001201	Heart Failure ||| Hypertension ||| Myocardial Infarction ||| Ascites
	CHEMBL1393	D010538	SPIRONOLACTONE	Peritonitis	0	Never tested	0.00306352	D006973 ||| D009203	Hypertension ||| Myocardial Infarction
	CHEMBL1393	D012393	SPIRONOLACTONE	Rosacea	0	Never tested	0.000687907	D006333 ||| D006973 ||| D009203 ||| D001201	Heart Failure ||| Hypertension ||| Myocardial Infarction ||| Ascites
	CHEMBL1393	D010001	SPIRONOLACTONE	Osteitis Deformans	0	Never tested	0.114374	D006333 ||| D006973 ||| D009203	Heart Failure ||| Hypertension ||| Myocardial Infarction
	CHEMBL1393	D003731	SPIRONOLACTONE	Dental Caries	0	Never tested	0.00126391	D006333	Heart Failure
	CHEMBL1393	D007762	SPIRONOLACTONE	Labyrinthitis	0	Never tested	0.00530546	D006333 ||| D006973 ||| D009203 ||| D001201	Heart Failure ||| Hypertension ||| Myocardial Infarction ||| Ascites
	CHEMBL1393	D012878	SPIRONOLACTONE	Skin Neoplasms	0	Never tested	0.0036596	D006333 ||| D006973 ||| D009203 ||| D001201	Heart Failure ||| Hypertension ||| Myocardial Infarction ||| Ascites
	CHEMBL1393	D009260	SPIRONOLACTONE	Nail Diseases	0	Never tested	0.0050538	D006333 ||| D006973 ||| D009203 ||| D001201	Heart Failure ||| Hypertension ||| Myocardial Infarction ||| Ascites
	CHEMBL1393	D011111	SPIRONOLACTONE	Polymyalgia Rheumatica	0	Never tested	0.00214992	D006333 ||| D006973 ||| D009203 ||| D001201	Heart Failure ||| Hypertension ||| Myocardial Infarction ||| Ascites
	CHEMBL1393	D019966	SPIRONOLACTONE	Substance-Related Disorders	0	Never tested	0.00651376	D006333 ||| D006973 ||| D001201	Heart Failure ||| Hypertension ||| Ascites
	CHEMBL1395	D001289	METHYLTESTOSTERONE	Attention Deficit Disorder with Hyperactivity	0	Never tested	0.000576999	D001943	Breast Neoplasms
	CHEMBL1395	D001008	METHYLTESTOSTERONE	Anxiety Disorders	0	Phase unknown	0.000907211	D001943	Breast Neoplasms
	CHEMBL1395	D013313	METHYLTESTOSTERONE	Stress Disorders, Post-Traumatic	0	Never tested	0.000382439	D001943	Breast Neoplasms
	CHEMBL1395	D015228	METHYLTESTOSTERONE	Hypertriglyceridemia	0	Never tested	0.000756968	D001943	Breast Neoplasms
	CHEMBL1395	D003324	METHYLTESTOSTERONE	Coronary Artery Disease	0	Phase II	0.000784596	D001943	Breast Neoplasms
	CHEMBL1395	D009765	METHYLTESTOSTERONE	Obesity	0	Phase III	0.00129842	D001943	Breast Neoplasms
	CHEMBL1395	D020177	METHYLTESTOSTERONE	Idiopathic Hypersomnia	0	Never tested	0.00102516	D001943	Breast Neoplasms
	CHEMBL1395	D010300	METHYLTESTOSTERONE	Parkinson Disease	0	Never tested	0.00110284	D001943	Breast Neoplasms
	CHEMBL1395	D013771	METHYLTESTOSTERONE	Tetralogy of Fallot	0	Never tested	0.00111029	D001943	Breast Neoplasms
	CHEMBL1395	D008268	METHYLTESTOSTERONE	Macular Degeneration	0	Never tested	0.00199292	D001943	Breast Neoplasms
	CHEMBL1395	D034381	METHYLTESTOSTERONE	Hearing Loss	0	Never tested	0.000741992	D001943	Breast Neoplasms
	CHEMBL1395	D000787	METHYLTESTOSTERONE	Angina Pectoris	0	Never tested	0.000740462	D001943	Breast Neoplasms
	CHEMBL1395	D065631	METHYLTESTOSTERONE	Rhinitis, Allergic	0	Never tested	0.00135628	D001943	Breast Neoplasms
	CHEMBL1395	D008881	METHYLTESTOSTERONE	Migraine Disorders	0	Never tested	0.000566941	D001943	Breast Neoplasms
	CHEMBL1395	D006937	METHYLTESTOSTERONE	Hypercholesterolemia	0	Never tested	0.000649807	D001943	Breast Neoplasms
	CHEMBL1395	D002386	METHYLTESTOSTERONE	Cataract	0	Never tested	0.00145096	D001943	Breast Neoplasms
	CHEMBL1395	D014029	METHYLTESTOSTERONE	Tobacco Use Disorder	0	Never tested	0.000481098	D001943	Breast Neoplasms
	CHEMBL1395	D009203	METHYLTESTOSTERONE	Myocardial Infarction	0	Phase III	0.00052495	D001943	Breast Neoplasms
	CHEMBL1395	D007319	METHYLTESTOSTERONE	Sleep Initiation and Maintenance Disorders	0	Never tested	0.00579944	D001943	Breast Neoplasms
	CHEMBL1395	D003922	METHYLTESTOSTERONE	Diabetes Mellitus, Type 1	0	Never tested	0.00189976	D001943	Breast Neoplasms
	CHEMBL1395	D014820	METHYLTESTOSTERONE	Vitiligo	0	Never tested	0.000827714	D001943	Breast Neoplasms
	CHEMBL1395	D009798	METHYLTESTOSTERONE	Ocular Hypertension	0	Never tested	0.000682028	D001943	Breast Neoplasms
	CHEMBL1395	D012559	METHYLTESTOSTERONE	Schizophrenia	0	Never tested	0.000637069	D001943	Breast Neoplasms
	CHEMBL1395	D008180	METHYLTESTOSTERONE	Lupus Erythematosus, Systemic	0	Never tested	0.00134909	D001943	Breast Neoplasms
	CHEMBL1395	D000437	METHYLTESTOSTERONE	Alcoholism	0	Never tested	0.00114824	D001943	Breast Neoplasms
	CHEMBL1395	D000067877	METHYLTESTOSTERONE	Autism Spectrum Disorder	0	Never tested	0.000593496	D001943	Breast Neoplasms
	CHEMBL1395	D003924	METHYLTESTOSTERONE	Diabetes Mellitus, Type 2	0	Phase III	0.0049564	D001943	Breast Neoplasms
	CHEMBL1395	D000544	METHYLTESTOSTERONE	Alzheimer Disease	0	Phase unknown	0.000818229	D001943	Breast Neoplasms
	CHEMBL1395	D004827	METHYLTESTOSTERONE	Epilepsy	0	Never tested	0.000613157	D001943	Breast Neoplasms
	CHEMBL1395	D005901	METHYLTESTOSTERONE	Glaucoma	0	Never tested	0.00178414	D001943	Breast Neoplasms
	CHEMBL1395	D051436	METHYLTESTOSTERONE	Renal Insufficiency, Chronic	0	Never tested	0.00070417	D001943	Breast Neoplasms
	CHEMBL1395	D003863	METHYLTESTOSTERONE	Depression	0	Phase unknown	0.000686576	D001943	Breast Neoplasms
	CHEMBL1395	D000419	METHYLTESTOSTERONE	Albuminuria	0	Never tested	0.000688198	D001943	Breast Neoplasms
	CHEMBL1395	D001281	METHYLTESTOSTERONE	Atrial Fibrillation	0	Never tested	0.000811343	D001943	Breast Neoplasms
	CHEMBL1395	D006973	METHYLTESTOSTERONE	Hypertension	0	Phase II	0.00748835	D001943	Breast Neoplasms
	CHEMBL1395	D006327	METHYLTESTOSTERONE	Heart Block	0	Never tested	0.00101104	D001943	Breast Neoplasms
	CHEMBL1395	D016883	METHYLTESTOSTERONE	Diabetic Ketoacidosis	0	Never tested	0.00903351	D001943	Breast Neoplasms
	CHEMBL1395	D011655	METHYLTESTOSTERONE	Pulmonary Embolism	0	Never tested	0.000978796	D001943	Breast Neoplasms
	CHEMBL1395	D009202	METHYLTESTOSTERONE	Cardiomyopathies	0	Never tested	0.00170426	D001943	Breast Neoplasms
	CHEMBL1395	D013345	METHYLTESTOSTERONE	Subarachnoid Hemorrhage	0	Never tested	0.0655496	D001943	Breast Neoplasms
	CHEMBL1395	D002543	METHYLTESTOSTERONE	Cerebral Hemorrhage	0	Never tested	0.00103045	D001943	Breast Neoplasms
	CHEMBL1395	D002544	METHYLTESTOSTERONE	Cerebral Infarction	0	Never tested	0.00106235	D001943	Breast Neoplasms
	CHEMBL1395	D050197	METHYLTESTOSTERONE	Arteriosclerosis	0	Never tested	0.000865259	D001943	Breast Neoplasms
	CHEMBL1395	D007022	METHYLTESTOSTERONE	Hypotension	0	Never tested	0.0051016	D001943	Breast Neoplasms
	CHEMBL1395	D012852	METHYLTESTOSTERONE	Sinusitis	0	Never tested	0.000817449	D001943	Breast Neoplasms
	CHEMBL1395	D002481	METHYLTESTOSTERONE	Cellulitis	0	Never tested	0.00350073	D001943	Breast Neoplasms
	CHEMBL1395	D058186	METHYLTESTOSTERONE	Acute Kidney Injury	0	Never tested	0.00351326	D001943	Breast Neoplasms
	CHEMBL1395	D007676	METHYLTESTOSTERONE	Kidney Failure, Chronic	0	Never tested	0.000528259	D001943	Breast Neoplasms
	CHEMBL1395	D001201	METHYLTESTOSTERONE	Ascites	0	Never tested	0.00368266	D001943	Breast Neoplasms
	CHEMBL1395	D014717	METHYLTESTOSTERONE	Vertigo	0	Never tested	0.000967453	D001943	Breast Neoplasms
	CHEMBL1395	D013575	METHYLTESTOSTERONE	Syncope	0	Never tested	0.00303322	D001943	Breast Neoplasms
	CHEMBL1395	D007766	METHYLTESTOSTERONE	Lacrimal Apparatus Diseases	0	Never tested	0.00169991	D001943	Breast Neoplasms
	CHEMBL1395	D005921	METHYLTESTOSTERONE	Glomerulonephritis	0	Never tested	0.000734011	D001943	Breast Neoplasms
	CHEMBL1395	D006333	METHYLTESTOSTERONE	Heart Failure	0	Never tested	0.00211058	D001943	Breast Neoplasms
	CHEMBL1395	D000647	METHYLTESTOSTERONE	Amnesia	0	Never tested	0.000959396	D001943	Breast Neoplasms
	CHEMBL1395	D015352	METHYLTESTOSTERONE	Dry Eye Syndromes	0	Never tested	0.00107729	D001943	Breast Neoplasms
	CHEMBL1395	D015837	METHYLTESTOSTERONE	Vestibular Diseases	0	Never tested	0.00445151	D001943	Breast Neoplasms
	CHEMBL1395	D001145	METHYLTESTOSTERONE	Arrhythmias, Cardiac	0	Never tested	0.000890773	D001943	Breast Neoplasms
	CHEMBL1395	D012163	METHYLTESTOSTERONE	Retinal Detachment	0	Never tested	0.000863433	D001943	Breast Neoplasms
	CHEMBL1395	D012393	METHYLTESTOSTERONE	Rosacea	0	Never tested	0.000912318	D001943	Breast Neoplasms
	CHEMBL1395	D002546	METHYLTESTOSTERONE	Ischemic Attack, Transient	0	Never tested	0.00307213	D001943	Breast Neoplasms
	CHEMBL1395	D000083242	METHYLTESTOSTERONE	Ischemic Stroke	0	Never tested	0.000991632	D001943	Breast Neoplasms
	CHEMBL1395	D013921	METHYLTESTOSTERONE	Thrombocytopenia	0	Never tested	0.00391719	D001943	Breast Neoplasms
	CHEMBL1395	D020246	METHYLTESTOSTERONE	Venous Thrombosis	0	Never tested	0.000973111	D001943	Breast Neoplasms
	CHEMBL1395	D000075224	METHYLTESTOSTERONE	Cardiac Conduction System Disease	0	Never tested	0.00411287	D001943	Breast Neoplasms
	CHEMBL1395	D016491	METHYLTESTOSTERONE	Peripheral Vascular Diseases	0	Never tested	0.00284788	D001943	Breast Neoplasms
	CHEMBL1395	D010031	METHYLTESTOSTERONE	Otitis	0	Never tested	0.000789308	D001943	Breast Neoplasms
	CHEMBL1395	D015155	METHYLTESTOSTERONE	Esophageal Spasm, Diffuse	0	Never tested	0.000948849	D001943	Breast Neoplasms
	CHEMBL1396	D009765	VARENICLINE	Obesity	0	Never tested	0.000648559	D014029	Tobacco Use Disorder
	CHEMBL1396	D001172	VARENICLINE	Arthritis, Rheumatoid	0	Never tested	0.00221402	D014029	Tobacco Use Disorder
	CHEMBL1396	D003424	VARENICLINE	Crohn Disease	0	Never tested	0.00183653	D012559	Schizophrenia
	CHEMBL1396	D003093	VARENICLINE	Colitis, Ulcerative	0	Never tested	0.00153697	D014029	Tobacco Use Disorder
	CHEMBL1396	D015212	VARENICLINE	Inflammatory Bowel Diseases	0	Never tested	0.00120816	D014029	Tobacco Use Disorder
	CHEMBL1396	D017098	VARENICLINE	IgA Deficiency	0	Status unknown	0.0219884	D012559	Schizophrenia
	CHEMBL1396	D000505	VARENICLINE	Alopecia	0	Never tested	0.000459535	D012559	Schizophrenia
	CHEMBL1396	D019226	VARENICLINE	Oral Ulcer	0	Never tested	0.000622413	D014029	Tobacco Use Disorder
	CHEMBL1396	D065631	VARENICLINE	Rhinitis, Allergic	0	Never tested	0.00450215	D014029	Tobacco Use Disorder
	CHEMBL1396	D001249	VARENICLINE	Asthma	0	Never tested	0.00151561	D014029	Tobacco Use Disorder
	CHEMBL1396	D005764	VARENICLINE	Gastroesophageal Reflux	0	Never tested	0.00064915	D014029	Tobacco Use Disorder
	CHEMBL1396	D004485	VARENICLINE	Eczema	0	Never tested	0.00207999	D014029	Tobacco Use Disorder
	CHEMBL1396	D012626	VARENICLINE	Sebaceous Gland Neoplasms	0	Status unknown	0.00072157	D012559	Schizophrenia
	CHEMBL1396	D001943	VARENICLINE	Breast Neoplasms	0	Phase unknown	0.000679761	D014029 ||| D012559	Tobacco Use Disorder ||| Schizophrenia
	CHEMBL1396	D002280	VARENICLINE	Carcinoma, Basal Cell	0	Never tested	0.000985935	D014029	Tobacco Use Disorder
	CHEMBL1396	D000230	VARENICLINE	Adenocarcinoma	0	Never tested	0.000988668	D014029	Tobacco Use Disorder
	CHEMBL1396	D006552	VARENICLINE	Hernia, Inguinal	0	Never tested	0.000538606	D014029	Tobacco Use Disorder
	CHEMBL1396	D012005	VARENICLINE	Rectal Prolapse	0	Status unknown	0.00110655	D012559	Schizophrenia
	CHEMBL1396	D005756	VARENICLINE	Gastritis	0	Never tested	0.00149642	D014029	Tobacco Use Disorder
	CHEMBL1396	D006548	VARENICLINE	Hernia, Diaphragmatic	0	Never tested	0.000967271	D014029	Tobacco Use Disorder
	CHEMBL1396	D000076385	VARENICLINE	Diverticular Diseases	0	Never tested	0.00109241	D012559	Schizophrenia
	CHEMBL1396	D002446	VARENICLINE	Celiac Disease	0	Never tested	0.000545361	D014029	Tobacco Use Disorder
	CHEMBL1396	D008105	VARENICLINE	Liver Cirrhosis, Biliary	0	Never tested	0.000545002	D014029	Tobacco Use Disorder
	CHEMBL1396	D014820	VARENICLINE	Vitiligo	0	Never tested	0.000846107	D014029	Tobacco Use Disorder
	CHEMBL1396	D009447	VARENICLINE	Neuroblastoma	0	Never tested	0.00101032	D014029 ||| D012559	Tobacco Use Disorder ||| Schizophrenia
	CHEMBL1396	D008180	VARENICLINE	Lupus Erythematosus, Systemic	0	Never tested	0.00045295	D014029	Tobacco Use Disorder
	CHEMBL1396	D051436	VARENICLINE	Renal Insufficiency, Chronic	0	Never tested	0.00178172	D012559	Schizophrenia
	CHEMBL1396	D013167	VARENICLINE	Spondylitis, Ankylosing	0	Never tested	0.00054454	D014029	Tobacco Use Disorder
	CHEMBL1396	D010003	VARENICLINE	Osteoarthritis	0	Never tested	0.00411895	D014029	Tobacco Use Disorder
	CHEMBL1396	D001281	VARENICLINE	Atrial Fibrillation	0	Never tested	0.00157281	D012559	Schizophrenia
	CHEMBL1396	D006973	VARENICLINE	Hypertension	0	Never tested	0.00259182	D014029	Tobacco Use Disorder
	CHEMBL1396	D055623	VARENICLINE	Keratosis, Actinic	0	Never tested	0.000972749	D014029	Tobacco Use Disorder
	CHEMBL1396	D001991	VARENICLINE	Bronchitis	0	Never tested	0.303617	D014029	Tobacco Use Disorder
	CHEMBL1396	D008175	VARENICLINE	Lung Neoplasms	0	Phase unknown	0.0219438	D014029	Tobacco Use Disorder
	CHEMBL1396	D008545	VARENICLINE	Melanoma	0	Never tested	0.0116439	D014029	Tobacco Use Disorder
	CHEMBL1396	D008228	VARENICLINE	Lymphoma, Non-Hodgkin	0	Never tested	0.000785744	D012559	Schizophrenia
	CHEMBL1396	D002294	VARENICLINE	Carcinoma, Squamous Cell	0	Phase unknown	0.000959241	D014029	Tobacco Use Disorder
	CHEMBL1396	D001749	VARENICLINE	Urinary Bladder Neoplasms	0	Phase unknown	0.00241941	D012559	Schizophrenia
	CHEMBL1396	D007889	VARENICLINE	Leiomyoma	0	Never tested	0.058177	D014029	Tobacco Use Disorder
	CHEMBL1396	D018798	VARENICLINE	Anemia, Iron-Deficiency	0	Never tested	0.001064	D014029	Tobacco Use Disorder
	CHEMBL1396	D000380	VARENICLINE	Agranulocytosis	0	Never tested	0.00268787	D012559	Schizophrenia
	CHEMBL1396	D010689	VARENICLINE	Phlebitis	0	Never tested	0.00373711	D012559	Schizophrenia
	CHEMBL1396	D006484	VARENICLINE	Hemorrhoids	0	Never tested	0.169765	D014029	Tobacco Use Disorder
	CHEMBL1396	D012852	VARENICLINE	Sinusitis	0	Never tested	0.000839361	D014029	Tobacco Use Disorder
	CHEMBL1396	D010996	VARENICLINE	Pleural Effusion	0	Never tested	0.00355736	D012559	Schizophrenia
	CHEMBL1396	D011030	VARENICLINE	Pneumothorax	0	Never tested	0.101057	D012559	Schizophrenia
	CHEMBL1396	D013276	VARENICLINE	Stomach Ulcer	0	Never tested	0.00105957	D014029	Tobacco Use Disorder
	CHEMBL1396	D002769	VARENICLINE	Cholelithiasis	0	Never tested	0.00381161	D014029	Tobacco Use Disorder
	CHEMBL1396	D002764	VARENICLINE	Cholecystitis	0	Never tested	0.00263018	D012559	Schizophrenia
	CHEMBL1396	D008010	VARENICLINE	Lichen Planus	0	Never tested	0.00168131	D014029 ||| D012559	Tobacco Use Disorder ||| Schizophrenia
	CHEMBL1396	D017492	VARENICLINE	Keratosis, Seborrheic	0	Never tested	0.0010945	D014029	Tobacco Use Disorder
	CHEMBL1396	D007676	VARENICLINE	Kidney Failure, Chronic	0	Never tested	0.000611516	D014029	Tobacco Use Disorder
	CHEMBL1396	D003556	VARENICLINE	Cystitis	0	Never tested	0.00116549	D014029	Tobacco Use Disorder
	CHEMBL1396	D011470	VARENICLINE	Prostatic Hyperplasia	0	Never tested	0.000754144	D012559	Schizophrenia
	CHEMBL1396	D011472	VARENICLINE	Prostatitis	0	Never tested	0.00328387	D012559	Schizophrenia
	CHEMBL1396	D005348	VARENICLINE	Fibrocystic Breast Disease	0	Never tested	0.00373279	D012559	Schizophrenia
	CHEMBL1396	D006177	VARENICLINE	Gynecomastia	0	Never tested	0.00568255	D012559	Schizophrenia
	CHEMBL1396	D004715	VARENICLINE	Endometriosis	0	Never tested	0.00109078	D014029	Tobacco Use Disorder
	CHEMBL1396	D003680	VARENICLINE	Deglutition Disorders	0	Never tested	0.003345	D012559	Schizophrenia
	CHEMBL1396	D010437	VARENICLINE	Peptic Ulcer	0	Never tested	0.000864107	D014029	Tobacco Use Disorder
	CHEMBL1396	D005921	VARENICLINE	Glomerulonephritis	0	Never tested	0.000980043	D014029	Tobacco Use Disorder
	CHEMBL1396	D006689	VARENICLINE	Hodgkin Disease	0	Never tested	0.135925	D014029 ||| D012559	Tobacco Use Disorder ||| Schizophrenia
	CHEMBL1396	D008113	VARENICLINE	Liver Neoplasms	0	Phase unknown	0.121896	D012559	Schizophrenia
	CHEMBL1396	D010051	VARENICLINE	Ovarian Neoplasms	0	Never tested	0.092465	D014029	Tobacco Use Disorder
	CHEMBL1396	D011471	VARENICLINE	Prostatic Neoplasms	0	Never tested	0.00168715	D014029	Tobacco Use Disorder
	CHEMBL1396	D007951	VARENICLINE	Leukemia, Myeloid	0	Never tested	0.0176807	D012559	Schizophrenia
	CHEMBL1396	D000152	VARENICLINE	Acne Vulgaris	0	Never tested	0.000881024	D014029	Tobacco Use Disorder
	CHEMBL1396	D000740	VARENICLINE	Anemia	0	Never tested	0.000990331	D014029	Tobacco Use Disorder
	CHEMBL1396	D001064	VARENICLINE	Appendicitis	0	Never tested	0.000897204	D014029	Tobacco Use Disorder
	CHEMBL1396	D015352	VARENICLINE	Dry Eye Syndromes	0	Phase III	0.00103761	D014029	Tobacco Use Disorder
	CHEMBL1396	D004381	VARENICLINE	Duodenal Ulcer	0	Never tested	0.000899476	D014029	Tobacco Use Disorder
	CHEMBL1396	D005705	VARENICLINE	Gallbladder Diseases	0	Never tested	0.00113258	D012559	Schizophrenia
	CHEMBL1396	D006073	VARENICLINE	Gout	0	Never tested	0.000554855	D014029	Tobacco Use Disorder
	CHEMBL1396	D043183	VARENICLINE	Irritable Bowel Syndrome	0	Never tested	0.00091584	D014029	Tobacco Use Disorder
	CHEMBL1396	D001851	VARENICLINE	Bone Diseases, Metabolic	0	Never tested	0.00381924	D012559	Schizophrenia
	CHEMBL1396	D010538	VARENICLINE	Peritonitis	0	Never tested	0.000973237	D012559	Schizophrenia
	CHEMBL1396	D011565	VARENICLINE	Psoriasis	0	Never tested	0.000812344	D014029	Tobacco Use Disorder
	CHEMBL1396	D012393	VARENICLINE	Rosacea	0	Never tested	0.00110557	D012559	Schizophrenia
	CHEMBL1396	D006042	VARENICLINE	Goiter	0	Never tested	0.000835688	D014029	Tobacco Use Disorder
	CHEMBL1396	D015179	VARENICLINE	Colorectal Neoplasms	0	Never tested	0.000555204	D014029	Tobacco Use Disorder
	CHEMBL1396	D006627	VARENICLINE	Hirschsprung Disease	0	Never tested	0.00116026	D014029	Tobacco Use Disorder
	CHEMBL1396	D013964	VARENICLINE	Thyroid Neoplasms	0	Never tested	0.000972263	D014029	Tobacco Use Disorder
	CHEMBL1396	D010001	VARENICLINE	Osteitis Deformans	0	Never tested	0.000847395	D012559	Schizophrenia
	CHEMBL1396	D007018	VARENICLINE	Hypopituitarism	0	Never tested	0.0011021	D014029	Tobacco Use Disorder
	CHEMBL1396	D003731	VARENICLINE	Dental Caries	0	Never tested	0.00108323	D014029	Tobacco Use Disorder
	CHEMBL1396	D012878	VARENICLINE	Skin Neoplasms	0	Never tested	0.00265128	D012559	Schizophrenia
	CHEMBL1396	D009260	VARENICLINE	Nail Diseases	0	Never tested	0.00446676	D012559	Schizophrenia
	CHEMBL1396	D011111	VARENICLINE	Polymyalgia Rheumatica	0	Never tested	0.00874484	D012559	Schizophrenia
	CHEMBL1396	D014581	VARENICLINE	Urticaria	0	Never tested	0.000967833	D014029	Tobacco Use Disorder
	CHEMBL1396	D014648	VARENICLINE	Varicose Veins	0	Never tested	0.0303801	D014029	Tobacco Use Disorder
	CHEMBL1396	D010031	VARENICLINE	Otitis	0	Never tested	0.00108915	D014029	Tobacco Use Disorder
	CHEMBL1396	D015155	VARENICLINE	Esophageal Spasm, Diffuse	0	Never tested	0.00108798	D014029	Tobacco Use Disorder
	CHEMBL1399	D001289	ANASTROZOLE	Attention Deficit Disorder with Hyperactivity	0	Never tested	0.000626162	D001943	Breast Neoplasms
	CHEMBL1399	D001008	ANASTROZOLE	Anxiety Disorders	0	Never tested	0.000845764	D001943	Breast Neoplasms
	CHEMBL1399	D013313	ANASTROZOLE	Stress Disorders, Post-Traumatic	0	Never tested	0.000411371	D001943	Breast Neoplasms
	CHEMBL1399	D015228	ANASTROZOLE	Hypertriglyceridemia	0	Never tested	0.000748357	D001943	Breast Neoplasms
	CHEMBL1399	D003324	ANASTROZOLE	Coronary Artery Disease	0	Never tested	0.000715602	D001943	Breast Neoplasms
	CHEMBL1399	D009765	ANASTROZOLE	Obesity	0	Never tested	0.00143549	D001943	Breast Neoplasms
	CHEMBL1399	D020177	ANASTROZOLE	Idiopathic Hypersomnia	0	Never tested	0.00104001	D001943	Breast Neoplasms
	CHEMBL1399	D010300	ANASTROZOLE	Parkinson Disease	0	Never tested	0.00120618	D001943	Breast Neoplasms
	CHEMBL1399	D013771	ANASTROZOLE	Tetralogy of Fallot	0	Never tested	0.00102741	D001943	Breast Neoplasms
	CHEMBL1399	D008268	ANASTROZOLE	Macular Degeneration	0	Never tested	0.00191066	D001943	Breast Neoplasms
	CHEMBL1399	D034381	ANASTROZOLE	Hearing Loss	0	Never tested	0.000766215	D001943	Breast Neoplasms
	CHEMBL1399	D000787	ANASTROZOLE	Angina Pectoris	0	Never tested	0.000632527	D001943	Breast Neoplasms
	CHEMBL1399	D065631	ANASTROZOLE	Rhinitis, Allergic	0	Never tested	0.00129422	D001943	Breast Neoplasms
	CHEMBL1399	D008881	ANASTROZOLE	Migraine Disorders	0	Never tested	0.000624303	D001943	Breast Neoplasms
	CHEMBL1399	D006937	ANASTROZOLE	Hypercholesterolemia	0	Never tested	0.000547745	D001943	Breast Neoplasms
	CHEMBL1399	D002386	ANASTROZOLE	Cataract	0	Never tested	0.00124075	D001943	Breast Neoplasms
	CHEMBL1399	D014029	ANASTROZOLE	Tobacco Use Disorder	0	Never tested	0.00042759	D001943	Breast Neoplasms
	CHEMBL1399	D009203	ANASTROZOLE	Myocardial Infarction	0	Never tested	0.000499923	D001943	Breast Neoplasms
	CHEMBL1399	D007319	ANASTROZOLE	Sleep Initiation and Maintenance Disorders	0	Never tested	0.00474933	D001943	Breast Neoplasms
	CHEMBL1399	D003922	ANASTROZOLE	Diabetes Mellitus, Type 1	0	Never tested	0.00198574	D001943	Breast Neoplasms
	CHEMBL1399	D014820	ANASTROZOLE	Vitiligo	0	Never tested	0.00084603	D001943	Breast Neoplasms
	CHEMBL1399	D009798	ANASTROZOLE	Ocular Hypertension	0	Never tested	0.000714889	D001943	Breast Neoplasms
	CHEMBL1399	D012559	ANASTROZOLE	Schizophrenia	0	Never tested	0.000604408	D001943	Breast Neoplasms
	CHEMBL1399	D008180	ANASTROZOLE	Lupus Erythematosus, Systemic	0	Never tested	0.00150169	D001943	Breast Neoplasms
	CHEMBL1399	D000437	ANASTROZOLE	Alcoholism	0	Never tested	0.00124036	D001943	Breast Neoplasms
	CHEMBL1399	D000067877	ANASTROZOLE	Autism Spectrum Disorder	0	Never tested	0.00049951	D001943	Breast Neoplasms
	CHEMBL1399	D003924	ANASTROZOLE	Diabetes Mellitus, Type 2	0	Never tested	0.00526034	D001943	Breast Neoplasms
	CHEMBL1399	D000544	ANASTROZOLE	Alzheimer Disease	0	Never tested	0.000956958	D001943	Breast Neoplasms
	CHEMBL1399	D004827	ANASTROZOLE	Epilepsy	0	Phase II	0.000601756	D001943	Breast Neoplasms
	CHEMBL1399	D005901	ANASTROZOLE	Glaucoma	0	Never tested	0.00186345	D001943	Breast Neoplasms
	CHEMBL1399	D051436	ANASTROZOLE	Renal Insufficiency, Chronic	0	Never tested	0.000693059	D001943	Breast Neoplasms
	CHEMBL1399	D003863	ANASTROZOLE	Depression	0	Never tested	0.000639803	D001943	Breast Neoplasms
	CHEMBL1399	D000419	ANASTROZOLE	Albuminuria	0	Never tested	0.000665093	D001943	Breast Neoplasms
	CHEMBL1399	D001281	ANASTROZOLE	Atrial Fibrillation	0	Never tested	0.00085452	D001943	Breast Neoplasms
	CHEMBL1399	D006973	ANASTROZOLE	Hypertension	0	Phase unknown	0.00789652	D001943	Breast Neoplasms
	CHEMBL1399	D006327	ANASTROZOLE	Heart Block	0	Never tested	0.00108714	D001943	Breast Neoplasms
	CHEMBL1399	D016883	ANASTROZOLE	Diabetic Ketoacidosis	0	Never tested	0.00894406	D001943	Breast Neoplasms
	CHEMBL1399	D011655	ANASTROZOLE	Pulmonary Embolism	0	Never tested	0.000943785	D001943	Breast Neoplasms
	CHEMBL1399	D009202	ANASTROZOLE	Cardiomyopathies	0	Never tested	0.00152145	D001943	Breast Neoplasms
	CHEMBL1399	D013345	ANASTROZOLE	Subarachnoid Hemorrhage	0	Never tested	0.0743757	D001943	Breast Neoplasms
	CHEMBL1399	D002543	ANASTROZOLE	Cerebral Hemorrhage	0	Never tested	0.000916633	D001943	Breast Neoplasms
	CHEMBL1399	D002544	ANASTROZOLE	Cerebral Infarction	0	Never tested	0.00124446	D001943	Breast Neoplasms
	CHEMBL1399	D050197	ANASTROZOLE	Arteriosclerosis	0	Never tested	0.000886519	D001943	Breast Neoplasms
	CHEMBL1399	D007022	ANASTROZOLE	Hypotension	0	Never tested	0.00458479	D001943	Breast Neoplasms
	CHEMBL1399	D012852	ANASTROZOLE	Sinusitis	0	Never tested	0.000865051	D001943	Breast Neoplasms
	CHEMBL1399	D002481	ANASTROZOLE	Cellulitis	0	Never tested	0.00303029	D001943	Breast Neoplasms
	CHEMBL1399	D058186	ANASTROZOLE	Acute Kidney Injury	0	Never tested	0.00352078	D001943	Breast Neoplasms
	CHEMBL1399	D007676	ANASTROZOLE	Kidney Failure, Chronic	0	Never tested	0.000509856	D001943	Breast Neoplasms
	CHEMBL1399	D001201	ANASTROZOLE	Ascites	0	Never tested	0.00380991	D001943	Breast Neoplasms
	CHEMBL1399	D014717	ANASTROZOLE	Vertigo	0	Never tested	0.00095424	D001943	Breast Neoplasms
	CHEMBL1399	D013575	ANASTROZOLE	Syncope	0	Never tested	0.0031056	D001943	Breast Neoplasms
	CHEMBL1399	D007766	ANASTROZOLE	Lacrimal Apparatus Diseases	0	Never tested	0.00155168	D001943	Breast Neoplasms
	CHEMBL1399	D005921	ANASTROZOLE	Glomerulonephritis	0	Never tested	0.000652939	D001943	Breast Neoplasms
	CHEMBL1399	D006333	ANASTROZOLE	Heart Failure	0	Never tested	0.00217218	D001943	Breast Neoplasms
	CHEMBL1399	D000647	ANASTROZOLE	Amnesia	0	Never tested	0.000945969	D001943	Breast Neoplasms
	CHEMBL1399	D015352	ANASTROZOLE	Dry Eye Syndromes	0	Never tested	0.00102162	D001943	Breast Neoplasms
	CHEMBL1399	D015837	ANASTROZOLE	Vestibular Diseases	0	Never tested	0.00443761	D001943	Breast Neoplasms
	CHEMBL1399	D001145	ANASTROZOLE	Arrhythmias, Cardiac	0	Never tested	0.000881535	D001943	Breast Neoplasms
	CHEMBL1399	D012163	ANASTROZOLE	Retinal Detachment	0	Never tested	0.000820775	D001943	Breast Neoplasms
	CHEMBL1399	D012393	ANASTROZOLE	Rosacea	0	Never tested	0.00095215	D001943	Breast Neoplasms
	CHEMBL1399	D002546	ANASTROZOLE	Ischemic Attack, Transient	0	Never tested	0.00295667	D001943	Breast Neoplasms
	CHEMBL1399	D000083242	ANASTROZOLE	Ischemic Stroke	0	Never tested	0.00102611	D001943	Breast Neoplasms
	CHEMBL1399	D013921	ANASTROZOLE	Thrombocytopenia	0	Never tested	0.00402442	D001943	Breast Neoplasms
	CHEMBL1399	D020246	ANASTROZOLE	Venous Thrombosis	0	Never tested	0.000872726	D001943	Breast Neoplasms
	CHEMBL1399	D000075224	ANASTROZOLE	Cardiac Conduction System Disease	0	Never tested	0.00372125	D001943	Breast Neoplasms
	CHEMBL1399	D016491	ANASTROZOLE	Peripheral Vascular Diseases	0	Never tested	0.0026258	D001943	Breast Neoplasms
	CHEMBL1399	D010031	ANASTROZOLE	Otitis	0	Never tested	0.000757773	D001943	Breast Neoplasms
	CHEMBL1399	D015155	ANASTROZOLE	Esophageal Spasm, Diffuse	0	Never tested	0.00106757	D001943	Breast Neoplasms
	CHEMBL1400561	D003424	ETIRACETAM	Crohn Disease	0	Never tested	0.000975868	D004827	Epilepsy
	CHEMBL1400561	D002761	ETIRACETAM	Cholangitis	0	Never tested	0.000615759	D004827	Epilepsy
	CHEMBL1400561	D017098	ETIRACETAM	IgA Deficiency	0	Status unknown	0.00128782	D004827	Epilepsy
	CHEMBL1400561	D000505	ETIRACETAM	Alopecia	0	Never tested	0.000679327	D004827	Epilepsy
	CHEMBL1400561	D001943	ETIRACETAM	Breast Neoplasms	0	Never tested	0.000712857	D004827	Epilepsy
	CHEMBL1400561	D000230	ETIRACETAM	Adenocarcinoma	0	Never tested	0.000753489	D004827	Epilepsy
	CHEMBL1400561	D012005	ETIRACETAM	Rectal Prolapse	0	Status unknown	0.000801167	D004827	Epilepsy
	CHEMBL1400561	D005756	ETIRACETAM	Gastritis	0	Never tested	0.000562673	D004827	Epilepsy
	CHEMBL1400561	D000076385	ETIRACETAM	Diverticular Diseases	0	Never tested	0.000608292	D004827	Epilepsy
	CHEMBL1400561	D009447	ETIRACETAM	Neuroblastoma	0	Never tested	0.00122605	D004827	Epilepsy
	CHEMBL1400561	D008228	ETIRACETAM	Lymphoma, Non-Hodgkin	0	Never tested	0.00113225	D004827	Epilepsy
	CHEMBL1400561	D001749	ETIRACETAM	Urinary Bladder Neoplasms	0	Never tested	0.00137451	D004827	Epilepsy
	CHEMBL1400561	D000380	ETIRACETAM	Agranulocytosis	0	Never tested	0.00290765	D004827	Epilepsy
	CHEMBL1400561	D010689	ETIRACETAM	Phlebitis	0	Never tested	0.00579304	D004827	Epilepsy
	CHEMBL1400561	D010996	ETIRACETAM	Pleural Effusion	0	Never tested	0.00356224	D004827	Epilepsy
	CHEMBL1400561	D011030	ETIRACETAM	Pneumothorax	0	Never tested	0.00109107	D004827	Epilepsy
	CHEMBL1400561	D002764	ETIRACETAM	Cholecystitis	0	Never tested	0.00108182	D004827	Epilepsy
	CHEMBL1400561	D008010	ETIRACETAM	Lichen Planus	0	Never tested	0.00136936	D004827	Epilepsy
	CHEMBL1400561	D011470	ETIRACETAM	Prostatic Hyperplasia	0	Never tested	0.00111295	D004827	Epilepsy
	CHEMBL1400561	D011472	ETIRACETAM	Prostatitis	0	Never tested	0.00392612	D004827	Epilepsy
	CHEMBL1400561	D005348	ETIRACETAM	Fibrocystic Breast Disease	0	Never tested	0.00253079	D004827	Epilepsy
	CHEMBL1400561	D006177	ETIRACETAM	Gynecomastia	0	Never tested	0.000978117	D004827	Epilepsy
	CHEMBL1400561	D006471	ETIRACETAM	Gastrointestinal Hemorrhage	0	Never tested	0.00251279	D004827	Epilepsy
	CHEMBL1400561	D010437	ETIRACETAM	Peptic Ulcer	0	Never tested	0.000988973	D004827	Epilepsy
	CHEMBL1400561	D006547	ETIRACETAM	Hernia	0	Never tested	0.000729077	D004827	Epilepsy
	CHEMBL1400561	D006689	ETIRACETAM	Hodgkin Disease	0	Never tested	0.00107503	D004827	Epilepsy
	CHEMBL1400561	D008113	ETIRACETAM	Liver Neoplasms	0	Never tested	0.000955005	D004827	Epilepsy
	CHEMBL1400561	D010051	ETIRACETAM	Ovarian Neoplasms	0	Never tested	0.000735711	D004827	Epilepsy
	CHEMBL1400561	D007951	ETIRACETAM	Leukemia, Myeloid	0	Never tested	0.00327447	D004827	Epilepsy
	CHEMBL1400561	D003248	ETIRACETAM	Constipation	0	Never tested	0.00104728	D004827	Epilepsy
	CHEMBL1400561	D004381	ETIRACETAM	Duodenal Ulcer	0	Never tested	0.00099212	D004827	Epilepsy
	CHEMBL1400561	D005705	ETIRACETAM	Gallbladder Diseases	0	Never tested	0.00093815	D004827	Epilepsy
	CHEMBL1400561	D010538	ETIRACETAM	Peritonitis	0	Never tested	0.00108856	D004827	Epilepsy
	CHEMBL1400561	D012393	ETIRACETAM	Rosacea	0	Never tested	0.000863694	D004827	Epilepsy
	CHEMBL1400561	D010001	ETIRACETAM	Osteitis Deformans	0	Never tested	0.000967564	D004827	Epilepsy
	CHEMBL1400561	D012878	ETIRACETAM	Skin Neoplasms	0	Never tested	0.00348889	D004827	Epilepsy
	CHEMBL1400561	D009260	ETIRACETAM	Nail Diseases	0	Never tested	0.0044735	D004827	Epilepsy
	CHEMBL1400561	D011111	ETIRACETAM	Polymyalgia Rheumatica	0	Never tested	0.00481656	D004827	Epilepsy
	CHEMBL1404	D003424	RANOLAZINE	Crohn Disease	0	Phase II	0.000555476	D000787	Angina Pectoris
	CHEMBL1404	D017098	RANOLAZINE	IgA Deficiency	0	Status unknown	0.000644147	D000787 ||| D006333	Angina Pectoris ||| Heart Failure
	CHEMBL1404	D014012	RANOLAZINE	Tinnitus	0	Never tested	0.00269428	D000787 ||| D006333	Angina Pectoris ||| Heart Failure
	CHEMBL1404	D000505	RANOLAZINE	Alopecia	0	Never tested	0.00161539	D000787 ||| D006333	Angina Pectoris ||| Heart Failure
	CHEMBL1404	D012626	RANOLAZINE	Sebaceous Gland Neoplasms	0	Status unknown	0.000675649	D000787 ||| D006333	Angina Pectoris ||| Heart Failure
	CHEMBL1404	D001943	RANOLAZINE	Breast Neoplasms	0	Never tested	0.00162884	D000787 ||| D006333	Angina Pectoris ||| Heart Failure
	CHEMBL1404	D000076385	RANOLAZINE	Diverticular Diseases	0	Never tested	0.00155883	D000787 ||| D006333	Angina Pectoris ||| Heart Failure
	CHEMBL1404	D008228	RANOLAZINE	Lymphoma, Non-Hodgkin	0	Never tested	0.118792	D000787 ||| D006333	Angina Pectoris ||| Heart Failure
	CHEMBL1404	D000380	RANOLAZINE	Agranulocytosis	0	Never tested	0.00291561	D000787 ||| D006333	Angina Pectoris ||| Heart Failure
	CHEMBL1404	D006429	RANOLAZINE	Hemiplegia	0	Never tested	0.00477055	D000787 ||| D006333	Angina Pectoris ||| Heart Failure
	CHEMBL1404	D010996	RANOLAZINE	Pleural Effusion	0	Never tested	0.00474474	D000787 ||| D006333	Angina Pectoris ||| Heart Failure
	CHEMBL1404	D011030	RANOLAZINE	Pneumothorax	0	Never tested	0.067048	D000787 ||| D006333	Angina Pectoris ||| Heart Failure
	CHEMBL1404	D014060	RANOLAZINE	Tongue Diseases	0	Status unknown	0.00793389	D000787 ||| D006333	Angina Pectoris ||| Heart Failure
	CHEMBL1404	D008010	RANOLAZINE	Lichen Planus	0	Never tested	0.00987823	D000787 ||| D006333	Angina Pectoris ||| Heart Failure
	CHEMBL1404	D011470	RANOLAZINE	Prostatic Hyperplasia	0	Never tested	0.000997903	D000787 ||| D006333	Angina Pectoris ||| Heart Failure
	CHEMBL1404	D011472	RANOLAZINE	Prostatitis	0	Never tested	0.00320459	D000787 ||| D006333	Angina Pectoris ||| Heart Failure
	CHEMBL1404	D005348	RANOLAZINE	Fibrocystic Breast Disease	0	Never tested	0.00371824	D000787 ||| D006333	Angina Pectoris ||| Heart Failure
	CHEMBL1404	D006177	RANOLAZINE	Gynecomastia	0	Never tested	0.00121193	D000787 ||| D006333	Angina Pectoris ||| Heart Failure
	CHEMBL1404	D003680	RANOLAZINE	Deglutition Disorders	0	Never tested	0.006804	D000787 ||| D006333	Angina Pectoris ||| Heart Failure
	CHEMBL1404	D014717	RANOLAZINE	Vertigo	0	Never tested	0.00117212	D006333	Heart Failure
	CHEMBL1404	D000647	RANOLAZINE	Amnesia	0	Never tested	0.174318	D000787 ||| D006333	Angina Pectoris ||| Heart Failure
	CHEMBL1404	D015837	RANOLAZINE	Vestibular Diseases	0	Never tested	0.00352683	D006333	Heart Failure
	CHEMBL1404	D005705	RANOLAZINE	Gallbladder Diseases	0	Never tested	0.000929193	D000787 ||| D006333	Angina Pectoris ||| Heart Failure
	CHEMBL1404	D001851	RANOLAZINE	Bone Diseases, Metabolic	0	Never tested	0.00365335	D000787 ||| D006333	Angina Pectoris ||| Heart Failure
	CHEMBL1404	D009443	RANOLAZINE	Neuritis	0	Never tested	0.00496992	D000787 ||| D006333	Angina Pectoris ||| Heart Failure
	CHEMBL1404	D010538	RANOLAZINE	Peritonitis	0	Never tested	0.077904	D000787	Angina Pectoris
	CHEMBL1404	D012393	RANOLAZINE	Rosacea	0	Never tested	0.000938346	D000787 ||| D006333	Angina Pectoris ||| Heart Failure
	CHEMBL1404	D013964	RANOLAZINE	Thyroid Neoplasms	0	Never tested	0.00103187	D000787	Angina Pectoris
	CHEMBL1404	D010001	RANOLAZINE	Osteitis Deformans	0	Never tested	0.147674	D000787 ||| D006333	Angina Pectoris ||| Heart Failure
	CHEMBL1404	D003731	RANOLAZINE	Dental Caries	0	Never tested	0.00109076	D000787 ||| D006333	Angina Pectoris ||| Heart Failure
	CHEMBL1404	D007762	RANOLAZINE	Labyrinthitis	0	Never tested	0.00337963	D000787 ||| D006333	Angina Pectoris ||| Heart Failure
	CHEMBL1404	D012878	RANOLAZINE	Skin Neoplasms	0	Never tested	0.0031752	D000787 ||| D006333	Angina Pectoris ||| Heart Failure
	CHEMBL1404	D009260	RANOLAZINE	Nail Diseases	0	Never tested	0.00439955	D000787 ||| D006333	Angina Pectoris ||| Heart Failure
	CHEMBL1404	D011111	RANOLAZINE	Polymyalgia Rheumatica	0	Never tested	0.0400061	D000787 ||| D006333	Angina Pectoris ||| Heart Failure
	CHEMBL1404	D019966	RANOLAZINE	Substance-Related Disorders	0	Never tested	0.00337707	D000787 ||| D006333	Angina Pectoris ||| Heart Failure
	CHEMBL1405	D001289	ESTRONE	Attention Deficit Disorder with Hyperactivity	0	Never tested	0.000627299	D001943	Breast Neoplasms
	CHEMBL1405	D001008	ESTRONE	Anxiety Disorders	0	Never tested	0.000864212	D001943	Breast Neoplasms
	CHEMBL1405	D013313	ESTRONE	Stress Disorders, Post-Traumatic	0	Never tested	0.000469955	D001943	Breast Neoplasms
	CHEMBL1405	D015228	ESTRONE	Hypertriglyceridemia	0	Never tested	0.000718911	D001943	Breast Neoplasms
	CHEMBL1405	D003324	ESTRONE	Coronary Artery Disease	0	Never tested	0.000788702	D001943	Breast Neoplasms
	CHEMBL1405	D009765	ESTRONE	Obesity	0	Phase II	0.00130613	D001943	Breast Neoplasms
	CHEMBL1405	D020177	ESTRONE	Idiopathic Hypersomnia	0	Never tested	0.000959555	D001943	Breast Neoplasms
	CHEMBL1405	D010300	ESTRONE	Parkinson Disease	0	Never tested	0.00121169	D001943	Breast Neoplasms
	CHEMBL1405	D013771	ESTRONE	Tetralogy of Fallot	0	Never tested	0.00113583	D001943 ||| D011471	Breast Neoplasms ||| Prostatic Neoplasms
	CHEMBL1405	D017098	ESTRONE	IgA Deficiency	0	Status unknown	0.00089153	D011471	Prostatic Neoplasms
	CHEMBL1405	D008268	ESTRONE	Macular Degeneration	0	Never tested	0.00145659	D001943 ||| D011471	Breast Neoplasms ||| Prostatic Neoplasms
	CHEMBL1405	D034381	ESTRONE	Hearing Loss	0	Never tested	0.000722362	D001943	Breast Neoplasms
	CHEMBL1405	D000505	ESTRONE	Alopecia	0	Never tested	0.00479086	D011471	Prostatic Neoplasms
	CHEMBL1405	D000787	ESTRONE	Angina Pectoris	0	Never tested	0.000695037	D001943	Breast Neoplasms
	CHEMBL1405	D065631	ESTRONE	Rhinitis, Allergic	0	Never tested	0.00124788	D001943	Breast Neoplasms
	CHEMBL1405	D008881	ESTRONE	Migraine Disorders	0	Never tested	0.000925769	D001943 ||| D011471	Breast Neoplasms ||| Prostatic Neoplasms
	CHEMBL1405	D006937	ESTRONE	Hypercholesterolemia	0	Never tested	0.000544434	D001943	Breast Neoplasms
	CHEMBL1405	D002386	ESTRONE	Cataract	0	Never tested	0.00114878	D001943	Breast Neoplasms
	CHEMBL1405	D014029	ESTRONE	Tobacco Use Disorder	0	Never tested	0.000724418	D001943 ||| D011471	Breast Neoplasms ||| Prostatic Neoplasms
	CHEMBL1405	D009203	ESTRONE	Myocardial Infarction	0	Never tested	0.000619059	D001943	Breast Neoplasms
	CHEMBL1405	D000076385	ESTRONE	Diverticular Diseases	0	Never tested	0.000967776	D011471	Prostatic Neoplasms
	CHEMBL1405	D007319	ESTRONE	Sleep Initiation and Maintenance Disorders	0	Never tested	0.00477863	D001943	Breast Neoplasms
	CHEMBL1405	D003922	ESTRONE	Diabetes Mellitus, Type 1	0	Never tested	0.00183264	D001943	Breast Neoplasms
	CHEMBL1405	D014820	ESTRONE	Vitiligo	0	Never tested	0.000748543	D001943	Breast Neoplasms
	CHEMBL1405	D009798	ESTRONE	Ocular Hypertension	0	Never tested	0.000692059	D001943 ||| D011471	Breast Neoplasms ||| Prostatic Neoplasms
	CHEMBL1405	D012559	ESTRONE	Schizophrenia	0	Never tested	0.000604339	D001943	Breast Neoplasms
	CHEMBL1405	D008180	ESTRONE	Lupus Erythematosus, Systemic	0	Never tested	0.00120985	D001943	Breast Neoplasms
	CHEMBL1405	D000437	ESTRONE	Alcoholism	0	Never tested	0.00114184	D001943	Breast Neoplasms
	CHEMBL1405	D000067877	ESTRONE	Autism Spectrum Disorder	0	Never tested	0.000616807	D001943	Breast Neoplasms
	CHEMBL1405	D001714	ESTRONE	Bipolar Disorder	0	Never tested	0.00108248	D011471	Prostatic Neoplasms
	CHEMBL1405	D003924	ESTRONE	Diabetes Mellitus, Type 2	0	Never tested	0.00675149	D001943	Breast Neoplasms
	CHEMBL1405	D000544	ESTRONE	Alzheimer Disease	0	Never tested	0.000806673	D001943	Breast Neoplasms
	CHEMBL1405	D004827	ESTRONE	Epilepsy	0	Never tested	0.000569513	D001943	Breast Neoplasms
	CHEMBL1405	D005901	ESTRONE	Glaucoma	0	Never tested	0.00216492	D001943	Breast Neoplasms
	CHEMBL1405	D051436	ESTRONE	Renal Insufficiency, Chronic	0	Never tested	0.000760412	D001943 ||| D011471	Breast Neoplasms ||| Prostatic Neoplasms
	CHEMBL1405	D003863	ESTRONE	Depression	0	Never tested	0.000647251	D001943	Breast Neoplasms
	CHEMBL1405	D000419	ESTRONE	Albuminuria	0	Never tested	0.000717791	D001943	Breast Neoplasms
	CHEMBL1405	D001281	ESTRONE	Atrial Fibrillation	0	Never tested	0.00206292	D001943 ||| D011471	Breast Neoplasms ||| Prostatic Neoplasms
	CHEMBL1405	D006973	ESTRONE	Hypertension	0	Never tested	0.00603308	D001943	Breast Neoplasms
	CHEMBL1405	D006327	ESTRONE	Heart Block	0	Never tested	0.00100908	D001943	Breast Neoplasms
	CHEMBL1405	D016883	ESTRONE	Diabetic Ketoacidosis	0	Never tested	0.0102156	D001943	Breast Neoplasms
	CHEMBL1405	D000380	ESTRONE	Agranulocytosis	0	Never tested	0.00381089	D011471	Prostatic Neoplasms
	CHEMBL1405	D006429	ESTRONE	Hemiplegia	0	Never tested	0.00420735	D011471	Prostatic Neoplasms
	CHEMBL1405	D011655	ESTRONE	Pulmonary Embolism	0	Never tested	0.000864757	D001943	Breast Neoplasms
	CHEMBL1405	D009202	ESTRONE	Cardiomyopathies	0	Never tested	0.00183705	D001943	Breast Neoplasms
	CHEMBL1405	D013345	ESTRONE	Subarachnoid Hemorrhage	0	Never tested	0.092978	D001943 ||| D011471	Breast Neoplasms ||| Prostatic Neoplasms
	CHEMBL1405	D002543	ESTRONE	Cerebral Hemorrhage	0	Never tested	0.00557833	D001943 ||| D011471	Breast Neoplasms ||| Prostatic Neoplasms
	CHEMBL1405	D002544	ESTRONE	Cerebral Infarction	0	Never tested	0.00349476	D001943	Breast Neoplasms
	CHEMBL1405	D050197	ESTRONE	Arteriosclerosis	0	Never tested	0.00107382	D001943	Breast Neoplasms
	CHEMBL1405	D010689	ESTRONE	Phlebitis	0	Never tested	0.00231425	D011471	Prostatic Neoplasms
	CHEMBL1405	D007022	ESTRONE	Hypotension	0	Never tested	0.00821874	D001943	Breast Neoplasms
	CHEMBL1405	D012852	ESTRONE	Sinusitis	0	Never tested	0.000924865	D001943	Breast Neoplasms
	CHEMBL1405	D011030	ESTRONE	Pneumothorax	0	Never tested	0.000719715	D011471	Prostatic Neoplasms
	CHEMBL1405	D002481	ESTRONE	Cellulitis	0	Never tested	0.0013603	D001943	Breast Neoplasms
	CHEMBL1405	D008010	ESTRONE	Lichen Planus	0	Never tested	0.00086287	D011471	Prostatic Neoplasms
	CHEMBL1405	D058186	ESTRONE	Acute Kidney Injury	0	Never tested	0.00160012	D001943	Breast Neoplasms
	CHEMBL1405	D007676	ESTRONE	Kidney Failure, Chronic	0	Never tested	0.000630748	D001943	Breast Neoplasms
	CHEMBL1405	D005348	ESTRONE	Fibrocystic Breast Disease	0	Never tested	0.0040938	D011471	Prostatic Neoplasms
	CHEMBL1405	D006177	ESTRONE	Gynecomastia	0	Never tested	0.00133847	D011471	Prostatic Neoplasms
	CHEMBL1405	D003680	ESTRONE	Deglutition Disorders	0	Never tested	0.00286338	D011471	Prostatic Neoplasms
	CHEMBL1405	D001201	ESTRONE	Ascites	0	Never tested	0.00388064	D001943	Breast Neoplasms
	CHEMBL1405	D014717	ESTRONE	Vertigo	0	Never tested	0.000849188	D001943 ||| D011471	Breast Neoplasms ||| Prostatic Neoplasms
	CHEMBL1405	D013575	ESTRONE	Syncope	0	Never tested	0.0034781	D001943 ||| D011471	Breast Neoplasms ||| Prostatic Neoplasms
	CHEMBL1405	D007766	ESTRONE	Lacrimal Apparatus Diseases	0	Never tested	0.00178122	D001943	Breast Neoplasms
	CHEMBL1405	D005921	ESTRONE	Glomerulonephritis	0	Never tested	0.00110378	D001943	Breast Neoplasms
	CHEMBL1405	D006333	ESTRONE	Heart Failure	0	Never tested	0.00269716	D001943	Breast Neoplasms
	CHEMBL1405	D000647	ESTRONE	Amnesia	0	Never tested	0.000828377	D001943 ||| D011471	Breast Neoplasms ||| Prostatic Neoplasms
	CHEMBL1405	D015352	ESTRONE	Dry Eye Syndromes	0	Never tested	0.00120074	D001943	Breast Neoplasms
	CHEMBL1405	D015837	ESTRONE	Vestibular Diseases	0	Never tested	0.00445006	D001943 ||| D011471	Breast Neoplasms ||| Prostatic Neoplasms
	CHEMBL1405	D005705	ESTRONE	Gallbladder Diseases	0	Never tested	0.000602529	D011471	Prostatic Neoplasms
	CHEMBL1405	D001145	ESTRONE	Arrhythmias, Cardiac	0	Never tested	0.000858956	D001943	Breast Neoplasms
	CHEMBL1405	D001851	ESTRONE	Bone Diseases, Metabolic	0	Never tested	0.00297244	D011471	Prostatic Neoplasms
	CHEMBL1405	D009443	ESTRONE	Neuritis	0	Never tested	0.0016903	D011471	Prostatic Neoplasms
	CHEMBL1405	D010538	ESTRONE	Peritonitis	0	Never tested	0.000905411	D011471	Prostatic Neoplasms
	CHEMBL1405	D012163	ESTRONE	Retinal Detachment	0	Never tested	0.000830609	D001943	Breast Neoplasms
	CHEMBL1405	D012393	ESTRONE	Rosacea	0	Never tested	0.000952391	D001943 ||| D011471	Breast Neoplasms ||| Prostatic Neoplasms
	CHEMBL1405	D002546	ESTRONE	Ischemic Attack, Transient	0	Never tested	0.00149155	D001943	Breast Neoplasms
	CHEMBL1405	D000083242	ESTRONE	Ischemic Stroke	0	Never tested	0.000765796	D001943	Breast Neoplasms
	CHEMBL1405	D013921	ESTRONE	Thrombocytopenia	0	Never tested	0.00367005	D001943	Breast Neoplasms
	CHEMBL1405	D010001	ESTRONE	Osteitis Deformans	0	Never tested	0.000669804	D011471	Prostatic Neoplasms
	CHEMBL1405	D020246	ESTRONE	Venous Thrombosis	0	Never tested	0.000806272	D001943	Breast Neoplasms
	CHEMBL1405	D000075224	ESTRONE	Cardiac Conduction System Disease	0	Never tested	0.00409915	D001943	Breast Neoplasms
	CHEMBL1405	D007762	ESTRONE	Labyrinthitis	0	Never tested	0.00458912	D011471	Prostatic Neoplasms
	CHEMBL1405	D009260	ESTRONE	Nail Diseases	0	Never tested	0.00381434	D011471	Prostatic Neoplasms
	CHEMBL1405	D016491	ESTRONE	Peripheral Vascular Diseases	0	Never tested	0.00310368	D001943	Breast Neoplasms
	CHEMBL1405	D011111	ESTRONE	Polymyalgia Rheumatica	0	Never tested	0.00250586	D011471	Prostatic Neoplasms
	CHEMBL1405	D010031	ESTRONE	Otitis	0	Never tested	0.000810194	D001943	Breast Neoplasms
	CHEMBL1405	D019966	ESTRONE	Substance-Related Disorders	0	Never tested	0.00387143	D011471	Prostatic Neoplasms
	CHEMBL1405	D015155	ESTRONE	Esophageal Spasm, Diffuse	0	Never tested	0.00114847	D001943	Breast Neoplasms
	CHEMBL14060	D001008	PHENOL	Anxiety Disorders	0	Never tested	0.00100928	D014648	Varicose Veins
	CHEMBL14060	D017098	PHENOL	IgA Deficiency	0	Status unknown	0.00114699	D014648	Varicose Veins
	CHEMBL14060	D008268	PHENOL	Macular Degeneration	0	Never tested	0.000953168	D014648	Varicose Veins
	CHEMBL14060	D000505	PHENOL	Alopecia	0	Never tested	0.00177074	D014648	Varicose Veins
	CHEMBL14060	D007037	PHENOL	Hypothyroidism	0	Never tested	0.00972233	D014648	Varicose Veins
	CHEMBL14060	D008881	PHENOL	Migraine Disorders	0	Phase II	0.00376592	D011537	Pruritus
	CHEMBL14060	D012626	PHENOL	Sebaceous Gland Neoplasms	0	Status unknown	0.000742349	D014648	Varicose Veins
	CHEMBL14060	D014029	PHENOL	Tobacco Use Disorder	0	Never tested	0.026881	D014648	Varicose Veins
	CHEMBL14060	D001714	PHENOL	Bipolar Disorder	0	Never tested	0.00981705	D014648 ||| D011537	Varicose Veins ||| Pruritus
	CHEMBL14060	D000544	PHENOL	Alzheimer Disease	0	Phase II	0.000524602	D014648	Varicose Veins
	CHEMBL14060	D001281	PHENOL	Atrial Fibrillation	0	Never tested	0.00257768	D011537	Pruritus
	CHEMBL14060	D000380	PHENOL	Agranulocytosis	0	Never tested	0.00190849	D011537	Pruritus
	CHEMBL14060	D012893	PHENOL	Sleep Wake Disorders	0	Never tested	0.00110058	D014648 ||| D011537	Varicose Veins ||| Pruritus
	CHEMBL14060	D006429	PHENOL	Hemiplegia	0	Never tested	0.00355031	D014648 ||| D011537	Varicose Veins ||| Pruritus
	CHEMBL14060	D013345	PHENOL	Subarachnoid Hemorrhage	0	Never tested	0.00523346	D011537	Pruritus
	CHEMBL14060	D002543	PHENOL	Cerebral Hemorrhage	0	Never tested	0.0027874	D011537	Pruritus
	CHEMBL14060	D010689	PHENOL	Phlebitis	0	Never tested	0.00192622	D011537	Pruritus
	CHEMBL14060	D011030	PHENOL	Pneumothorax	0	Never tested	0.000896612	D014648 ||| D011537	Varicose Veins ||| Pruritus
	CHEMBL14060	D014060	PHENOL	Tongue Diseases	0	Status unknown	0.0031795	D014648	Varicose Veins
	CHEMBL14060	D002764	PHENOL	Cholecystitis	0	Never tested	0.00145464	D011537	Pruritus
	CHEMBL14060	D008010	PHENOL	Lichen Planus	0	Never tested	0.000815006	D014648	Varicose Veins
	CHEMBL14060	D005348	PHENOL	Fibrocystic Breast Disease	0	Never tested	0.00813639	D014648 ||| D011537	Varicose Veins ||| Pruritus
	CHEMBL14060	D006177	PHENOL	Gynecomastia	0	Never tested	0.00115543	D014648 ||| D011537	Varicose Veins ||| Pruritus
	CHEMBL14060	D003680	PHENOL	Deglutition Disorders	0	Never tested	0.00454687	D014648 ||| D011537	Varicose Veins ||| Pruritus
	CHEMBL14060	D014717	PHENOL	Vertigo	0	Never tested	0.000931984	D014648	Varicose Veins
	CHEMBL14060	D013575	PHENOL	Syncope	0	Never tested	0.00170845	D014648 ||| D011537	Varicose Veins ||| Pruritus
	CHEMBL14060	D007766	PHENOL	Lacrimal Apparatus Diseases	0	Never tested	0.00396144	D014648	Varicose Veins
	CHEMBL14060	D006547	PHENOL	Hernia	0	Never tested	0.00357174	D011537	Pruritus
	CHEMBL14060	D008113	PHENOL	Liver Neoplasms	0	Never tested	0.00203208	D011537	Pruritus
	CHEMBL14060	D000647	PHENOL	Amnesia	0	Never tested	0.000907811	D014648 ||| D011537	Varicose Veins ||| Pruritus
	CHEMBL14060	D015837	PHENOL	Vestibular Diseases	0	Never tested	0.00212515	D014648	Varicose Veins
	CHEMBL14060	D005705	PHENOL	Gallbladder Diseases	0	Never tested	0.000651473	D014648 ||| D011537	Varicose Veins ||| Pruritus
	CHEMBL14060	D001851	PHENOL	Bone Diseases, Metabolic	0	Never tested	0.00370232	D014648 ||| D011537	Varicose Veins ||| Pruritus
	CHEMBL14060	D010024	PHENOL	Osteoporosis	0	Never tested	0.00165153	D014648 ||| D011537	Varicose Veins ||| Pruritus
	CHEMBL14060	D009443	PHENOL	Neuritis	0	Never tested	0.00352521	D014648 ||| D011537	Varicose Veins ||| Pruritus
	CHEMBL14060	D010538	PHENOL	Peritonitis	0	Never tested	0.00322716	D011537	Pruritus
	CHEMBL14060	D012393	PHENOL	Rosacea	0	Never tested	0.00106486	D014648	Varicose Veins
	CHEMBL14060	D010001	PHENOL	Osteitis Deformans	0	Never tested	0.000712429	D014648	Varicose Veins
	CHEMBL14060	D000075224	PHENOL	Cardiac Conduction System Disease	0	Never tested	0.00336377	D011537	Pruritus
	CHEMBL14060	D003731	PHENOL	Dental Caries	0	Never tested	0.00126852	D014648	Varicose Veins
	CHEMBL14060	D007762	PHENOL	Labyrinthitis	0	Never tested	0.00397423	D014648	Varicose Veins
	CHEMBL14060	D012878	PHENOL	Skin Neoplasms	0	Never tested	0.00322768	D014648	Varicose Veins
	CHEMBL14060	D009260	PHENOL	Nail Diseases	0	Never tested	0.00353389	D014648	Varicose Veins
	CHEMBL14060	D011111	PHENOL	Polymyalgia Rheumatica	0	Never tested	0.00409435	D014648 ||| D011537	Varicose Veins ||| Pruritus
	CHEMBL14060	D019966	PHENOL	Substance-Related Disorders	0	Never tested	0.00428655	D014648 ||| D011537	Varicose Veins ||| Pruritus
	CHEMBL1406148	D003424	TRICAPRILIN	Crohn Disease	0	Never tested	0.0757083	D000544	Alzheimer Disease
	CHEMBL1406148	D003093	TRICAPRILIN	Colitis, Ulcerative	0	Never tested	0.000524813	D000544	Alzheimer Disease
	CHEMBL1406148	D002761	TRICAPRILIN	Cholangitis	0	Never tested	0.00128746	D000544	Alzheimer Disease
	CHEMBL1406148	D017098	TRICAPRILIN	IgA Deficiency	0	Status unknown	0.000717622	D000544	Alzheimer Disease
	CHEMBL1406148	D000505	TRICAPRILIN	Alopecia	0	Never tested	0.000396573	D000544	Alzheimer Disease
	CHEMBL1406148	D001943	TRICAPRILIN	Breast Neoplasms	0	Never tested	0.000713349	D000544	Alzheimer Disease
	CHEMBL1406148	D000230	TRICAPRILIN	Adenocarcinoma	0	Never tested	0.00359659	D000544	Alzheimer Disease
	CHEMBL1406148	D012005	TRICAPRILIN	Rectal Prolapse	0	Status unknown	0.000682556	D000544	Alzheimer Disease
	CHEMBL1406148	D005756	TRICAPRILIN	Gastritis	0	Never tested	0.000924927	D000544	Alzheimer Disease
	CHEMBL1406148	D000076385	TRICAPRILIN	Diverticular Diseases	0	Never tested	0.000990478	D000544	Alzheimer Disease
	CHEMBL1406148	D009447	TRICAPRILIN	Neuroblastoma	0	Never tested	0.000796868	D000544	Alzheimer Disease
	CHEMBL1406148	D055623	TRICAPRILIN	Keratosis, Actinic	0	Never tested	0.000733283	D000544	Alzheimer Disease
	CHEMBL1406148	D008228	TRICAPRILIN	Lymphoma, Non-Hodgkin	0	Never tested	0.0105568	D000544	Alzheimer Disease
	CHEMBL1406148	D001749	TRICAPRILIN	Urinary Bladder Neoplasms	0	Never tested	0.000876168	D000544	Alzheimer Disease
	CHEMBL1406148	D011030	TRICAPRILIN	Pneumothorax	0	Never tested	0.00101259	D000544	Alzheimer Disease
	CHEMBL1406148	D002764	TRICAPRILIN	Cholecystitis	0	Never tested	0.00136112	D000544	Alzheimer Disease
	CHEMBL1406148	D008010	TRICAPRILIN	Lichen Planus	0	Never tested	0.131705	D000544	Alzheimer Disease
	CHEMBL1406148	D011470	TRICAPRILIN	Prostatic Hyperplasia	0	Never tested	0.00616866	D000544	Alzheimer Disease
	CHEMBL1406148	D006177	TRICAPRILIN	Gynecomastia	0	Never tested	0.00094389	D000544	Alzheimer Disease
	CHEMBL1406148	D010437	TRICAPRILIN	Peptic Ulcer	0	Never tested	0.0454904	D000544	Alzheimer Disease
	CHEMBL1406148	D006689	TRICAPRILIN	Hodgkin Disease	0	Never tested	0.000732928	D000544	Alzheimer Disease
	CHEMBL1406148	D008113	TRICAPRILIN	Liver Neoplasms	0	Never tested	0.000781382	D000544	Alzheimer Disease
	CHEMBL1406148	D010051	TRICAPRILIN	Ovarian Neoplasms	0	Never tested	0.000668325	D000544	Alzheimer Disease
	CHEMBL1406148	D004381	TRICAPRILIN	Duodenal Ulcer	0	Never tested	0.193113	D000544	Alzheimer Disease
	CHEMBL1406148	D005705	TRICAPRILIN	Gallbladder Diseases	0	Never tested	0.0365969	D000544	Alzheimer Disease
	CHEMBL1406148	D010538	TRICAPRILIN	Peritonitis	0	Never tested	0.000861683	D000544	Alzheimer Disease
	CHEMBL1406148	D011565	TRICAPRILIN	Psoriasis	0	Never tested	0.00165319	D000544	Alzheimer Disease
	CHEMBL1406148	D010001	TRICAPRILIN	Osteitis Deformans	0	Never tested	0.00163089	D000544	Alzheimer Disease
	CHEMBL1406148	D014648	TRICAPRILIN	Varicose Veins	0	Never tested	0.000470545	D000544	Alzheimer Disease
	CHEMBL1413	D001008	CICLOPIROX	Anxiety Disorders	0	Never tested	0.00136613	D009260	Nail Diseases
	CHEMBL1413	D003324	CICLOPIROX	Coronary Artery Disease	0	Never tested	0.0298541	D009260	Nail Diseases
	CHEMBL1413	D009765	CICLOPIROX	Obesity	0	Never tested	0.00358732	D009260	Nail Diseases
	CHEMBL1413	D010300	CICLOPIROX	Parkinson Disease	0	Never tested	0.00186002	D009260	Nail Diseases
	CHEMBL1413	D001172	CICLOPIROX	Arthritis, Rheumatoid	0	Never tested	0.0045458	D009260	Nail Diseases
	CHEMBL1413	D003424	CICLOPIROX	Crohn Disease	0	Never tested	0.00104225	D004827	Epilepsy
	CHEMBL1413	D015212	CICLOPIROX	Inflammatory Bowel Diseases	0	Never tested	0.00336745	D009260	Nail Diseases
	CHEMBL1413	D002761	CICLOPIROX	Cholangitis	0	Never tested	0.000693216	D004827	Epilepsy
	CHEMBL1413	D017098	CICLOPIROX	IgA Deficiency	0	Status unknown	0.00114505	D004827	Epilepsy
	CHEMBL1413	D008268	CICLOPIROX	Macular Degeneration	0	Never tested	0.00220263	D009260	Nail Diseases
	CHEMBL1413	D000505	CICLOPIROX	Alopecia	0	Never tested	0.000602077	D004827	Epilepsy
	CHEMBL1413	D000787	CICLOPIROX	Angina Pectoris	0	Never tested	0.00469968	D009260	Nail Diseases
	CHEMBL1413	D001249	CICLOPIROX	Asthma	0	Never tested	0.00343683	D009260	Nail Diseases
	CHEMBL1413	D005764	CICLOPIROX	Gastroesophageal Reflux	0	Never tested	0.0113268	D009260	Nail Diseases
	CHEMBL1413	D006937	CICLOPIROX	Hypercholesterolemia	0	Never tested	0.00369661	D009260	Nail Diseases
	CHEMBL1413	D001943	CICLOPIROX	Breast Neoplasms	0	Never tested	0.000518882	D004827	Epilepsy
	CHEMBL1413	D000230	CICLOPIROX	Adenocarcinoma	0	Never tested	0.000754843	D004827	Epilepsy
	CHEMBL1413	D002386	CICLOPIROX	Cataract	0	Never tested	0.0028615	D009260	Nail Diseases
	CHEMBL1413	D006552	CICLOPIROX	Hernia, Inguinal	0	Never tested	0.0015388	D009260	Nail Diseases
	CHEMBL1413	D012005	CICLOPIROX	Rectal Prolapse	0	Status unknown	0.00076511	D004827	Epilepsy
	CHEMBL1413	D009203	CICLOPIROX	Myocardial Infarction	0	Never tested	0.00399792	D009260	Nail Diseases
	CHEMBL1413	D005756	CICLOPIROX	Gastritis	0	Never tested	0.000650164	D004827 ||| D009260	Epilepsy ||| Nail Diseases
	CHEMBL1413	D006548	CICLOPIROX	Hernia, Diaphragmatic	0	Never tested	0.00568317	D009260	Nail Diseases
	CHEMBL1413	D000076385	CICLOPIROX	Diverticular Diseases	0	Never tested	0.00064291	D004827	Epilepsy
	CHEMBL1413	D007319	CICLOPIROX	Sleep Initiation and Maintenance Disorders	0	Never tested	0.00440464	D009260	Nail Diseases
	CHEMBL1413	D009290	CICLOPIROX	Narcolepsy	0	Never tested	0.00186373	D009260	Nail Diseases
	CHEMBL1413	D009447	CICLOPIROX	Neuroblastoma	0	Never tested	0.00129652	D004827	Epilepsy
	CHEMBL1413	D012559	CICLOPIROX	Schizophrenia	0	Never tested	0.00410559	D009260	Nail Diseases
	CHEMBL1413	D008180	CICLOPIROX	Lupus Erythematosus, Systemic	0	Never tested	0.00549317	D009260	Nail Diseases
	CHEMBL1413	D001714	CICLOPIROX	Bipolar Disorder	0	Never tested	0.00355671	D009260	Nail Diseases
	CHEMBL1413	D004827	CICLOPIROX	Epilepsy	1	Approved	0.00713344	D009260	Nail Diseases
	CHEMBL1413	D005901	CICLOPIROX	Glaucoma	0	Never tested	0.00359026	D009260	Nail Diseases
	CHEMBL1413	D003863	CICLOPIROX	Depression	0	Never tested	0.00718575	D009260	Nail Diseases
	CHEMBL1413	D010003	CICLOPIROX	Osteoarthritis	0	Never tested	0.00314399	D009260	Nail Diseases
	CHEMBL1413	D006973	CICLOPIROX	Hypertension	0	Never tested	0.0058397	D009260	Nail Diseases
	CHEMBL1413	D006327	CICLOPIROX	Heart Block	0	Never tested	0.00394947	D009260	Nail Diseases
	CHEMBL1413	D001991	CICLOPIROX	Bronchitis	0	Never tested	0.0042434	D009260	Nail Diseases
	CHEMBL1413	D008175	CICLOPIROX	Lung Neoplasms	0	Never tested	0.00256861	D009260	Nail Diseases
	CHEMBL1413	D008228	CICLOPIROX	Lymphoma, Non-Hodgkin	0	Never tested	0.00110814	D004827	Epilepsy
	CHEMBL1413	D002294	CICLOPIROX	Carcinoma, Squamous Cell	0	Never tested	0.00346983	D009260	Nail Diseases
	CHEMBL1413	D002349	CICLOPIROX	Carpal Tunnel Syndrome	0	Never tested	0.00293778	D009260	Nail Diseases
	CHEMBL1413	D016883	CICLOPIROX	Diabetic Ketoacidosis	0	Never tested	0.00353639	D009260	Nail Diseases
	CHEMBL1413	D001749	CICLOPIROX	Urinary Bladder Neoplasms	0	Never tested	0.00124155	D004827	Epilepsy
	CHEMBL1413	D007889	CICLOPIROX	Leiomyoma	0	Never tested	0.00458725	D009260	Nail Diseases
	CHEMBL1413	D018798	CICLOPIROX	Anemia, Iron-Deficiency	0	Never tested	0.0036967	D009260	Nail Diseases
	CHEMBL1413	D000380	CICLOPIROX	Agranulocytosis	0	Never tested	0.0020908	D004827	Epilepsy
	CHEMBL1413	D012893	CICLOPIROX	Sleep Wake Disorders	0	Never tested	0.00155196	D009260	Nail Diseases
	CHEMBL1413	D011655	CICLOPIROX	Pulmonary Embolism	0	Never tested	0.00423333	D009260	Nail Diseases
	CHEMBL1413	D009202	CICLOPIROX	Cardiomyopathies	0	Never tested	0.00497894	D009260	Nail Diseases
	CHEMBL1413	D002543	CICLOPIROX	Cerebral Hemorrhage	0	Never tested	0.00399147	D009260	Nail Diseases
	CHEMBL1413	D002544	CICLOPIROX	Cerebral Infarction	0	Never tested	0.00360696	D009260	Nail Diseases
	CHEMBL1413	D050197	CICLOPIROX	Arteriosclerosis	0	Never tested	0.00354126	D009260	Nail Diseases
	CHEMBL1413	D010689	CICLOPIROX	Phlebitis	0	Never tested	0.0038208	D004827	Epilepsy
	CHEMBL1413	D006484	CICLOPIROX	Hemorrhoids	0	Never tested	0.00571392	D009260	Nail Diseases
	CHEMBL1413	D007022	CICLOPIROX	Hypotension	0	Never tested	0.00205012	D009260	Nail Diseases
	CHEMBL1413	D010996	CICLOPIROX	Pleural Effusion	0	Never tested	0.00259801	D004827	Epilepsy
	CHEMBL1413	D011030	CICLOPIROX	Pneumothorax	0	Never tested	0.000961903	D004827	Epilepsy
	CHEMBL1413	D004941	CICLOPIROX	Esophagitis	0	Never tested	0.0115099	D009260	Nail Diseases
	CHEMBL1413	D013276	CICLOPIROX	Stomach Ulcer	0	Never tested	0.00423452	D009260	Nail Diseases
	CHEMBL1413	D004415	CICLOPIROX	Dyspepsia	0	Never tested	0.0038375	D009260	Nail Diseases
	CHEMBL1413	D002769	CICLOPIROX	Cholelithiasis	0	Never tested	0.0045665	D009260	Nail Diseases
	CHEMBL1413	D002764	CICLOPIROX	Cholecystitis	0	Never tested	0.00108604	D004827	Epilepsy
	CHEMBL1413	D010195	CICLOPIROX	Pancreatitis	0	Never tested	0.00425848	D009260	Nail Diseases
	CHEMBL1413	D008286	CICLOPIROX	Malabsorption Syndromes	0	Never tested	0.00148947	D009260	Nail Diseases
	CHEMBL1413	D008010	CICLOPIROX	Lichen Planus	0	Never tested	0.00138843	D004827	Epilepsy
	CHEMBL1413	D011704	CICLOPIROX	Pyelonephritis	0	Never tested	0.00170777	D009260	Nail Diseases
	CHEMBL1413	D058186	CICLOPIROX	Acute Kidney Injury	0	Never tested	0.00382409	D009260	Nail Diseases
	CHEMBL1413	D007676	CICLOPIROX	Kidney Failure, Chronic	0	Never tested	0.00379631	D009260	Nail Diseases
	CHEMBL1413	D003556	CICLOPIROX	Cystitis	0	Never tested	0.00400729	D009260	Nail Diseases
	CHEMBL1413	D011470	CICLOPIROX	Prostatic Hyperplasia	0	Never tested	0.00105852	D004827	Epilepsy
	CHEMBL1413	D011472	CICLOPIROX	Prostatitis	0	Never tested	0.00416012	D004827	Epilepsy
	CHEMBL1413	D005348	CICLOPIROX	Fibrocystic Breast Disease	0	Never tested	0.00351231	D004827	Epilepsy
	CHEMBL1413	D006177	CICLOPIROX	Gynecomastia	0	Never tested	0.00111415	D004827	Epilepsy
	CHEMBL1413	D004715	CICLOPIROX	Endometriosis	0	Never tested	0.00421158	D009260	Nail Diseases
	CHEMBL1413	D001201	CICLOPIROX	Ascites	0	Never tested	0.00170473	D009260	Nail Diseases
	CHEMBL1413	D007766	CICLOPIROX	Lacrimal Apparatus Diseases	0	Never tested	0.00357958	D009260	Nail Diseases
	CHEMBL1413	D006471	CICLOPIROX	Gastrointestinal Hemorrhage	0	Never tested	0.00430156	D004827 ||| D009260	Epilepsy ||| Nail Diseases
	CHEMBL1413	D010437	CICLOPIROX	Peptic Ulcer	0	Never tested	0.00130177	D004827 ||| D009260	Epilepsy ||| Nail Diseases
	CHEMBL1413	D005921	CICLOPIROX	Glomerulonephritis	0	Never tested	0.00321255	D009260	Nail Diseases
	CHEMBL1413	D006333	CICLOPIROX	Heart Failure	0	Never tested	0.00352319	D009260	Nail Diseases
	CHEMBL1413	D006547	CICLOPIROX	Hernia	0	Never tested	0.00113775	D004827	Epilepsy
	CHEMBL1413	D006689	CICLOPIROX	Hodgkin Disease	0	Phase I	0.00108401	D004827	Epilepsy
	CHEMBL1413	D008113	CICLOPIROX	Liver Neoplasms	0	Never tested	0.00117832	D004827	Epilepsy
	CHEMBL1413	D010051	CICLOPIROX	Ovarian Neoplasms	0	Never tested	0.000731715	D004827 ||| D009260	Epilepsy ||| Nail Diseases
	CHEMBL1413	D011471	CICLOPIROX	Prostatic Neoplasms	0	Never tested	0.00393382	D009260	Nail Diseases
	CHEMBL1413	D007951	CICLOPIROX	Leukemia, Myeloid	0	Phase I	0.00395345	D004827 ||| D009260	Epilepsy ||| Nail Diseases
	CHEMBL1413	D000740	CICLOPIROX	Anemia	0	Never tested	0.00435348	D009260	Nail Diseases
	CHEMBL1413	D001064	CICLOPIROX	Appendicitis	0	Never tested	0.00471276	D009260	Nail Diseases
	CHEMBL1413	D003248	CICLOPIROX	Constipation	0	Never tested	0.00100932	D004827	Epilepsy
	CHEMBL1413	D015352	CICLOPIROX	Dry Eye Syndromes	0	Never tested	0.00369857	D009260	Nail Diseases
	CHEMBL1413	D004381	CICLOPIROX	Duodenal Ulcer	0	Never tested	0.00141942	D004827 ||| D009260	Epilepsy ||| Nail Diseases
	CHEMBL1413	D005705	CICLOPIROX	Gallbladder Diseases	0	Never tested	0.000946326	D004827	Epilepsy
	CHEMBL1413	D006073	CICLOPIROX	Gout	0	Never tested	0.0014798	D009260	Nail Diseases
	CHEMBL1413	D001145	CICLOPIROX	Arrhythmias, Cardiac	0	Never tested	0.00361063	D009260	Nail Diseases
	CHEMBL1413	D043183	CICLOPIROX	Irritable Bowel Syndrome	0	Never tested	0.00236385	D009260	Nail Diseases
	CHEMBL1413	D010538	CICLOPIROX	Peritonitis	0	Never tested	0.00105386	D004827	Epilepsy
	CHEMBL1413	D010998	CICLOPIROX	Pleurisy	0	Never tested	0.00230664	D009260	Nail Diseases
	CHEMBL1413	D012163	CICLOPIROX	Retinal Detachment	0	Never tested	0.00373813	D009260	Nail Diseases
	CHEMBL1413	D012393	CICLOPIROX	Rosacea	0	Never tested	0.000911418	D004827	Epilepsy
	CHEMBL1413	D006042	CICLOPIROX	Goiter	0	Never tested	0.00274801	D009260	Nail Diseases
	CHEMBL1413	D002546	CICLOPIROX	Ischemic Attack, Transient	0	Never tested	0.0030667	D009260	Nail Diseases
	CHEMBL1413	D000083242	CICLOPIROX	Ischemic Stroke	0	Never tested	0.00376354	D009260	Nail Diseases
	CHEMBL1413	D012891	CICLOPIROX	Sleep Apnea Syndromes	0	Never tested	0.00298416	D009260	Nail Diseases
	CHEMBL1413	D013921	CICLOPIROX	Thrombocytopenia	0	Never tested	0.00354469	D009260	Nail Diseases
	CHEMBL1413	D010001	CICLOPIROX	Osteitis Deformans	0	Never tested	0.00107852	D004827	Epilepsy
	CHEMBL1413	D000075224	CICLOPIROX	Cardiac Conduction System Disease	0	Never tested	0.00175738	D009260	Nail Diseases
	CHEMBL1413	D016055	CICLOPIROX	Urinary Retention	0	Never tested	0.00330164	D009260	Nail Diseases
	CHEMBL1413	D011141	CICLOPIROX	Polyuria	0	Never tested	0.00493145	D009260	Nail Diseases
	CHEMBL1413	D012878	CICLOPIROX	Skin Neoplasms	0	Never tested	0.00385412	D004827	Epilepsy
	CHEMBL1413	D009260	CICLOPIROX	Nail Diseases	1	Approved	0.00605456	D004827	Epilepsy
	CHEMBL1413	D016491	CICLOPIROX	Peripheral Vascular Diseases	0	Never tested	0.00418203	D009260	Nail Diseases
	CHEMBL1413	D011111	CICLOPIROX	Polymyalgia Rheumatica	0	Never tested	0.00401943	D004827	Epilepsy
	CHEMBL1413	D013118	CICLOPIROX	Spinal Cord Diseases	0	Never tested	0.00445427	D009260	Nail Diseases
	CHEMBL1413	D014648	CICLOPIROX	Varicose Veins	0	Never tested	0.00321506	D009260	Nail Diseases
	CHEMBL1413	D015155	CICLOPIROX	Esophageal Spasm, Diffuse	0	Never tested	0.00213231	D009260	Nail Diseases
	CHEMBL1419	D003424	SIBUTRAMINE	Crohn Disease	0	Never tested	0.0148844	D009765	Obesity
	CHEMBL1419	D017098	SIBUTRAMINE	IgA Deficiency	0	Status unknown	0.000593128	D009765	Obesity
	CHEMBL1419	D014012	SIBUTRAMINE	Tinnitus	0	Never tested	0.00873237	D009765	Obesity
	CHEMBL1419	D000505	SIBUTRAMINE	Alopecia	0	Never tested	0.00075028	D009765	Obesity
	CHEMBL1419	D008881	SIBUTRAMINE	Migraine Disorders	0	Never tested	0.000633242	D009765	Obesity
	CHEMBL1419	D012626	SIBUTRAMINE	Sebaceous Gland Neoplasms	0	Status unknown	0.00107399	D009765	Obesity
	CHEMBL1419	D001943	SIBUTRAMINE	Breast Neoplasms	0	Never tested	0.00131673	D009765	Obesity
	CHEMBL1419	D012005	SIBUTRAMINE	Rectal Prolapse	0	Status unknown	0.00064115	D009765	Obesity
	CHEMBL1419	D014029	SIBUTRAMINE	Tobacco Use Disorder	0	Never tested	0.000843563	D009765	Obesity
	CHEMBL1419	D000076385	SIBUTRAMINE	Diverticular Diseases	0	Never tested	0.00157813	D009765	Obesity
	CHEMBL1419	D001281	SIBUTRAMINE	Atrial Fibrillation	0	Never tested	0.00502086	D009765	Obesity
	CHEMBL1419	D008228	SIBUTRAMINE	Lymphoma, Non-Hodgkin	0	Never tested	0.000972484	D009765	Obesity
	CHEMBL1419	D000380	SIBUTRAMINE	Agranulocytosis	0	Never tested	0.00744654	D009765	Obesity
	CHEMBL1419	D006429	SIBUTRAMINE	Hemiplegia	0	Never tested	0.00317277	D009765	Obesity
	CHEMBL1419	D010689	SIBUTRAMINE	Phlebitis	0	Never tested	0.00266945	D009765	Obesity
	CHEMBL1419	D010996	SIBUTRAMINE	Pleural Effusion	0	Never tested	0.00421931	D009765	Obesity
	CHEMBL1419	D011030	SIBUTRAMINE	Pneumothorax	0	Never tested	0.0010873	D009765	Obesity
	CHEMBL1419	D014060	SIBUTRAMINE	Tongue Diseases	0	Status unknown	0.00358299	D009765	Obesity
	CHEMBL1419	D002764	SIBUTRAMINE	Cholecystitis	0	Never tested	0.0179599	D009765	Obesity
	CHEMBL1419	D008010	SIBUTRAMINE	Lichen Planus	0	Never tested	0.00102758	D009765	Obesity
	CHEMBL1419	D011470	SIBUTRAMINE	Prostatic Hyperplasia	0	Never tested	0.0151811	D009765	Obesity
	CHEMBL1419	D011472	SIBUTRAMINE	Prostatitis	0	Never tested	0.0033251	D009765	Obesity
	CHEMBL1419	D005348	SIBUTRAMINE	Fibrocystic Breast Disease	0	Never tested	0.00196396	D009765	Obesity
	CHEMBL1419	D003680	SIBUTRAMINE	Deglutition Disorders	0	Never tested	0.00777328	D009765	Obesity
	CHEMBL1419	D013575	SIBUTRAMINE	Syncope	0	Never tested	0.0046657	D009765	Obesity
	CHEMBL1419	D006547	SIBUTRAMINE	Hernia	0	Never tested	0.00104926	D009765	Obesity
	CHEMBL1419	D000647	SIBUTRAMINE	Amnesia	0	Never tested	0.00117634	D009765	Obesity
	CHEMBL1419	D005705	SIBUTRAMINE	Gallbladder Diseases	0	Never tested	0.000960483	D009765	Obesity
	CHEMBL1419	D009443	SIBUTRAMINE	Neuritis	0	Never tested	0.00375946	D009765	Obesity
	CHEMBL1419	D010538	SIBUTRAMINE	Peritonitis	0	Never tested	0.000995791	D009765	Obesity
	CHEMBL1419	D012393	SIBUTRAMINE	Rosacea	0	Never tested	0.00112677	D009765	Obesity
	CHEMBL1419	D010001	SIBUTRAMINE	Osteitis Deformans	0	Never tested	0.00102428	D009765	Obesity
	CHEMBL1419	D007762	SIBUTRAMINE	Labyrinthitis	0	Never tested	0.00338371	D009765	Obesity
	CHEMBL1419	D012878	SIBUTRAMINE	Skin Neoplasms	0	Never tested	0.00298238	D009765	Obesity
	CHEMBL1419	D009260	SIBUTRAMINE	Nail Diseases	0	Never tested	0.0047969	D009765	Obesity
	CHEMBL1419	D011111	SIBUTRAMINE	Polymyalgia Rheumatica	0	Never tested	0.00215077	D009765	Obesity
	CHEMBL1421	D001008	DASATINIB	Anxiety Disorders	0	Never tested	0.00368973	D007951 ||| D010996	Leukemia, Myeloid ||| Pleural Effusion
	CHEMBL1421	D003324	DASATINIB	Coronary Artery Disease	0	Never tested	0.00377848	D010996	Pleural Effusion
	CHEMBL1421	D009765	DASATINIB	Obesity	0	Never tested	0.00390633	D010996	Pleural Effusion
	CHEMBL1421	D010300	DASATINIB	Parkinson Disease	0	Never tested	0.00297443	D010996	Pleural Effusion
	CHEMBL1421	D001172	DASATINIB	Arthritis, Rheumatoid	0	Never tested	0.004357	D010996	Pleural Effusion
	CHEMBL1421	D008268	DASATINIB	Macular Degeneration	0	Never tested	0.00389922	D007951 ||| D010996	Leukemia, Myeloid ||| Pleural Effusion
	CHEMBL1421	D000787	DASATINIB	Angina Pectoris	0	Never tested	0.00512847	D010996	Pleural Effusion
	CHEMBL1421	D008881	DASATINIB	Migraine Disorders	0	Never tested	0.0204833	D007951 ||| D010996	Leukemia, Myeloid ||| Pleural Effusion
	CHEMBL1421	D006937	DASATINIB	Hypercholesterolemia	0	Never tested	0.00316218	D010996	Pleural Effusion
	CHEMBL1421	D002386	DASATINIB	Cataract	0	Never tested	0.00425182	D010996	Pleural Effusion
	CHEMBL1421	D006552	DASATINIB	Hernia, Inguinal	0	Never tested	0.00131528	D010996	Pleural Effusion
	CHEMBL1421	D009203	DASATINIB	Myocardial Infarction	0	Never tested	0.0044777	D010996	Pleural Effusion
	CHEMBL1421	D007319	DASATINIB	Sleep Initiation and Maintenance Disorders	0	Never tested	0.00373418	D007951 ||| D010996	Leukemia, Myeloid ||| Pleural Effusion
	CHEMBL1421	D009290	DASATINIB	Narcolepsy	0	Never tested	0.00576458	D007951 ||| D010996	Leukemia, Myeloid ||| Pleural Effusion
	CHEMBL1421	D012559	DASATINIB	Schizophrenia	0	Never tested	0.010735	D007951 ||| D010996	Leukemia, Myeloid ||| Pleural Effusion
	CHEMBL1421	D001714	DASATINIB	Bipolar Disorder	0	Never tested	0.00240685	D007951 ||| D010996	Leukemia, Myeloid ||| Pleural Effusion
	CHEMBL1421	D004827	DASATINIB	Epilepsy	0	Never tested	0.00315623	D007951 ||| D010996	Leukemia, Myeloid ||| Pleural Effusion
	CHEMBL1421	D005901	DASATINIB	Glaucoma	0	Never tested	0.00409812	D010996	Pleural Effusion
	CHEMBL1421	D003863	DASATINIB	Depression	0	Never tested	0.0041315	D007951 ||| D010996	Leukemia, Myeloid ||| Pleural Effusion
	CHEMBL1421	D010003	DASATINIB	Osteoarthritis	0	Never tested	0.00388466	D010996	Pleural Effusion
	CHEMBL1421	D001281	DASATINIB	Atrial Fibrillation	0	Never tested	0.00349498	D007951	Leukemia, Myeloid
	CHEMBL1421	D006973	DASATINIB	Hypertension	0	Never tested	0.00385482	D010996	Pleural Effusion
	CHEMBL1421	D006327	DASATINIB	Heart Block	0	Never tested	0.00313928	D010996	Pleural Effusion
	CHEMBL1421	D002349	DASATINIB	Carpal Tunnel Syndrome	0	Never tested	0.00403962	D010996	Pleural Effusion
	CHEMBL1421	D016883	DASATINIB	Diabetic Ketoacidosis	0	Never tested	0.00745642	D010996	Pleural Effusion
	CHEMBL1421	D007889	DASATINIB	Leiomyoma	0	Never tested	0.00183357	D010996	Pleural Effusion
	CHEMBL1421	D000380	DASATINIB	Agranulocytosis	0	Never tested	0.391922	D007951	Leukemia, Myeloid
	CHEMBL1421	D012893	DASATINIB	Sleep Wake Disorders	0	Never tested	0.00468293	D007951 ||| D010996	Leukemia, Myeloid ||| Pleural Effusion
	CHEMBL1421	D006429	DASATINIB	Hemiplegia	0	Never tested	0.00390743	D007951	Leukemia, Myeloid
	CHEMBL1421	D009202	DASATINIB	Cardiomyopathies	0	Never tested	0.00152872	D010996	Pleural Effusion
	CHEMBL1421	D013345	DASATINIB	Subarachnoid Hemorrhage	0	Never tested	0.00364507	D007951 ||| D010996	Leukemia, Myeloid ||| Pleural Effusion
	CHEMBL1421	D002543	DASATINIB	Cerebral Hemorrhage	0	Never tested	0.00246167	D007951 ||| D010996	Leukemia, Myeloid ||| Pleural Effusion
	CHEMBL1421	D002544	DASATINIB	Cerebral Infarction	0	Never tested	0.00569045	D007951 ||| D010996	Leukemia, Myeloid ||| Pleural Effusion
	CHEMBL1421	D050197	DASATINIB	Arteriosclerosis	0	Never tested	0.00424996	D010996	Pleural Effusion
	CHEMBL1421	D010689	DASATINIB	Phlebitis	0	Never tested	0.00460942	D007951	Leukemia, Myeloid
	CHEMBL1421	D007022	DASATINIB	Hypotension	0	Never tested	0.00441195	D010996	Pleural Effusion
	CHEMBL1421	D011030	DASATINIB	Pneumothorax	0	Never tested	0.00462668	D007951	Leukemia, Myeloid
	CHEMBL1421	D008010	DASATINIB	Lichen Planus	0	Never tested	0.00433304	D007951	Leukemia, Myeloid
	CHEMBL1421	D007676	DASATINIB	Kidney Failure, Chronic	0	Never tested	0.00385547	D010996	Pleural Effusion
	CHEMBL1421	D005348	DASATINIB	Fibrocystic Breast Disease	0	Never tested	0.00374361	D007951	Leukemia, Myeloid
	CHEMBL1421	D006177	DASATINIB	Gynecomastia	0	Never tested	0.00192264	D007951	Leukemia, Myeloid
	CHEMBL1421	D003680	DASATINIB	Deglutition Disorders	0	Never tested	0.0037584	D007951	Leukemia, Myeloid
	CHEMBL1421	D014717	DASATINIB	Vertigo	0	Never tested	0.0037792	D007951	Leukemia, Myeloid
	CHEMBL1421	D013575	DASATINIB	Syncope	0	Never tested	0.00405956	D007951	Leukemia, Myeloid
	CHEMBL1421	D007766	DASATINIB	Lacrimal Apparatus Diseases	0	Never tested	0.00164906	D010996	Pleural Effusion
	CHEMBL1421	D006333	DASATINIB	Heart Failure	0	Never tested	0.00384232	D010996	Pleural Effusion
	CHEMBL1421	D000647	DASATINIB	Amnesia	0	Never tested	0.00480237	D007951 ||| D010996	Leukemia, Myeloid ||| Pleural Effusion
	CHEMBL1421	D015352	DASATINIB	Dry Eye Syndromes	0	Never tested	0.0048586	D010996	Pleural Effusion
	CHEMBL1421	D015837	DASATINIB	Vestibular Diseases	0	Never tested	0.00224651	D007951	Leukemia, Myeloid
	CHEMBL1421	D005705	DASATINIB	Gallbladder Diseases	0	Never tested	0.00145411	D007951	Leukemia, Myeloid
	CHEMBL1421	D006073	DASATINIB	Gout	0	Never tested	0.00288536	D010996	Pleural Effusion
	CHEMBL1421	D001145	DASATINIB	Arrhythmias, Cardiac	0	Never tested	0.00177514	D010996	Pleural Effusion
	CHEMBL1421	D001851	DASATINIB	Bone Diseases, Metabolic	0	Never tested	0.00184997	D007951	Leukemia, Myeloid
	CHEMBL1421	D009443	DASATINIB	Neuritis	0	Never tested	0.00160639	D007951	Leukemia, Myeloid
	CHEMBL1421	D010538	DASATINIB	Peritonitis	0	Never tested	0.00233269	D007951	Leukemia, Myeloid
	CHEMBL1421	D012163	DASATINIB	Retinal Detachment	0	Never tested	0.00320846	D010996	Pleural Effusion
	CHEMBL1421	D012393	DASATINIB	Rosacea	0	Never tested	0.00317755	D007951	Leukemia, Myeloid
	CHEMBL1421	D006042	DASATINIB	Goiter	0	Never tested	0.0035361	D010996	Pleural Effusion
	CHEMBL1421	D002546	DASATINIB	Ischemic Attack, Transient	0	Never tested	0.0041019	D007951 ||| D010996	Leukemia, Myeloid ||| Pleural Effusion
	CHEMBL1421	D000083242	DASATINIB	Ischemic Stroke	0	Never tested	0.00608843	D007951 ||| D010996	Leukemia, Myeloid ||| Pleural Effusion
	CHEMBL1421	D012891	DASATINIB	Sleep Apnea Syndromes	0	Never tested	0.00399318	D007951	Leukemia, Myeloid
	CHEMBL1421	D003731	DASATINIB	Dental Caries	0	Never tested	0.00246209	D007951	Leukemia, Myeloid
	CHEMBL1421	D016055	DASATINIB	Urinary Retention	0	Never tested	0.00336094	D010996	Pleural Effusion
	CHEMBL1421	D011141	DASATINIB	Polyuria	0	Never tested	0.00202659	D010996	Pleural Effusion
	CHEMBL1421	D007762	DASATINIB	Labyrinthitis	0	Never tested	0.00405966	D007951	Leukemia, Myeloid
	CHEMBL1421	D009260	DASATINIB	Nail Diseases	0	Never tested	0.00334516	D007951	Leukemia, Myeloid
	CHEMBL1421	D016491	DASATINIB	Peripheral Vascular Diseases	0	Never tested	0.00394858	D010996	Pleural Effusion
	CHEMBL1421	D011111	DASATINIB	Polymyalgia Rheumatica	0	Never tested	0.00299399	D007951	Leukemia, Myeloid
	CHEMBL1421	D013118	DASATINIB	Spinal Cord Diseases	0	Never tested	0.00352149	D010996	Pleural Effusion
	CHEMBL1421	D019966	DASATINIB	Substance-Related Disorders	0	Never tested	0.0033238	D007951 ||| D010996	Leukemia, Myeloid ||| Pleural Effusion
	CHEMBL1421	D015155	DASATINIB	Esophageal Spasm, Diffuse	0	Never tested	0.00331586	D010996	Pleural Effusion
	CHEMBL1422	D001289	SITAGLIPTIN	Attention Deficit Disorder with Hyperactivity	0	Never tested	0.000822919	D051436	Renal Insufficiency, Chronic
	CHEMBL1422	D003424	SITAGLIPTIN	Crohn Disease	0	Never tested	0.136833	D009203 ||| D003924 ||| D003922 ||| D016883	Myocardial Infarction ||| Diabetes Mellitus, Type 2 ||| Diabetes Mellitus, Type 1 ||| Diabetic Ketoacidosis
	CHEMBL1422	D015212	SITAGLIPTIN	Inflammatory Bowel Diseases	0	Never tested	0.0041229	D051436	Renal Insufficiency, Chronic
	CHEMBL1422	D017098	SITAGLIPTIN	IgA Deficiency	0	Status unknown	0.0413945	D009203 ||| D003924 ||| D003922 ||| D016883 ||| D010195	Myocardial Infarction ||| Diabetes Mellitus, Type 2 ||| Diabetes Mellitus, Type 1 ||| Diabetic Ketoacidosis ||| Pancreatitis
	CHEMBL1422	D008268	SITAGLIPTIN	Macular Degeneration	0	Never tested	0.00094224	D010195	Pancreatitis
	CHEMBL1422	D034381	SITAGLIPTIN	Hearing Loss	0	Phase III	0.000906424	D051436	Renal Insufficiency, Chronic
	CHEMBL1422	D014012	SITAGLIPTIN	Tinnitus	0	Never tested	0.00168147	D009203 ||| D051436 ||| D003924 ||| D003922	Myocardial Infarction ||| Renal Insufficiency, Chronic ||| Diabetes Mellitus, Type 2 ||| Diabetes Mellitus, Type 1
	CHEMBL1422	D000505	SITAGLIPTIN	Alopecia	0	Never tested	0.00121652	D009203 ||| D003924 ||| D003922 ||| D016883 ||| D010195	Myocardial Infarction ||| Diabetes Mellitus, Type 2 ||| Diabetes Mellitus, Type 1 ||| Diabetic Ketoacidosis ||| Pancreatitis
	CHEMBL1422	D019226	SITAGLIPTIN	Oral Ulcer	0	Never tested	0.000681808	D051436	Renal Insufficiency, Chronic
	CHEMBL1422	D065631	SITAGLIPTIN	Rhinitis, Allergic	0	Never tested	0.000856385	D051436	Renal Insufficiency, Chronic
	CHEMBL1422	D008881	SITAGLIPTIN	Migraine Disorders	0	Never tested	0.00128293	D016883 ||| D010195	Diabetic Ketoacidosis ||| Pancreatitis
	CHEMBL1422	D004485	SITAGLIPTIN	Eczema	0	Never tested	0.00386013	D051436	Renal Insufficiency, Chronic
	CHEMBL1422	D012626	SITAGLIPTIN	Sebaceous Gland Neoplasms	0	Status unknown	0.00164106	D009203 ||| D003924 ||| D003922 ||| D016883 ||| D010195	Myocardial Infarction ||| Diabetes Mellitus, Type 2 ||| Diabetes Mellitus, Type 1 ||| Diabetic Ketoacidosis ||| Pancreatitis
	CHEMBL1422	D001943	SITAGLIPTIN	Breast Neoplasms	0	Never tested	0.00570373	D009203 ||| D051436 ||| D003924 ||| D003922 ||| D016883	Myocardial Infarction ||| Renal Insufficiency, Chronic ||| Diabetes Mellitus, Type 2 ||| Diabetes Mellitus, Type 1 ||| Diabetic Ketoacidosis
	CHEMBL1422	D002280	SITAGLIPTIN	Carcinoma, Basal Cell	0	Never tested	0.00324082	D051436	Renal Insufficiency, Chronic
	CHEMBL1422	D000230	SITAGLIPTIN	Adenocarcinoma	0	Never tested	0.00114677	D051436	Renal Insufficiency, Chronic
	CHEMBL1422	D012005	SITAGLIPTIN	Rectal Prolapse	0	Status unknown	0.000533297	D009203 ||| D003924 ||| D003922 ||| D016883	Myocardial Infarction ||| Diabetes Mellitus, Type 2 ||| Diabetes Mellitus, Type 1 ||| Diabetic Ketoacidosis
	CHEMBL1422	D000076385	SITAGLIPTIN	Diverticular Diseases	0	Never tested	0.00256585	D009203 ||| D003924 ||| D003922 ||| D016883	Myocardial Infarction ||| Diabetes Mellitus, Type 2 ||| Diabetes Mellitus, Type 1 ||| Diabetic Ketoacidosis
	CHEMBL1422	D009290	SITAGLIPTIN	Narcolepsy	0	Never tested	0.00111014	D051436	Renal Insufficiency, Chronic
	CHEMBL1422	D002446	SITAGLIPTIN	Celiac Disease	0	Never tested	0.000880864	D051436	Renal Insufficiency, Chronic
	CHEMBL1422	D014820	SITAGLIPTIN	Vitiligo	0	Never tested	0.000713271	D051436	Renal Insufficiency, Chronic
	CHEMBL1422	D012559	SITAGLIPTIN	Schizophrenia	0	Never tested	0.00207049	D051436	Renal Insufficiency, Chronic
	CHEMBL1422	D000690	SITAGLIPTIN	Amyotrophic Lateral Sclerosis	0	Never tested	0.000583628	D051436	Renal Insufficiency, Chronic
	CHEMBL1422	D001714	SITAGLIPTIN	Bipolar Disorder	0	Never tested	0.00098282	D010195	Pancreatitis
	CHEMBL1422	D009771	SITAGLIPTIN	Obsessive-Compulsive Disorder	0	Never tested	0.0483778	D051436	Renal Insufficiency, Chronic
	CHEMBL1422	D010003	SITAGLIPTIN	Osteoarthritis	0	Never tested	0.00120624	D010195	Pancreatitis
	CHEMBL1422	D055623	SITAGLIPTIN	Keratosis, Actinic	0	Never tested	0.000955741	D051436	Renal Insufficiency, Chronic
	CHEMBL1422	D001991	SITAGLIPTIN	Bronchitis	0	Never tested	0.000953242	D051436	Renal Insufficiency, Chronic
	CHEMBL1422	D008175	SITAGLIPTIN	Lung Neoplasms	0	Never tested	0.000793694	D051436	Renal Insufficiency, Chronic
	CHEMBL1422	D008545	SITAGLIPTIN	Melanoma	0	Never tested	0.000652198	D051436	Renal Insufficiency, Chronic
	CHEMBL1422	D008228	SITAGLIPTIN	Lymphoma, Non-Hodgkin	0	Phase II	0.0077056	D009203 ||| D016883	Myocardial Infarction ||| Diabetic Ketoacidosis
	CHEMBL1422	D002294	SITAGLIPTIN	Carcinoma, Squamous Cell	0	Never tested	0.000860091	D051436	Renal Insufficiency, Chronic
	CHEMBL1422	D002349	SITAGLIPTIN	Carpal Tunnel Syndrome	0	Never tested	0.0017474	D010195	Pancreatitis
	CHEMBL1422	D000380	SITAGLIPTIN	Agranulocytosis	0	Never tested	0.00371634	D016883 ||| D010195	Diabetic Ketoacidosis ||| Pancreatitis
	CHEMBL1422	D006429	SITAGLIPTIN	Hemiplegia	0	Never tested	0.00443255	D009203 ||| D016883 ||| D010195	Myocardial Infarction ||| Diabetic Ketoacidosis ||| Pancreatitis
	CHEMBL1422	D013345	SITAGLIPTIN	Subarachnoid Hemorrhage	0	Never tested	0.00118516	D010195	Pancreatitis
	CHEMBL1422	D002543	SITAGLIPTIN	Cerebral Hemorrhage	0	Never tested	0.0011193	D010195	Pancreatitis
	CHEMBL1422	D010689	SITAGLIPTIN	Phlebitis	0	Never tested	0.00462704	D016883 ||| D010195	Diabetic Ketoacidosis ||| Pancreatitis
	CHEMBL1422	D006484	SITAGLIPTIN	Hemorrhoids	0	Never tested	0.000857385	D051436	Renal Insufficiency, Chronic
	CHEMBL1422	D012852	SITAGLIPTIN	Sinusitis	0	Never tested	0.000870517	D051436	Renal Insufficiency, Chronic
	CHEMBL1422	D010996	SITAGLIPTIN	Pleural Effusion	0	Never tested	0.00836156	D009203 ||| D016883	Myocardial Infarction ||| Diabetic Ketoacidosis
	CHEMBL1422	D011030	SITAGLIPTIN	Pneumothorax	0	Never tested	0.00504132	D009203 ||| D003924 ||| D003922 ||| D016883	Myocardial Infarction ||| Diabetes Mellitus, Type 2 ||| Diabetes Mellitus, Type 1 ||| Diabetic Ketoacidosis
	CHEMBL1422	D014060	SITAGLIPTIN	Tongue Diseases	0	Status unknown	0.00360474	D009203 ||| D016883	Myocardial Infarction ||| Diabetic Ketoacidosis
	CHEMBL1422	D002764	SITAGLIPTIN	Cholecystitis	0	Never tested	0.00261286	D009203 ||| D003924 ||| D003922 ||| D016883	Myocardial Infarction ||| Diabetes Mellitus, Type 2 ||| Diabetes Mellitus, Type 1 ||| Diabetic Ketoacidosis
	CHEMBL1422	D008010	SITAGLIPTIN	Lichen Planus	0	Never tested	0.150357	D009203 ||| D051436 ||| D003924 ||| D003922 ||| D016883 ||| D010195	Myocardial Infarction ||| Renal Insufficiency, Chronic ||| Diabetes Mellitus, Type 2 ||| Diabetes Mellitus, Type 1 ||| Diabetic Ketoacidosis ||| Pancreatitis
	CHEMBL1422	D017492	SITAGLIPTIN	Keratosis, Seborrheic	0	Never tested	0.00106502	D051436	Renal Insufficiency, Chronic
	CHEMBL1422	D011470	SITAGLIPTIN	Prostatic Hyperplasia	0	Never tested	0.000567046	D009203 ||| D003924 ||| D003922 ||| D016883	Myocardial Infarction ||| Diabetes Mellitus, Type 2 ||| Diabetes Mellitus, Type 1 ||| Diabetic Ketoacidosis
	CHEMBL1422	D011472	SITAGLIPTIN	Prostatitis	0	Never tested	0.00323526	D009203 ||| D016883	Myocardial Infarction ||| Diabetic Ketoacidosis
	CHEMBL1422	D005348	SITAGLIPTIN	Fibrocystic Breast Disease	0	Never tested	0.00400054	D009203 ||| D016883 ||| D010195	Myocardial Infarction ||| Diabetic Ketoacidosis ||| Pancreatitis
	CHEMBL1422	D006177	SITAGLIPTIN	Gynecomastia	0	Never tested	0.00101722	D009203 ||| D010195	Myocardial Infarction ||| Pancreatitis
	CHEMBL1422	D003680	SITAGLIPTIN	Deglutition Disorders	0	Never tested	0.00451872	D009203 ||| D016883	Myocardial Infarction ||| Diabetic Ketoacidosis
	CHEMBL1422	D014717	SITAGLIPTIN	Vertigo	0	Never tested	0.00132375	D010195	Pancreatitis
	CHEMBL1422	D013575	SITAGLIPTIN	Syncope	0	Never tested	0.0962306	D009203 ||| D016883 ||| D010195	Myocardial Infarction ||| Diabetic Ketoacidosis ||| Pancreatitis
	CHEMBL1422	D006547	SITAGLIPTIN	Hernia	0	Never tested	0.000827729	D009203 ||| D003924 ||| D003922 ||| D016883	Myocardial Infarction ||| Diabetes Mellitus, Type 2 ||| Diabetes Mellitus, Type 1 ||| Diabetic Ketoacidosis
	CHEMBL1422	D008113	SITAGLIPTIN	Liver Neoplasms	0	Never tested	0.00585069	D003924 ||| D003922	Diabetes Mellitus, Type 2 ||| Diabetes Mellitus, Type 1
	CHEMBL1422	D011471	SITAGLIPTIN	Prostatic Neoplasms	0	Never tested	0.00107682	D051436	Renal Insufficiency, Chronic
	CHEMBL1422	D000647	SITAGLIPTIN	Amnesia	0	Never tested	0.132746	D009203 ||| D003924 ||| D003922 ||| D016883 ||| D010195	Myocardial Infarction ||| Diabetes Mellitus, Type 2 ||| Diabetes Mellitus, Type 1 ||| Diabetic Ketoacidosis ||| Pancreatitis
	CHEMBL1422	D000152	SITAGLIPTIN	Acne Vulgaris	0	Never tested	0.116032	D051436	Renal Insufficiency, Chronic
	CHEMBL1422	D003248	SITAGLIPTIN	Constipation	0	Never tested	0.00339607	D003924 ||| D003922	Diabetes Mellitus, Type 2 ||| Diabetes Mellitus, Type 1
	CHEMBL1422	D015352	SITAGLIPTIN	Dry Eye Syndromes	0	Never tested	0.0011254	D051436	Renal Insufficiency, Chronic
	CHEMBL1422	D015837	SITAGLIPTIN	Vestibular Diseases	0	Never tested	0.00166943	D010195	Pancreatitis
	CHEMBL1422	D005705	SITAGLIPTIN	Gallbladder Diseases	0	Never tested	0.00771325	D009203 ||| D003924 ||| D003922 ||| D016883	Myocardial Infarction ||| Diabetes Mellitus, Type 2 ||| Diabetes Mellitus, Type 1 ||| Diabetic Ketoacidosis
	CHEMBL1422	D006073	SITAGLIPTIN	Gout	0	Never tested	0.000889338	D010195	Pancreatitis
	CHEMBL1422	D001851	SITAGLIPTIN	Bone Diseases, Metabolic	0	Never tested	0.00315584	D009203 ||| D010195	Myocardial Infarction ||| Pancreatitis
	CHEMBL1422	D010024	SITAGLIPTIN	Osteoporosis	0	Never tested	0.00101394	D010195	Pancreatitis
	CHEMBL1422	D009443	SITAGLIPTIN	Neuritis	0	Never tested	0.00608056	D009203 ||| D016883	Myocardial Infarction ||| Diabetic Ketoacidosis
	CHEMBL1422	D010538	SITAGLIPTIN	Peritonitis	0	Never tested	0.00184854	D009203 ||| D003924 ||| D003922 ||| D016883	Myocardial Infarction ||| Diabetes Mellitus, Type 2 ||| Diabetes Mellitus, Type 1 ||| Diabetic Ketoacidosis
	CHEMBL1422	D011565	SITAGLIPTIN	Psoriasis	0	Phase II	0.000749142	D051436	Renal Insufficiency, Chronic
	CHEMBL1422	D012393	SITAGLIPTIN	Rosacea	0	Never tested	0.00073046	D009203 ||| D003924 ||| D003922 ||| D016883 ||| D010195	Myocardial Infarction ||| Diabetes Mellitus, Type 2 ||| Diabetes Mellitus, Type 1 ||| Diabetic Ketoacidosis ||| Pancreatitis
	CHEMBL1422	D006042	SITAGLIPTIN	Goiter	0	Never tested	0.000904889	D051436	Renal Insufficiency, Chronic
	CHEMBL1422	D013964	SITAGLIPTIN	Thyroid Neoplasms	0	Never tested	0.00102312	D051436	Renal Insufficiency, Chronic
	CHEMBL1422	D010001	SITAGLIPTIN	Osteitis Deformans	0	Never tested	0.00265677	D009203 ||| D003924 ||| D003922 ||| D016883 ||| D010195	Myocardial Infarction ||| Diabetes Mellitus, Type 2 ||| Diabetes Mellitus, Type 1 ||| Diabetic Ketoacidosis ||| Pancreatitis
	CHEMBL1422	D007018	SITAGLIPTIN	Hypopituitarism	0	Never tested	0.00110087	D051436	Renal Insufficiency, Chronic
	CHEMBL1422	D003731	SITAGLIPTIN	Dental Caries	0	Never tested	0.00123925	D051436 ||| D016883	Renal Insufficiency, Chronic ||| Diabetic Ketoacidosis
	CHEMBL1422	D007762	SITAGLIPTIN	Labyrinthitis	0	Never tested	0.00405855	D009203 ||| D016883	Myocardial Infarction ||| Diabetic Ketoacidosis
	CHEMBL1422	D012878	SITAGLIPTIN	Skin Neoplasms	0	Never tested	0.00175953	D009203 ||| D016883	Myocardial Infarction ||| Diabetic Ketoacidosis
	CHEMBL1422	D009260	SITAGLIPTIN	Nail Diseases	0	Never tested	0.00442881	D009203 ||| D016883 ||| D010195	Myocardial Infarction ||| Diabetic Ketoacidosis ||| Pancreatitis
	CHEMBL1422	D011111	SITAGLIPTIN	Polymyalgia Rheumatica	0	Never tested	0.00495105	D009203 ||| D016883 ||| D010195	Myocardial Infarction ||| Diabetic Ketoacidosis ||| Pancreatitis
	CHEMBL1422	D013118	SITAGLIPTIN	Spinal Cord Diseases	0	Never tested	0.00106437	D010195	Pancreatitis
	CHEMBL1422	D014581	SITAGLIPTIN	Urticaria	0	Never tested	0.000853402	D051436	Renal Insufficiency, Chronic
	CHEMBL1422	D010031	SITAGLIPTIN	Otitis	0	Never tested	0.00110434	D051436 ||| D010195	Renal Insufficiency, Chronic ||| Pancreatitis
	CHEMBL1422	D019966	SITAGLIPTIN	Substance-Related Disorders	0	Never tested	0.0117661	D010195	Pancreatitis
	CHEMBL1425	D001289	MERCAPTOPURINE ANHYDROUS	Attention Deficit Disorder with Hyperactivity	0	Never tested	0.000920076	D008228 ||| D006689	Lymphoma, Non-Hodgkin ||| Hodgkin Disease
	CHEMBL1425	D001008	MERCAPTOPURINE ANHYDROUS	Anxiety Disorders	0	Never tested	0.0009867	D008228 ||| D006689	Lymphoma, Non-Hodgkin ||| Hodgkin Disease
	CHEMBL1425	D013313	MERCAPTOPURINE ANHYDROUS	Stress Disorders, Post-Traumatic	0	Never tested	0.00105758	D008228 ||| D006689	Lymphoma, Non-Hodgkin ||| Hodgkin Disease
	CHEMBL1425	D000856	MERCAPTOPURINE ANHYDROUS	Anorexia Nervosa	0	Never tested	0.000826592	D008228 ||| D006689	Lymphoma, Non-Hodgkin ||| Hodgkin Disease
	CHEMBL1425	D015228	MERCAPTOPURINE ANHYDROUS	Hypertriglyceridemia	0	Never tested	0.00317624	D008228	Lymphoma, Non-Hodgkin
	CHEMBL1425	D003324	MERCAPTOPURINE ANHYDROUS	Coronary Artery Disease	0	Never tested	0.112552	D008228	Lymphoma, Non-Hodgkin
	CHEMBL1425	D009765	MERCAPTOPURINE ANHYDROUS	Obesity	0	Never tested	0.000809398	D008228	Lymphoma, Non-Hodgkin
	CHEMBL1425	D010300	MERCAPTOPURINE ANHYDROUS	Parkinson Disease	0	Never tested	0.00344424	D008228 ||| D006689	Lymphoma, Non-Hodgkin ||| Hodgkin Disease
	CHEMBL1425	D013771	MERCAPTOPURINE ANHYDROUS	Tetralogy of Fallot	0	Never tested	0.00103327	D006689	Hodgkin Disease
	CHEMBL1425	D017098	MERCAPTOPURINE ANHYDROUS	IgA Deficiency	0	Status unknown	0.00105558	D006689	Hodgkin Disease
	CHEMBL1425	D008268	MERCAPTOPURINE ANHYDROUS	Macular Degeneration	0	Never tested	0.00108904	D006689	Hodgkin Disease
	CHEMBL1425	D000505	MERCAPTOPURINE ANHYDROUS	Alopecia	0	Never tested	0.000748717	D006689	Hodgkin Disease
	CHEMBL1425	D000787	MERCAPTOPURINE ANHYDROUS	Angina Pectoris	0	Never tested	0.134995	D008228	Lymphoma, Non-Hodgkin
	CHEMBL1425	D005764	MERCAPTOPURINE ANHYDROUS	Gastroesophageal Reflux	0	Never tested	0.000856351	D008228	Lymphoma, Non-Hodgkin
	CHEMBL1425	D007037	MERCAPTOPURINE ANHYDROUS	Hypothyroidism	0	Never tested	0.000689268	D008228 ||| D006689	Lymphoma, Non-Hodgkin ||| Hodgkin Disease
	CHEMBL1425	D008881	MERCAPTOPURINE ANHYDROUS	Migraine Disorders	0	Never tested	0.123683	D008228 ||| D006689	Lymphoma, Non-Hodgkin ||| Hodgkin Disease
	CHEMBL1425	D006937	MERCAPTOPURINE ANHYDROUS	Hypercholesterolemia	0	Never tested	0.000654041	D008228	Lymphoma, Non-Hodgkin
	CHEMBL1425	D006552	MERCAPTOPURINE ANHYDROUS	Hernia, Inguinal	0	Never tested	0.000903708	D008228	Lymphoma, Non-Hodgkin
	CHEMBL1425	D014029	MERCAPTOPURINE ANHYDROUS	Tobacco Use Disorder	0	Never tested	0.00101366	D006689	Hodgkin Disease
	CHEMBL1425	D009203	MERCAPTOPURINE ANHYDROUS	Myocardial Infarction	0	Never tested	0.000787709	D008228	Lymphoma, Non-Hodgkin
	CHEMBL1425	D006548	MERCAPTOPURINE ANHYDROUS	Hernia, Diaphragmatic	0	Never tested	0.000887801	D008228	Lymphoma, Non-Hodgkin
	CHEMBL1425	D000076385	MERCAPTOPURINE ANHYDROUS	Diverticular Diseases	0	Never tested	0.00109191	D006689	Hodgkin Disease
	CHEMBL1425	D007319	MERCAPTOPURINE ANHYDROUS	Sleep Initiation and Maintenance Disorders	0	Never tested	0.000861363	D008228 ||| D006689	Lymphoma, Non-Hodgkin ||| Hodgkin Disease
	CHEMBL1425	D009290	MERCAPTOPURINE ANHYDROUS	Narcolepsy	0	Never tested	0.000920902	D008228 ||| D006689	Lymphoma, Non-Hodgkin ||| Hodgkin Disease
	CHEMBL1425	D009798	MERCAPTOPURINE ANHYDROUS	Ocular Hypertension	0	Never tested	0.00077498	D006689	Hodgkin Disease
	CHEMBL1425	D012559	MERCAPTOPURINE ANHYDROUS	Schizophrenia	0	Never tested	0.136528	D008228 ||| D006689	Lymphoma, Non-Hodgkin ||| Hodgkin Disease
	CHEMBL1425	D000690	MERCAPTOPURINE ANHYDROUS	Amyotrophic Lateral Sclerosis	0	Never tested	0.0574869	D008228	Lymphoma, Non-Hodgkin
	CHEMBL1425	D000437	MERCAPTOPURINE ANHYDROUS	Alcoholism	0	Never tested	0.306195	D008228 ||| D006689	Lymphoma, Non-Hodgkin ||| Hodgkin Disease
	CHEMBL1425	D000067877	MERCAPTOPURINE ANHYDROUS	Autism Spectrum Disorder	0	Never tested	0.000862943	D008228 ||| D006689	Lymphoma, Non-Hodgkin ||| Hodgkin Disease
	CHEMBL1425	D001714	MERCAPTOPURINE ANHYDROUS	Bipolar Disorder	0	Never tested	0.159942	D008228 ||| D006689	Lymphoma, Non-Hodgkin ||| Hodgkin Disease
	CHEMBL1425	D009771	MERCAPTOPURINE ANHYDROUS	Obsessive-Compulsive Disorder	0	Never tested	0.00100244	D008228 ||| D006689	Lymphoma, Non-Hodgkin ||| Hodgkin Disease
	CHEMBL1425	D000544	MERCAPTOPURINE ANHYDROUS	Alzheimer Disease	0	Never tested	0.00646353	D008228 ||| D006689	Lymphoma, Non-Hodgkin ||| Hodgkin Disease
	CHEMBL1425	D004827	MERCAPTOPURINE ANHYDROUS	Epilepsy	0	Never tested	0.00101996	D008228 ||| D006689	Lymphoma, Non-Hodgkin ||| Hodgkin Disease
	CHEMBL1425	D003863	MERCAPTOPURINE ANHYDROUS	Depression	0	Never tested	0.0225044	D008228 ||| D006689	Lymphoma, Non-Hodgkin ||| Hodgkin Disease
	CHEMBL1425	D001281	MERCAPTOPURINE ANHYDROUS	Atrial Fibrillation	0	Never tested	0.00070267	D006689	Hodgkin Disease
	CHEMBL1425	D006973	MERCAPTOPURINE ANHYDROUS	Hypertension	0	Never tested	0.000349209	D008228	Lymphoma, Non-Hodgkin
	CHEMBL1425	D006327	MERCAPTOPURINE ANHYDROUS	Heart Block	0	Never tested	0.00105758	D008228	Lymphoma, Non-Hodgkin
	CHEMBL1425	D016883	MERCAPTOPURINE ANHYDROUS	Diabetic Ketoacidosis	0	Never tested	0.0158523	D008228	Lymphoma, Non-Hodgkin
	CHEMBL1425	D018798	MERCAPTOPURINE ANHYDROUS	Anemia, Iron-Deficiency	0	Never tested	0.00107315	D008228	Lymphoma, Non-Hodgkin
	CHEMBL1425	D012893	MERCAPTOPURINE ANHYDROUS	Sleep Wake Disorders	0	Never tested	0.00118191	D008228 ||| D006689	Lymphoma, Non-Hodgkin ||| Hodgkin Disease
	CHEMBL1425	D006429	MERCAPTOPURINE ANHYDROUS	Hemiplegia	0	Never tested	0.00222758	D006689	Hodgkin Disease
	CHEMBL1425	D009202	MERCAPTOPURINE ANHYDROUS	Cardiomyopathies	0	Never tested	0.000981194	D008228	Lymphoma, Non-Hodgkin
	CHEMBL1425	D013345	MERCAPTOPURINE ANHYDROUS	Subarachnoid Hemorrhage	0	Never tested	0.00103752	D008228 ||| D006689	Lymphoma, Non-Hodgkin ||| Hodgkin Disease
	CHEMBL1425	D002543	MERCAPTOPURINE ANHYDROUS	Cerebral Hemorrhage	0	Never tested	0.00101519	D008228 ||| D006689	Lymphoma, Non-Hodgkin ||| Hodgkin Disease
	CHEMBL1425	D002544	MERCAPTOPURINE ANHYDROUS	Cerebral Infarction	0	Never tested	0.00393989	D008228 ||| D006689	Lymphoma, Non-Hodgkin ||| Hodgkin Disease
	CHEMBL1425	D007022	MERCAPTOPURINE ANHYDROUS	Hypotension	0	Never tested	0.00466815	D008228	Lymphoma, Non-Hodgkin
	CHEMBL1425	D011030	MERCAPTOPURINE ANHYDROUS	Pneumothorax	0	Never tested	0.00104365	D006689	Hodgkin Disease
	CHEMBL1425	D004415	MERCAPTOPURINE ANHYDROUS	Dyspepsia	0	Never tested	0.00485063	D008228	Lymphoma, Non-Hodgkin
	CHEMBL1425	D005348	MERCAPTOPURINE ANHYDROUS	Fibrocystic Breast Disease	0	Never tested	0.001627	D006689	Hodgkin Disease
	CHEMBL1425	D006177	MERCAPTOPURINE ANHYDROUS	Gynecomastia	0	Never tested	0.000775648	D006689	Hodgkin Disease
	CHEMBL1425	D004715	MERCAPTOPURINE ANHYDROUS	Endometriosis	0	Never tested	0.000979406	D008228	Lymphoma, Non-Hodgkin
	CHEMBL1425	D003680	MERCAPTOPURINE ANHYDROUS	Deglutition Disorders	0	Never tested	0.00437872	D006689	Hodgkin Disease
	CHEMBL1425	D014717	MERCAPTOPURINE ANHYDROUS	Vertigo	0	Never tested	0.000966978	D008228 ||| D006689	Lymphoma, Non-Hodgkin ||| Hodgkin Disease
	CHEMBL1425	D013575	MERCAPTOPURINE ANHYDROUS	Syncope	0	Never tested	0.00366576	D006689	Hodgkin Disease
	CHEMBL1425	D006333	MERCAPTOPURINE ANHYDROUS	Heart Failure	0	Never tested	0.00106417	D008228	Lymphoma, Non-Hodgkin
	CHEMBL1425	D000647	MERCAPTOPURINE ANHYDROUS	Amnesia	0	Never tested	0.00102263	D008228 ||| D006689	Lymphoma, Non-Hodgkin ||| Hodgkin Disease
	CHEMBL1425	D003248	MERCAPTOPURINE ANHYDROUS	Constipation	0	Never tested	0.000774866	D008228	Lymphoma, Non-Hodgkin
	CHEMBL1425	D004381	MERCAPTOPURINE ANHYDROUS	Duodenal Ulcer	0	Never tested	0.000920213	D008228	Lymphoma, Non-Hodgkin
	CHEMBL1425	D015837	MERCAPTOPURINE ANHYDROUS	Vestibular Diseases	0	Never tested	0.00283537	D006689	Hodgkin Disease
	CHEMBL1425	D005705	MERCAPTOPURINE ANHYDROUS	Gallbladder Diseases	0	Never tested	0.000877953	D006689	Hodgkin Disease
	CHEMBL1425	D001145	MERCAPTOPURINE ANHYDROUS	Arrhythmias, Cardiac	0	Never tested	0.000734155	D008228	Lymphoma, Non-Hodgkin
	CHEMBL1425	D043183	MERCAPTOPURINE ANHYDROUS	Irritable Bowel Syndrome	0	Never tested	0.548447	D008228	Lymphoma, Non-Hodgkin
	CHEMBL1425	D001851	MERCAPTOPURINE ANHYDROUS	Bone Diseases, Metabolic	0	Never tested	0.00315901	D006689	Hodgkin Disease
	CHEMBL1425	D009443	MERCAPTOPURINE ANHYDROUS	Neuritis	0	Never tested	0.00339002	D006689	Hodgkin Disease
	CHEMBL1425	D012393	MERCAPTOPURINE ANHYDROUS	Rosacea	0	Never tested	0.00078957	D006689	Hodgkin Disease
	CHEMBL1425	D006042	MERCAPTOPURINE ANHYDROUS	Goiter	0	Never tested	0.00104998	D008228	Lymphoma, Non-Hodgkin
	CHEMBL1425	D002546	MERCAPTOPURINE ANHYDROUS	Ischemic Attack, Transient	0	Never tested	0.00231165	D008228 ||| D006689	Lymphoma, Non-Hodgkin ||| Hodgkin Disease
	CHEMBL1425	D000083242	MERCAPTOPURINE ANHYDROUS	Ischemic Stroke	0	Never tested	0.00127908	D008228 ||| D006689	Lymphoma, Non-Hodgkin ||| Hodgkin Disease
	CHEMBL1425	D012891	MERCAPTOPURINE ANHYDROUS	Sleep Apnea Syndromes	0	Never tested	0.00115199	D008228 ||| D006689	Lymphoma, Non-Hodgkin ||| Hodgkin Disease
	CHEMBL1425	D006627	MERCAPTOPURINE ANHYDROUS	Hirschsprung Disease	0	Never tested	0.00108459	D008228	Lymphoma, Non-Hodgkin
	CHEMBL1425	D010001	MERCAPTOPURINE ANHYDROUS	Osteitis Deformans	0	Never tested	0.00108109	D006689	Hodgkin Disease
	CHEMBL1425	D007018	MERCAPTOPURINE ANHYDROUS	Hypopituitarism	0	Never tested	0.00118972	D008228	Lymphoma, Non-Hodgkin
	CHEMBL1425	D000075224	MERCAPTOPURINE ANHYDROUS	Cardiac Conduction System Disease	0	Never tested	0.00416487	D008228 ||| D006689	Lymphoma, Non-Hodgkin ||| Hodgkin Disease
	CHEMBL1425	D016055	MERCAPTOPURINE ANHYDROUS	Urinary Retention	0	Never tested	0.00371979	D008228	Lymphoma, Non-Hodgkin
	CHEMBL1425	D011141	MERCAPTOPURINE ANHYDROUS	Polyuria	0	Never tested	0.00305828	D008228	Lymphoma, Non-Hodgkin
	CHEMBL1425	D007762	MERCAPTOPURINE ANHYDROUS	Labyrinthitis	0	Never tested	0.00432538	D008228 ||| D006689	Lymphoma, Non-Hodgkin ||| Hodgkin Disease
	CHEMBL1425	D011111	MERCAPTOPURINE ANHYDROUS	Polymyalgia Rheumatica	0	Never tested	0.00348939	D006689	Hodgkin Disease
	CHEMBL1425	D019966	MERCAPTOPURINE ANHYDROUS	Substance-Related Disorders	0	Never tested	0.00337289	D008228 ||| D006689	Lymphoma, Non-Hodgkin ||| Hodgkin Disease
	CHEMBL1425	D015155	MERCAPTOPURINE ANHYDROUS	Esophageal Spasm, Diffuse	0	Never tested	0.00113498	D008228	Lymphoma, Non-Hodgkin
	CHEMBL142588	D001008	COLCHICEINE	Anxiety Disorders	0	Never tested	0.000593823	D006073	Gout
	CHEMBL142588	D000856	COLCHICEINE	Anorexia Nervosa	0	Never tested	0.000811307	D006073	Gout
	CHEMBL142588	D020177	COLCHICEINE	Idiopathic Hypersomnia	0	Never tested	0.00098795	D006073	Gout
	CHEMBL142588	D013771	COLCHICEINE	Tetralogy of Fallot	0	Never tested	0.0552395	D006073	Gout
	CHEMBL142588	D003424	COLCHICEINE	Crohn Disease	0	Never tested	0.00252907	D006073	Gout
	CHEMBL142588	D002761	COLCHICEINE	Cholangitis	0	Never tested	0.000660333	D006073	Gout
	CHEMBL142588	D017098	COLCHICEINE	IgA Deficiency	0	Status unknown	0.000753036	D006073	Gout
	CHEMBL142588	D014012	COLCHICEINE	Tinnitus	0	Never tested	0.00105333	D006073	Gout
	CHEMBL142588	D000505	COLCHICEINE	Alopecia	0	Never tested	0.000415028	D006073	Gout
	CHEMBL142588	D008881	COLCHICEINE	Migraine Disorders	0	Never tested	0.00129496	D006073	Gout
	CHEMBL142588	D012005	COLCHICEINE	Rectal Prolapse	0	Status unknown	0.000583357	D006073	Gout
	CHEMBL142588	D014029	COLCHICEINE	Tobacco Use Disorder	0	Never tested	0.000602586	D006073	Gout
	CHEMBL142588	D005756	COLCHICEINE	Gastritis	0	Never tested	0.000650189	D006073	Gout
	CHEMBL142588	D000076385	COLCHICEINE	Diverticular Diseases	0	Never tested	0.000709129	D006073	Gout
	CHEMBL142588	D007319	COLCHICEINE	Sleep Initiation and Maintenance Disorders	0	Never tested	0.00247943	D006073	Gout
	CHEMBL142588	D009290	COLCHICEINE	Narcolepsy	0	Never tested	0.0471496	D006073	Gout
	CHEMBL142588	D008105	COLCHICEINE	Liver Cirrhosis, Biliary	0	Never tested	0.0127596	D006073	Gout
	CHEMBL142588	D009798	COLCHICEINE	Ocular Hypertension	0	Never tested	0.000929481	D006073	Gout
	CHEMBL142588	D001714	COLCHICEINE	Bipolar Disorder	0	Never tested	0.152579	D006073	Gout
	CHEMBL142588	D001281	COLCHICEINE	Atrial Fibrillation	0	Never tested	0.000990663	D006073	Gout
	CHEMBL142588	D012893	COLCHICEINE	Sleep Wake Disorders	0	Never tested	0.000910458	D006073	Gout
	CHEMBL142588	D006429	COLCHICEINE	Hemiplegia	0	Never tested	0.00434428	D006073	Gout
	CHEMBL142588	D010689	COLCHICEINE	Phlebitis	0	Never tested	0.00388749	D006073	Gout
	CHEMBL142588	D010996	COLCHICEINE	Pleural Effusion	0	Never tested	0.00295265	D006073	Gout
	CHEMBL142588	D011030	COLCHICEINE	Pneumothorax	0	Never tested	0.00085796	D006073	Gout
	CHEMBL142588	D014060	COLCHICEINE	Tongue Diseases	0	Status unknown	0.00359237	D006073	Gout
	CHEMBL142588	D002764	COLCHICEINE	Cholecystitis	0	Never tested	0.0666215	D006073	Gout
	CHEMBL142588	D010195	COLCHICEINE	Pancreatitis	0	Never tested	0.000898015	D006073	Gout
	CHEMBL142588	D008010	COLCHICEINE	Lichen Planus	0	Never tested	0.00104802	D006073	Gout
	CHEMBL142588	D011470	COLCHICEINE	Prostatic Hyperplasia	0	Never tested	0.000765202	D006073	Gout
	CHEMBL142588	D005348	COLCHICEINE	Fibrocystic Breast Disease	0	Never tested	0.0023289	D006073	Gout
	CHEMBL142588	D006177	COLCHICEINE	Gynecomastia	0	Never tested	0.000742855	D006073	Gout
	CHEMBL142588	D003680	COLCHICEINE	Deglutition Disorders	0	Never tested	0.00465085	D006073	Gout
	CHEMBL142588	D013575	COLCHICEINE	Syncope	0	Never tested	0.00396122	D006073	Gout
	CHEMBL142588	D008113	COLCHICEINE	Liver Neoplasms	0	Never tested	0.0183114	D006073	Gout
	CHEMBL142588	D000647	COLCHICEINE	Amnesia	0	Never tested	0.000977334	D006073	Gout
	CHEMBL142588	D003248	COLCHICEINE	Constipation	0	Never tested	0.000793635	D006073	Gout
	CHEMBL142588	D005705	COLCHICEINE	Gallbladder Diseases	0	Never tested	0.000720766	D006073	Gout
	CHEMBL142588	D009443	COLCHICEINE	Neuritis	0	Never tested	0.00392779	D006073	Gout
	CHEMBL142588	D010538	COLCHICEINE	Peritonitis	0	Never tested	0.000972474	D006073	Gout
	CHEMBL142588	D012393	COLCHICEINE	Rosacea	0	Never tested	0.000974692	D006073	Gout
	CHEMBL142588	D012891	COLCHICEINE	Sleep Apnea Syndromes	0	Never tested	0.00104738	D006073	Gout
	CHEMBL142588	D006627	COLCHICEINE	Hirschsprung Disease	0	Never tested	0.000918189	D006073	Gout
	CHEMBL142588	D000075224	COLCHICEINE	Cardiac Conduction System Disease	0	Never tested	0.00287257	D006073	Gout
	CHEMBL142588	D007762	COLCHICEINE	Labyrinthitis	0	Never tested	0.0051018	D006073	Gout
	CHEMBL142588	D009260	COLCHICEINE	Nail Diseases	0	Never tested	0.00159506	D006073	Gout
	CHEMBL142588	D019966	COLCHICEINE	Substance-Related Disorders	0	Never tested	0.0058899	D006073	Gout
	CHEMBL1428	D003424	NIMODIPINE	Crohn Disease	0	Never tested	0.00121003	D013345	Subarachnoid Hemorrhage
	CHEMBL1428	D003093	NIMODIPINE	Colitis, Ulcerative	0	Never tested	0.0010862	D013345	Subarachnoid Hemorrhage
	CHEMBL1428	D015212	NIMODIPINE	Inflammatory Bowel Diseases	0	Never tested	0.00106304	D013345	Subarachnoid Hemorrhage
	CHEMBL1428	D002761	NIMODIPINE	Cholangitis	0	Never tested	0.00102759	D013345	Subarachnoid Hemorrhage
	CHEMBL1428	D034381	NIMODIPINE	Hearing Loss	0	Never tested	0.00107378	D013345	Subarachnoid Hemorrhage
	CHEMBL1428	D019226	NIMODIPINE	Oral Ulcer	0	Never tested	0.00123677	D013345	Subarachnoid Hemorrhage
	CHEMBL1428	D065631	NIMODIPINE	Rhinitis, Allergic	0	Never tested	0.00114485	D013345	Subarachnoid Hemorrhage
	CHEMBL1428	D001249	NIMODIPINE	Asthma	0	Never tested	0.0010358	D013345	Subarachnoid Hemorrhage
	CHEMBL1428	D005764	NIMODIPINE	Gastroesophageal Reflux	0	Never tested	0.00105838	D013345	Subarachnoid Hemorrhage
	CHEMBL1428	D004485	NIMODIPINE	Eczema	0	Never tested	0.00117711	D013345	Subarachnoid Hemorrhage
	CHEMBL1428	D001943	NIMODIPINE	Breast Neoplasms	0	Never tested	0.0723818	D013345	Subarachnoid Hemorrhage
	CHEMBL1428	D002280	NIMODIPINE	Carcinoma, Basal Cell	0	Never tested	0.0128917	D013345	Subarachnoid Hemorrhage
	CHEMBL1428	D000230	NIMODIPINE	Adenocarcinoma	0	Never tested	0.275585	D013345	Subarachnoid Hemorrhage
	CHEMBL1428	D006552	NIMODIPINE	Hernia, Inguinal	0	Never tested	0.001019	D013345	Subarachnoid Hemorrhage
	CHEMBL1428	D012005	NIMODIPINE	Rectal Prolapse	0	Status unknown	0.0011391	D013345	Subarachnoid Hemorrhage
	CHEMBL1428	D005756	NIMODIPINE	Gastritis	0	Never tested	0.00087522	D013345	Subarachnoid Hemorrhage
	CHEMBL1428	D006548	NIMODIPINE	Hernia, Diaphragmatic	0	Never tested	0.00108025	D013345	Subarachnoid Hemorrhage
	CHEMBL1428	D002446	NIMODIPINE	Celiac Disease	0	Never tested	0.00110101	D013345	Subarachnoid Hemorrhage
	CHEMBL1428	D008105	NIMODIPINE	Liver Cirrhosis, Biliary	0	Never tested	0.0011305	D013345	Subarachnoid Hemorrhage
	CHEMBL1428	D014820	NIMODIPINE	Vitiligo	0	Never tested	0.00116009	D013345	Subarachnoid Hemorrhage
	CHEMBL1428	D009447	NIMODIPINE	Neuroblastoma	0	Never tested	0.00100517	D013345	Subarachnoid Hemorrhage
	CHEMBL1428	D008180	NIMODIPINE	Lupus Erythematosus, Systemic	0	Never tested	0.000918247	D013345	Subarachnoid Hemorrhage
	CHEMBL1428	D055623	NIMODIPINE	Keratosis, Actinic	0	Never tested	0.000846713	D013345	Subarachnoid Hemorrhage
	CHEMBL1428	D001991	NIMODIPINE	Bronchitis	0	Never tested	0.000997693	D013345	Subarachnoid Hemorrhage
	CHEMBL1428	D008175	NIMODIPINE	Lung Neoplasms	0	Never tested	0.000894302	D013345	Subarachnoid Hemorrhage
	CHEMBL1428	D008545	NIMODIPINE	Melanoma	0	Never tested	0.0235807	D013345	Subarachnoid Hemorrhage
	CHEMBL1428	D008228	NIMODIPINE	Lymphoma, Non-Hodgkin	0	Never tested	0.00111786	D013345	Subarachnoid Hemorrhage
	CHEMBL1428	D002294	NIMODIPINE	Carcinoma, Squamous Cell	0	Never tested	0.0012192	D013345	Subarachnoid Hemorrhage
	CHEMBL1428	D007889	NIMODIPINE	Leiomyoma	0	Never tested	0.000956916	D013345	Subarachnoid Hemorrhage
	CHEMBL1428	D018798	NIMODIPINE	Anemia, Iron-Deficiency	0	Never tested	0.00132325	D013345	Subarachnoid Hemorrhage
	CHEMBL1428	D012852	NIMODIPINE	Sinusitis	0	Never tested	0.000814949	D013345	Subarachnoid Hemorrhage
	CHEMBL1428	D010996	NIMODIPINE	Pleural Effusion	0	Never tested	0.00364169	D013345	Subarachnoid Hemorrhage
	CHEMBL1428	D014060	NIMODIPINE	Tongue Diseases	0	Status unknown	0.0059623	D013345	Subarachnoid Hemorrhage
	CHEMBL1428	D004941	NIMODIPINE	Esophagitis	0	Never tested	0.00335604	D013345	Subarachnoid Hemorrhage
	CHEMBL1428	D013276	NIMODIPINE	Stomach Ulcer	0	Never tested	0.000976457	D013345	Subarachnoid Hemorrhage
	CHEMBL1428	D004415	NIMODIPINE	Dyspepsia	0	Never tested	0.00423189	D013345	Subarachnoid Hemorrhage
	CHEMBL1428	D002769	NIMODIPINE	Cholelithiasis	0	Never tested	0.000922542	D013345	Subarachnoid Hemorrhage
	CHEMBL1428	D002764	NIMODIPINE	Cholecystitis	0	Never tested	0.000999123	D013345	Subarachnoid Hemorrhage
	CHEMBL1428	D010195	NIMODIPINE	Pancreatitis	0	Never tested	0.000949895	D013345	Subarachnoid Hemorrhage
	CHEMBL1428	D008286	NIMODIPINE	Malabsorption Syndromes	0	Never tested	0.00282934	D013345	Subarachnoid Hemorrhage
	CHEMBL1428	D002481	NIMODIPINE	Cellulitis	0	Never tested	0.00281615	D013345	Subarachnoid Hemorrhage
	CHEMBL1428	D011537	NIMODIPINE	Pruritus	0	Never tested	0.00492385	D013345	Subarachnoid Hemorrhage
	CHEMBL1428	D008010	NIMODIPINE	Lichen Planus	0	Never tested	0.00107574	D013345	Subarachnoid Hemorrhage
	CHEMBL1428	D017492	NIMODIPINE	Keratosis, Seborrheic	0	Never tested	0.000619497	D013345	Subarachnoid Hemorrhage
	CHEMBL1428	D011704	NIMODIPINE	Pyelonephritis	0	Never tested	0.00340285	D013345	Subarachnoid Hemorrhage
	CHEMBL1428	D003556	NIMODIPINE	Cystitis	0	Never tested	0.000809218	D013345	Subarachnoid Hemorrhage
	CHEMBL1428	D011470	NIMODIPINE	Prostatic Hyperplasia	0	Never tested	0.00112225	D013345	Subarachnoid Hemorrhage
	CHEMBL1428	D011472	NIMODIPINE	Prostatitis	0	Never tested	0.00241925	D013345	Subarachnoid Hemorrhage
	CHEMBL1428	D005348	NIMODIPINE	Fibrocystic Breast Disease	0	Never tested	0.00488569	D013345	Subarachnoid Hemorrhage
	CHEMBL1428	D004715	NIMODIPINE	Endometriosis	0	Never tested	0.205296	D013345	Subarachnoid Hemorrhage
	CHEMBL1428	D001201	NIMODIPINE	Ascites	0	Never tested	0.00321208	D013345	Subarachnoid Hemorrhage
	CHEMBL1428	D005076	NIMODIPINE	Exanthema	0	Never tested	0.00413563	D013345	Subarachnoid Hemorrhage
	CHEMBL1428	D010437	NIMODIPINE	Peptic Ulcer	0	Never tested	0.00116734	D013345	Subarachnoid Hemorrhage
	CHEMBL1428	D005921	NIMODIPINE	Glomerulonephritis	0	Never tested	0.0010944	D013345	Subarachnoid Hemorrhage
	CHEMBL1428	D006689	NIMODIPINE	Hodgkin Disease	0	Never tested	0.00104659	D013345	Subarachnoid Hemorrhage
	CHEMBL1428	D010051	NIMODIPINE	Ovarian Neoplasms	0	Never tested	0.00100012	D013345	Subarachnoid Hemorrhage
	CHEMBL1428	D011471	NIMODIPINE	Prostatic Neoplasms	0	Never tested	0.00422001	D013345	Subarachnoid Hemorrhage
	CHEMBL1428	D007951	NIMODIPINE	Leukemia, Myeloid	0	Never tested	0.00264445	D013345	Subarachnoid Hemorrhage
	CHEMBL1428	D000152	NIMODIPINE	Acne Vulgaris	0	Never tested	0.0010112	D013345	Subarachnoid Hemorrhage
	CHEMBL1428	D000740	NIMODIPINE	Anemia	0	Never tested	0.00099887	D013345	Subarachnoid Hemorrhage
	CHEMBL1428	D001064	NIMODIPINE	Appendicitis	0	Never tested	0.00107501	D013345	Subarachnoid Hemorrhage
	CHEMBL1428	D003248	NIMODIPINE	Constipation	0	Never tested	0.00111014	D013345	Subarachnoid Hemorrhage
	CHEMBL1428	D004381	NIMODIPINE	Duodenal Ulcer	0	Never tested	0.00121107	D013345	Subarachnoid Hemorrhage
	CHEMBL1428	D043183	NIMODIPINE	Irritable Bowel Syndrome	0	Never tested	0.00112202	D013345	Subarachnoid Hemorrhage
	CHEMBL1428	D010998	NIMODIPINE	Pleurisy	0	Never tested	0.00200933	D013345	Subarachnoid Hemorrhage
	CHEMBL1428	D011565	NIMODIPINE	Psoriasis	0	Never tested	0.00089318	D013345	Subarachnoid Hemorrhage
	CHEMBL1428	D006042	NIMODIPINE	Goiter	0	Never tested	0.000864791	D013345	Subarachnoid Hemorrhage
	CHEMBL1428	D015179	NIMODIPINE	Colorectal Neoplasms	0	Never tested	0.105198	D013345	Subarachnoid Hemorrhage
	CHEMBL1428	D006627	NIMODIPINE	Hirschsprung Disease	0	Never tested	0.0011555	D013345	Subarachnoid Hemorrhage
	CHEMBL1428	D013964	NIMODIPINE	Thyroid Neoplasms	0	Never tested	0.00111434	D013345	Subarachnoid Hemorrhage
	CHEMBL1428	D016055	NIMODIPINE	Urinary Retention	0	Never tested	0.00406326	D013345	Subarachnoid Hemorrhage
	CHEMBL1428	D011141	NIMODIPINE	Polyuria	0	Never tested	0.00384838	D013345	Subarachnoid Hemorrhage
	CHEMBL1428	D012878	NIMODIPINE	Skin Neoplasms	0	Never tested	0.00283296	D013345	Subarachnoid Hemorrhage
	CHEMBL1428	D014581	NIMODIPINE	Urticaria	0	Never tested	0.00103156	D013345	Subarachnoid Hemorrhage
	CHEMBL1428	D010031	NIMODIPINE	Otitis	0	Never tested	0.00117265	D013345	Subarachnoid Hemorrhage
	CHEMBL1428	D015155	NIMODIPINE	Esophageal Spasm, Diffuse	0	Never tested	0.00105627	D013345	Subarachnoid Hemorrhage
	CHEMBL1429	D001943	DESMOPRESSIN	Breast Neoplasms	0	Phase II	0.00386515	D013921	Thrombocytopenia
	CHEMBL1429	D001714	DESMOPRESSIN	Bipolar Disorder	0	Phase unknown	0.0025843	D013921	Thrombocytopenia
	CHEMBL1429	D012893	DESMOPRESSIN	Sleep Wake Disorders	0	Never tested	0.00387234	D013921	Thrombocytopenia
	CHEMBL1429	D006429	DESMOPRESSIN	Hemiplegia	0	Never tested	0.00336868	D013921	Thrombocytopenia
	CHEMBL1429	D011030	DESMOPRESSIN	Pneumothorax	0	Never tested	0.00402365	D013921	Thrombocytopenia
	CHEMBL1429	D014060	DESMOPRESSIN	Tongue Diseases	0	Status unknown	0.00509025	D013921	Thrombocytopenia
	CHEMBL1429	D008010	DESMOPRESSIN	Lichen Planus	0	Never tested	0.00337125	D013921	Thrombocytopenia
	CHEMBL1429	D011470	DESMOPRESSIN	Prostatic Hyperplasia	0	Never tested	0.00176431	D013921	Thrombocytopenia
	CHEMBL1429	D005348	DESMOPRESSIN	Fibrocystic Breast Disease	0	Never tested	0.00339489	D013921	Thrombocytopenia
	CHEMBL1429	D006177	DESMOPRESSIN	Gynecomastia	0	Never tested	0.00401382	D013921	Thrombocytopenia
	CHEMBL1429	D003680	DESMOPRESSIN	Deglutition Disorders	0	Never tested	0.00397204	D013921	Thrombocytopenia
	CHEMBL1429	D014717	DESMOPRESSIN	Vertigo	0	Never tested	0.0039927	D013921	Thrombocytopenia
	CHEMBL1429	D013575	DESMOPRESSIN	Syncope	0	Never tested	0.00425941	D013921	Thrombocytopenia
	CHEMBL1429	D006547	DESMOPRESSIN	Hernia	0	Never tested	0.00237147	D013921	Thrombocytopenia
	CHEMBL1429	D000647	DESMOPRESSIN	Amnesia	0	Never tested	0.00362872	D013921	Thrombocytopenia
	CHEMBL1429	D005705	DESMOPRESSIN	Gallbladder Diseases	0	Never tested	0.00167861	D013921	Thrombocytopenia
	CHEMBL1429	D001851	DESMOPRESSIN	Bone Diseases, Metabolic	0	Never tested	0.00211692	D013921	Thrombocytopenia
	CHEMBL1429	D009443	DESMOPRESSIN	Neuritis	0	Never tested	0.00199762	D013921	Thrombocytopenia
	CHEMBL1429	D010538	DESMOPRESSIN	Peritonitis	0	Never tested	0.00312211	D013921	Thrombocytopenia
	CHEMBL1429	D012393	DESMOPRESSIN	Rosacea	0	Never tested	0.00174176	D013921	Thrombocytopenia
	CHEMBL1429	D007762	DESMOPRESSIN	Labyrinthitis	0	Never tested	0.00196737	D013921	Thrombocytopenia
	CHEMBL1429	D012878	DESMOPRESSIN	Skin Neoplasms	0	Never tested	0.00298766	D013921	Thrombocytopenia
	CHEMBL1429	D009260	DESMOPRESSIN	Nail Diseases	0	Never tested	0.00401107	D013921	Thrombocytopenia
	CHEMBL1429	D011111	DESMOPRESSIN	Polymyalgia Rheumatica	0	Never tested	0.00364166	D013921	Thrombocytopenia
	CHEMBL1429	D019966	DESMOPRESSIN	Substance-Related Disorders	0	Never tested	0.00321443	D013921	Thrombocytopenia
	CHEMBL1430	D020177	PENICILLAMINE	Idiopathic Hypersomnia	0	Never tested	0.00105794	D001172	Arthritis, Rheumatoid
	CHEMBL1430	D013771	PENICILLAMINE	Tetralogy of Fallot	0	Never tested	0.0408064	D001172	Arthritis, Rheumatoid
	CHEMBL1430	D003424	PENICILLAMINE	Crohn Disease	0	Never tested	0.237709	D001172	Arthritis, Rheumatoid
	CHEMBL1430	D002761	PENICILLAMINE	Cholangitis	0	Never tested	0.180101	D001172	Arthritis, Rheumatoid
	CHEMBL1430	D017098	PENICILLAMINE	IgA Deficiency	0	Status unknown	0.0013406	D008105	Liver Cirrhosis, Biliary
	CHEMBL1430	D008268	PENICILLAMINE	Macular Degeneration	0	Never tested	0.00118495	D008105	Liver Cirrhosis, Biliary
	CHEMBL1430	D014012	PENICILLAMINE	Tinnitus	0	Never tested	0.0018014	D001172 ||| D008105	Arthritis, Rheumatoid ||| Liver Cirrhosis, Biliary
	CHEMBL1430	D000505	PENICILLAMINE	Alopecia	0	Never tested	0.00070549	D008105	Liver Cirrhosis, Biliary
	CHEMBL1430	D008881	PENICILLAMINE	Migraine Disorders	0	Never tested	0.138877	D001172 ||| D008105	Arthritis, Rheumatoid ||| Liver Cirrhosis, Biliary
	CHEMBL1430	D012005	PENICILLAMINE	Rectal Prolapse	0	Status unknown	0.000504768	D001172	Arthritis, Rheumatoid
	CHEMBL1430	D014029	PENICILLAMINE	Tobacco Use Disorder	0	Never tested	0.00137946	D001172 ||| D008105	Arthritis, Rheumatoid ||| Liver Cirrhosis, Biliary
	CHEMBL1430	D000076385	PENICILLAMINE	Diverticular Diseases	0	Never tested	0.000791692	D001172	Arthritis, Rheumatoid
	CHEMBL1430	D009798	PENICILLAMINE	Ocular Hypertension	0	Never tested	0.0120236	D001172 ||| D008105	Arthritis, Rheumatoid ||| Liver Cirrhosis, Biliary
	CHEMBL1430	D001714	PENICILLAMINE	Bipolar Disorder	0	Never tested	0.00209804	D001172 ||| D008105	Arthritis, Rheumatoid ||| Liver Cirrhosis, Biliary
	CHEMBL1430	D000419	PENICILLAMINE	Albuminuria	0	Never tested	0.000714891	D001172	Arthritis, Rheumatoid
	CHEMBL1430	D001281	PENICILLAMINE	Atrial Fibrillation	0	Never tested	0.00646133	D001172 ||| D008105	Arthritis, Rheumatoid ||| Liver Cirrhosis, Biliary
	CHEMBL1430	D000380	PENICILLAMINE	Agranulocytosis	0	Never tested	0.00409988	D001172	Arthritis, Rheumatoid
	CHEMBL1430	D012893	PENICILLAMINE	Sleep Wake Disorders	0	Never tested	0.00249355	D001172 ||| D008105	Arthritis, Rheumatoid ||| Liver Cirrhosis, Biliary
	CHEMBL1430	D006429	PENICILLAMINE	Hemiplegia	0	Never tested	0.00423961	D001172	Arthritis, Rheumatoid
	CHEMBL1430	D013345	PENICILLAMINE	Subarachnoid Hemorrhage	0	Never tested	0.00115162	D008105	Liver Cirrhosis, Biliary
	CHEMBL1430	D002543	PENICILLAMINE	Cerebral Hemorrhage	0	Never tested	0.000939683	D001172 ||| D008105	Arthritis, Rheumatoid ||| Liver Cirrhosis, Biliary
	CHEMBL1430	D010689	PENICILLAMINE	Phlebitis	0	Never tested	0.00496587	D001172	Arthritis, Rheumatoid
	CHEMBL1430	D010996	PENICILLAMINE	Pleural Effusion	0	Never tested	0.00373141	D001172	Arthritis, Rheumatoid
	CHEMBL1430	D011030	PENICILLAMINE	Pneumothorax	0	Never tested	0.000831983	D001172 ||| D008105	Arthritis, Rheumatoid ||| Liver Cirrhosis, Biliary
	CHEMBL1430	D014060	PENICILLAMINE	Tongue Diseases	0	Status unknown	0.00403088	D001172	Arthritis, Rheumatoid
	CHEMBL1430	D002764	PENICILLAMINE	Cholecystitis	0	Never tested	0.00108857	D001172	Arthritis, Rheumatoid
	CHEMBL1430	D008010	PENICILLAMINE	Lichen Planus	0	Never tested	0.239194	D008105	Liver Cirrhosis, Biliary
	CHEMBL1430	D011470	PENICILLAMINE	Prostatic Hyperplasia	0	Never tested	0.00113117	D001172	Arthritis, Rheumatoid
	CHEMBL1430	D005348	PENICILLAMINE	Fibrocystic Breast Disease	0	Never tested	0.00374233	D001172	Arthritis, Rheumatoid
	CHEMBL1430	D006177	PENICILLAMINE	Gynecomastia	0	Never tested	0.000950984	D001172 ||| D008105	Arthritis, Rheumatoid ||| Liver Cirrhosis, Biliary
	CHEMBL1430	D003680	PENICILLAMINE	Deglutition Disorders	0	Never tested	0.00172918	D001172	Arthritis, Rheumatoid
	CHEMBL1430	D014717	PENICILLAMINE	Vertigo	0	Never tested	0.00115687	D008105	Liver Cirrhosis, Biliary
	CHEMBL1430	D013575	PENICILLAMINE	Syncope	0	Never tested	0.00299039	D001172	Arthritis, Rheumatoid
	CHEMBL1430	D008113	PENICILLAMINE	Liver Neoplasms	0	Never tested	0.000605836	D001172	Arthritis, Rheumatoid
	CHEMBL1430	D000647	PENICILLAMINE	Amnesia	0	Never tested	0.000754941	D001172 ||| D008105	Arthritis, Rheumatoid ||| Liver Cirrhosis, Biliary
	CHEMBL1430	D003248	PENICILLAMINE	Constipation	0	Never tested	0.000930812	D001172	Arthritis, Rheumatoid
	CHEMBL1430	D005705	PENICILLAMINE	Gallbladder Diseases	0	Never tested	0.000576732	D001172	Arthritis, Rheumatoid
	CHEMBL1430	D006073	PENICILLAMINE	Gout	0	Never tested	0.0173997	D008105	Liver Cirrhosis, Biliary
	CHEMBL1430	D010024	PENICILLAMINE	Osteoporosis	0	Never tested	0.143175	D008105	Liver Cirrhosis, Biliary
	CHEMBL1430	D009443	PENICILLAMINE	Neuritis	0	Never tested	0.0156888	D001172	Arthritis, Rheumatoid
	CHEMBL1430	D010538	PENICILLAMINE	Peritonitis	0	Never tested	0.000817292	D001172	Arthritis, Rheumatoid
	CHEMBL1430	D012393	PENICILLAMINE	Rosacea	0	Never tested	0.00109504	D001172 ||| D008105	Arthritis, Rheumatoid ||| Liver Cirrhosis, Biliary
	CHEMBL1430	D012891	PENICILLAMINE	Sleep Apnea Syndromes	0	Never tested	0.00110309	D001172	Arthritis, Rheumatoid
	CHEMBL1430	D010001	PENICILLAMINE	Osteitis Deformans	0	Never tested	0.000876213	D008105	Liver Cirrhosis, Biliary
	CHEMBL1430	D000075224	PENICILLAMINE	Cardiac Conduction System Disease	0	Never tested	0.00407875	D001172	Arthritis, Rheumatoid
	CHEMBL1430	D007762	PENICILLAMINE	Labyrinthitis	0	Never tested	0.0037237	D001172	Arthritis, Rheumatoid
	CHEMBL1430	D009260	PENICILLAMINE	Nail Diseases	0	Never tested	0.00349296	D001172	Arthritis, Rheumatoid
	CHEMBL1430	D013118	PENICILLAMINE	Spinal Cord Diseases	0	Never tested	0.00119432	D008105	Liver Cirrhosis, Biliary
	CHEMBL1430	D019966	PENICILLAMINE	Substance-Related Disorders	0	Never tested	0.00410144	D001172	Arthritis, Rheumatoid
	CHEMBL1431	D003424	METFORMIN	Crohn Disease	0	Never tested	0.134453	D009765 ||| D003922 ||| D003924 ||| D016883 ||| D009203	Obesity ||| Diabetes Mellitus, Type 1 ||| Diabetes Mellitus, Type 2 ||| Diabetic Ketoacidosis ||| Myocardial Infarction
	CHEMBL1431	D017098	METFORMIN	IgA Deficiency	0	Status unknown	0.0378218	D009765 ||| D003922 ||| D003924 ||| D016883 ||| D009203	Obesity ||| Diabetes Mellitus, Type 1 ||| Diabetes Mellitus, Type 2 ||| Diabetic Ketoacidosis ||| Myocardial Infarction
	CHEMBL1431	D014012	METFORMIN	Tinnitus	0	Never tested	0.00446329	D009765 ||| D003922 ||| D003924 ||| D009203	Obesity ||| Diabetes Mellitus, Type 1 ||| Diabetes Mellitus, Type 2 ||| Myocardial Infarction
	CHEMBL1431	D000505	METFORMIN	Alopecia	0	Never tested	0.00101602	D009765 ||| D003922 ||| D003924 ||| D016883 ||| D009203	Obesity ||| Diabetes Mellitus, Type 1 ||| Diabetes Mellitus, Type 2 ||| Diabetic Ketoacidosis ||| Myocardial Infarction
	CHEMBL1431	D008881	METFORMIN	Migraine Disorders	0	Phase III	0.00105054	D009765 ||| D016883	Obesity ||| Diabetic Ketoacidosis
	CHEMBL1431	D012626	METFORMIN	Sebaceous Gland Neoplasms	0	Status unknown	0.00141184	D009765 ||| D003922 ||| D003924 ||| D016883 ||| D009203	Obesity ||| Diabetes Mellitus, Type 1 ||| Diabetes Mellitus, Type 2 ||| Diabetic Ketoacidosis ||| Myocardial Infarction
	CHEMBL1431	D001943	METFORMIN	Breast Neoplasms	0	Phase unknown	0.00520922	D009765 ||| D003922 ||| D003924 ||| D016883 ||| D009203	Obesity ||| Diabetes Mellitus, Type 1 ||| Diabetes Mellitus, Type 2 ||| Diabetic Ketoacidosis ||| Myocardial Infarction
	CHEMBL1431	D012005	METFORMIN	Rectal Prolapse	0	Status unknown	0.000594368	D009765 ||| D003922 ||| D003924 ||| D016883 ||| D009203	Obesity ||| Diabetes Mellitus, Type 1 ||| Diabetes Mellitus, Type 2 ||| Diabetic Ketoacidosis ||| Myocardial Infarction
	CHEMBL1431	D014029	METFORMIN	Tobacco Use Disorder	0	Never tested	0.000677626	D009765	Obesity
	CHEMBL1431	D000076385	METFORMIN	Diverticular Diseases	0	Never tested	0.00223758	D009765 ||| D003922 ||| D003924 ||| D016883 ||| D009203	Obesity ||| Diabetes Mellitus, Type 1 ||| Diabetes Mellitus, Type 2 ||| Diabetic Ketoacidosis ||| Myocardial Infarction
	CHEMBL1431	D001281	METFORMIN	Atrial Fibrillation	0	Phase II	0.00536286	D009765	Obesity
	CHEMBL1431	D008228	METFORMIN	Lymphoma, Non-Hodgkin	0	Never tested	0.00774705	D009765 ||| D016883 ||| D009203	Obesity ||| Diabetic Ketoacidosis ||| Myocardial Infarction
	CHEMBL1431	D000380	METFORMIN	Agranulocytosis	0	Never tested	0.00465297	D009765 ||| D016883	Obesity ||| Diabetic Ketoacidosis
	CHEMBL1431	D006429	METFORMIN	Hemiplegia	0	Never tested	0.00664357	D009765 ||| D016883 ||| D009203	Obesity ||| Diabetic Ketoacidosis ||| Myocardial Infarction
	CHEMBL1431	D010689	METFORMIN	Phlebitis	0	Never tested	0.0037457	D009765 ||| D016883	Obesity ||| Diabetic Ketoacidosis
	CHEMBL1431	D010996	METFORMIN	Pleural Effusion	0	Phase II	0.00669471	D009765 ||| D016883 ||| D009203	Obesity ||| Diabetic Ketoacidosis ||| Myocardial Infarction
	CHEMBL1431	D011030	METFORMIN	Pneumothorax	0	Never tested	0.00609007	D009765 ||| D003922 ||| D003924 ||| D016883 ||| D009203	Obesity ||| Diabetes Mellitus, Type 1 ||| Diabetes Mellitus, Type 2 ||| Diabetic Ketoacidosis ||| Myocardial Infarction
	CHEMBL1431	D014060	METFORMIN	Tongue Diseases	0	Status unknown	0.00344284	D009765 ||| D016883 ||| D009203	Obesity ||| Diabetic Ketoacidosis ||| Myocardial Infarction
	CHEMBL1431	D002764	METFORMIN	Cholecystitis	0	Never tested	0.0120793	D009765 ||| D003922 ||| D003924 ||| D016883 ||| D009203	Obesity ||| Diabetes Mellitus, Type 1 ||| Diabetes Mellitus, Type 2 ||| Diabetic Ketoacidosis ||| Myocardial Infarction
	CHEMBL1431	D008010	METFORMIN	Lichen Planus	0	Never tested	0.164701	D009765 ||| D003922 ||| D003924 ||| D016883 ||| D009203	Obesity ||| Diabetes Mellitus, Type 1 ||| Diabetes Mellitus, Type 2 ||| Diabetic Ketoacidosis ||| Myocardial Infarction
	CHEMBL1431	D011470	METFORMIN	Prostatic Hyperplasia	0	Never tested	0.00438153	D009765 ||| D003922 ||| D003924 ||| D016883 ||| D009203	Obesity ||| Diabetes Mellitus, Type 1 ||| Diabetes Mellitus, Type 2 ||| Diabetic Ketoacidosis ||| Myocardial Infarction
	CHEMBL1431	D011472	METFORMIN	Prostatitis	0	Never tested	0.00284379	D009765 ||| D016883 ||| D009203	Obesity ||| Diabetic Ketoacidosis ||| Myocardial Infarction
	CHEMBL1431	D005348	METFORMIN	Fibrocystic Breast Disease	0	Never tested	0.00283196	D009765 ||| D016883 ||| D009203	Obesity ||| Diabetic Ketoacidosis ||| Myocardial Infarction
	CHEMBL1431	D006177	METFORMIN	Gynecomastia	0	Never tested	0.000902542	D009203	Myocardial Infarction
	CHEMBL1431	D003680	METFORMIN	Deglutition Disorders	0	Never tested	0.00526896	D009765 ||| D016883 ||| D009203	Obesity ||| Diabetic Ketoacidosis ||| Myocardial Infarction
	CHEMBL1431	D013575	METFORMIN	Syncope	0	Never tested	0.207601	D009765 ||| D016883 ||| D009203	Obesity ||| Diabetic Ketoacidosis ||| Myocardial Infarction
	CHEMBL1431	D006547	METFORMIN	Hernia	0	Never tested	0.000711647	D009765 ||| D003922 ||| D003924 ||| D016883 ||| D009203	Obesity ||| Diabetes Mellitus, Type 1 ||| Diabetes Mellitus, Type 2 ||| Diabetic Ketoacidosis ||| Myocardial Infarction
	CHEMBL1431	D008113	METFORMIN	Liver Neoplasms	0	Phase III	0.00549628	D003922 ||| D003924	Diabetes Mellitus, Type 1 ||| Diabetes Mellitus, Type 2
	CHEMBL1431	D000647	METFORMIN	Amnesia	0	Never tested	0.133724	D009765 ||| D003922 ||| D003924 ||| D016883 ||| D009203	Obesity ||| Diabetes Mellitus, Type 1 ||| Diabetes Mellitus, Type 2 ||| Diabetic Ketoacidosis ||| Myocardial Infarction
	CHEMBL1431	D003248	METFORMIN	Constipation	0	Never tested	0.00329216	D003922 ||| D003924	Diabetes Mellitus, Type 1 ||| Diabetes Mellitus, Type 2
	CHEMBL1431	D005705	METFORMIN	Gallbladder Diseases	0	Never tested	0.00637501	D009765 ||| D003922 ||| D003924 ||| D016883 ||| D009203	Obesity ||| Diabetes Mellitus, Type 1 ||| Diabetes Mellitus, Type 2 ||| Diabetic Ketoacidosis ||| Myocardial Infarction
	CHEMBL1431	D001851	METFORMIN	Bone Diseases, Metabolic	0	Never tested	0.00348574	D009203	Myocardial Infarction
	CHEMBL1431	D009443	METFORMIN	Neuritis	0	Never tested	0.0060119	D009765 ||| D016883 ||| D009203	Obesity ||| Diabetic Ketoacidosis ||| Myocardial Infarction
	CHEMBL1431	D010538	METFORMIN	Peritonitis	0	Never tested	0.00177765	D009765 ||| D003922 ||| D003924 ||| D016883 ||| D009203	Obesity ||| Diabetes Mellitus, Type 1 ||| Diabetes Mellitus, Type 2 ||| Diabetic Ketoacidosis ||| Myocardial Infarction
	CHEMBL1431	D012393	METFORMIN	Rosacea	0	Never tested	0.000842718	D009765 ||| D003922 ||| D003924 ||| D016883 ||| D009203	Obesity ||| Diabetes Mellitus, Type 1 ||| Diabetes Mellitus, Type 2 ||| Diabetic Ketoacidosis ||| Myocardial Infarction
	CHEMBL1431	D010001	METFORMIN	Osteitis Deformans	0	Never tested	0.00246817	D009765 ||| D003922 ||| D003924 ||| D016883 ||| D009203	Obesity ||| Diabetes Mellitus, Type 1 ||| Diabetes Mellitus, Type 2 ||| Diabetic Ketoacidosis ||| Myocardial Infarction
	CHEMBL1431	D003731	METFORMIN	Dental Caries	0	Never tested	0.00111744	D016883	Diabetic Ketoacidosis
	CHEMBL1431	D007762	METFORMIN	Labyrinthitis	0	Never tested	0.00352903	D009765 ||| D016883 ||| D009203	Obesity ||| Diabetic Ketoacidosis ||| Myocardial Infarction
	CHEMBL1431	D012878	METFORMIN	Skin Neoplasms	0	Never tested	0.00230559	D009765 ||| D016883 ||| D009203	Obesity ||| Diabetic Ketoacidosis ||| Myocardial Infarction
	CHEMBL1431	D009260	METFORMIN	Nail Diseases	0	Never tested	0.00449488	D009765 ||| D016883 ||| D009203	Obesity ||| Diabetic Ketoacidosis ||| Myocardial Infarction
	CHEMBL1431	D011111	METFORMIN	Polymyalgia Rheumatica	0	Never tested	0.00460706	D009765 ||| D016883 ||| D009203	Obesity ||| Diabetic Ketoacidosis ||| Myocardial Infarction
	CHEMBL1433	D001289	DOXYCYCLINE ANHYDROUS	Attention Deficit Disorder with Hyperactivity	0	Never tested	0.00117658	D012393	Rosacea
	CHEMBL1433	D001008	DOXYCYCLINE ANHYDROUS	Anxiety Disorders	0	Never tested	0.00109918	D012393 ||| D010996	Rosacea ||| Pleural Effusion
	CHEMBL1433	D013313	DOXYCYCLINE ANHYDROUS	Stress Disorders, Post-Traumatic	0	Never tested	0.0011128	D012393	Rosacea
	CHEMBL1433	D000856	DOXYCYCLINE ANHYDROUS	Anorexia Nervosa	0	Never tested	0.00118479	D012393	Rosacea
	CHEMBL1433	D015228	DOXYCYCLINE ANHYDROUS	Hypertriglyceridemia	0	Never tested	0.00135459	D012393	Rosacea
	CHEMBL1433	D003324	DOXYCYCLINE ANHYDROUS	Coronary Artery Disease	0	Never tested	0.00162507	D000152 ||| D012393 ||| D010996	Acne Vulgaris ||| Rosacea ||| Pleural Effusion
	CHEMBL1433	D009765	DOXYCYCLINE ANHYDROUS	Obesity	0	Never tested	0.00119592	D012393 ||| D010996	Rosacea ||| Pleural Effusion
	CHEMBL1433	D010300	DOXYCYCLINE ANHYDROUS	Parkinson Disease	0	Phase II	0.000908656	D012393 ||| D010996	Rosacea ||| Pleural Effusion
	CHEMBL1433	D013771	DOXYCYCLINE ANHYDROUS	Tetralogy of Fallot	0	Never tested	0.00114226	D000152	Acne Vulgaris
	CHEMBL1433	D001172	DOXYCYCLINE ANHYDROUS	Arthritis, Rheumatoid	0	Never tested	0.000897874	D012393 ||| D010996	Rosacea ||| Pleural Effusion
	CHEMBL1433	D003424	DOXYCYCLINE ANHYDROUS	Crohn Disease	0	Phase II	0.00174815	D000152	Acne Vulgaris
	CHEMBL1433	D003093	DOXYCYCLINE ANHYDROUS	Colitis, Ulcerative	0	Phase II	0.000898788	D012393	Rosacea
	CHEMBL1433	D015212	DOXYCYCLINE ANHYDROUS	Inflammatory Bowel Diseases	0	Never tested	0.000984524	D012393	Rosacea
	CHEMBL1433	D002761	DOXYCYCLINE ANHYDROUS	Cholangitis	0	Never tested	0.00100542	D012393	Rosacea
	CHEMBL1433	D017098	DOXYCYCLINE ANHYDROUS	IgA Deficiency	0	Status unknown	0.000981996	D000152	Acne Vulgaris
	CHEMBL1433	D008268	DOXYCYCLINE ANHYDROUS	Macular Degeneration	0	Phase II	0.0760793	D000152 ||| D010996	Acne Vulgaris ||| Pleural Effusion
	CHEMBL1433	D034381	DOXYCYCLINE ANHYDROUS	Hearing Loss	0	Never tested	0.00104351	D012393	Rosacea
	CHEMBL1433	D019226	DOXYCYCLINE ANHYDROUS	Oral Ulcer	0	Never tested	0.00116156	D012393	Rosacea
	CHEMBL1433	D000787	DOXYCYCLINE ANHYDROUS	Angina Pectoris	0	Never tested	0.00130242	D012393 ||| D010996	Rosacea ||| Pleural Effusion
	CHEMBL1433	D065631	DOXYCYCLINE ANHYDROUS	Rhinitis, Allergic	0	Never tested	0.000862946	D012393	Rosacea
	CHEMBL1433	D001249	DOXYCYCLINE ANHYDROUS	Asthma	0	Never tested	0.00073261	D012393	Rosacea
	CHEMBL1433	D005764	DOXYCYCLINE ANHYDROUS	Gastroesophageal Reflux	0	Never tested	0.000939523	D012393	Rosacea
	CHEMBL1433	D007037	DOXYCYCLINE ANHYDROUS	Hypothyroidism	0	Never tested	0.00102758	D012393	Rosacea
	CHEMBL1433	D008881	DOXYCYCLINE ANHYDROUS	Migraine Disorders	0	Never tested	0.000732499	D000152 ||| D010996	Acne Vulgaris ||| Pleural Effusion
	CHEMBL1433	D006937	DOXYCYCLINE ANHYDROUS	Hypercholesterolemia	0	Never tested	0.000936701	D012393 ||| D010996	Rosacea ||| Pleural Effusion
	CHEMBL1433	D001943	DOXYCYCLINE ANHYDROUS	Breast Neoplasms	0	Never tested	0.00102212	D012393	Rosacea
	CHEMBL1433	D002280	DOXYCYCLINE ANHYDROUS	Carcinoma, Basal Cell	0	Never tested	0.000940252	D012393	Rosacea
	CHEMBL1433	D000230	DOXYCYCLINE ANHYDROUS	Adenocarcinoma	0	Never tested	0.00103531	D012393	Rosacea
	CHEMBL1433	D002386	DOXYCYCLINE ANHYDROUS	Cataract	0	Never tested	0.00422759	D010996	Pleural Effusion
	CHEMBL1433	D006552	DOXYCYCLINE ANHYDROUS	Hernia, Inguinal	0	Never tested	0.000798328	D012393 ||| D010996	Rosacea ||| Pleural Effusion
	CHEMBL1433	D012005	DOXYCYCLINE ANHYDROUS	Rectal Prolapse	0	Status unknown	0.00123188	D012393	Rosacea
	CHEMBL1433	D014029	DOXYCYCLINE ANHYDROUS	Tobacco Use Disorder	0	Never tested	0.000865231	D000152	Acne Vulgaris
	CHEMBL1433	D009203	DOXYCYCLINE ANHYDROUS	Myocardial Infarction	0	Phase II	0.0009809	D012393 ||| D010996	Rosacea ||| Pleural Effusion
	CHEMBL1433	D005756	DOXYCYCLINE ANHYDROUS	Gastritis	0	Never tested	0.00119632	D012393	Rosacea
	CHEMBL1433	D006548	DOXYCYCLINE ANHYDROUS	Hernia, Diaphragmatic	0	Never tested	0.00112628	D012393	Rosacea
	CHEMBL1433	D000076385	DOXYCYCLINE ANHYDROUS	Diverticular Diseases	0	Never tested	0.00120525	D000152	Acne Vulgaris
	CHEMBL1433	D007319	DOXYCYCLINE ANHYDROUS	Sleep Initiation and Maintenance Disorders	0	Never tested	0.00147663	D012393 ||| D010996	Rosacea ||| Pleural Effusion
	CHEMBL1433	D009290	DOXYCYCLINE ANHYDROUS	Narcolepsy	0	Never tested	0.00109982	D012393 ||| D010996	Rosacea ||| Pleural Effusion
	CHEMBL1433	D003922	DOXYCYCLINE ANHYDROUS	Diabetes Mellitus, Type 1	0	Never tested	0.000977544	D012393	Rosacea
	CHEMBL1433	D002446	DOXYCYCLINE ANHYDROUS	Celiac Disease	0	Never tested	0.0010219	D012393	Rosacea
	CHEMBL1433	D008105	DOXYCYCLINE ANHYDROUS	Liver Cirrhosis, Biliary	0	Never tested	0.00096274	D012393	Rosacea
	CHEMBL1433	D009798	DOXYCYCLINE ANHYDROUS	Ocular Hypertension	0	Never tested	0.000719031	D000152	Acne Vulgaris
	CHEMBL1433	D009447	DOXYCYCLINE ANHYDROUS	Neuroblastoma	0	Never tested	0.00100717	D012393	Rosacea
	CHEMBL1433	D012559	DOXYCYCLINE ANHYDROUS	Schizophrenia	0	Never tested	0.00115402	D012393 ||| D010996	Rosacea ||| Pleural Effusion
	CHEMBL1433	D000690	DOXYCYCLINE ANHYDROUS	Amyotrophic Lateral Sclerosis	0	Never tested	0.000988063	D012393	Rosacea
	CHEMBL1433	D008180	DOXYCYCLINE ANHYDROUS	Lupus Erythematosus, Systemic	0	Never tested	0.000814993	D012393	Rosacea
	CHEMBL1433	D000437	DOXYCYCLINE ANHYDROUS	Alcoholism	0	Never tested	0.00108665	D012393	Rosacea
	CHEMBL1433	D000067877	DOXYCYCLINE ANHYDROUS	Autism Spectrum Disorder	0	Never tested	0.00111855	D012393	Rosacea
	CHEMBL1433	D001714	DOXYCYCLINE ANHYDROUS	Bipolar Disorder	0	Never tested	0.00405867	D010996	Pleural Effusion
	CHEMBL1433	D009771	DOXYCYCLINE ANHYDROUS	Obsessive-Compulsive Disorder	0	Never tested	0.00107616	D012393	Rosacea
	CHEMBL1433	D003924	DOXYCYCLINE ANHYDROUS	Diabetes Mellitus, Type 2	0	Never tested	0.00119644	D012393	Rosacea
	CHEMBL1433	D004827	DOXYCYCLINE ANHYDROUS	Epilepsy	0	Never tested	0.00109404	D012393 ||| D010996	Rosacea ||| Pleural Effusion
	CHEMBL1433	D005901	DOXYCYCLINE ANHYDROUS	Glaucoma	0	Never tested	0.00288064	D010996	Pleural Effusion
	CHEMBL1433	D051436	DOXYCYCLINE ANHYDROUS	Renal Insufficiency, Chronic	0	Never tested	0.116901	D000152	Acne Vulgaris
	CHEMBL1433	D013167	DOXYCYCLINE ANHYDROUS	Spondylitis, Ankylosing	0	Never tested	0.00110394	D012393	Rosacea
	CHEMBL1433	D003863	DOXYCYCLINE ANHYDROUS	Depression	0	Never tested	0.00116255	D012393 ||| D010996	Rosacea ||| Pleural Effusion
	CHEMBL1433	D010003	DOXYCYCLINE ANHYDROUS	Osteoarthritis	0	Phase III	0.00103744	D012393 ||| D010996	Rosacea ||| Pleural Effusion
	CHEMBL1433	D000419	DOXYCYCLINE ANHYDROUS	Albuminuria	0	Never tested	0.00104587	D000152	Acne Vulgaris
	CHEMBL1433	D001281	DOXYCYCLINE ANHYDROUS	Atrial Fibrillation	0	Never tested	0.00060289	D000152	Acne Vulgaris
	CHEMBL1433	D006973	DOXYCYCLINE ANHYDROUS	Hypertension	0	Never tested	0.000765644	D012393 ||| D010996	Rosacea ||| Pleural Effusion
	CHEMBL1433	D006327	DOXYCYCLINE ANHYDROUS	Heart Block	0	Never tested	0.000963539	D000152 ||| D012393 ||| D010996	Acne Vulgaris ||| Rosacea ||| Pleural Effusion
	CHEMBL1433	D001991	DOXYCYCLINE ANHYDROUS	Bronchitis	0	Never tested	0.00110252	D012393	Rosacea
	CHEMBL1433	D008175	DOXYCYCLINE ANHYDROUS	Lung Neoplasms	0	Never tested	0.00100799	D012393	Rosacea
	CHEMBL1433	D008545	DOXYCYCLINE ANHYDROUS	Melanoma	0	Phase I	0.00110507	D012393	Rosacea
	CHEMBL1433	D002294	DOXYCYCLINE ANHYDROUS	Carcinoma, Squamous Cell	0	Never tested	0.0012222	D012393	Rosacea
	CHEMBL1433	D002349	DOXYCYCLINE ANHYDROUS	Carpal Tunnel Syndrome	0	Never tested	0.000923841	D012393 ||| D010996	Rosacea ||| Pleural Effusion
	CHEMBL1433	D016883	DOXYCYCLINE ANHYDROUS	Diabetic Ketoacidosis	0	Never tested	0.00119829	D012393 ||| D010996	Rosacea ||| Pleural Effusion
	CHEMBL1433	D007889	DOXYCYCLINE ANHYDROUS	Leiomyoma	0	Never tested	0.00102987	D012393 ||| D010996	Rosacea ||| Pleural Effusion
	CHEMBL1433	D018798	DOXYCYCLINE ANHYDROUS	Anemia, Iron-Deficiency	0	Never tested	0.000901983	D012393	Rosacea
	CHEMBL1433	D000380	DOXYCYCLINE ANHYDROUS	Agranulocytosis	0	Never tested	0.00444421	D000152	Acne Vulgaris
	CHEMBL1433	D012893	DOXYCYCLINE ANHYDROUS	Sleep Wake Disorders	0	Never tested	0.00366205	D010996	Pleural Effusion
	CHEMBL1433	D006429	DOXYCYCLINE ANHYDROUS	Hemiplegia	0	Never tested	0.00349922	D000152	Acne Vulgaris
	CHEMBL1433	D011655	DOXYCYCLINE ANHYDROUS	Pulmonary Embolism	0	Never tested	0.00102654	D012393	Rosacea
	CHEMBL1433	D009202	DOXYCYCLINE ANHYDROUS	Cardiomyopathies	0	Never tested	0.000834435	D000152 ||| D012393 ||| D010996	Acne Vulgaris ||| Rosacea ||| Pleural Effusion
	CHEMBL1433	D013345	DOXYCYCLINE ANHYDROUS	Subarachnoid Hemorrhage	0	Never tested	0.00115913	D000152 ||| D010996	Acne Vulgaris ||| Pleural Effusion
	CHEMBL1433	D002543	DOXYCYCLINE ANHYDROUS	Cerebral Hemorrhage	0	Never tested	0.000855244	D000152 ||| D010996	Acne Vulgaris ||| Pleural Effusion
	CHEMBL1433	D002544	DOXYCYCLINE ANHYDROUS	Cerebral Infarction	0	Never tested	0.00481278	D012393 ||| D010996	Rosacea ||| Pleural Effusion
	CHEMBL1433	D050197	DOXYCYCLINE ANHYDROUS	Arteriosclerosis	0	Never tested	0.000991931	D000152 ||| D012393 ||| D010996	Acne Vulgaris ||| Rosacea ||| Pleural Effusion
	CHEMBL1433	D010689	DOXYCYCLINE ANHYDROUS	Phlebitis	0	Never tested	0.00242863	D000152	Acne Vulgaris
	CHEMBL1433	D006484	DOXYCYCLINE ANHYDROUS	Hemorrhoids	0	Never tested	0.00104665	D012393	Rosacea
	CHEMBL1433	D007022	DOXYCYCLINE ANHYDROUS	Hypotension	0	Never tested	0.00425804	D012393 ||| D010996	Rosacea ||| Pleural Effusion
	CHEMBL1433	D012852	DOXYCYCLINE ANHYDROUS	Sinusitis	0	Never tested	0.00117306	D012393	Rosacea
	CHEMBL1433	D011030	DOXYCYCLINE ANHYDROUS	Pneumothorax	0	Never tested	0.00104376	D000152	Acne Vulgaris
	CHEMBL1433	D004941	DOXYCYCLINE ANHYDROUS	Esophagitis	0	Never tested	0.00388515	D012393	Rosacea
	CHEMBL1433	D013276	DOXYCYCLINE ANHYDROUS	Stomach Ulcer	0	Never tested	0.00113211	D012393	Rosacea
	CHEMBL1433	D004415	DOXYCYCLINE ANHYDROUS	Dyspepsia	0	Never tested	0.00367915	D012393	Rosacea
	CHEMBL1433	D002769	DOXYCYCLINE ANHYDROUS	Cholelithiasis	0	Never tested	0.000848427	D012393	Rosacea
	CHEMBL1433	D002764	DOXYCYCLINE ANHYDROUS	Cholecystitis	0	Never tested	0.0006005	D000152	Acne Vulgaris
	CHEMBL1433	D010195	DOXYCYCLINE ANHYDROUS	Pancreatitis	0	Never tested	0.00106107	D012393	Rosacea
	CHEMBL1433	D008286	DOXYCYCLINE ANHYDROUS	Malabsorption Syndromes	0	Never tested	0.00382459	D012393	Rosacea
	CHEMBL1433	D011704	DOXYCYCLINE ANHYDROUS	Pyelonephritis	0	Never tested	0.00338377	D012393	Rosacea
	CHEMBL1433	D058186	DOXYCYCLINE ANHYDROUS	Acute Kidney Injury	0	Never tested	0.00197703	D012393	Rosacea
	CHEMBL1433	D007676	DOXYCYCLINE ANHYDROUS	Kidney Failure, Chronic	0	Never tested	0.00116512	D012393 ||| D010996	Rosacea ||| Pleural Effusion
	CHEMBL1433	D003556	DOXYCYCLINE ANHYDROUS	Cystitis	0	Never tested	0.0011384	D012393	Rosacea
	CHEMBL1433	D005348	DOXYCYCLINE ANHYDROUS	Fibrocystic Breast Disease	0	Never tested	0.00296889	D000152	Acne Vulgaris
	CHEMBL1433	D006177	DOXYCYCLINE ANHYDROUS	Gynecomastia	0	Never tested	0.000817723	D000152	Acne Vulgaris
	CHEMBL1433	D004715	DOXYCYCLINE ANHYDROUS	Endometriosis	0	Never tested	0.000826692	D012393	Rosacea
	CHEMBL1433	D003680	DOXYCYCLINE ANHYDROUS	Deglutition Disorders	0	Never tested	0.00364392	D000152	Acne Vulgaris
	CHEMBL1433	D001201	DOXYCYCLINE ANHYDROUS	Ascites	0	Never tested	0.00369092	D012393	Rosacea
	CHEMBL1433	D013575	DOXYCYCLINE ANHYDROUS	Syncope	0	Never tested	0.00293334	D000152	Acne Vulgaris
	CHEMBL1433	D007766	DOXYCYCLINE ANHYDROUS	Lacrimal Apparatus Diseases	0	Never tested	0.00321925	D010996	Pleural Effusion
	CHEMBL1433	D006471	DOXYCYCLINE ANHYDROUS	Gastrointestinal Hemorrhage	0	Never tested	0.00247797	D012393	Rosacea
	CHEMBL1433	D010437	DOXYCYCLINE ANHYDROUS	Peptic Ulcer	0	Never tested	0.00114229	D012393	Rosacea
	CHEMBL1433	D005921	DOXYCYCLINE ANHYDROUS	Glomerulonephritis	0	Never tested	0.000737738	D012393	Rosacea
	CHEMBL1433	D006333	DOXYCYCLINE ANHYDROUS	Heart Failure	0	Never tested	0.00127931	D012393 ||| D010996	Rosacea ||| Pleural Effusion
	CHEMBL1433	D006547	DOXYCYCLINE ANHYDROUS	Hernia	0	Never tested	0.00627085	D000152	Acne Vulgaris
	CHEMBL1433	D006689	DOXYCYCLINE ANHYDROUS	Hodgkin Disease	0	Never tested	0.00114473	D012393	Rosacea
	CHEMBL1433	D008113	DOXYCYCLINE ANHYDROUS	Liver Neoplasms	0	Never tested	0.00521899	D000152	Acne Vulgaris
	CHEMBL1433	D010051	DOXYCYCLINE ANHYDROUS	Ovarian Neoplasms	0	Never tested	0.00113503	D012393	Rosacea
	CHEMBL1433	D011471	DOXYCYCLINE ANHYDROUS	Prostatic Neoplasms	0	Never tested	0.000832155	D012393	Rosacea
	CHEMBL1433	D000647	DOXYCYCLINE ANHYDROUS	Amnesia	0	Never tested	0.00108219	D000152 ||| D010996	Acne Vulgaris ||| Pleural Effusion
	CHEMBL1433	D007951	DOXYCYCLINE ANHYDROUS	Leukemia, Myeloid	0	Never tested	0.0018411	D012393	Rosacea
	CHEMBL1433	D000740	DOXYCYCLINE ANHYDROUS	Anemia	0	Never tested	0.00112547	D012393	Rosacea
	CHEMBL1433	D001064	DOXYCYCLINE ANHYDROUS	Appendicitis	0	Never tested	0.00125521	D012393	Rosacea
	CHEMBL1433	D003248	DOXYCYCLINE ANHYDROUS	Constipation	0	Never tested	0.00121601	D012393	Rosacea
	CHEMBL1433	D015352	DOXYCYCLINE ANHYDROUS	Dry Eye Syndromes	0	Phase II	0.00465349	D010996	Pleural Effusion
	CHEMBL1433	D004381	DOXYCYCLINE ANHYDROUS	Duodenal Ulcer	0	Never tested	0.00108165	D012393	Rosacea
	CHEMBL1433	D005705	DOXYCYCLINE ANHYDROUS	Gallbladder Diseases	0	Never tested	0.000625487	D000152	Acne Vulgaris
	CHEMBL1433	D006073	DOXYCYCLINE ANHYDROUS	Gout	0	Never tested	0.00113114	D012393 ||| D010996	Rosacea ||| Pleural Effusion
	CHEMBL1433	D001145	DOXYCYCLINE ANHYDROUS	Arrhythmias, Cardiac	0	Never tested	0.00104857	D012393 ||| D010996	Rosacea ||| Pleural Effusion
	CHEMBL1433	D043183	DOXYCYCLINE ANHYDROUS	Irritable Bowel Syndrome	0	Never tested	0.00127709	D012393	Rosacea
	CHEMBL1433	D001851	DOXYCYCLINE ANHYDROUS	Bone Diseases, Metabolic	0	Never tested	0.00300378	D000152	Acne Vulgaris
	CHEMBL1433	D009443	DOXYCYCLINE ANHYDROUS	Neuritis	0	Never tested	0.00376272	D000152	Acne Vulgaris
	CHEMBL1433	D010538	DOXYCYCLINE ANHYDROUS	Peritonitis	0	Never tested	0.000993047	D000152	Acne Vulgaris
	CHEMBL1433	D010998	DOXYCYCLINE ANHYDROUS	Pleurisy	0	Never tested	0.00335889	D012393	Rosacea
	CHEMBL1433	D012163	DOXYCYCLINE ANHYDROUS	Retinal Detachment	0	Never tested	0.0023321	D010996	Pleural Effusion
	CHEMBL1433	D006042	DOXYCYCLINE ANHYDROUS	Goiter	0	Never tested	0.00100347	D012393 ||| D010996	Rosacea ||| Pleural Effusion
	CHEMBL1433	D002546	DOXYCYCLINE ANHYDROUS	Ischemic Attack, Transient	0	Never tested	0.00376452	D000152 ||| D010996	Acne Vulgaris ||| Pleural Effusion
	CHEMBL1433	D000083242	DOXYCYCLINE ANHYDROUS	Ischemic Stroke	0	Never tested	0.00125196	D012393 ||| D010996	Rosacea ||| Pleural Effusion
	CHEMBL1433	D013921	DOXYCYCLINE ANHYDROUS	Thrombocytopenia	0	Never tested	0.00226511	D012393	Rosacea
	CHEMBL1433	D015179	DOXYCYCLINE ANHYDROUS	Colorectal Neoplasms	0	Phase II	0.00103408	D012393	Rosacea
	CHEMBL1433	D006627	DOXYCYCLINE ANHYDROUS	Hirschsprung Disease	0	Never tested	0.00106254	D012393	Rosacea
	CHEMBL1433	D013964	DOXYCYCLINE ANHYDROUS	Thyroid Neoplasms	0	Never tested	0.0010855	D012393	Rosacea
	CHEMBL1433	D010001	DOXYCYCLINE ANHYDROUS	Osteitis Deformans	0	Never tested	0.000735305	D000152	Acne Vulgaris
	CHEMBL1433	D007018	DOXYCYCLINE ANHYDROUS	Hypopituitarism	0	Never tested	0.00102021	D012393	Rosacea
	CHEMBL1433	D020246	DOXYCYCLINE ANHYDROUS	Venous Thrombosis	0	Never tested	0.00111696	D012393	Rosacea
	CHEMBL1433	D000075224	DOXYCYCLINE ANHYDROUS	Cardiac Conduction System Disease	0	Never tested	0.00496048	D000152 ||| D012393	Acne Vulgaris ||| Rosacea
	CHEMBL1433	D016055	DOXYCYCLINE ANHYDROUS	Urinary Retention	0	Never tested	0.00236902	D012393 ||| D010996	Rosacea ||| Pleural Effusion
	CHEMBL1433	D011141	DOXYCYCLINE ANHYDROUS	Polyuria	0	Never tested	0.0026188	D012393 ||| D010996	Rosacea ||| Pleural Effusion
	CHEMBL1433	D016491	DOXYCYCLINE ANHYDROUS	Peripheral Vascular Diseases	0	Never tested	0.00466845	D012393 ||| D010996	Rosacea ||| Pleural Effusion
	CHEMBL1433	D011111	DOXYCYCLINE ANHYDROUS	Polymyalgia Rheumatica	0	Never tested	0.00353075	D000152	Acne Vulgaris
	CHEMBL1433	D013118	DOXYCYCLINE ANHYDROUS	Spinal Cord Diseases	0	Never tested	0.00109835	D012393 ||| D010996	Rosacea ||| Pleural Effusion
	CHEMBL1433	D014648	DOXYCYCLINE ANHYDROUS	Varicose Veins	0	Never tested	0.00106344	D012393	Rosacea
	CHEMBL1433	D019966	DOXYCYCLINE ANHYDROUS	Substance-Related Disorders	0	Never tested	0.00400966	D010996	Pleural Effusion
	CHEMBL1433	D015155	DOXYCYCLINE ANHYDROUS	Esophageal Spasm, Diffuse	0	Never tested	0.00143418	D012393 ||| D010996	Rosacea ||| Pleural Effusion
	CHEMBL1434	D001289	MINOCYCLINE	Attention Deficit Disorder with Hyperactivity	0	Never tested	0.00121497	D012393	Rosacea
	CHEMBL1434	D001008	MINOCYCLINE	Anxiety Disorders	0	Phase II	0.00120515	D012393	Rosacea
	CHEMBL1434	D013313	MINOCYCLINE	Stress Disorders, Post-Traumatic	0	Never tested	0.0010666	D012393	Rosacea
	CHEMBL1434	D000856	MINOCYCLINE	Anorexia Nervosa	0	Never tested	0.0011195	D012393	Rosacea
	CHEMBL1434	D015228	MINOCYCLINE	Hypertriglyceridemia	0	Never tested	0.00150977	D012393	Rosacea
	CHEMBL1434	D003324	MINOCYCLINE	Coronary Artery Disease	0	Never tested	0.00178931	D012393 ||| D000152	Rosacea ||| Acne Vulgaris
	CHEMBL1434	D009765	MINOCYCLINE	Obesity	0	Phase unknown	0.00111573	D012393	Rosacea
	CHEMBL1434	D010300	MINOCYCLINE	Parkinson Disease	0	Phase II	0.00106647	D012393	Rosacea
	CHEMBL1434	D013771	MINOCYCLINE	Tetralogy of Fallot	0	Never tested	0.00107367	D000152	Acne Vulgaris
	CHEMBL1434	D001172	MINOCYCLINE	Arthritis, Rheumatoid	0	Phase III	0.00102998	D012393	Rosacea
	CHEMBL1434	D003424	MINOCYCLINE	Crohn Disease	0	Never tested	0.00165426	D000152	Acne Vulgaris
	CHEMBL1434	D003093	MINOCYCLINE	Colitis, Ulcerative	0	Never tested	0.000867048	D012393	Rosacea
	CHEMBL1434	D015212	MINOCYCLINE	Inflammatory Bowel Diseases	0	Never tested	0.000823492	D012393	Rosacea
	CHEMBL1434	D002761	MINOCYCLINE	Cholangitis	0	Phase I	0.00098852	D012393	Rosacea
	CHEMBL1434	D017098	MINOCYCLINE	IgA Deficiency	0	Status unknown	0.000977152	D000152	Acne Vulgaris
	CHEMBL1434	D008268	MINOCYCLINE	Macular Degeneration	0	Phase unknown	0.0442972	D000152	Acne Vulgaris
	CHEMBL1434	D034381	MINOCYCLINE	Hearing Loss	0	Never tested	0.00115288	D012393	Rosacea
	CHEMBL1434	D019226	MINOCYCLINE	Oral Ulcer	0	Never tested	0.00102483	D012393	Rosacea
	CHEMBL1434	D000787	MINOCYCLINE	Angina Pectoris	0	Never tested	0.00102623	D012393	Rosacea
	CHEMBL1434	D065631	MINOCYCLINE	Rhinitis, Allergic	0	Phase II	0.00106664	D012393	Rosacea
	CHEMBL1434	D001249	MINOCYCLINE	Asthma	0	Phase II	0.000611836	D012393	Rosacea
	CHEMBL1434	D005764	MINOCYCLINE	Gastroesophageal Reflux	0	Never tested	0.00104952	D012393	Rosacea
	CHEMBL1434	D007037	MINOCYCLINE	Hypothyroidism	0	Never tested	0.000859805	D012393	Rosacea
	CHEMBL1434	D008881	MINOCYCLINE	Migraine Disorders	0	Never tested	0.000653255	D000152	Acne Vulgaris
	CHEMBL1434	D006937	MINOCYCLINE	Hypercholesterolemia	0	Never tested	0.000788913	D012393	Rosacea
	CHEMBL1434	D001943	MINOCYCLINE	Breast Neoplasms	0	Phase II	0.000956276	D012393	Rosacea
	CHEMBL1434	D002280	MINOCYCLINE	Carcinoma, Basal Cell	0	Never tested	0.00093304	D012393	Rosacea
	CHEMBL1434	D000230	MINOCYCLINE	Adenocarcinoma	0	Never tested	0.00105639	D012393	Rosacea
	CHEMBL1434	D006552	MINOCYCLINE	Hernia, Inguinal	0	Never tested	0.00108048	D012393	Rosacea
	CHEMBL1434	D012005	MINOCYCLINE	Rectal Prolapse	0	Status unknown	0.00107676	D012393	Rosacea
	CHEMBL1434	D014029	MINOCYCLINE	Tobacco Use Disorder	0	Never tested	0.0008539	D000152	Acne Vulgaris
	CHEMBL1434	D009203	MINOCYCLINE	Myocardial Infarction	0	Never tested	0.000998023	D012393	Rosacea
	CHEMBL1434	D005756	MINOCYCLINE	Gastritis	0	Phase unknown	0.00125309	D012393	Rosacea
	CHEMBL1434	D006548	MINOCYCLINE	Hernia, Diaphragmatic	0	Never tested	0.000994173	D012393	Rosacea
	CHEMBL1434	D000076385	MINOCYCLINE	Diverticular Diseases	0	Never tested	0.000964052	D000152	Acne Vulgaris
	CHEMBL1434	D007319	MINOCYCLINE	Sleep Initiation and Maintenance Disorders	0	Never tested	0.00103918	D012393	Rosacea
	CHEMBL1434	D009290	MINOCYCLINE	Narcolepsy	0	Never tested	0.00100023	D012393	Rosacea
	CHEMBL1434	D003922	MINOCYCLINE	Diabetes Mellitus, Type 1	0	Never tested	0.00110804	D012393	Rosacea
	CHEMBL1434	D002446	MINOCYCLINE	Celiac Disease	0	Never tested	0.00108878	D012393	Rosacea
	CHEMBL1434	D008105	MINOCYCLINE	Liver Cirrhosis, Biliary	0	Never tested	0.001047	D012393	Rosacea
	CHEMBL1434	D009798	MINOCYCLINE	Ocular Hypertension	0	Never tested	0.000636426	D000152	Acne Vulgaris
	CHEMBL1434	D009447	MINOCYCLINE	Neuroblastoma	0	Never tested	0.00112881	D012393	Rosacea
	CHEMBL1434	D012559	MINOCYCLINE	Schizophrenia	0	Phase unknown	0.00094796	D012393	Rosacea
	CHEMBL1434	D000690	MINOCYCLINE	Amyotrophic Lateral Sclerosis	0	Phase III	0.00111092	D012393	Rosacea
	CHEMBL1434	D008180	MINOCYCLINE	Lupus Erythematosus, Systemic	0	Never tested	0.000721872	D012393	Rosacea
	CHEMBL1434	D000437	MINOCYCLINE	Alcoholism	0	Phase II	0.0010432	D012393	Rosacea
	CHEMBL1434	D000067877	MINOCYCLINE	Autism Spectrum Disorder	0	Phase I	0.00118553	D012393	Rosacea
	CHEMBL1434	D009771	MINOCYCLINE	Obsessive-Compulsive Disorder	0	Phase II	0.00115208	D012393	Rosacea
	CHEMBL1434	D003924	MINOCYCLINE	Diabetes Mellitus, Type 2	0	Never tested	0.000904438	D012393	Rosacea
	CHEMBL1434	D004827	MINOCYCLINE	Epilepsy	0	Never tested	0.000763548	D012393	Rosacea
	CHEMBL1434	D051436	MINOCYCLINE	Renal Insufficiency, Chronic	0	Phase unknown	0.113789	D000152	Acne Vulgaris
	CHEMBL1434	D013167	MINOCYCLINE	Spondylitis, Ankylosing	0	Never tested	0.00103516	D012393	Rosacea
	CHEMBL1434	D003863	MINOCYCLINE	Depression	0	Phase unknown	0.00107552	D012393	Rosacea
	CHEMBL1434	D010003	MINOCYCLINE	Osteoarthritis	0	Never tested	0.00107923	D012393	Rosacea
	CHEMBL1434	D000419	MINOCYCLINE	Albuminuria	0	Never tested	0.00114028	D000152	Acne Vulgaris
	CHEMBL1434	D001281	MINOCYCLINE	Atrial Fibrillation	0	Phase II	0.00075049	D000152	Acne Vulgaris
	CHEMBL1434	D006973	MINOCYCLINE	Hypertension	0	Phase III	0.000924435	D012393	Rosacea
	CHEMBL1434	D006327	MINOCYCLINE	Heart Block	0	Never tested	0.0010841	D012393 ||| D000152	Rosacea ||| Acne Vulgaris
	CHEMBL1434	D001991	MINOCYCLINE	Bronchitis	0	Never tested	0.001193	D012393	Rosacea
	CHEMBL1434	D008175	MINOCYCLINE	Lung Neoplasms	0	Phase unknown	0.00117372	D012393	Rosacea
	CHEMBL1434	D008545	MINOCYCLINE	Melanoma	0	Never tested	0.00100413	D012393	Rosacea
	CHEMBL1434	D002294	MINOCYCLINE	Carcinoma, Squamous Cell	0	Never tested	0.00122536	D012393	Rosacea
	CHEMBL1434	D002349	MINOCYCLINE	Carpal Tunnel Syndrome	0	Never tested	0.000817368	D012393	Rosacea
	CHEMBL1434	D016883	MINOCYCLINE	Diabetic Ketoacidosis	0	Never tested	0.000805422	D012393	Rosacea
	CHEMBL1434	D007889	MINOCYCLINE	Leiomyoma	0	Never tested	0.000977835	D012393	Rosacea
	CHEMBL1434	D018798	MINOCYCLINE	Anemia, Iron-Deficiency	0	Never tested	0.00106953	D012393	Rosacea
	CHEMBL1434	D000380	MINOCYCLINE	Agranulocytosis	0	Never tested	0.00744774	D000152	Acne Vulgaris
	CHEMBL1434	D006429	MINOCYCLINE	Hemiplegia	0	Never tested	0.0019734	D000152	Acne Vulgaris
	CHEMBL1434	D011655	MINOCYCLINE	Pulmonary Embolism	0	Never tested	0.00112023	D012393	Rosacea
	CHEMBL1434	D009202	MINOCYCLINE	Cardiomyopathies	0	Never tested	0.00106261	D012393 ||| D000152	Rosacea ||| Acne Vulgaris
	CHEMBL1434	D013345	MINOCYCLINE	Subarachnoid Hemorrhage	0	Phase II	0.000898525	D000152	Acne Vulgaris
	CHEMBL1434	D002543	MINOCYCLINE	Cerebral Hemorrhage	0	Phase II	0.000927864	D000152	Acne Vulgaris
	CHEMBL1434	D002544	MINOCYCLINE	Cerebral Infarction	0	Phase II	0.00272875	D012393	Rosacea
	CHEMBL1434	D050197	MINOCYCLINE	Arteriosclerosis	0	Never tested	0.000752376	D012393 ||| D000152	Rosacea ||| Acne Vulgaris
	CHEMBL1434	D010689	MINOCYCLINE	Phlebitis	0	Never tested	0.00184819	D000152	Acne Vulgaris
	CHEMBL1434	D006484	MINOCYCLINE	Hemorrhoids	0	Never tested	0.0010609	D012393	Rosacea
	CHEMBL1434	D007022	MINOCYCLINE	Hypotension	0	Never tested	0.00295333	D012393	Rosacea
	CHEMBL1434	D012852	MINOCYCLINE	Sinusitis	0	Never tested	0.00119957	D012393	Rosacea
	CHEMBL1434	D011030	MINOCYCLINE	Pneumothorax	0	Phase unknown	0.001044	D000152	Acne Vulgaris
	CHEMBL1434	D004941	MINOCYCLINE	Esophagitis	0	Never tested	0.00345196	D012393	Rosacea
	CHEMBL1434	D013276	MINOCYCLINE	Stomach Ulcer	0	Never tested	0.00106599	D012393	Rosacea
	CHEMBL1434	D004415	MINOCYCLINE	Dyspepsia	0	Never tested	0.00409234	D012393	Rosacea
	CHEMBL1434	D002769	MINOCYCLINE	Cholelithiasis	0	Never tested	0.00079126	D012393	Rosacea
	CHEMBL1434	D002764	MINOCYCLINE	Cholecystitis	0	Never tested	0.000707519	D000152	Acne Vulgaris
	CHEMBL1434	D010195	MINOCYCLINE	Pancreatitis	0	Never tested	0.000825028	D012393	Rosacea
	CHEMBL1434	D008286	MINOCYCLINE	Malabsorption Syndromes	0	Never tested	0.00327383	D012393	Rosacea
	CHEMBL1434	D011704	MINOCYCLINE	Pyelonephritis	0	Never tested	0.00317218	D012393	Rosacea
	CHEMBL1434	D058186	MINOCYCLINE	Acute Kidney Injury	0	Phase unknown	0.00365669	D012393	Rosacea
	CHEMBL1434	D007676	MINOCYCLINE	Kidney Failure, Chronic	0	Never tested	0.00101497	D012393	Rosacea
	CHEMBL1434	D003556	MINOCYCLINE	Cystitis	0	Never tested	0.000886678	D012393	Rosacea
	CHEMBL1434	D005348	MINOCYCLINE	Fibrocystic Breast Disease	0	Never tested	0.00342872	D000152	Acne Vulgaris
	CHEMBL1434	D006177	MINOCYCLINE	Gynecomastia	0	Never tested	0.000971164	D000152	Acne Vulgaris
	CHEMBL1434	D004715	MINOCYCLINE	Endometriosis	0	Never tested	0.00106327	D012393	Rosacea
	CHEMBL1434	D003680	MINOCYCLINE	Deglutition Disorders	0	Never tested	0.00411173	D000152	Acne Vulgaris
	CHEMBL1434	D001201	MINOCYCLINE	Ascites	0	Never tested	0.00300348	D012393	Rosacea
	CHEMBL1434	D013575	MINOCYCLINE	Syncope	0	Never tested	0.00180847	D000152	Acne Vulgaris
	CHEMBL1434	D006471	MINOCYCLINE	Gastrointestinal Hemorrhage	0	Never tested	0.00374856	D012393	Rosacea
	CHEMBL1434	D010437	MINOCYCLINE	Peptic Ulcer	0	Never tested	0.00104338	D012393	Rosacea
	CHEMBL1434	D005921	MINOCYCLINE	Glomerulonephritis	0	Never tested	0.00112379	D012393	Rosacea
	CHEMBL1434	D006333	MINOCYCLINE	Heart Failure	0	Never tested	0.000844764	D012393	Rosacea
	CHEMBL1434	D006547	MINOCYCLINE	Hernia	0	Never tested	0.00477606	D000152	Acne Vulgaris
	CHEMBL1434	D006689	MINOCYCLINE	Hodgkin Disease	0	Never tested	0.000907924	D012393	Rosacea
	CHEMBL1434	D008113	MINOCYCLINE	Liver Neoplasms	0	Never tested	0.00705429	D000152	Acne Vulgaris
	CHEMBL1434	D010051	MINOCYCLINE	Ovarian Neoplasms	0	Never tested	0.00115434	D012393	Rosacea
	CHEMBL1434	D011471	MINOCYCLINE	Prostatic Neoplasms	0	Never tested	0.000941496	D012393	Rosacea
	CHEMBL1434	D000647	MINOCYCLINE	Amnesia	0	Never tested	0.000944724	D000152	Acne Vulgaris
	CHEMBL1434	D007951	MINOCYCLINE	Leukemia, Myeloid	0	Never tested	0.00177033	D012393	Rosacea
	CHEMBL1434	D000740	MINOCYCLINE	Anemia	0	Never tested	0.00106231	D012393	Rosacea
	CHEMBL1434	D001064	MINOCYCLINE	Appendicitis	0	Never tested	0.0011528	D012393	Rosacea
	CHEMBL1434	D003248	MINOCYCLINE	Constipation	0	Never tested	0.00130539	D012393	Rosacea
	CHEMBL1434	D004381	MINOCYCLINE	Duodenal Ulcer	0	Never tested	0.00121276	D012393	Rosacea
	CHEMBL1434	D005705	MINOCYCLINE	Gallbladder Diseases	0	Never tested	0.000811334	D000152	Acne Vulgaris
	CHEMBL1434	D006073	MINOCYCLINE	Gout	0	Never tested	0.000901243	D012393	Rosacea
	CHEMBL1434	D001145	MINOCYCLINE	Arrhythmias, Cardiac	0	Never tested	0.00102132	D012393	Rosacea
	CHEMBL1434	D043183	MINOCYCLINE	Irritable Bowel Syndrome	0	Never tested	0.00104198	D012393	Rosacea
	CHEMBL1434	D001851	MINOCYCLINE	Bone Diseases, Metabolic	0	Never tested	0.00291923	D000152	Acne Vulgaris
	CHEMBL1434	D009443	MINOCYCLINE	Neuritis	0	Phase II	0.0032366	D000152	Acne Vulgaris
	CHEMBL1434	D010538	MINOCYCLINE	Peritonitis	0	Never tested	0.000952728	D000152	Acne Vulgaris
	CHEMBL1434	D010998	MINOCYCLINE	Pleurisy	0	Never tested	0.00368073	D012393	Rosacea
	CHEMBL1434	D006042	MINOCYCLINE	Goiter	0	Never tested	0.00146201	D012393	Rosacea
	CHEMBL1434	D002546	MINOCYCLINE	Ischemic Attack, Transient	0	Never tested	0.00164508	D000152	Acne Vulgaris
	CHEMBL1434	D000083242	MINOCYCLINE	Ischemic Stroke	0	Phase unknown	0.00102476	D012393	Rosacea
	CHEMBL1434	D013921	MINOCYCLINE	Thrombocytopenia	0	Never tested	0.00327227	D012393	Rosacea
	CHEMBL1434	D015179	MINOCYCLINE	Colorectal Neoplasms	0	Phase II	0.00101035	D012393	Rosacea
	CHEMBL1434	D006627	MINOCYCLINE	Hirschsprung Disease	0	Never tested	0.00105666	D012393	Rosacea
	CHEMBL1434	D013964	MINOCYCLINE	Thyroid Neoplasms	0	Never tested	0.00108026	D012393	Rosacea
	CHEMBL1434	D010001	MINOCYCLINE	Osteitis Deformans	0	Never tested	0.000839047	D000152	Acne Vulgaris
	CHEMBL1434	D007018	MINOCYCLINE	Hypopituitarism	0	Never tested	0.00111533	D012393	Rosacea
	CHEMBL1434	D020246	MINOCYCLINE	Venous Thrombosis	0	Never tested	0.000966752	D012393	Rosacea
	CHEMBL1434	D000075224	MINOCYCLINE	Cardiac Conduction System Disease	0	Never tested	0.00535688	D012393 ||| D000152	Rosacea ||| Acne Vulgaris
	CHEMBL1434	D016055	MINOCYCLINE	Urinary Retention	0	Never tested	0.0036294	D012393	Rosacea
	CHEMBL1434	D011141	MINOCYCLINE	Polyuria	0	Never tested	0.00231771	D012393	Rosacea
	CHEMBL1434	D016491	MINOCYCLINE	Peripheral Vascular Diseases	0	Never tested	0.00500704	D012393	Rosacea
	CHEMBL1434	D011111	MINOCYCLINE	Polymyalgia Rheumatica	0	Never tested	0.00296735	D000152	Acne Vulgaris
	CHEMBL1434	D013118	MINOCYCLINE	Spinal Cord Diseases	0	Never tested	0.00110489	D012393	Rosacea
	CHEMBL1434	D014648	MINOCYCLINE	Varicose Veins	0	Never tested	0.00114278	D012393	Rosacea
	CHEMBL1434	D015155	MINOCYCLINE	Esophageal Spasm, Diffuse	0	Never tested	0.00128462	D012393	Rosacea
	CHEMBL1435	D001008	CEFAZOLIN	Anxiety Disorders	0	Never tested	0.0017287	D011472	Prostatitis
	CHEMBL1435	D003324	CEFAZOLIN	Coronary Artery Disease	0	Never tested	0.00295058	D011472	Prostatitis
	CHEMBL1435	D009765	CEFAZOLIN	Obesity	0	Phase I	0.00326634	D011472	Prostatitis
	CHEMBL1435	D010300	CEFAZOLIN	Parkinson Disease	0	Never tested	0.00218865	D011472	Prostatitis
	CHEMBL1435	D008268	CEFAZOLIN	Macular Degeneration	0	Never tested	0.00184464	D011472	Prostatitis
	CHEMBL1435	D000787	CEFAZOLIN	Angina Pectoris	0	Never tested	0.00363622	D011472	Prostatitis
	CHEMBL1435	D008881	CEFAZOLIN	Migraine Disorders	0	Never tested	0.00337989	D011472	Prostatitis
	CHEMBL1435	D006937	CEFAZOLIN	Hypercholesterolemia	0	Never tested	0.00375404	D011472	Prostatitis
	CHEMBL1435	D002386	CEFAZOLIN	Cataract	0	Never tested	0.00261888	D011472	Prostatitis
	CHEMBL1435	D009203	CEFAZOLIN	Myocardial Infarction	0	Never tested	0.00307123	D011472	Prostatitis
	CHEMBL1435	D007319	CEFAZOLIN	Sleep Initiation and Maintenance Disorders	0	Never tested	0.00334223	D011472	Prostatitis
	CHEMBL1435	D009290	CEFAZOLIN	Narcolepsy	0	Never tested	0.00340863	D011472	Prostatitis
	CHEMBL1435	D012559	CEFAZOLIN	Schizophrenia	0	Never tested	0.00375436	D011472	Prostatitis
	CHEMBL1435	D001714	CEFAZOLIN	Bipolar Disorder	0	Never tested	0.00379021	D011472	Prostatitis
	CHEMBL1435	D004827	CEFAZOLIN	Epilepsy	0	Never tested	0.00423483	D011472	Prostatitis
	CHEMBL1435	D005901	CEFAZOLIN	Glaucoma	0	Never tested	0.00227975	D011472	Prostatitis
	CHEMBL1435	D003863	CEFAZOLIN	Depression	0	Never tested	0.00346262	D011472	Prostatitis
	CHEMBL1435	D010003	CEFAZOLIN	Osteoarthritis	0	Phase unknown	0.00370425	D011472	Prostatitis
	CHEMBL1435	D001281	CEFAZOLIN	Atrial Fibrillation	0	Never tested	0.00291677	D011472	Prostatitis
	CHEMBL1435	D006973	CEFAZOLIN	Hypertension	0	Never tested	0.00326713	D011472	Prostatitis
	CHEMBL1435	D006327	CEFAZOLIN	Heart Block	0	Never tested	0.00356357	D011472	Prostatitis
	CHEMBL1435	D002349	CEFAZOLIN	Carpal Tunnel Syndrome	0	Never tested	0.0031056	D011472	Prostatitis
	CHEMBL1435	D016883	CEFAZOLIN	Diabetic Ketoacidosis	0	Never tested	0.00326944	D011472	Prostatitis
	CHEMBL1435	D012893	CEFAZOLIN	Sleep Wake Disorders	0	Never tested	0.00365047	D011472	Prostatitis
	CHEMBL1435	D011655	CEFAZOLIN	Pulmonary Embolism	0	Never tested	0.00192708	D011472	Prostatitis
	CHEMBL1435	D009202	CEFAZOLIN	Cardiomyopathies	0	Never tested	0.00337448	D011472	Prostatitis
	CHEMBL1435	D013345	CEFAZOLIN	Subarachnoid Hemorrhage	0	Never tested	0.00362736	D011472	Prostatitis
	CHEMBL1435	D002543	CEFAZOLIN	Cerebral Hemorrhage	0	Never tested	0.0034584	D011472	Prostatitis
	CHEMBL1435	D002544	CEFAZOLIN	Cerebral Infarction	0	Never tested	0.00315972	D011472	Prostatitis
	CHEMBL1435	D050197	CEFAZOLIN	Arteriosclerosis	0	Never tested	0.00308985	D011472	Prostatitis
	CHEMBL1435	D007022	CEFAZOLIN	Hypotension	0	Never tested	0.00328234	D011472	Prostatitis
	CHEMBL1435	D014717	CEFAZOLIN	Vertigo	0	Never tested	0.00511891	D011472	Prostatitis
	CHEMBL1435	D013575	CEFAZOLIN	Syncope	0	Never tested	0.00211097	D011472	Prostatitis
	CHEMBL1435	D007766	CEFAZOLIN	Lacrimal Apparatus Diseases	0	Never tested	0.00152998	D011472	Prostatitis
	CHEMBL1435	D006333	CEFAZOLIN	Heart Failure	0	Never tested	0.00369815	D011472	Prostatitis
	CHEMBL1435	D000647	CEFAZOLIN	Amnesia	0	Never tested	0.00306565	D011472	Prostatitis
	CHEMBL1435	D015352	CEFAZOLIN	Dry Eye Syndromes	0	Never tested	0.00376251	D011472	Prostatitis
	CHEMBL1435	D015837	CEFAZOLIN	Vestibular Diseases	0	Never tested	0.00496224	D011472	Prostatitis
	CHEMBL1435	D001145	CEFAZOLIN	Arrhythmias, Cardiac	0	Phase III	0.00346453	D011472	Prostatitis
	CHEMBL1435	D012163	CEFAZOLIN	Retinal Detachment	0	Never tested	0.00314801	D011472	Prostatitis
	CHEMBL1435	D006042	CEFAZOLIN	Goiter	0	Never tested	0.00289184	D011472	Prostatitis
	CHEMBL1435	D002546	CEFAZOLIN	Ischemic Attack, Transient	0	Never tested	0.0025754	D011472	Prostatitis
	CHEMBL1435	D000083242	CEFAZOLIN	Ischemic Stroke	0	Never tested	0.00150544	D011472	Prostatitis
	CHEMBL1435	D012891	CEFAZOLIN	Sleep Apnea Syndromes	0	Never tested	0.00360004	D011472	Prostatitis
	CHEMBL1435	D000075224	CEFAZOLIN	Cardiac Conduction System Disease	0	Never tested	0.00278199	D011472	Prostatitis
	CHEMBL1435	D016491	CEFAZOLIN	Peripheral Vascular Diseases	0	Never tested	0.00232789	D011472	Prostatitis
	CHEMBL1435	D013118	CEFAZOLIN	Spinal Cord Diseases	0	Never tested	0.00529531	D011472	Prostatitis
	CHEMBL1435	D019966	CEFAZOLIN	Substance-Related Disorders	0	Never tested	0.00349204	D011472	Prostatitis
	CHEMBL1435	D015155	CEFAZOLIN	Esophageal Spasm, Diffuse	0	Never tested	0.0031939	D011472	Prostatitis
	CHEMBL1436	D013771	CEFUROXIME	Tetralogy of Fallot	0	Never tested	0.00110033	D012852	Sinusitis
	CHEMBL1436	D003424	CEFUROXIME	Crohn Disease	0	Never tested	0.0940918	D012852	Sinusitis
	CHEMBL1436	D017098	CEFUROXIME	IgA Deficiency	0	Status unknown	0.00100181	D012852	Sinusitis
	CHEMBL1436	D000505	CEFUROXIME	Alopecia	0	Never tested	0.000625797	D012852	Sinusitis
	CHEMBL1436	D008881	CEFUROXIME	Migraine Disorders	0	Never tested	0.0338296	D012852	Sinusitis
	CHEMBL1436	D001943	CEFUROXIME	Breast Neoplasms	0	Never tested	0.000967561	D012852	Sinusitis
	CHEMBL1436	D012005	CEFUROXIME	Rectal Prolapse	0	Status unknown	0.00109443	D012852	Sinusitis
	CHEMBL1436	D014029	CEFUROXIME	Tobacco Use Disorder	0	Never tested	0.000895384	D012852	Sinusitis
	CHEMBL1436	D000076385	CEFUROXIME	Diverticular Diseases	0	Never tested	0.000999094	D012852	Sinusitis
	CHEMBL1436	D009798	CEFUROXIME	Ocular Hypertension	0	Never tested	0.016898	D012852	Sinusitis
	CHEMBL1436	D001714	CEFUROXIME	Bipolar Disorder	0	Never tested	0.000943586	D012852	Sinusitis
	CHEMBL1436	D051436	CEFUROXIME	Renal Insufficiency, Chronic	0	Never tested	0.0010315	D012852	Sinusitis
	CHEMBL1436	D000419	CEFUROXIME	Albuminuria	0	Never tested	0.00105728	D012852	Sinusitis
	CHEMBL1436	D001281	CEFUROXIME	Atrial Fibrillation	0	Never tested	0.000805382	D012852	Sinusitis
	CHEMBL1436	D001749	CEFUROXIME	Urinary Bladder Neoplasms	0	Never tested	0.00101116	D012852	Sinusitis
	CHEMBL1436	D000380	CEFUROXIME	Agranulocytosis	0	Never tested	0.0036856	D012852	Sinusitis
	CHEMBL1436	D012893	CEFUROXIME	Sleep Wake Disorders	0	Never tested	0.00101694	D012852	Sinusitis
	CHEMBL1436	D006429	CEFUROXIME	Hemiplegia	0	Never tested	0.0047467	D012852	Sinusitis
	CHEMBL1436	D013345	CEFUROXIME	Subarachnoid Hemorrhage	0	Never tested	0.00110297	D012852	Sinusitis
	CHEMBL1436	D002543	CEFUROXIME	Cerebral Hemorrhage	0	Never tested	0.00135837	D012852	Sinusitis
	CHEMBL1436	D010689	CEFUROXIME	Phlebitis	0	Never tested	0.00502894	D012852	Sinusitis
	CHEMBL1436	D005348	CEFUROXIME	Fibrocystic Breast Disease	0	Never tested	0.00372978	D012852	Sinusitis
	CHEMBL1436	D006177	CEFUROXIME	Gynecomastia	0	Never tested	0.00109992	D012852	Sinusitis
	CHEMBL1436	D003680	CEFUROXIME	Deglutition Disorders	0	Never tested	0.00363923	D012852	Sinusitis
	CHEMBL1436	D013575	CEFUROXIME	Syncope	0	Never tested	0.00426442	D012852	Sinusitis
	CHEMBL1436	D006547	CEFUROXIME	Hernia	0	Phase unknown	0.000967487	D012852	Sinusitis
	CHEMBL1436	D008113	CEFUROXIME	Liver Neoplasms	0	Never tested	0.000964984	D012852	Sinusitis
	CHEMBL1436	D000647	CEFUROXIME	Amnesia	0	Never tested	0.001048	D012852	Sinusitis
	CHEMBL1436	D005705	CEFUROXIME	Gallbladder Diseases	0	Never tested	0.254604	D012852	Sinusitis
	CHEMBL1436	D001851	CEFUROXIME	Bone Diseases, Metabolic	0	Never tested	0.00429537	D012852	Sinusitis
	CHEMBL1436	D010024	CEFUROXIME	Osteoporosis	0	Never tested	0.119285	D012852	Sinusitis
	CHEMBL1436	D012393	CEFUROXIME	Rosacea	0	Never tested	0.00105289	D012852	Sinusitis
	CHEMBL1436	D010001	CEFUROXIME	Osteitis Deformans	0	Never tested	0.00102246	D012852	Sinusitis
	CHEMBL1436	D000075224	CEFUROXIME	Cardiac Conduction System Disease	0	Never tested	0.00437193	D012852	Sinusitis
	CHEMBL1436	D011111	CEFUROXIME	Polymyalgia Rheumatica	0	Never tested	0.0030839	D012852	Sinusitis
	CHEMBL1436	D019966	CEFUROXIME	Substance-Related Disorders	0	Never tested	0.00375924	D012852	Sinusitis
	CHEMBL1437	D001943	NOREPINEPHRINE	Breast Neoplasms	0	Never tested	0.00491807	D007022	Hypotension
	CHEMBL1437	D008228	NOREPINEPHRINE	Lymphoma, Non-Hodgkin	0	Never tested	0.0186881	D007022	Hypotension
	CHEMBL1437	D000380	NOREPINEPHRINE	Agranulocytosis	0	Never tested	0.0053739	D007022	Hypotension
	CHEMBL1437	D006429	NOREPINEPHRINE	Hemiplegia	0	Never tested	0.0044834	D007022	Hypotension
	CHEMBL1437	D010996	NOREPINEPHRINE	Pleural Effusion	0	Never tested	0.00500012	D007022	Hypotension
	CHEMBL1437	D011030	NOREPINEPHRINE	Pneumothorax	0	Never tested	0.00464699	D007022	Hypotension
	CHEMBL1437	D014060	NOREPINEPHRINE	Tongue Diseases	0	Status unknown	0.00596557	D007022	Hypotension
	CHEMBL1437	D002764	NOREPINEPHRINE	Cholecystitis	0	Never tested	0.00845868	D007022	Hypotension
	CHEMBL1437	D008010	NOREPINEPHRINE	Lichen Planus	0	Never tested	0.00425728	D007022	Hypotension
	CHEMBL1437	D011470	NOREPINEPHRINE	Prostatic Hyperplasia	0	Never tested	0.00224178	D007022	Hypotension
	CHEMBL1437	D011472	NOREPINEPHRINE	Prostatitis	0	Never tested	0.00156568	D007022	Hypotension
	CHEMBL1437	D005348	NOREPINEPHRINE	Fibrocystic Breast Disease	0	Never tested	0.0031305	D007022	Hypotension
	CHEMBL1437	D006177	NOREPINEPHRINE	Gynecomastia	0	Never tested	0.00214114	D007022	Hypotension
	CHEMBL1437	D003680	NOREPINEPHRINE	Deglutition Disorders	0	Never tested	0.00440341	D007022	Hypotension
	CHEMBL1437	D006547	NOREPINEPHRINE	Hernia	0	Never tested	0.00387389	D007022	Hypotension
	CHEMBL1437	D000647	NOREPINEPHRINE	Amnesia	0	Never tested	0.00379789	D007022	Hypotension
	CHEMBL1437	D005705	NOREPINEPHRINE	Gallbladder Diseases	0	Never tested	0.00276627	D007022	Hypotension
	CHEMBL1437	D001851	NOREPINEPHRINE	Bone Diseases, Metabolic	0	Never tested	0.00381355	D007022	Hypotension
	CHEMBL1437	D009443	NOREPINEPHRINE	Neuritis	0	Never tested	0.00435611	D007022	Hypotension
	CHEMBL1437	D010538	NOREPINEPHRINE	Peritonitis	0	Never tested	0.00365907	D007022	Hypotension
	CHEMBL1437	D012393	NOREPINEPHRINE	Rosacea	0	Never tested	0.00308514	D007022	Hypotension
	CHEMBL1437	D012878	NOREPINEPHRINE	Skin Neoplasms	0	Never tested	0.00336274	D007022	Hypotension
	CHEMBL1437	D009260	NOREPINEPHRINE	Nail Diseases	0	Never tested	0.00355	D007022	Hypotension
	CHEMBL1437	D011111	NOREPINEPHRINE	Polymyalgia Rheumatica	0	Never tested	0.00376181	D007022	Hypotension
	CHEMBL14370	D013771	REBOXETINE	Tetralogy of Fallot	0	Never tested	0.00167465	D001289	Attention Deficit Disorder with Hyperactivity
	CHEMBL14370	D003424	REBOXETINE	Crohn Disease	0	Never tested	0.00148137	D001289 ||| D003863	Attention Deficit Disorder with Hyperactivity ||| Depression
	CHEMBL14370	D002761	REBOXETINE	Cholangitis	0	Never tested	0.000731149	D003863	Depression
	CHEMBL14370	D017098	REBOXETINE	IgA Deficiency	0	Status unknown	0.000576885	D001289 ||| D003863	Attention Deficit Disorder with Hyperactivity ||| Depression
	CHEMBL14370	D000505	REBOXETINE	Alopecia	0	Never tested	0.0139517	D001289 ||| D003863	Attention Deficit Disorder with Hyperactivity ||| Depression
	CHEMBL14370	D012626	REBOXETINE	Sebaceous Gland Neoplasms	0	Status unknown	0.0018475	D001289 ||| D003863	Attention Deficit Disorder with Hyperactivity ||| Depression
	CHEMBL14370	D001943	REBOXETINE	Breast Neoplasms	0	Never tested	0.000655363	D001289 ||| D003863	Attention Deficit Disorder with Hyperactivity ||| Depression
	CHEMBL14370	D000230	REBOXETINE	Adenocarcinoma	0	Never tested	0.000724804	D003863	Depression
	CHEMBL14370	D012005	REBOXETINE	Rectal Prolapse	0	Status unknown	0.00110481	D001289 ||| D003863	Attention Deficit Disorder with Hyperactivity ||| Depression
	CHEMBL14370	D000076385	REBOXETINE	Diverticular Diseases	0	Never tested	0.00156672	D001289 ||| D003863	Attention Deficit Disorder with Hyperactivity ||| Depression
	CHEMBL14370	D009447	REBOXETINE	Neuroblastoma	0	Never tested	0.0215746	D001289 ||| D003863	Attention Deficit Disorder with Hyperactivity ||| Depression
	CHEMBL14370	D051436	REBOXETINE	Renal Insufficiency, Chronic	0	Never tested	0.00104578	D001289	Attention Deficit Disorder with Hyperactivity
	CHEMBL14370	D001281	REBOXETINE	Atrial Fibrillation	0	Never tested	0.000692426	D001289	Attention Deficit Disorder with Hyperactivity
	CHEMBL14370	D008228	REBOXETINE	Lymphoma, Non-Hodgkin	0	Never tested	0.0009446	D001289 ||| D003863	Attention Deficit Disorder with Hyperactivity ||| Depression
	CHEMBL14370	D001749	REBOXETINE	Urinary Bladder Neoplasms	0	Never tested	0.000905671	D001289 ||| D003863	Attention Deficit Disorder with Hyperactivity ||| Depression
	CHEMBL14370	D000380	REBOXETINE	Agranulocytosis	0	Never tested	0.00379736	D003863	Depression
	CHEMBL14370	D010689	REBOXETINE	Phlebitis	0	Never tested	0.0043859	D003863	Depression
	CHEMBL14370	D010996	REBOXETINE	Pleural Effusion	0	Never tested	0.00258996	D003863	Depression
	CHEMBL14370	D011030	REBOXETINE	Pneumothorax	0	Never tested	0.0011438	D001289 ||| D003863	Attention Deficit Disorder with Hyperactivity ||| Depression
	CHEMBL14370	D002764	REBOXETINE	Cholecystitis	0	Never tested	0.00266255	D001289 ||| D003863	Attention Deficit Disorder with Hyperactivity ||| Depression
	CHEMBL14370	D008010	REBOXETINE	Lichen Planus	0	Never tested	0.00099599	D001289 ||| D003863	Attention Deficit Disorder with Hyperactivity ||| Depression
	CHEMBL14370	D011470	REBOXETINE	Prostatic Hyperplasia	0	Never tested	0.000969665	D001289 ||| D003863	Attention Deficit Disorder with Hyperactivity ||| Depression
	CHEMBL14370	D011472	REBOXETINE	Prostatitis	0	Never tested	0.00261811	D003863	Depression
	CHEMBL14370	D005348	REBOXETINE	Fibrocystic Breast Disease	0	Never tested	0.00379792	D003863	Depression
	CHEMBL14370	D006177	REBOXETINE	Gynecomastia	0	Never tested	0.00229996	D001289 ||| D003863	Attention Deficit Disorder with Hyperactivity ||| Depression
	CHEMBL14370	D006689	REBOXETINE	Hodgkin Disease	0	Never tested	0.0225645	D001289 ||| D003863	Attention Deficit Disorder with Hyperactivity ||| Depression
	CHEMBL14370	D008113	REBOXETINE	Liver Neoplasms	0	Never tested	0.000752555	D001289 ||| D003863	Attention Deficit Disorder with Hyperactivity ||| Depression
	CHEMBL14370	D007951	REBOXETINE	Leukemia, Myeloid	0	Never tested	0.00371903	D003863	Depression
	CHEMBL14370	D005705	REBOXETINE	Gallbladder Diseases	0	Never tested	0.00148273	D001289 ||| D003863	Attention Deficit Disorder with Hyperactivity ||| Depression
	CHEMBL14370	D010538	REBOXETINE	Peritonitis	0	Never tested	0.000847738	D001289 ||| D003863	Attention Deficit Disorder with Hyperactivity ||| Depression
	CHEMBL14370	D011565	REBOXETINE	Psoriasis	0	Never tested	0.0110371	D003863	Depression
	CHEMBL14370	D012393	REBOXETINE	Rosacea	0	Never tested	0.00118094	D001289 ||| D003863	Attention Deficit Disorder with Hyperactivity ||| Depression
	CHEMBL14370	D010001	REBOXETINE	Osteitis Deformans	0	Never tested	0.000900709	D001289 ||| D003863	Attention Deficit Disorder with Hyperactivity ||| Depression
	CHEMBL14370	D012878	REBOXETINE	Skin Neoplasms	0	Never tested	0.0015026	D003863	Depression
	CHEMBL14370	D009260	REBOXETINE	Nail Diseases	0	Never tested	0.00479703	D003863	Depression
	CHEMBL14370	D011111	REBOXETINE	Polymyalgia Rheumatica	0	Never tested	0.00304442	D003863	Depression
	CHEMBL14376	D003424	ILOPERIDONE	Crohn Disease	0	Never tested	0.00191099	D012559	Schizophrenia
	CHEMBL14376	D017098	ILOPERIDONE	IgA Deficiency	0	Status unknown	0.0229289	D012559	Schizophrenia
	CHEMBL14376	D000505	ILOPERIDONE	Alopecia	0	Never tested	0.000527341	D012559	Schizophrenia
	CHEMBL14376	D012626	ILOPERIDONE	Sebaceous Gland Neoplasms	0	Status unknown	0.00074446	D012559	Schizophrenia
	CHEMBL14376	D001943	ILOPERIDONE	Breast Neoplasms	0	Never tested	0.000599417	D012559	Schizophrenia
	CHEMBL14376	D012005	ILOPERIDONE	Rectal Prolapse	0	Status unknown	0.00109682	D012559	Schizophrenia
	CHEMBL14376	D000076385	ILOPERIDONE	Diverticular Diseases	0	Never tested	0.00100751	D012559	Schizophrenia
	CHEMBL14376	D009447	ILOPERIDONE	Neuroblastoma	0	Never tested	0.000940147	D012559	Schizophrenia
	CHEMBL14376	D051436	ILOPERIDONE	Renal Insufficiency, Chronic	0	Never tested	0.00189253	D012559	Schizophrenia
	CHEMBL14376	D001281	ILOPERIDONE	Atrial Fibrillation	0	Never tested	0.00135324	D012559	Schizophrenia
	CHEMBL14376	D008228	ILOPERIDONE	Lymphoma, Non-Hodgkin	0	Never tested	0.000691111	D012559	Schizophrenia
	CHEMBL14376	D001749	ILOPERIDONE	Urinary Bladder Neoplasms	0	Never tested	0.00174734	D012559	Schizophrenia
	CHEMBL14376	D000380	ILOPERIDONE	Agranulocytosis	0	Never tested	0.00337658	D012559	Schizophrenia
	CHEMBL14376	D010689	ILOPERIDONE	Phlebitis	0	Never tested	0.00395055	D012559	Schizophrenia
	CHEMBL14376	D010996	ILOPERIDONE	Pleural Effusion	0	Never tested	0.00297296	D012559	Schizophrenia
	CHEMBL14376	D011030	ILOPERIDONE	Pneumothorax	0	Never tested	0.110574	D012559	Schizophrenia
	CHEMBL14376	D002764	ILOPERIDONE	Cholecystitis	0	Never tested	0.00218635	D012559	Schizophrenia
	CHEMBL14376	D008010	ILOPERIDONE	Lichen Planus	0	Never tested	0.00154999	D012559	Schizophrenia
	CHEMBL14376	D011470	ILOPERIDONE	Prostatic Hyperplasia	0	Never tested	0.000770255	D012559	Schizophrenia
	CHEMBL14376	D011472	ILOPERIDONE	Prostatitis	0	Never tested	0.00302222	D012559	Schizophrenia
	CHEMBL14376	D005348	ILOPERIDONE	Fibrocystic Breast Disease	0	Never tested	0.00379041	D012559	Schizophrenia
	CHEMBL14376	D006177	ILOPERIDONE	Gynecomastia	0	Never tested	0.00700921	D012559	Schizophrenia
	CHEMBL14376	D003680	ILOPERIDONE	Deglutition Disorders	0	Never tested	0.00302466	D012559	Schizophrenia
	CHEMBL14376	D006689	ILOPERIDONE	Hodgkin Disease	0	Never tested	0.163742	D012559	Schizophrenia
	CHEMBL14376	D008113	ILOPERIDONE	Liver Neoplasms	0	Never tested	0.116106	D012559	Schizophrenia
	CHEMBL14376	D007951	ILOPERIDONE	Leukemia, Myeloid	0	Never tested	0.0041806	D012559	Schizophrenia
	CHEMBL14376	D005705	ILOPERIDONE	Gallbladder Diseases	0	Never tested	0.00111931	D012559	Schizophrenia
	CHEMBL14376	D001851	ILOPERIDONE	Bone Diseases, Metabolic	0	Never tested	0.00423648	D012559	Schizophrenia
	CHEMBL14376	D010538	ILOPERIDONE	Peritonitis	0	Never tested	0.000909411	D012559	Schizophrenia
	CHEMBL14376	D012393	ILOPERIDONE	Rosacea	0	Never tested	0.00108736	D012559	Schizophrenia
	CHEMBL14376	D010001	ILOPERIDONE	Osteitis Deformans	0	Never tested	0.000722557	D012559	Schizophrenia
	CHEMBL14376	D012878	ILOPERIDONE	Skin Neoplasms	0	Never tested	0.00149404	D012559	Schizophrenia
	CHEMBL14376	D009260	ILOPERIDONE	Nail Diseases	0	Never tested	0.00366851	D012559	Schizophrenia
	CHEMBL14376	D011111	ILOPERIDONE	Polymyalgia Rheumatica	0	Never tested	0.00504344	D012559	Schizophrenia
	CHEMBL1440	D003324	TETRACYCLINE	Coronary Artery Disease	0	Never tested	0.00174562	D000152	Acne Vulgaris
	CHEMBL1440	D013771	TETRACYCLINE	Tetralogy of Fallot	0	Never tested	0.000861036	D004381 ||| D004485 ||| D000152 ||| D001991	Duodenal Ulcer ||| Eczema ||| Acne Vulgaris ||| Bronchitis
	CHEMBL1440	D003424	TETRACYCLINE	Crohn Disease	0	Never tested	0.00197576	D000152	Acne Vulgaris
	CHEMBL1440	D017098	TETRACYCLINE	IgA Deficiency	0	Status unknown	0.00115411	D004381 ||| D004485 ||| D000152 ||| D001991	Duodenal Ulcer ||| Eczema ||| Acne Vulgaris ||| Bronchitis
	CHEMBL1440	D008268	TETRACYCLINE	Macular Degeneration	0	Phase II	0.0173132	D004381 ||| D004485 ||| D000152 ||| D001991	Duodenal Ulcer ||| Eczema ||| Acne Vulgaris ||| Bronchitis
	CHEMBL1440	D000505	TETRACYCLINE	Alopecia	0	Never tested	0.000913396	D004381 ||| D001991	Duodenal Ulcer ||| Bronchitis
	CHEMBL1440	D007037	TETRACYCLINE	Hypothyroidism	0	Never tested	0.00227061	D004485 ||| D001991	Eczema ||| Bronchitis
	CHEMBL1440	D008881	TETRACYCLINE	Migraine Disorders	0	Never tested	0.00109802	D004381 ||| D004485 ||| D000152 ||| D001991	Duodenal Ulcer ||| Eczema ||| Acne Vulgaris ||| Bronchitis
	CHEMBL1440	D012626	TETRACYCLINE	Sebaceous Gland Neoplasms	0	Status unknown	0.00107054	D004381 ||| D001991	Duodenal Ulcer ||| Bronchitis
	CHEMBL1440	D002386	TETRACYCLINE	Cataract	0	Never tested	0.000857476	D004381	Duodenal Ulcer
	CHEMBL1440	D014029	TETRACYCLINE	Tobacco Use Disorder	0	Never tested	0.164595	D004381 ||| D004485 ||| D000152 ||| D001991	Duodenal Ulcer ||| Eczema ||| Acne Vulgaris ||| Bronchitis
	CHEMBL1440	D000076385	TETRACYCLINE	Diverticular Diseases	0	Never tested	0.00100742	D004485 ||| D000152 ||| D001991	Eczema ||| Acne Vulgaris ||| Bronchitis
	CHEMBL1440	D009798	TETRACYCLINE	Ocular Hypertension	0	Never tested	0.000643484	D004381 ||| D004485 ||| D000152 ||| D001991	Duodenal Ulcer ||| Eczema ||| Acne Vulgaris ||| Bronchitis
	CHEMBL1440	D001714	TETRACYCLINE	Bipolar Disorder	0	Never tested	0.0724268	D004381 ||| D004485 ||| D001991	Duodenal Ulcer ||| Eczema ||| Bronchitis
	CHEMBL1440	D000544	TETRACYCLINE	Alzheimer Disease	0	Phase II	0.19268	D004381	Duodenal Ulcer
	CHEMBL1440	D004827	TETRACYCLINE	Epilepsy	0	Never tested	0.00131964	D004381	Duodenal Ulcer
	CHEMBL1440	D005901	TETRACYCLINE	Glaucoma	0	Never tested	0.000981918	D004381	Duodenal Ulcer
	CHEMBL1440	D051436	TETRACYCLINE	Renal Insufficiency, Chronic	0	Never tested	0.0453125	D004485 ||| D000152 ||| D001991	Eczema ||| Acne Vulgaris ||| Bronchitis
	CHEMBL1440	D000419	TETRACYCLINE	Albuminuria	0	Never tested	0.00104001	D004485 ||| D000152	Eczema ||| Acne Vulgaris
	CHEMBL1440	D001281	TETRACYCLINE	Atrial Fibrillation	0	Never tested	0.00122539	D004381 ||| D004485 ||| D000152 ||| D001991	Duodenal Ulcer ||| Eczema ||| Acne Vulgaris ||| Bronchitis
	CHEMBL1440	D006327	TETRACYCLINE	Heart Block	0	Never tested	0.00101588	D004485 ||| D000152	Eczema ||| Acne Vulgaris
	CHEMBL1440	D008228	TETRACYCLINE	Lymphoma, Non-Hodgkin	0	Phase II	0.00112634	D004381	Duodenal Ulcer
	CHEMBL1440	D000380	TETRACYCLINE	Agranulocytosis	0	Never tested	0.0130879	D004381 ||| D004485 ||| D000152 ||| D001991	Duodenal Ulcer ||| Eczema ||| Acne Vulgaris ||| Bronchitis
	CHEMBL1440	D012893	TETRACYCLINE	Sleep Wake Disorders	0	Never tested	0.0010389	D004485 ||| D001991	Eczema ||| Bronchitis
	CHEMBL1440	D006429	TETRACYCLINE	Hemiplegia	0	Never tested	0.00294668	D004381 ||| D004485 ||| D000152 ||| D001991	Duodenal Ulcer ||| Eczema ||| Acne Vulgaris ||| Bronchitis
	CHEMBL1440	D009202	TETRACYCLINE	Cardiomyopathies	0	Never tested	0.001066	D000152	Acne Vulgaris
	CHEMBL1440	D013345	TETRACYCLINE	Subarachnoid Hemorrhage	0	Never tested	0.000964375	D004381 ||| D004485 ||| D000152 ||| D001991	Duodenal Ulcer ||| Eczema ||| Acne Vulgaris ||| Bronchitis
	CHEMBL1440	D002543	TETRACYCLINE	Cerebral Hemorrhage	0	Never tested	0.000856431	D004381 ||| D004485 ||| D000152 ||| D001991	Duodenal Ulcer ||| Eczema ||| Acne Vulgaris ||| Bronchitis
	CHEMBL1440	D050197	TETRACYCLINE	Arteriosclerosis	0	Never tested	0.000865053	D004485 ||| D000152	Eczema ||| Acne Vulgaris
	CHEMBL1440	D010689	TETRACYCLINE	Phlebitis	0	Never tested	0.00447909	D004381 ||| D004485 ||| D000152 ||| D001991	Duodenal Ulcer ||| Eczema ||| Acne Vulgaris ||| Bronchitis
	CHEMBL1440	D011030	TETRACYCLINE	Pneumothorax	0	Phase unknown	0.000819103	D004381 ||| D004485 ||| D000152	Duodenal Ulcer ||| Eczema ||| Acne Vulgaris
	CHEMBL1440	D002764	TETRACYCLINE	Cholecystitis	0	Never tested	0.000594449	D000152	Acne Vulgaris
	CHEMBL1440	D005348	TETRACYCLINE	Fibrocystic Breast Disease	0	Never tested	0.00246526	D004485 ||| D000152 ||| D001991	Eczema ||| Acne Vulgaris ||| Bronchitis
	CHEMBL1440	D006177	TETRACYCLINE	Gynecomastia	0	Never tested	0.00120355	D004381 ||| D004485 ||| D000152 ||| D001991	Duodenal Ulcer ||| Eczema ||| Acne Vulgaris ||| Bronchitis
	CHEMBL1440	D003680	TETRACYCLINE	Deglutition Disorders	0	Never tested	0.00539924	D004485 ||| D000152 ||| D001991	Eczema ||| Acne Vulgaris ||| Bronchitis
	CHEMBL1440	D014717	TETRACYCLINE	Vertigo	0	Never tested	0.000997761	D004381	Duodenal Ulcer
	CHEMBL1440	D013575	TETRACYCLINE	Syncope	0	Never tested	0.00515919	D004381 ||| D004485 ||| D000152 ||| D001991	Duodenal Ulcer ||| Eczema ||| Acne Vulgaris ||| Bronchitis
	CHEMBL1440	D007766	TETRACYCLINE	Lacrimal Apparatus Diseases	0	Never tested	0.0034869	D004381	Duodenal Ulcer
	CHEMBL1440	D006547	TETRACYCLINE	Hernia	0	Never tested	0.00468121	D004485 ||| D000152 ||| D001991	Eczema ||| Acne Vulgaris ||| Bronchitis
	CHEMBL1440	D008113	TETRACYCLINE	Liver Neoplasms	0	Never tested	0.00416626	D004485 ||| D000152 ||| D001991	Eczema ||| Acne Vulgaris ||| Bronchitis
	CHEMBL1440	D000647	TETRACYCLINE	Amnesia	0	Never tested	0.000711809	D004381 ||| D004485 ||| D000152 ||| D001991	Duodenal Ulcer ||| Eczema ||| Acne Vulgaris ||| Bronchitis
	CHEMBL1440	D015352	TETRACYCLINE	Dry Eye Syndromes	0	Phase unknown	0.00104063	D004381	Duodenal Ulcer
	CHEMBL1440	D015837	TETRACYCLINE	Vestibular Diseases	0	Never tested	0.0153046	D004381 ||| D001991	Duodenal Ulcer ||| Bronchitis
	CHEMBL1440	D005705	TETRACYCLINE	Gallbladder Diseases	0	Never tested	0.000816384	D004485 ||| D000152 ||| D001991	Eczema ||| Acne Vulgaris ||| Bronchitis
	CHEMBL1440	D001851	TETRACYCLINE	Bone Diseases, Metabolic	0	Never tested	0.00309625	D004381 ||| D004485 ||| D000152 ||| D001991	Duodenal Ulcer ||| Eczema ||| Acne Vulgaris ||| Bronchitis
	CHEMBL1440	D010024	TETRACYCLINE	Osteoporosis	0	Never tested	0.0136733	D004381 ||| D004485 ||| D001991	Duodenal Ulcer ||| Eczema ||| Bronchitis
	CHEMBL1440	D009443	TETRACYCLINE	Neuritis	0	Never tested	0.00373322	D004381 ||| D004485 ||| D000152	Duodenal Ulcer ||| Eczema ||| Acne Vulgaris
	CHEMBL1440	D010538	TETRACYCLINE	Peritonitis	0	Never tested	0.000964968	D004485 ||| D000152	Eczema ||| Acne Vulgaris
	CHEMBL1440	D012163	TETRACYCLINE	Retinal Detachment	0	Never tested	0.00132878	D004381	Duodenal Ulcer
	CHEMBL1440	D012393	TETRACYCLINE	Rosacea	0	Never tested	0.00116178	D004381 ||| D001991	Duodenal Ulcer ||| Bronchitis
	CHEMBL1440	D002546	TETRACYCLINE	Ischemic Attack, Transient	0	Never tested	0.00342916	D004381 ||| D004485 ||| D000152	Duodenal Ulcer ||| Eczema ||| Acne Vulgaris
	CHEMBL1440	D012891	TETRACYCLINE	Sleep Apnea Syndromes	0	Never tested	0.00121433	D004485	Eczema
	CHEMBL1440	D010001	TETRACYCLINE	Osteitis Deformans	0	Never tested	0.000725536	D004381 ||| D004485 ||| D000152 ||| D001991	Duodenal Ulcer ||| Eczema ||| Acne Vulgaris ||| Bronchitis
	CHEMBL1440	D000075224	TETRACYCLINE	Cardiac Conduction System Disease	0	Never tested	0.00450673	D004485 ||| D000152	Eczema ||| Acne Vulgaris
	CHEMBL1440	D007762	TETRACYCLINE	Labyrinthitis	0	Never tested	0.00186486	D004381	Duodenal Ulcer
	CHEMBL1440	D009260	TETRACYCLINE	Nail Diseases	0	Never tested	0.00415459	D004381 ||| D001991	Duodenal Ulcer ||| Bronchitis
	CHEMBL1440	D011111	TETRACYCLINE	Polymyalgia Rheumatica	0	Never tested	0.00600343	D004381 ||| D004485 ||| D000152 ||| D001991	Duodenal Ulcer ||| Eczema ||| Acne Vulgaris ||| Bronchitis
	CHEMBL1440	D019966	TETRACYCLINE	Substance-Related Disorders	0	Never tested	0.00404921	D004381 ||| D004485 ||| D001991	Duodenal Ulcer ||| Eczema ||| Bronchitis
	CHEMBL1443	D001008	NAFCILLIN	Anxiety Disorders	0	Never tested	0.00328925	D002481	Cellulitis
	CHEMBL1443	D008881	NAFCILLIN	Migraine Disorders	0	Never tested	0.00232619	D002481	Cellulitis
	CHEMBL1443	D001943	NAFCILLIN	Breast Neoplasms	0	Never tested	0.00170038	D002481	Cellulitis
	CHEMBL1443	D007319	NAFCILLIN	Sleep Initiation and Maintenance Disorders	0	Never tested	0.00329425	D002481	Cellulitis
	CHEMBL1443	D001714	NAFCILLIN	Bipolar Disorder	0	Phase unknown	0.00395323	D002481	Cellulitis
	CHEMBL1443	D001281	NAFCILLIN	Atrial Fibrillation	0	Never tested	0.00721236	D002481	Cellulitis
	CHEMBL1443	D001749	NAFCILLIN	Urinary Bladder Neoplasms	0	Never tested	0.0035319	D002481	Cellulitis
	CHEMBL1443	D000380	NAFCILLIN	Agranulocytosis	0	Never tested	0.00443999	D002481	Cellulitis
	CHEMBL1443	D012893	NAFCILLIN	Sleep Wake Disorders	0	Never tested	0.0232837	D002481	Cellulitis
	CHEMBL1443	D006429	NAFCILLIN	Hemiplegia	0	Never tested	0.0039844	D002481	Cellulitis
	CHEMBL1443	D013345	NAFCILLIN	Subarachnoid Hemorrhage	0	Phase I	0.00159268	D002481	Cellulitis
	CHEMBL1443	D002543	NAFCILLIN	Cerebral Hemorrhage	0	Phase I	0.00794494	D002481	Cellulitis
	CHEMBL1443	D010689	NAFCILLIN	Phlebitis	0	Never tested	0.00621406	D002481	Cellulitis
	CHEMBL1443	D005348	NAFCILLIN	Fibrocystic Breast Disease	0	Never tested	0.00367617	D002481	Cellulitis
	CHEMBL1443	D006177	NAFCILLIN	Gynecomastia	0	Never tested	0.00223028	D002481	Cellulitis
	CHEMBL1443	D003680	NAFCILLIN	Deglutition Disorders	0	Never tested	0.00671866	D002481	Cellulitis
	CHEMBL1443	D013575	NAFCILLIN	Syncope	0	Never tested	0.00413523	D002481	Cellulitis
	CHEMBL1443	D008113	NAFCILLIN	Liver Neoplasms	0	Never tested	0.0187898	D002481	Cellulitis
	CHEMBL1443	D000647	NAFCILLIN	Amnesia	0	Never tested	0.00347615	D002481	Cellulitis
	CHEMBL1443	D005705	NAFCILLIN	Gallbladder Diseases	0	Never tested	0.00351099	D002481	Cellulitis
	CHEMBL1443	D012891	NAFCILLIN	Sleep Apnea Syndromes	0	Never tested	0.00439569	D002481	Cellulitis
	CHEMBL1443	D000075224	NAFCILLIN	Cardiac Conduction System Disease	0	Never tested	0.00254017	D002481	Cellulitis
	CHEMBL1443	D019966	NAFCILLIN	Substance-Related Disorders	0	Never tested	0.00333951	D002481	Cellulitis
	CHEMBL1444	D001289	LETROZOLE	Attention Deficit Disorder with Hyperactivity	0	Never tested	0.00063656	D001943	Breast Neoplasms
	CHEMBL1444	D001008	LETROZOLE	Anxiety Disorders	0	Never tested	0.000711259	D001943	Breast Neoplasms
	CHEMBL1444	D013313	LETROZOLE	Stress Disorders, Post-Traumatic	0	Never tested	0.000402908	D001943	Breast Neoplasms
	CHEMBL1444	D015228	LETROZOLE	Hypertriglyceridemia	0	Never tested	0.000739531	D001943	Breast Neoplasms
	CHEMBL1444	D003324	LETROZOLE	Coronary Artery Disease	0	Never tested	0.000709322	D001943	Breast Neoplasms
	CHEMBL1444	D009765	LETROZOLE	Obesity	0	Phase unknown	0.0014124	D001943	Breast Neoplasms
	CHEMBL1444	D020177	LETROZOLE	Idiopathic Hypersomnia	0	Never tested	0.00097716	D001943	Breast Neoplasms
	CHEMBL1444	D010300	LETROZOLE	Parkinson Disease	0	Never tested	0.00117396	D001943	Breast Neoplasms
	CHEMBL1444	D013771	LETROZOLE	Tetralogy of Fallot	0	Never tested	0.00113126	D001943	Breast Neoplasms
	CHEMBL1444	D008268	LETROZOLE	Macular Degeneration	0	Never tested	0.0018393	D001943	Breast Neoplasms
	CHEMBL1444	D034381	LETROZOLE	Hearing Loss	0	Never tested	0.000605236	D001943	Breast Neoplasms
	CHEMBL1444	D000787	LETROZOLE	Angina Pectoris	0	Never tested	0.000811924	D001943	Breast Neoplasms
	CHEMBL1444	D065631	LETROZOLE	Rhinitis, Allergic	0	Never tested	0.00115043	D001943	Breast Neoplasms
	CHEMBL1444	D008881	LETROZOLE	Migraine Disorders	0	Never tested	0.000647174	D001943	Breast Neoplasms
	CHEMBL1444	D006937	LETROZOLE	Hypercholesterolemia	0	Never tested	0.000651846	D001943	Breast Neoplasms
	CHEMBL1444	D002386	LETROZOLE	Cataract	0	Never tested	0.00118633	D001943	Breast Neoplasms
	CHEMBL1444	D014029	LETROZOLE	Tobacco Use Disorder	0	Never tested	0.000489314	D001943	Breast Neoplasms
	CHEMBL1444	D009203	LETROZOLE	Myocardial Infarction	0	Never tested	0.000529704	D001943	Breast Neoplasms
	CHEMBL1444	D007319	LETROZOLE	Sleep Initiation and Maintenance Disorders	0	Never tested	0.00535601	D001943	Breast Neoplasms
	CHEMBL1444	D003922	LETROZOLE	Diabetes Mellitus, Type 1	0	Never tested	0.00177308	D001943	Breast Neoplasms
	CHEMBL1444	D014820	LETROZOLE	Vitiligo	0	Never tested	0.000864308	D001943	Breast Neoplasms
	CHEMBL1444	D009798	LETROZOLE	Ocular Hypertension	0	Never tested	0.000748404	D001943	Breast Neoplasms
	CHEMBL1444	D012559	LETROZOLE	Schizophrenia	0	Never tested	0.000705521	D001943	Breast Neoplasms
	CHEMBL1444	D008180	LETROZOLE	Lupus Erythematosus, Systemic	0	Never tested	0.00118704	D001943	Breast Neoplasms
	CHEMBL1444	D000437	LETROZOLE	Alcoholism	0	Never tested	0.00129577	D001943	Breast Neoplasms
	CHEMBL1444	D000067877	LETROZOLE	Autism Spectrum Disorder	0	Never tested	0.000648588	D001943	Breast Neoplasms
	CHEMBL1444	D003924	LETROZOLE	Diabetes Mellitus, Type 2	0	Phase II	0.00544674	D001943	Breast Neoplasms
	CHEMBL1444	D000544	LETROZOLE	Alzheimer Disease	0	Never tested	0.000673922	D001943	Breast Neoplasms
	CHEMBL1444	D004827	LETROZOLE	Epilepsy	0	Never tested	0.000608785	D001943	Breast Neoplasms
	CHEMBL1444	D005901	LETROZOLE	Glaucoma	0	Never tested	0.00169804	D001943	Breast Neoplasms
	CHEMBL1444	D051436	LETROZOLE	Renal Insufficiency, Chronic	0	Never tested	0.000672129	D001943	Breast Neoplasms
	CHEMBL1444	D003863	LETROZOLE	Depression	0	Never tested	0.000584734	D001943	Breast Neoplasms
	CHEMBL1444	D000419	LETROZOLE	Albuminuria	0	Never tested	0.000745374	D001943	Breast Neoplasms
	CHEMBL1444	D001281	LETROZOLE	Atrial Fibrillation	0	Never tested	0.000904719	D001943	Breast Neoplasms
	CHEMBL1444	D006973	LETROZOLE	Hypertension	0	Never tested	0.00585475	D001943	Breast Neoplasms
	CHEMBL1444	D006327	LETROZOLE	Heart Block	0	Never tested	0.00103086	D001943	Breast Neoplasms
	CHEMBL1444	D016883	LETROZOLE	Diabetic Ketoacidosis	0	Never tested	0.00777485	D001943	Breast Neoplasms
	CHEMBL1444	D011655	LETROZOLE	Pulmonary Embolism	0	Never tested	0.000914252	D001943	Breast Neoplasms
	CHEMBL1444	D009202	LETROZOLE	Cardiomyopathies	0	Never tested	0.00175289	D001943	Breast Neoplasms
	CHEMBL1444	D013345	LETROZOLE	Subarachnoid Hemorrhage	0	Never tested	0.0934854	D001943	Breast Neoplasms
	CHEMBL1444	D002543	LETROZOLE	Cerebral Hemorrhage	0	Never tested	0.000951232	D001943	Breast Neoplasms
	CHEMBL1444	D002544	LETROZOLE	Cerebral Infarction	0	Never tested	0.00136317	D001943	Breast Neoplasms
	CHEMBL1444	D050197	LETROZOLE	Arteriosclerosis	0	Never tested	0.000919145	D001943	Breast Neoplasms
	CHEMBL1444	D007022	LETROZOLE	Hypotension	0	Never tested	0.00842704	D001943	Breast Neoplasms
	CHEMBL1444	D012852	LETROZOLE	Sinusitis	0	Never tested	0.000960164	D001943	Breast Neoplasms
	CHEMBL1444	D002481	LETROZOLE	Cellulitis	0	Never tested	0.00324564	D001943	Breast Neoplasms
	CHEMBL1444	D058186	LETROZOLE	Acute Kidney Injury	0	Never tested	0.00270719	D001943	Breast Neoplasms
	CHEMBL1444	D007676	LETROZOLE	Kidney Failure, Chronic	0	Never tested	0.00068717	D001943	Breast Neoplasms
	CHEMBL1444	D001201	LETROZOLE	Ascites	0	Never tested	0.00415485	D001943	Breast Neoplasms
	CHEMBL1444	D014717	LETROZOLE	Vertigo	0	Never tested	0.001019	D001943	Breast Neoplasms
	CHEMBL1444	D013575	LETROZOLE	Syncope	0	Never tested	0.00202499	D001943	Breast Neoplasms
	CHEMBL1444	D007766	LETROZOLE	Lacrimal Apparatus Diseases	0	Never tested	0.00252213	D001943	Breast Neoplasms
	CHEMBL1444	D005921	LETROZOLE	Glomerulonephritis	0	Never tested	0.000818321	D001943	Breast Neoplasms
	CHEMBL1444	D006333	LETROZOLE	Heart Failure	0	Never tested	0.00209952	D001943	Breast Neoplasms
	CHEMBL1444	D000647	LETROZOLE	Amnesia	0	Never tested	0.000987699	D001943	Breast Neoplasms
	CHEMBL1444	D015352	LETROZOLE	Dry Eye Syndromes	0	Never tested	0.00132547	D001943	Breast Neoplasms
	CHEMBL1444	D015837	LETROZOLE	Vestibular Diseases	0	Never tested	0.00508338	D001943	Breast Neoplasms
	CHEMBL1444	D001145	LETROZOLE	Arrhythmias, Cardiac	0	Never tested	0.000899379	D001943	Breast Neoplasms
	CHEMBL1444	D012163	LETROZOLE	Retinal Detachment	0	Never tested	0.000923765	D001943	Breast Neoplasms
	CHEMBL1444	D012393	LETROZOLE	Rosacea	0	Never tested	0.000890556	D001943	Breast Neoplasms
	CHEMBL1444	D002546	LETROZOLE	Ischemic Attack, Transient	0	Never tested	0.00129705	D001943	Breast Neoplasms
	CHEMBL1444	D000083242	LETROZOLE	Ischemic Stroke	0	Never tested	0.000976306	D001943	Breast Neoplasms
	CHEMBL1444	D013921	LETROZOLE	Thrombocytopenia	0	Never tested	0.00419519	D001943	Breast Neoplasms
	CHEMBL1444	D020246	LETROZOLE	Venous Thrombosis	0	Never tested	0.000925911	D001943	Breast Neoplasms
	CHEMBL1444	D000075224	LETROZOLE	Cardiac Conduction System Disease	0	Never tested	0.00408019	D001943	Breast Neoplasms
	CHEMBL1444	D016491	LETROZOLE	Peripheral Vascular Diseases	0	Never tested	0.00386134	D001943	Breast Neoplasms
	CHEMBL1444	D010031	LETROZOLE	Otitis	0	Never tested	0.000881199	D001943	Breast Neoplasms
	CHEMBL1444	D015155	LETROZOLE	Esophageal Spasm, Diffuse	0	Never tested	0.000949375	D001943	Breast Neoplasms
	CHEMBL1445	D001289	FLUOXYMESTERONE	Attention Deficit Disorder with Hyperactivity	0	Never tested	0.000677357	D001943	Breast Neoplasms
	CHEMBL1445	D001008	FLUOXYMESTERONE	Anxiety Disorders	0	Never tested	0.000716992	D001943	Breast Neoplasms
	CHEMBL1445	D013313	FLUOXYMESTERONE	Stress Disorders, Post-Traumatic	0	Never tested	0.000446896	D001943	Breast Neoplasms
	CHEMBL1445	D015228	FLUOXYMESTERONE	Hypertriglyceridemia	0	Never tested	0.00081319	D001943	Breast Neoplasms
	CHEMBL1445	D003324	FLUOXYMESTERONE	Coronary Artery Disease	0	Never tested	0.000703541	D001943	Breast Neoplasms
	CHEMBL1445	D009765	FLUOXYMESTERONE	Obesity	0	Never tested	0.0012884	D001943	Breast Neoplasms
	CHEMBL1445	D020177	FLUOXYMESTERONE	Idiopathic Hypersomnia	0	Never tested	0.00112466	D001943	Breast Neoplasms
	CHEMBL1445	D010300	FLUOXYMESTERONE	Parkinson Disease	0	Never tested	0.00120391	D001943	Breast Neoplasms
	CHEMBL1445	D013771	FLUOXYMESTERONE	Tetralogy of Fallot	0	Never tested	0.00113412	D001943	Breast Neoplasms
	CHEMBL1445	D008268	FLUOXYMESTERONE	Macular Degeneration	0	Never tested	0.00192244	D001943	Breast Neoplasms
	CHEMBL1445	D034381	FLUOXYMESTERONE	Hearing Loss	0	Never tested	0.000728727	D001943	Breast Neoplasms
	CHEMBL1445	D000787	FLUOXYMESTERONE	Angina Pectoris	0	Never tested	0.000703057	D001943	Breast Neoplasms
	CHEMBL1445	D065631	FLUOXYMESTERONE	Rhinitis, Allergic	0	Never tested	0.00130196	D001943	Breast Neoplasms
	CHEMBL1445	D008881	FLUOXYMESTERONE	Migraine Disorders	0	Never tested	0.000631063	D001943	Breast Neoplasms
	CHEMBL1445	D006937	FLUOXYMESTERONE	Hypercholesterolemia	0	Never tested	0.000648417	D001943	Breast Neoplasms
	CHEMBL1445	D002386	FLUOXYMESTERONE	Cataract	0	Never tested	0.00117423	D001943	Breast Neoplasms
	CHEMBL1445	D014029	FLUOXYMESTERONE	Tobacco Use Disorder	0	Never tested	0.000480317	D001943	Breast Neoplasms
	CHEMBL1445	D009203	FLUOXYMESTERONE	Myocardial Infarction	0	Never tested	0.000520137	D001943	Breast Neoplasms
	CHEMBL1445	D007319	FLUOXYMESTERONE	Sleep Initiation and Maintenance Disorders	0	Never tested	0.00515923	D001943	Breast Neoplasms
	CHEMBL1445	D003922	FLUOXYMESTERONE	Diabetes Mellitus, Type 1	0	Never tested	0.00210101	D001943	Breast Neoplasms
	CHEMBL1445	D014820	FLUOXYMESTERONE	Vitiligo	0	Never tested	0.000792391	D001943	Breast Neoplasms
	CHEMBL1445	D009798	FLUOXYMESTERONE	Ocular Hypertension	0	Never tested	0.000728179	D001943	Breast Neoplasms
	CHEMBL1445	D012559	FLUOXYMESTERONE	Schizophrenia	0	Never tested	0.000687475	D001943	Breast Neoplasms
	CHEMBL1445	D008180	FLUOXYMESTERONE	Lupus Erythematosus, Systemic	0	Never tested	0.00101095	D001943	Breast Neoplasms
	CHEMBL1445	D000437	FLUOXYMESTERONE	Alcoholism	0	Never tested	0.00114779	D001943	Breast Neoplasms
	CHEMBL1445	D000067877	FLUOXYMESTERONE	Autism Spectrum Disorder	0	Never tested	0.000574388	D001943	Breast Neoplasms
	CHEMBL1445	D003924	FLUOXYMESTERONE	Diabetes Mellitus, Type 2	0	Never tested	0.00646956	D001943	Breast Neoplasms
	CHEMBL1445	D000544	FLUOXYMESTERONE	Alzheimer Disease	0	Never tested	0.000710653	D001943	Breast Neoplasms
	CHEMBL1445	D004827	FLUOXYMESTERONE	Epilepsy	0	Never tested	0.000607957	D001943	Breast Neoplasms
	CHEMBL1445	D005901	FLUOXYMESTERONE	Glaucoma	0	Never tested	0.00161834	D001943	Breast Neoplasms
	CHEMBL1445	D051436	FLUOXYMESTERONE	Renal Insufficiency, Chronic	0	Never tested	0.000647094	D001943	Breast Neoplasms
	CHEMBL1445	D003863	FLUOXYMESTERONE	Depression	0	Never tested	0.000612716	D001943	Breast Neoplasms
	CHEMBL1445	D000419	FLUOXYMESTERONE	Albuminuria	0	Never tested	0.000796327	D001943	Breast Neoplasms
	CHEMBL1445	D001281	FLUOXYMESTERONE	Atrial Fibrillation	0	Never tested	0.000754808	D001943	Breast Neoplasms
	CHEMBL1445	D006973	FLUOXYMESTERONE	Hypertension	0	Never tested	0.00711409	D001943	Breast Neoplasms
	CHEMBL1445	D006327	FLUOXYMESTERONE	Heart Block	0	Never tested	0.000809594	D001943	Breast Neoplasms
	CHEMBL1445	D016883	FLUOXYMESTERONE	Diabetic Ketoacidosis	0	Never tested	0.00898128	D001943	Breast Neoplasms
	CHEMBL1445	D011655	FLUOXYMESTERONE	Pulmonary Embolism	0	Never tested	0.000933429	D001943	Breast Neoplasms
	CHEMBL1445	D009202	FLUOXYMESTERONE	Cardiomyopathies	0	Never tested	0.00180971	D001943	Breast Neoplasms
	CHEMBL1445	D013345	FLUOXYMESTERONE	Subarachnoid Hemorrhage	0	Never tested	0.0701872	D001943	Breast Neoplasms
	CHEMBL1445	D002543	FLUOXYMESTERONE	Cerebral Hemorrhage	0	Never tested	0.00096345	D001943	Breast Neoplasms
	CHEMBL1445	D002544	FLUOXYMESTERONE	Cerebral Infarction	0	Never tested	0.00141031	D001943	Breast Neoplasms
	CHEMBL1445	D050197	FLUOXYMESTERONE	Arteriosclerosis	0	Never tested	0.000957272	D001943	Breast Neoplasms
	CHEMBL1445	D007022	FLUOXYMESTERONE	Hypotension	0	Never tested	0.00766442	D001943	Breast Neoplasms
	CHEMBL1445	D012852	FLUOXYMESTERONE	Sinusitis	0	Never tested	0.00102143	D001943	Breast Neoplasms
	CHEMBL1445	D002481	FLUOXYMESTERONE	Cellulitis	0	Never tested	0.00281396	D001943	Breast Neoplasms
	CHEMBL1445	D058186	FLUOXYMESTERONE	Acute Kidney Injury	0	Never tested	0.00290769	D001943	Breast Neoplasms
	CHEMBL1445	D007676	FLUOXYMESTERONE	Kidney Failure, Chronic	0	Never tested	0.000603848	D001943	Breast Neoplasms
	CHEMBL1445	D001201	FLUOXYMESTERONE	Ascites	0	Never tested	0.00315584	D001943	Breast Neoplasms
	CHEMBL1445	D014717	FLUOXYMESTERONE	Vertigo	0	Never tested	0.000981179	D001943	Breast Neoplasms
	CHEMBL1445	D013575	FLUOXYMESTERONE	Syncope	0	Never tested	0.0016459	D001943	Breast Neoplasms
	CHEMBL1445	D007766	FLUOXYMESTERONE	Lacrimal Apparatus Diseases	0	Never tested	0.00234198	D001943	Breast Neoplasms
	CHEMBL1445	D005921	FLUOXYMESTERONE	Glomerulonephritis	0	Never tested	0.000818501	D001943	Breast Neoplasms
	CHEMBL1445	D006333	FLUOXYMESTERONE	Heart Failure	0	Never tested	0.00195286	D001943	Breast Neoplasms
	CHEMBL1445	D000647	FLUOXYMESTERONE	Amnesia	0	Never tested	0.000965924	D001943	Breast Neoplasms
	CHEMBL1445	D015352	FLUOXYMESTERONE	Dry Eye Syndromes	0	Never tested	0.00135618	D001943	Breast Neoplasms
	CHEMBL1445	D015837	FLUOXYMESTERONE	Vestibular Diseases	0	Never tested	0.00420784	D001943	Breast Neoplasms
	CHEMBL1445	D001145	FLUOXYMESTERONE	Arrhythmias, Cardiac	0	Never tested	0.000845299	D001943	Breast Neoplasms
	CHEMBL1445	D012163	FLUOXYMESTERONE	Retinal Detachment	0	Never tested	0.00093612	D001943	Breast Neoplasms
	CHEMBL1445	D012393	FLUOXYMESTERONE	Rosacea	0	Never tested	0.00094958	D001943	Breast Neoplasms
	CHEMBL1445	D002546	FLUOXYMESTERONE	Ischemic Attack, Transient	0	Never tested	0.0011608	D001943	Breast Neoplasms
	CHEMBL1445	D000083242	FLUOXYMESTERONE	Ischemic Stroke	0	Never tested	0.00103001	D001943	Breast Neoplasms
	CHEMBL1445	D013921	FLUOXYMESTERONE	Thrombocytopenia	0	Never tested	0.00344171	D001943	Breast Neoplasms
	CHEMBL1445	D020246	FLUOXYMESTERONE	Venous Thrombosis	0	Never tested	0.000893222	D001943	Breast Neoplasms
	CHEMBL1445	D000075224	FLUOXYMESTERONE	Cardiac Conduction System Disease	0	Never tested	0.00386103	D001943	Breast Neoplasms
	CHEMBL1445	D016491	FLUOXYMESTERONE	Peripheral Vascular Diseases	0	Never tested	0.00397374	D001943	Breast Neoplasms
	CHEMBL1445	D010031	FLUOXYMESTERONE	Otitis	0	Never tested	0.000935039	D001943	Breast Neoplasms
	CHEMBL1445	D015155	FLUOXYMESTERONE	Esophageal Spasm, Diffuse	0	Never tested	0.000950121	D001943	Breast Neoplasms
	CHEMBL1451	D020177	TRIAMCINOLONE	Idiopathic Hypersomnia	0	Never tested	0.000889163	D001172	Arthritis, Rheumatoid
	CHEMBL1451	D013771	TRIAMCINOLONE	Tetralogy of Fallot	0	Never tested	0.0908188	D001172 ||| D001249 ||| D008180 ||| D013167	Arthritis, Rheumatoid ||| Asthma ||| Lupus Erythematosus, Systemic ||| Spondylitis, Ankylosing
	CHEMBL1451	D003424	TRIAMCINOLONE	Crohn Disease	0	Never tested	0.278002	D001172 ||| D008180 ||| D013167	Arthritis, Rheumatoid ||| Lupus Erythematosus, Systemic ||| Spondylitis, Ankylosing
	CHEMBL1451	D002761	TRIAMCINOLONE	Cholangitis	0	Never tested	0.176186	D001172 ||| D013167	Arthritis, Rheumatoid ||| Spondylitis, Ankylosing
	CHEMBL1451	D017098	TRIAMCINOLONE	IgA Deficiency	0	Status unknown	0.00261706	D006484 ||| D001249 ||| D003093	Hemorrhoids ||| Asthma ||| Colitis, Ulcerative
	CHEMBL1451	D008268	TRIAMCINOLONE	Macular Degeneration	0	Phase unknown	0.00310934	D006484 ||| D001249 ||| D003093	Hemorrhoids ||| Asthma ||| Colitis, Ulcerative
	CHEMBL1451	D014012	TRIAMCINOLONE	Tinnitus	0	Never tested	0.00184337	D001172 ||| D001249 ||| D003093 ||| D008180	Arthritis, Rheumatoid ||| Asthma ||| Colitis, Ulcerative ||| Lupus Erythematosus, Systemic
	CHEMBL1451	D000505	TRIAMCINOLONE	Alopecia	0	Phase unknown	0.00723357	D006484 ||| D001249 ||| D003093	Hemorrhoids ||| Asthma ||| Colitis, Ulcerative
	CHEMBL1451	D008881	TRIAMCINOLONE	Migraine Disorders	0	Never tested	0.00117105	D001172 ||| D001249 ||| D003093 ||| D008180 ||| D013167	Arthritis, Rheumatoid ||| Asthma ||| Colitis, Ulcerative ||| Lupus Erythematosus, Systemic ||| Spondylitis, Ankylosing
	CHEMBL1451	D012626	TRIAMCINOLONE	Sebaceous Gland Neoplasms	0	Status unknown	0.00283868	D006484 ||| D001249 ||| D003093 ||| D008180	Hemorrhoids ||| Asthma ||| Colitis, Ulcerative ||| Lupus Erythematosus, Systemic
	CHEMBL1451	D001943	TRIAMCINOLONE	Breast Neoplasms	0	Phase unknown	0.00143147	D008180	Lupus Erythematosus, Systemic
	CHEMBL1451	D012005	TRIAMCINOLONE	Rectal Prolapse	0	Status unknown	0.000776329	D001172 ||| D008180 ||| D013167	Arthritis, Rheumatoid ||| Lupus Erythematosus, Systemic ||| Spondylitis, Ankylosing
	CHEMBL1451	D014029	TRIAMCINOLONE	Tobacco Use Disorder	0	Never tested	0.0657307	D006484 ||| D001172 ||| D001249 ||| D003093 ||| D008180 ||| D013167	Hemorrhoids ||| Arthritis, Rheumatoid ||| Asthma ||| Colitis, Ulcerative ||| Lupus Erythematosus, Systemic ||| Spondylitis, Ankylosing
	CHEMBL1451	D000076385	TRIAMCINOLONE	Diverticular Diseases	0	Never tested	0.00104287	D001172 ||| D001249 ||| D008180 ||| D013167	Arthritis, Rheumatoid ||| Asthma ||| Lupus Erythematosus, Systemic ||| Spondylitis, Ankylosing
	CHEMBL1451	D009798	TRIAMCINOLONE	Ocular Hypertension	0	Phase unknown	0.00074436	D001172 ||| D001249 ||| D003093 ||| D008180 ||| D013167	Arthritis, Rheumatoid ||| Asthma ||| Colitis, Ulcerative ||| Lupus Erythematosus, Systemic ||| Spondylitis, Ankylosing
	CHEMBL1451	D001714	TRIAMCINOLONE	Bipolar Disorder	0	Never tested	0.00349453	D006484 ||| D001172 ||| D001249 ||| D003093 ||| D008180 ||| D013167	Hemorrhoids ||| Arthritis, Rheumatoid ||| Asthma ||| Colitis, Ulcerative ||| Lupus Erythematosus, Systemic ||| Spondylitis, Ankylosing
	CHEMBL1451	D000544	TRIAMCINOLONE	Alzheimer Disease	0	Never tested	0.000445949	D003093	Colitis, Ulcerative
	CHEMBL1451	D005901	TRIAMCINOLONE	Glaucoma	0	Phase unknown	0.000450837	D003093	Colitis, Ulcerative
	CHEMBL1451	D051436	TRIAMCINOLONE	Renal Insufficiency, Chronic	0	Never tested	0.000813386	D006484	Hemorrhoids
	CHEMBL1451	D000419	TRIAMCINOLONE	Albuminuria	0	Never tested	0.000657093	D001172 ||| D013167	Arthritis, Rheumatoid ||| Spondylitis, Ankylosing
	CHEMBL1451	D001281	TRIAMCINOLONE	Atrial Fibrillation	0	Never tested	0.0241957	D001172 ||| D001249 ||| D003093 ||| D008180 ||| D013167	Arthritis, Rheumatoid ||| Asthma ||| Colitis, Ulcerative ||| Lupus Erythematosus, Systemic ||| Spondylitis, Ankylosing
	CHEMBL1451	D000380	TRIAMCINOLONE	Agranulocytosis	0	Never tested	0.00349299	D006484 ||| D001172 ||| D001249 ||| D008180	Hemorrhoids ||| Arthritis, Rheumatoid ||| Asthma ||| Lupus Erythematosus, Systemic
	CHEMBL1451	D012893	TRIAMCINOLONE	Sleep Wake Disorders	0	Never tested	0.00418569	D006484 ||| D001172 ||| D001249 ||| D003093 ||| D008180 ||| D013167	Hemorrhoids ||| Arthritis, Rheumatoid ||| Asthma ||| Colitis, Ulcerative ||| Lupus Erythematosus, Systemic ||| Spondylitis, Ankylosing
	CHEMBL1451	D006429	TRIAMCINOLONE	Hemiplegia	0	Never tested	0.00380781	D006484 ||| D001172 ||| D001249 ||| D008180	Hemorrhoids ||| Arthritis, Rheumatoid ||| Asthma ||| Lupus Erythematosus, Systemic
	CHEMBL1451	D013345	TRIAMCINOLONE	Subarachnoid Hemorrhage	0	Never tested	0.000930736	D001249 ||| D003093 ||| D008180	Asthma ||| Colitis, Ulcerative ||| Lupus Erythematosus, Systemic
	CHEMBL1451	D002543	TRIAMCINOLONE	Cerebral Hemorrhage	0	Never tested	0.00322657	D001172 ||| D001249 ||| D003093 ||| D008180 ||| D013167	Arthritis, Rheumatoid ||| Asthma ||| Colitis, Ulcerative ||| Lupus Erythematosus, Systemic ||| Spondylitis, Ankylosing
	CHEMBL1451	D010689	TRIAMCINOLONE	Phlebitis	0	Never tested	0.00528986	D001172 ||| D001249 ||| D008180	Arthritis, Rheumatoid ||| Asthma ||| Lupus Erythematosus, Systemic
	CHEMBL1451	D010996	TRIAMCINOLONE	Pleural Effusion	0	Never tested	0.00386241	D001172	Arthritis, Rheumatoid
	CHEMBL1451	D011030	TRIAMCINOLONE	Pneumothorax	0	Never tested	0.000770869	D006484 ||| D001172 ||| D003093 ||| D008180 ||| D013167	Hemorrhoids ||| Arthritis, Rheumatoid ||| Colitis, Ulcerative ||| Lupus Erythematosus, Systemic ||| Spondylitis, Ankylosing
	CHEMBL1451	D014060	TRIAMCINOLONE	Tongue Diseases	0	Status unknown	0.00350647	D001172 ||| D008180	Arthritis, Rheumatoid ||| Lupus Erythematosus, Systemic
	CHEMBL1451	D002764	TRIAMCINOLONE	Cholecystitis	0	Never tested	0.000907359	D001172 ||| D008180 ||| D013167	Arthritis, Rheumatoid ||| Lupus Erythematosus, Systemic ||| Spondylitis, Ankylosing
	CHEMBL1451	D008010	TRIAMCINOLONE	Lichen Planus	0	Phase unknown	0.000984874	D003093	Colitis, Ulcerative
	CHEMBL1451	D011470	TRIAMCINOLONE	Prostatic Hyperplasia	0	Never tested	0.00125671	D001172 ||| D008180 ||| D013167	Arthritis, Rheumatoid ||| Lupus Erythematosus, Systemic ||| Spondylitis, Ankylosing
	CHEMBL1451	D005348	TRIAMCINOLONE	Fibrocystic Breast Disease	0	Never tested	0.00334017	D006484 ||| D001172 ||| D001249 ||| D008180	Hemorrhoids ||| Arthritis, Rheumatoid ||| Asthma ||| Lupus Erythematosus, Systemic
	CHEMBL1451	D006177	TRIAMCINOLONE	Gynecomastia	0	Never tested	0.000967645	D006484 ||| D001172 ||| D001249 ||| D003093 ||| D008180 ||| D013167	Hemorrhoids ||| Arthritis, Rheumatoid ||| Asthma ||| Colitis, Ulcerative ||| Lupus Erythematosus, Systemic ||| Spondylitis, Ankylosing
	CHEMBL1451	D003680	TRIAMCINOLONE	Deglutition Disorders	0	Phase unknown	0.00741929	D006484 ||| D001172 ||| D001249 ||| D008180	Hemorrhoids ||| Arthritis, Rheumatoid ||| Asthma ||| Lupus Erythematosus, Systemic
	CHEMBL1451	D014717	TRIAMCINOLONE	Vertigo	0	Never tested	0.000976047	D006484 ||| D003093	Hemorrhoids ||| Colitis, Ulcerative
	CHEMBL1451	D013575	TRIAMCINOLONE	Syncope	0	Never tested	0.00517693	D001172 ||| D001249 ||| D008180	Arthritis, Rheumatoid ||| Asthma ||| Lupus Erythematosus, Systemic
	CHEMBL1451	D006547	TRIAMCINOLONE	Hernia	0	Phase unknown	0.000827172	D001249 ||| D008180	Asthma ||| Lupus Erythematosus, Systemic
	CHEMBL1451	D008113	TRIAMCINOLONE	Liver Neoplasms	0	Never tested	0.000707935	D001172 ||| D001249 ||| D008180 ||| D013167	Arthritis, Rheumatoid ||| Asthma ||| Lupus Erythematosus, Systemic ||| Spondylitis, Ankylosing
	CHEMBL1451	D000647	TRIAMCINOLONE	Amnesia	0	Never tested	0.000675933	D006484 ||| D001172 ||| D001249 ||| D003093 ||| D008180 ||| D013167	Hemorrhoids ||| Arthritis, Rheumatoid ||| Asthma ||| Colitis, Ulcerative ||| Lupus Erythematosus, Systemic ||| Spondylitis, Ankylosing
	CHEMBL1451	D003248	TRIAMCINOLONE	Constipation	0	Never tested	0.000936855	D001172 ||| D013167	Arthritis, Rheumatoid ||| Spondylitis, Ankylosing
	CHEMBL1451	D015837	TRIAMCINOLONE	Vestibular Diseases	0	Never tested	0.00736934	D006484	Hemorrhoids
	CHEMBL1451	D005705	TRIAMCINOLONE	Gallbladder Diseases	0	Never tested	0.00108622	D001172 ||| D001249 ||| D008180 ||| D013167	Arthritis, Rheumatoid ||| Asthma ||| Lupus Erythematosus, Systemic ||| Spondylitis, Ankylosing
	CHEMBL1451	D001851	TRIAMCINOLONE	Bone Diseases, Metabolic	0	Never tested	0.00594509	D006484 ||| D001249 ||| D008180	Hemorrhoids ||| Asthma ||| Lupus Erythematosus, Systemic
	CHEMBL1451	D010024	TRIAMCINOLONE	Osteoporosis	0	Never tested	0.00363264	D006484 ||| D001249 ||| D003093	Hemorrhoids ||| Asthma ||| Colitis, Ulcerative
	CHEMBL1451	D009443	TRIAMCINOLONE	Neuritis	0	Never tested	0.0265857	D006484 ||| D001172 ||| D001249 ||| D008180	Hemorrhoids ||| Arthritis, Rheumatoid ||| Asthma ||| Lupus Erythematosus, Systemic
	CHEMBL1451	D010538	TRIAMCINOLONE	Peritonitis	0	Never tested	0.00133222	D001172 ||| D001249 ||| D008180 ||| D013167	Arthritis, Rheumatoid ||| Asthma ||| Lupus Erythematosus, Systemic ||| Spondylitis, Ankylosing
	CHEMBL1451	D012163	TRIAMCINOLONE	Retinal Detachment	0	Phase III	0.0007755	D003093	Colitis, Ulcerative
	CHEMBL1451	D012393	TRIAMCINOLONE	Rosacea	0	Never tested	0.000663469	D006484 ||| D001172 ||| D001249 ||| D003093 ||| D008180 ||| D013167	Hemorrhoids ||| Arthritis, Rheumatoid ||| Asthma ||| Colitis, Ulcerative ||| Lupus Erythematosus, Systemic ||| Spondylitis, Ankylosing
	CHEMBL1451	D012891	TRIAMCINOLONE	Sleep Apnea Syndromes	0	Phase III	0.000921415	D001172 ||| D013167	Arthritis, Rheumatoid ||| Spondylitis, Ankylosing
	CHEMBL1451	D010001	TRIAMCINOLONE	Osteitis Deformans	0	Never tested	0.00178591	D006484 ||| D001249 ||| D003093	Hemorrhoids ||| Asthma ||| Colitis, Ulcerative
	CHEMBL1451	D000075224	TRIAMCINOLONE	Cardiac Conduction System Disease	0	Never tested	0.00447635	D001172	Arthritis, Rheumatoid
	CHEMBL1451	D007762	TRIAMCINOLONE	Labyrinthitis	0	Never tested	0.00373377	D001172 ||| D008180	Arthritis, Rheumatoid ||| Lupus Erythematosus, Systemic
	CHEMBL1451	D012878	TRIAMCINOLONE	Skin Neoplasms	0	Never tested	0.00333103	D008180	Lupus Erythematosus, Systemic
	CHEMBL1451	D009260	TRIAMCINOLONE	Nail Diseases	0	Never tested	0.0151742	D006484 ||| D001172 ||| D001249 ||| D008180	Hemorrhoids ||| Arthritis, Rheumatoid ||| Asthma ||| Lupus Erythematosus, Systemic
	CHEMBL1451	D011111	TRIAMCINOLONE	Polymyalgia Rheumatica	0	Never tested	0.00188536	D006484 ||| D001249	Hemorrhoids ||| Asthma
	CHEMBL1451	D019966	TRIAMCINOLONE	Substance-Related Disorders	0	Never tested	0.00421845	D006484 ||| D001172 ||| D001249 ||| D008180	Hemorrhoids ||| Arthritis, Rheumatoid ||| Asthma ||| Lupus Erythematosus, Systemic
	CHEMBL1455	D015228	ALTRETAMINE	Hypertriglyceridemia	0	Never tested	0.000636768	D010051	Ovarian Neoplasms
	CHEMBL1455	D013771	ALTRETAMINE	Tetralogy of Fallot	0	Never tested	0.00110016	D010051	Ovarian Neoplasms
	CHEMBL1455	D017098	ALTRETAMINE	IgA Deficiency	0	Status unknown	0.000565104	D010051	Ovarian Neoplasms
	CHEMBL1455	D008268	ALTRETAMINE	Macular Degeneration	0	Never tested	0.000612659	D010051	Ovarian Neoplasms
	CHEMBL1455	D014012	ALTRETAMINE	Tinnitus	0	Never tested	0.00126187	D010051	Ovarian Neoplasms
	CHEMBL1455	D000505	ALTRETAMINE	Alopecia	0	Never tested	0.00203468	D010051	Ovarian Neoplasms
	CHEMBL1455	D008881	ALTRETAMINE	Migraine Disorders	0	Never tested	0.000732339	D010051	Ovarian Neoplasms
	CHEMBL1455	D002386	ALTRETAMINE	Cataract	0	Never tested	0.000795317	D010051	Ovarian Neoplasms
	CHEMBL1455	D014029	ALTRETAMINE	Tobacco Use Disorder	0	Never tested	0.0883829	D010051	Ovarian Neoplasms
	CHEMBL1455	D009798	ALTRETAMINE	Ocular Hypertension	0	Never tested	0.015342	D010051	Ovarian Neoplasms
	CHEMBL1455	D001714	ALTRETAMINE	Bipolar Disorder	0	Never tested	0.00059554	D010051	Ovarian Neoplasms
	CHEMBL1455	D000544	ALTRETAMINE	Alzheimer Disease	0	Never tested	0.000549878	D010051	Ovarian Neoplasms
	CHEMBL1455	D004827	ALTRETAMINE	Epilepsy	0	Never tested	0.000815167	D010051	Ovarian Neoplasms
	CHEMBL1455	D005901	ALTRETAMINE	Glaucoma	0	Never tested	0.00152107	D010051	Ovarian Neoplasms
	CHEMBL1455	D001281	ALTRETAMINE	Atrial Fibrillation	0	Never tested	0.000457905	D010051	Ovarian Neoplasms
	CHEMBL1455	D002349	ALTRETAMINE	Carpal Tunnel Syndrome	0	Never tested	0.000680949	D010051	Ovarian Neoplasms
	CHEMBL1455	D000380	ALTRETAMINE	Agranulocytosis	0	Never tested	0.00376997	D010051	Ovarian Neoplasms
	CHEMBL1455	D006429	ALTRETAMINE	Hemiplegia	0	Never tested	0.00419252	D010051	Ovarian Neoplasms
	CHEMBL1455	D013345	ALTRETAMINE	Subarachnoid Hemorrhage	0	Never tested	0.000911221	D010051	Ovarian Neoplasms
	CHEMBL1455	D002543	ALTRETAMINE	Cerebral Hemorrhage	0	Never tested	0.00114465	D010051	Ovarian Neoplasms
	CHEMBL1455	D002544	ALTRETAMINE	Cerebral Infarction	0	Never tested	0.00334706	D010051	Ovarian Neoplasms
	CHEMBL1455	D050197	ALTRETAMINE	Arteriosclerosis	0	Never tested	0.104771	D010051	Ovarian Neoplasms
	CHEMBL1455	D010689	ALTRETAMINE	Phlebitis	0	Never tested	0.00479401	D010051	Ovarian Neoplasms
	CHEMBL1455	D011030	ALTRETAMINE	Pneumothorax	0	Never tested	0.00106123	D010051	Ovarian Neoplasms
	CHEMBL1455	D003680	ALTRETAMINE	Deglutition Disorders	0	Never tested	0.00329435	D010051	Ovarian Neoplasms
	CHEMBL1455	D014717	ALTRETAMINE	Vertigo	0	Never tested	0.00110227	D010051	Ovarian Neoplasms
	CHEMBL1455	D013575	ALTRETAMINE	Syncope	0	Never tested	0.0033324	D010051	Ovarian Neoplasms
	CHEMBL1455	D007766	ALTRETAMINE	Lacrimal Apparatus Diseases	0	Never tested	0.00247083	D010051	Ovarian Neoplasms
	CHEMBL1455	D000647	ALTRETAMINE	Amnesia	0	Never tested	0.00102324	D010051	Ovarian Neoplasms
	CHEMBL1455	D015352	ALTRETAMINE	Dry Eye Syndromes	0	Never tested	0.00109445	D010051	Ovarian Neoplasms
	CHEMBL1455	D015837	ALTRETAMINE	Vestibular Diseases	0	Never tested	0.00260056	D010051	Ovarian Neoplasms
	CHEMBL1455	D005705	ALTRETAMINE	Gallbladder Diseases	0	Never tested	0.00548851	D010051	Ovarian Neoplasms
	CHEMBL1455	D001851	ALTRETAMINE	Bone Diseases, Metabolic	0	Never tested	0.0017227	D010051	Ovarian Neoplasms
	CHEMBL1455	D009443	ALTRETAMINE	Neuritis	0	Never tested	0.00223351	D010051	Ovarian Neoplasms
	CHEMBL1455	D012163	ALTRETAMINE	Retinal Detachment	0	Never tested	0.000993399	D010051	Ovarian Neoplasms
	CHEMBL1455	D012393	ALTRETAMINE	Rosacea	0	Never tested	0.001113	D010051	Ovarian Neoplasms
	CHEMBL1455	D002546	ALTRETAMINE	Ischemic Attack, Transient	0	Never tested	0.00401968	D010051	Ovarian Neoplasms
	CHEMBL1455	D000083242	ALTRETAMINE	Ischemic Stroke	0	Never tested	0.00111926	D010051	Ovarian Neoplasms
	CHEMBL1455	D010001	ALTRETAMINE	Osteitis Deformans	0	Never tested	0.000955331	D010051	Ovarian Neoplasms
	CHEMBL1455	D009260	ALTRETAMINE	Nail Diseases	0	Never tested	0.00376797	D010051	Ovarian Neoplasms
	CHEMBL1455	D011111	ALTRETAMINE	Polymyalgia Rheumatica	0	Never tested	0.00244096	D010051	Ovarian Neoplasms
	CHEMBL1455	D019966	ALTRETAMINE	Substance-Related Disorders	0	Never tested	0.00366983	D010051	Ovarian Neoplasms
	CHEMBL1464	D001289	WARFARIN	Attention Deficit Disorder with Hyperactivity	0	Never tested	0.000775862	D001281	Atrial Fibrillation
	CHEMBL1464	D013313	WARFARIN	Stress Disorders, Post-Traumatic	0	Never tested	0.000594721	D001281	Atrial Fibrillation
	CHEMBL1464	D000856	WARFARIN	Anorexia Nervosa	0	Never tested	0.000477587	D001281	Atrial Fibrillation
	CHEMBL1464	D009765	WARFARIN	Obesity	0	Phase I	0.00591682	D001281	Atrial Fibrillation
	CHEMBL1464	D010300	WARFARIN	Parkinson Disease	0	Phase I	0.00502552	D001281	Atrial Fibrillation
	CHEMBL1464	D001172	WARFARIN	Arthritis, Rheumatoid	0	Phase I	0.00727196	D001281	Atrial Fibrillation
	CHEMBL1464	D003424	WARFARIN	Crohn Disease	0	Phase I	0.000694489	D009203 ||| D011655	Myocardial Infarction ||| Pulmonary Embolism
	CHEMBL1464	D003093	WARFARIN	Colitis, Ulcerative	0	Phase I	0.00163748	D001281	Atrial Fibrillation
	CHEMBL1464	D015212	WARFARIN	Inflammatory Bowel Diseases	0	Never tested	0.00128285	D001281 ||| D002546	Atrial Fibrillation ||| Ischemic Attack, Transient
	CHEMBL1464	D017098	WARFARIN	IgA Deficiency	0	Status unknown	0.1092	D020246 ||| D009203 ||| D011655	Venous Thrombosis ||| Myocardial Infarction ||| Pulmonary Embolism
	CHEMBL1464	D034381	WARFARIN	Hearing Loss	0	Never tested	0.00125731	D001281	Atrial Fibrillation
	CHEMBL1464	D014012	WARFARIN	Tinnitus	0	Never tested	0.00145114	D009203	Myocardial Infarction
	CHEMBL1464	D000505	WARFARIN	Alopecia	0	Never tested	0.000815169	D020246 ||| D009203 ||| D011655	Venous Thrombosis ||| Myocardial Infarction ||| Pulmonary Embolism
	CHEMBL1464	D019226	WARFARIN	Oral Ulcer	0	Never tested	0.0258811	D001281	Atrial Fibrillation
	CHEMBL1464	D065631	WARFARIN	Rhinitis, Allergic	0	Never tested	0.00506269	D001281	Atrial Fibrillation
	CHEMBL1464	D001249	WARFARIN	Asthma	0	Never tested	0.0160281	D001281	Atrial Fibrillation
	CHEMBL1464	D005764	WARFARIN	Gastroesophageal Reflux	0	Never tested	0.000447841	D001281	Atrial Fibrillation
	CHEMBL1464	D007037	WARFARIN	Hypothyroidism	0	Never tested	0.0011786	D020246	Venous Thrombosis
	CHEMBL1464	D004485	WARFARIN	Eczema	0	Phase I	0.00153884	D001281 ||| D002546	Atrial Fibrillation ||| Ischemic Attack, Transient
	CHEMBL1464	D012626	WARFARIN	Sebaceous Gland Neoplasms	0	Status unknown	0.000839864	D020246 ||| D009203 ||| D011655	Venous Thrombosis ||| Myocardial Infarction ||| Pulmonary Embolism
	CHEMBL1464	D001943	WARFARIN	Breast Neoplasms	0	Never tested	0.000645402	D001281 ||| D020246 ||| D009203 ||| D011655 ||| D002546	Atrial Fibrillation ||| Venous Thrombosis ||| Myocardial Infarction ||| Pulmonary Embolism ||| Ischemic Attack, Transient
	CHEMBL1464	D002280	WARFARIN	Carcinoma, Basal Cell	0	Never tested	0.00472124	D001281 ||| D002546	Atrial Fibrillation ||| Ischemic Attack, Transient
	CHEMBL1464	D000230	WARFARIN	Adenocarcinoma	0	Never tested	0.000547383	D001281	Atrial Fibrillation
	CHEMBL1464	D006552	WARFARIN	Hernia, Inguinal	0	Never tested	0.00194749	D001281	Atrial Fibrillation
	CHEMBL1464	D012005	WARFARIN	Rectal Prolapse	0	Status unknown	0.0007813	D009203	Myocardial Infarction
	CHEMBL1464	D005756	WARFARIN	Gastritis	0	Never tested	0.00111601	D001281 ||| D002546	Atrial Fibrillation ||| Ischemic Attack, Transient
	CHEMBL1464	D006548	WARFARIN	Hernia, Diaphragmatic	0	Never tested	0.000715576	D001281	Atrial Fibrillation
	CHEMBL1464	D000076385	WARFARIN	Diverticular Diseases	0	Never tested	0.000847472	D020246 ||| D009203 ||| D011655	Venous Thrombosis ||| Myocardial Infarction ||| Pulmonary Embolism
	CHEMBL1464	D009290	WARFARIN	Narcolepsy	0	Never tested	0.000975184	D001281	Atrial Fibrillation
	CHEMBL1464	D002446	WARFARIN	Celiac Disease	0	Never tested	0.000909336	D001281	Atrial Fibrillation
	CHEMBL1464	D008105	WARFARIN	Liver Cirrhosis, Biliary	0	Never tested	0.000839733	D001281	Atrial Fibrillation
	CHEMBL1464	D014820	WARFARIN	Vitiligo	0	Never tested	0.00060232	D001281	Atrial Fibrillation
	CHEMBL1464	D009447	WARFARIN	Neuroblastoma	0	Never tested	0.00102925	D001281	Atrial Fibrillation
	CHEMBL1464	D012559	WARFARIN	Schizophrenia	0	Phase unknown	0.00112242	D001281	Atrial Fibrillation
	CHEMBL1464	D000690	WARFARIN	Amyotrophic Lateral Sclerosis	0	Never tested	0.000729962	D001281	Atrial Fibrillation
	CHEMBL1464	D008180	WARFARIN	Lupus Erythematosus, Systemic	0	Phase III	0.00697973	D001281	Atrial Fibrillation
	CHEMBL1464	D000067877	WARFARIN	Autism Spectrum Disorder	0	Never tested	0.00104884	D001281	Atrial Fibrillation
	CHEMBL1464	D001714	WARFARIN	Bipolar Disorder	0	Phase unknown	0.000814411	D020246 ||| D011655	Venous Thrombosis ||| Pulmonary Embolism
	CHEMBL1464	D009771	WARFARIN	Obsessive-Compulsive Disorder	0	Never tested	0.000783697	D001281	Atrial Fibrillation
	CHEMBL1464	D013167	WARFARIN	Spondylitis, Ankylosing	0	Never tested	0.0052062	D001281	Atrial Fibrillation
	CHEMBL1464	D010003	WARFARIN	Osteoarthritis	0	Phase I	0.00404373	D001281	Atrial Fibrillation
	CHEMBL1464	D055623	WARFARIN	Keratosis, Actinic	0	Never tested	0.000533333	D001281 ||| D002546	Atrial Fibrillation ||| Ischemic Attack, Transient
	CHEMBL1464	D001991	WARFARIN	Bronchitis	0	Never tested	0.00136077	D001281	Atrial Fibrillation
	CHEMBL1464	D008175	WARFARIN	Lung Neoplasms	0	Never tested	0.00050563	D001281	Atrial Fibrillation
	CHEMBL1464	D008545	WARFARIN	Melanoma	0	Never tested	0.0839991	D001281	Atrial Fibrillation
	CHEMBL1464	D008228	WARFARIN	Lymphoma, Non-Hodgkin	0	Never tested	0.00066599	D009203 ||| D002546	Myocardial Infarction ||| Ischemic Attack, Transient
	CHEMBL1464	D002294	WARFARIN	Carcinoma, Squamous Cell	0	Never tested	0.000767791	D001281	Atrial Fibrillation
	CHEMBL1464	D002349	WARFARIN	Carpal Tunnel Syndrome	0	Never tested	0.000819071	D001281	Atrial Fibrillation
	CHEMBL1464	D007889	WARFARIN	Leiomyoma	0	Never tested	0.0467785	D001281	Atrial Fibrillation
	CHEMBL1464	D018798	WARFARIN	Anemia, Iron-Deficiency	0	Never tested	0.000962146	D001281	Atrial Fibrillation
	CHEMBL1464	D000380	WARFARIN	Agranulocytosis	0	Never tested	0.00396951	D002546	Ischemic Attack, Transient
	CHEMBL1464	D012893	WARFARIN	Sleep Wake Disorders	0	Never tested	0.00086586	D020246	Venous Thrombosis
	CHEMBL1464	D006429	WARFARIN	Hemiplegia	0	Never tested	0.00578363	D009203 ||| D011655	Myocardial Infarction ||| Pulmonary Embolism
	CHEMBL1464	D012852	WARFARIN	Sinusitis	0	Never tested	0.000788218	D001281	Atrial Fibrillation
	CHEMBL1464	D010996	WARFARIN	Pleural Effusion	0	Never tested	0.00403662	D009203 ||| D002546	Myocardial Infarction ||| Ischemic Attack, Transient
	CHEMBL1464	D011030	WARFARIN	Pneumothorax	0	Never tested	0.00827852	D009203 ||| D011655 ||| D002546	Myocardial Infarction ||| Pulmonary Embolism ||| Ischemic Attack, Transient
	CHEMBL1464	D014060	WARFARIN	Tongue Diseases	0	Status unknown	0.00310582	D009203 ||| D011655 ||| D002546	Myocardial Infarction ||| Pulmonary Embolism ||| Ischemic Attack, Transient
	CHEMBL1464	D004941	WARFARIN	Esophagitis	0	Never tested	0.00286501	D001281	Atrial Fibrillation
	CHEMBL1464	D013276	WARFARIN	Stomach Ulcer	0	Never tested	0.000779245	D001281	Atrial Fibrillation
	CHEMBL1464	D004415	WARFARIN	Dyspepsia	0	Never tested	0.00159893	D001281	Atrial Fibrillation
	CHEMBL1464	D002769	WARFARIN	Cholelithiasis	0	Never tested	0.000714217	D001281	Atrial Fibrillation
	CHEMBL1464	D002764	WARFARIN	Cholecystitis	0	Never tested	0.00194336	D009203 ||| D002546	Myocardial Infarction ||| Ischemic Attack, Transient
	CHEMBL1464	D008286	WARFARIN	Malabsorption Syndromes	0	Never tested	0.00274786	D001281 ||| D002546	Atrial Fibrillation ||| Ischemic Attack, Transient
	CHEMBL1464	D002481	WARFARIN	Cellulitis	0	Never tested	0.00448904	D001281	Atrial Fibrillation
	CHEMBL1464	D011537	WARFARIN	Pruritus	0	Never tested	0.00313908	D001281	Atrial Fibrillation
	CHEMBL1464	D008010	WARFARIN	Lichen Planus	0	Never tested	0.000950525	D001281 ||| D020246 ||| D009203 ||| D011655 ||| D002546	Atrial Fibrillation ||| Venous Thrombosis ||| Myocardial Infarction ||| Pulmonary Embolism ||| Ischemic Attack, Transient
	CHEMBL1464	D017492	WARFARIN	Keratosis, Seborrheic	0	Never tested	0.00107675	D001281 ||| D002546	Atrial Fibrillation ||| Ischemic Attack, Transient
	CHEMBL1464	D011704	WARFARIN	Pyelonephritis	0	Never tested	0.00354215	D001281	Atrial Fibrillation
	CHEMBL1464	D007676	WARFARIN	Kidney Failure, Chronic	0	Phase III	0.000862764	D001281	Atrial Fibrillation
	CHEMBL1464	D003556	WARFARIN	Cystitis	0	Never tested	0.00398754	D001281	Atrial Fibrillation
	CHEMBL1464	D011470	WARFARIN	Prostatic Hyperplasia	0	Never tested	0.000849224	D009203 ||| D011655 ||| D002546	Myocardial Infarction ||| Pulmonary Embolism ||| Ischemic Attack, Transient
	CHEMBL1464	D011472	WARFARIN	Prostatitis	0	Never tested	0.00371037	D001281 ||| D009203 ||| D011655 ||| D002546	Atrial Fibrillation ||| Myocardial Infarction ||| Pulmonary Embolism ||| Ischemic Attack, Transient
	CHEMBL1464	D005348	WARFARIN	Fibrocystic Breast Disease	0	Never tested	0.00386145	D009203 ||| D011655 ||| D002546	Myocardial Infarction ||| Pulmonary Embolism ||| Ischemic Attack, Transient
	CHEMBL1464	D006177	WARFARIN	Gynecomastia	0	Never tested	0.000733392	D020246 ||| D009203 ||| D011655 ||| D002546	Venous Thrombosis ||| Myocardial Infarction ||| Pulmonary Embolism ||| Ischemic Attack, Transient
	CHEMBL1464	D004715	WARFARIN	Endometriosis	0	Never tested	0.00165059	D001281 ||| D002546	Atrial Fibrillation ||| Ischemic Attack, Transient
	CHEMBL1464	D003680	WARFARIN	Deglutition Disorders	0	Never tested	0.00594324	D009203 ||| D011655 ||| D002546	Myocardial Infarction ||| Pulmonary Embolism ||| Ischemic Attack, Transient
	CHEMBL1464	D001201	WARFARIN	Ascites	0	Never tested	0.00284485	D001281	Atrial Fibrillation
	CHEMBL1464	D005076	WARFARIN	Exanthema	0	Never tested	0.00833291	D001281	Atrial Fibrillation
	CHEMBL1464	D014717	WARFARIN	Vertigo	0	Never tested	0.00103148	D020246	Venous Thrombosis
	CHEMBL1464	D013575	WARFARIN	Syncope	0	Never tested	0.00878717	D009203 ||| D011655	Myocardial Infarction ||| Pulmonary Embolism
	CHEMBL1464	D007766	WARFARIN	Lacrimal Apparatus Diseases	0	Never tested	0.00273824	D001281	Atrial Fibrillation
	CHEMBL1464	D006471	WARFARIN	Gastrointestinal Hemorrhage	0	Phase unknown	0.00410933	D002546	Ischemic Attack, Transient
	CHEMBL1464	D010437	WARFARIN	Peptic Ulcer	0	Never tested	0.00237455	D001281 ||| D002546	Atrial Fibrillation ||| Ischemic Attack, Transient
	CHEMBL1464	D005921	WARFARIN	Glomerulonephritis	0	Never tested	0.000846185	D001281	Atrial Fibrillation
	CHEMBL1464	D006547	WARFARIN	Hernia	0	Never tested	0.00111109	D009203 ||| D002546	Myocardial Infarction ||| Ischemic Attack, Transient
	CHEMBL1464	D006689	WARFARIN	Hodgkin Disease	0	Never tested	0.000620699	D001281 ||| D002546	Atrial Fibrillation ||| Ischemic Attack, Transient
	CHEMBL1464	D010051	WARFARIN	Ovarian Neoplasms	0	Phase I	0.000469404	D001281 ||| D002546	Atrial Fibrillation ||| Ischemic Attack, Transient
	CHEMBL1464	D011471	WARFARIN	Prostatic Neoplasms	0	Phase III	0.00269862	D001281	Atrial Fibrillation
	CHEMBL1464	D000647	WARFARIN	Amnesia	0	Never tested	0.175131	D020246 ||| D009203 ||| D011655	Venous Thrombosis ||| Myocardial Infarction ||| Pulmonary Embolism
	CHEMBL1464	D007951	WARFARIN	Leukemia, Myeloid	0	Never tested	0.00355863	D001281 ||| D002546	Atrial Fibrillation ||| Ischemic Attack, Transient
	CHEMBL1464	D000152	WARFARIN	Acne Vulgaris	0	Never tested	0.000709372	D001281 ||| D002546	Atrial Fibrillation ||| Ischemic Attack, Transient
	CHEMBL1464	D000740	WARFARIN	Anemia	0	Never tested	0.00119384	D001281	Atrial Fibrillation
	CHEMBL1464	D001064	WARFARIN	Appendicitis	0	Never tested	0.000853824	D001281 ||| D002546	Atrial Fibrillation ||| Ischemic Attack, Transient
	CHEMBL1464	D003248	WARFARIN	Constipation	0	Never tested	0.00420459	D002546	Ischemic Attack, Transient
	CHEMBL1464	D015352	WARFARIN	Dry Eye Syndromes	0	Never tested	0.000998031	D001281	Atrial Fibrillation
	CHEMBL1464	D004381	WARFARIN	Duodenal Ulcer	0	Never tested	0.000834068	D001281 ||| D002546	Atrial Fibrillation ||| Ischemic Attack, Transient
	CHEMBL1464	D005705	WARFARIN	Gallbladder Diseases	0	Never tested	0.00642515	D009203 ||| D011655 ||| D002546	Myocardial Infarction ||| Pulmonary Embolism ||| Ischemic Attack, Transient
	CHEMBL1464	D006073	WARFARIN	Gout	0	Never tested	0.00116321	D001281	Atrial Fibrillation
	CHEMBL1464	D043183	WARFARIN	Irritable Bowel Syndrome	0	Never tested	0.000887319	D001281	Atrial Fibrillation
	CHEMBL1464	D001851	WARFARIN	Bone Diseases, Metabolic	0	Never tested	0.00372978	D009203 ||| D011655 ||| D002546	Myocardial Infarction ||| Pulmonary Embolism ||| Ischemic Attack, Transient
	CHEMBL1464	D009443	WARFARIN	Neuritis	0	Never tested	0.0068248	D009203 ||| D011655 ||| D002546	Myocardial Infarction ||| Pulmonary Embolism ||| Ischemic Attack, Transient
	CHEMBL1464	D010538	WARFARIN	Peritonitis	0	Never tested	0.00318234	D009203 ||| D002546	Myocardial Infarction ||| Ischemic Attack, Transient
	CHEMBL1464	D010998	WARFARIN	Pleurisy	0	Never tested	0.00267639	D001281	Atrial Fibrillation
	CHEMBL1464	D011565	WARFARIN	Psoriasis	0	Phase I	0.00106279	D001281 ||| D002546	Atrial Fibrillation ||| Ischemic Attack, Transient
	CHEMBL1464	D012393	WARFARIN	Rosacea	0	Never tested	0.00083828	D020246 ||| D009203 ||| D011655	Venous Thrombosis ||| Myocardial Infarction ||| Pulmonary Embolism
	CHEMBL1464	D006042	WARFARIN	Goiter	0	Never tested	0.000794641	D001281	Atrial Fibrillation
	CHEMBL1464	D015179	WARFARIN	Colorectal Neoplasms	0	Never tested	0.00034553	D001281	Atrial Fibrillation
	CHEMBL1464	D006627	WARFARIN	Hirschsprung Disease	0	Never tested	0.000982444	D001281	Atrial Fibrillation
	CHEMBL1464	D013964	WARFARIN	Thyroid Neoplasms	0	Never tested	0.000822508	D001281 ||| D020246 ||| D011655	Atrial Fibrillation ||| Venous Thrombosis ||| Pulmonary Embolism
	CHEMBL1464	D010001	WARFARIN	Osteitis Deformans	0	Never tested	0.00362491	D020246 ||| D009203 ||| D011655	Venous Thrombosis ||| Myocardial Infarction ||| Pulmonary Embolism
	CHEMBL1464	D007018	WARFARIN	Hypopituitarism	0	Never tested	0.000926688	D001281	Atrial Fibrillation
	CHEMBL1464	D003731	WARFARIN	Dental Caries	0	Never tested	0.00105648	D001281 ||| D020246	Atrial Fibrillation ||| Venous Thrombosis
	CHEMBL1464	D016055	WARFARIN	Urinary Retention	0	Never tested	0.00167659	D001281	Atrial Fibrillation
	CHEMBL1464	D011141	WARFARIN	Polyuria	0	Never tested	0.00248076	D001281	Atrial Fibrillation
	CHEMBL1464	D007762	WARFARIN	Labyrinthitis	0	Never tested	0.00304932	D001281 ||| D009203 ||| D011655 ||| D002546	Atrial Fibrillation ||| Myocardial Infarction ||| Pulmonary Embolism ||| Ischemic Attack, Transient
	CHEMBL1464	D012878	WARFARIN	Skin Neoplasms	0	Never tested	0.00347638	D009203 ||| D011655 ||| D002546	Myocardial Infarction ||| Pulmonary Embolism ||| Ischemic Attack, Transient
	CHEMBL1464	D009260	WARFARIN	Nail Diseases	0	Never tested	0.00369286	D009203 ||| D011655 ||| D002546	Myocardial Infarction ||| Pulmonary Embolism ||| Ischemic Attack, Transient
	CHEMBL1464	D011111	WARFARIN	Polymyalgia Rheumatica	0	Never tested	0.00450751	D009203 ||| D011655 ||| D002546	Myocardial Infarction ||| Pulmonary Embolism ||| Ischemic Attack, Transient
	CHEMBL1464	D013118	WARFARIN	Spinal Cord Diseases	0	Never tested	0.00108121	D001281	Atrial Fibrillation
	CHEMBL1464	D014581	WARFARIN	Urticaria	0	Never tested	0.00122695	D001281	Atrial Fibrillation
	CHEMBL1464	D010031	WARFARIN	Otitis	0	Never tested	0.0247508	D001281 ||| D020246	Atrial Fibrillation ||| Venous Thrombosis
	CHEMBL1464	D019966	WARFARIN	Substance-Related Disorders	0	Never tested	0.00399399	D011655	Pulmonary Embolism
	CHEMBL1464	D015155	WARFARIN	Esophageal Spasm, Diffuse	0	Never tested	0.000868847	D001281	Atrial Fibrillation
	CHEMBL1465	D003424	PHENPROCOUMON	Crohn Disease	0	Never tested	0.000698204	D011655	Pulmonary Embolism
	CHEMBL1465	D017098	PHENPROCOUMON	IgA Deficiency	0	Status unknown	0.171722	D020246 ||| D011655	Venous Thrombosis ||| Pulmonary Embolism
	CHEMBL1465	D000505	PHENPROCOUMON	Alopecia	0	Never tested	0.000581079	D020246 ||| D011655	Venous Thrombosis ||| Pulmonary Embolism
	CHEMBL1465	D007037	PHENPROCOUMON	Hypothyroidism	0	Never tested	0.00119394	D020246	Venous Thrombosis
	CHEMBL1465	D012626	PHENPROCOUMON	Sebaceous Gland Neoplasms	0	Status unknown	0.000888716	D020246 ||| D011655	Venous Thrombosis ||| Pulmonary Embolism
	CHEMBL1465	D001943	PHENPROCOUMON	Breast Neoplasms	0	Never tested	0.000867022	D020246 ||| D011655	Venous Thrombosis ||| Pulmonary Embolism
	CHEMBL1465	D000076385	PHENPROCOUMON	Diverticular Diseases	0	Never tested	0.00100204	D020246 ||| D011655	Venous Thrombosis ||| Pulmonary Embolism
	CHEMBL1465	D001714	PHENPROCOUMON	Bipolar Disorder	0	Never tested	0.000686804	D020246 ||| D011655	Venous Thrombosis ||| Pulmonary Embolism
	CHEMBL1465	D012893	PHENPROCOUMON	Sleep Wake Disorders	0	Never tested	0.000986984	D020246	Venous Thrombosis
	CHEMBL1465	D006429	PHENPROCOUMON	Hemiplegia	0	Never tested	0.00391491	D011655	Pulmonary Embolism
	CHEMBL1465	D011030	PHENPROCOUMON	Pneumothorax	0	Never tested	0.00109632	D011655	Pulmonary Embolism
	CHEMBL1465	D014060	PHENPROCOUMON	Tongue Diseases	0	Status unknown	0.00309352	D011655	Pulmonary Embolism
	CHEMBL1465	D008010	PHENPROCOUMON	Lichen Planus	0	Never tested	0.000822276	D020246 ||| D011655	Venous Thrombosis ||| Pulmonary Embolism
	CHEMBL1465	D011470	PHENPROCOUMON	Prostatic Hyperplasia	0	Never tested	0.00109162	D011655	Pulmonary Embolism
	CHEMBL1465	D011472	PHENPROCOUMON	Prostatitis	0	Never tested	0.00303996	D011655	Pulmonary Embolism
	CHEMBL1465	D005348	PHENPROCOUMON	Fibrocystic Breast Disease	0	Never tested	0.0034088	D011655	Pulmonary Embolism
	CHEMBL1465	D006177	PHENPROCOUMON	Gynecomastia	0	Never tested	0.000940891	D020246 ||| D011655	Venous Thrombosis ||| Pulmonary Embolism
	CHEMBL1465	D003680	PHENPROCOUMON	Deglutition Disorders	0	Never tested	0.00428258	D011655	Pulmonary Embolism
	CHEMBL1465	D014717	PHENPROCOUMON	Vertigo	0	Never tested	0.00118094	D020246	Venous Thrombosis
	CHEMBL1465	D013575	PHENPROCOUMON	Syncope	0	Never tested	0.003487	D011655	Pulmonary Embolism
	CHEMBL1465	D000647	PHENPROCOUMON	Amnesia	0	Never tested	0.000967504	D020246 ||| D011655	Venous Thrombosis ||| Pulmonary Embolism
	CHEMBL1465	D005705	PHENPROCOUMON	Gallbladder Diseases	0	Never tested	0.000639065	D011655	Pulmonary Embolism
	CHEMBL1465	D001851	PHENPROCOUMON	Bone Diseases, Metabolic	0	Never tested	0.00335543	D011655	Pulmonary Embolism
	CHEMBL1465	D009443	PHENPROCOUMON	Neuritis	0	Never tested	0.00678783	D011655	Pulmonary Embolism
	CHEMBL1465	D012393	PHENPROCOUMON	Rosacea	0	Never tested	0.000910696	D020246 ||| D011655	Venous Thrombosis ||| Pulmonary Embolism
	CHEMBL1465	D013964	PHENPROCOUMON	Thyroid Neoplasms	0	Never tested	0.00102538	D020246 ||| D011655	Venous Thrombosis ||| Pulmonary Embolism
	CHEMBL1465	D010001	PHENPROCOUMON	Osteitis Deformans	0	Never tested	0.00108579	D020246 ||| D011655	Venous Thrombosis ||| Pulmonary Embolism
	CHEMBL1465	D003731	PHENPROCOUMON	Dental Caries	0	Never tested	0.00105321	D020246	Venous Thrombosis
	CHEMBL1465	D007762	PHENPROCOUMON	Labyrinthitis	0	Never tested	0.0029712	D011655	Pulmonary Embolism
	CHEMBL1465	D012878	PHENPROCOUMON	Skin Neoplasms	0	Never tested	0.00401773	D011655	Pulmonary Embolism
	CHEMBL1465	D009260	PHENPROCOUMON	Nail Diseases	0	Never tested	0.00442628	D011655	Pulmonary Embolism
	CHEMBL1465	D011111	PHENPROCOUMON	Polymyalgia Rheumatica	0	Never tested	0.0028263	D011655	Pulmonary Embolism
	CHEMBL1465	D010031	PHENPROCOUMON	Otitis	0	Never tested	0.00104387	D020246	Venous Thrombosis
	CHEMBL1465	D019966	PHENPROCOUMON	Substance-Related Disorders	0	Never tested	0.00405577	D011655	Pulmonary Embolism
	CHEMBL1466	D003424	DICUMAROL	Crohn Disease	0	Never tested	0.000663624	D011655	Pulmonary Embolism
	CHEMBL1466	D017098	DICUMAROL	IgA Deficiency	0	Status unknown	0.173736	D011655 ||| D020246	Pulmonary Embolism ||| Venous Thrombosis
	CHEMBL1466	D000505	DICUMAROL	Alopecia	0	Never tested	0.000629959	D011655 ||| D020246	Pulmonary Embolism ||| Venous Thrombosis
	CHEMBL1466	D007037	DICUMAROL	Hypothyroidism	0	Never tested	0.001287	D020246	Venous Thrombosis
	CHEMBL1466	D012626	DICUMAROL	Sebaceous Gland Neoplasms	0	Status unknown	0.000957428	D011655 ||| D020246	Pulmonary Embolism ||| Venous Thrombosis
	CHEMBL1466	D001943	DICUMAROL	Breast Neoplasms	0	Never tested	0.000901133	D011655 ||| D020246	Pulmonary Embolism ||| Venous Thrombosis
	CHEMBL1466	D000076385	DICUMAROL	Diverticular Diseases	0	Never tested	0.000929862	D011655 ||| D020246	Pulmonary Embolism ||| Venous Thrombosis
	CHEMBL1466	D001714	DICUMAROL	Bipolar Disorder	0	Never tested	0.000625807	D011655 ||| D020246	Pulmonary Embolism ||| Venous Thrombosis
	CHEMBL1466	D012893	DICUMAROL	Sleep Wake Disorders	0	Never tested	0.000960033	D020246	Venous Thrombosis
	CHEMBL1466	D006429	DICUMAROL	Hemiplegia	0	Never tested	0.0027497	D011655	Pulmonary Embolism
	CHEMBL1466	D011030	DICUMAROL	Pneumothorax	0	Never tested	0.00106115	D011655	Pulmonary Embolism
	CHEMBL1466	D014060	DICUMAROL	Tongue Diseases	0	Status unknown	0.00361184	D011655	Pulmonary Embolism
	CHEMBL1466	D008010	DICUMAROL	Lichen Planus	0	Never tested	0.000900112	D011655 ||| D020246	Pulmonary Embolism ||| Venous Thrombosis
	CHEMBL1466	D011470	DICUMAROL	Prostatic Hyperplasia	0	Never tested	0.000987607	D011655	Pulmonary Embolism
	CHEMBL1466	D011472	DICUMAROL	Prostatitis	0	Never tested	0.0018226	D011655	Pulmonary Embolism
	CHEMBL1466	D005348	DICUMAROL	Fibrocystic Breast Disease	0	Never tested	0.00348778	D011655	Pulmonary Embolism
	CHEMBL1466	D006177	DICUMAROL	Gynecomastia	0	Never tested	0.000714363	D011655 ||| D020246	Pulmonary Embolism ||| Venous Thrombosis
	CHEMBL1466	D003680	DICUMAROL	Deglutition Disorders	0	Never tested	0.00533582	D011655	Pulmonary Embolism
	CHEMBL1466	D014717	DICUMAROL	Vertigo	0	Never tested	0.00116237	D020246	Venous Thrombosis
	CHEMBL1466	D013575	DICUMAROL	Syncope	0	Never tested	0.00625958	D011655	Pulmonary Embolism
	CHEMBL1466	D000647	DICUMAROL	Amnesia	0	Never tested	0.00119294	D011655 ||| D020246	Pulmonary Embolism ||| Venous Thrombosis
	CHEMBL1466	D005705	DICUMAROL	Gallbladder Diseases	0	Never tested	0.000850184	D011655	Pulmonary Embolism
	CHEMBL1466	D001851	DICUMAROL	Bone Diseases, Metabolic	0	Never tested	0.00226561	D011655	Pulmonary Embolism
	CHEMBL1466	D009443	DICUMAROL	Neuritis	0	Never tested	0.00513621	D011655	Pulmonary Embolism
	CHEMBL1466	D012393	DICUMAROL	Rosacea	0	Never tested	0.000988658	D011655 ||| D020246	Pulmonary Embolism ||| Venous Thrombosis
	CHEMBL1466	D013964	DICUMAROL	Thyroid Neoplasms	0	Never tested	0.000965485	D011655 ||| D020246	Pulmonary Embolism ||| Venous Thrombosis
	CHEMBL1466	D010001	DICUMAROL	Osteitis Deformans	0	Never tested	0.00112487	D011655 ||| D020246	Pulmonary Embolism ||| Venous Thrombosis
	CHEMBL1466	D003731	DICUMAROL	Dental Caries	0	Never tested	0.000994163	D020246	Venous Thrombosis
	CHEMBL1466	D007762	DICUMAROL	Labyrinthitis	0	Never tested	0.00356987	D011655	Pulmonary Embolism
	CHEMBL1466	D012878	DICUMAROL	Skin Neoplasms	0	Never tested	0.00400971	D011655	Pulmonary Embolism
	CHEMBL1466	D009260	DICUMAROL	Nail Diseases	0	Never tested	0.00426638	D011655	Pulmonary Embolism
	CHEMBL1466	D011111	DICUMAROL	Polymyalgia Rheumatica	0	Never tested	0.00330507	D011655	Pulmonary Embolism
	CHEMBL1466	D010031	DICUMAROL	Otitis	0	Never tested	0.00100004	D020246	Venous Thrombosis
	CHEMBL1466	D019966	DICUMAROL	Substance-Related Disorders	0	Never tested	0.00427248	D011655	Pulmonary Embolism
	CHEMBL1467	D001008	ALLOPURINOL	Anxiety Disorders	0	Never tested	0.000587317	D006073	Gout
	CHEMBL1467	D000856	ALLOPURINOL	Anorexia Nervosa	0	Never tested	0.000766102	D006073	Gout
	CHEMBL1467	D020177	ALLOPURINOL	Idiopathic Hypersomnia	0	Never tested	0.00105849	D006073	Gout
	CHEMBL1467	D013771	ALLOPURINOL	Tetralogy of Fallot	0	Never tested	0.0595748	D006073	Gout
	CHEMBL1467	D003424	ALLOPURINOL	Crohn Disease	0	Never tested	0.00267927	D006073	Gout
	CHEMBL1467	D002761	ALLOPURINOL	Cholangitis	0	Never tested	0.000573247	D006073	Gout
	CHEMBL1467	D017098	ALLOPURINOL	IgA Deficiency	0	Status unknown	0.00077811	D006073	Gout
	CHEMBL1467	D014012	ALLOPURINOL	Tinnitus	0	Never tested	0.00106729	D006073	Gout
	CHEMBL1467	D000505	ALLOPURINOL	Alopecia	0	Never tested	0.000473979	D006073	Gout
	CHEMBL1467	D008881	ALLOPURINOL	Migraine Disorders	0	Never tested	0.00157069	D006073	Gout
	CHEMBL1467	D012005	ALLOPURINOL	Rectal Prolapse	0	Status unknown	0.000687328	D006073	Gout
	CHEMBL1467	D014029	ALLOPURINOL	Tobacco Use Disorder	0	Never tested	0.000533877	D006073	Gout
	CHEMBL1467	D005756	ALLOPURINOL	Gastritis	0	Never tested	0.000725941	D006073	Gout
	CHEMBL1467	D000076385	ALLOPURINOL	Diverticular Diseases	0	Never tested	0.000827695	D006073	Gout
	CHEMBL1467	D007319	ALLOPURINOL	Sleep Initiation and Maintenance Disorders	0	Never tested	0.00248741	D006073	Gout
	CHEMBL1467	D009290	ALLOPURINOL	Narcolepsy	0	Never tested	0.068642	D006073	Gout
	CHEMBL1467	D008105	ALLOPURINOL	Liver Cirrhosis, Biliary	0	Never tested	0.0209478	D006073	Gout
	CHEMBL1467	D009798	ALLOPURINOL	Ocular Hypertension	0	Never tested	0.000904759	D006073	Gout
	CHEMBL1467	D001714	ALLOPURINOL	Bipolar Disorder	0	Phase III	0.150571	D006073	Gout
	CHEMBL1467	D001281	ALLOPURINOL	Atrial Fibrillation	0	Never tested	0.00113369	D006073	Gout
	CHEMBL1467	D012893	ALLOPURINOL	Sleep Wake Disorders	0	Never tested	0.00106671	D006073	Gout
	CHEMBL1467	D006429	ALLOPURINOL	Hemiplegia	0	Never tested	0.00507728	D006073	Gout
	CHEMBL1467	D010689	ALLOPURINOL	Phlebitis	0	Never tested	0.00419662	D006073	Gout
	CHEMBL1467	D010996	ALLOPURINOL	Pleural Effusion	0	Never tested	0.00345432	D006073	Gout
	CHEMBL1467	D011030	ALLOPURINOL	Pneumothorax	0	Never tested	0.00111472	D006073	Gout
	CHEMBL1467	D014060	ALLOPURINOL	Tongue Diseases	0	Status unknown	0.00294503	D006073	Gout
	CHEMBL1467	D002764	ALLOPURINOL	Cholecystitis	0	Never tested	0.0609546	D006073	Gout
	CHEMBL1467	D010195	ALLOPURINOL	Pancreatitis	0	Phase unknown	0.000888406	D006073	Gout
	CHEMBL1467	D008010	ALLOPURINOL	Lichen Planus	0	Never tested	0.00108769	D006073	Gout
	CHEMBL1467	D011470	ALLOPURINOL	Prostatic Hyperplasia	0	Never tested	0.000586801	D006073	Gout
	CHEMBL1467	D005348	ALLOPURINOL	Fibrocystic Breast Disease	0	Never tested	0.00298006	D006073	Gout
	CHEMBL1467	D006177	ALLOPURINOL	Gynecomastia	0	Never tested	0.000915835	D006073	Gout
	CHEMBL1467	D003680	ALLOPURINOL	Deglutition Disorders	0	Never tested	0.00407209	D006073	Gout
	CHEMBL1467	D013575	ALLOPURINOL	Syncope	0	Never tested	0.0047159	D006073	Gout
	CHEMBL1467	D008113	ALLOPURINOL	Liver Neoplasms	0	Never tested	0.0157367	D006073	Gout
	CHEMBL1467	D000647	ALLOPURINOL	Amnesia	0	Never tested	0.000944751	D006073	Gout
	CHEMBL1467	D003248	ALLOPURINOL	Constipation	0	Never tested	0.000810758	D006073	Gout
	CHEMBL1467	D005705	ALLOPURINOL	Gallbladder Diseases	0	Never tested	0.000712944	D006073	Gout
	CHEMBL1467	D009443	ALLOPURINOL	Neuritis	0	Never tested	0.0043495	D006073	Gout
	CHEMBL1467	D010538	ALLOPURINOL	Peritonitis	0	Phase III	0.00074454	D006073	Gout
	CHEMBL1467	D012393	ALLOPURINOL	Rosacea	0	Never tested	0.00104375	D006073	Gout
	CHEMBL1467	D012891	ALLOPURINOL	Sleep Apnea Syndromes	0	Phase unknown	0.00113527	D006073	Gout
	CHEMBL1467	D006627	ALLOPURINOL	Hirschsprung Disease	0	Never tested	0.000947604	D006073	Gout
	CHEMBL1467	D000075224	ALLOPURINOL	Cardiac Conduction System Disease	0	Never tested	0.00369721	D006073	Gout
	CHEMBL1467	D007762	ALLOPURINOL	Labyrinthitis	0	Never tested	0.00459448	D006073	Gout
	CHEMBL1467	D009260	ALLOPURINOL	Nail Diseases	0	Never tested	0.00254757	D006073	Gout
	CHEMBL1467	D019966	ALLOPURINOL	Substance-Related Disorders	0	Never tested	0.00478511	D006073	Gout
	CHEMBL1473	D013771	FLUTICASONE PROPIONATE	Tetralogy of Fallot	0	Never tested	0.00475173	D001249	Asthma
	CHEMBL1473	D017098	FLUTICASONE PROPIONATE	IgA Deficiency	0	Status unknown	0.00325614	D001249	Asthma
	CHEMBL1473	D008268	FLUTICASONE PROPIONATE	Macular Degeneration	0	Never tested	0.000860206	D001249	Asthma
	CHEMBL1473	D014012	FLUTICASONE PROPIONATE	Tinnitus	0	Never tested	0.00187976	D001249	Asthma
	CHEMBL1473	D000505	FLUTICASONE PROPIONATE	Alopecia	0	Never tested	0.00317273	D001249	Asthma
	CHEMBL1473	D008881	FLUTICASONE PROPIONATE	Migraine Disorders	0	Never tested	0.000888359	D001249	Asthma
	CHEMBL1473	D012626	FLUTICASONE PROPIONATE	Sebaceous Gland Neoplasms	0	Status unknown	0.000755397	D001249	Asthma
	CHEMBL1473	D014029	FLUTICASONE PROPIONATE	Tobacco Use Disorder	0	Never tested	0.0014104	D001249	Asthma
	CHEMBL1473	D000076385	FLUTICASONE PROPIONATE	Diverticular Diseases	0	Never tested	0.0013499	D001249	Asthma
	CHEMBL1473	D009798	FLUTICASONE PROPIONATE	Ocular Hypertension	0	Never tested	0.00055389	D001249	Asthma
	CHEMBL1473	D001714	FLUTICASONE PROPIONATE	Bipolar Disorder	0	Never tested	0.0118217	D001249	Asthma
	CHEMBL1473	D001281	FLUTICASONE PROPIONATE	Atrial Fibrillation	0	Never tested	0.0206401	D001249	Asthma
	CHEMBL1473	D000380	FLUTICASONE PROPIONATE	Agranulocytosis	0	Never tested	0.00350265	D001249	Asthma
	CHEMBL1473	D012893	FLUTICASONE PROPIONATE	Sleep Wake Disorders	0	Never tested	0.000989239	D001249	Asthma
	CHEMBL1473	D006429	FLUTICASONE PROPIONATE	Hemiplegia	0	Never tested	0.00370706	D001249	Asthma
	CHEMBL1473	D013345	FLUTICASONE PROPIONATE	Subarachnoid Hemorrhage	0	Never tested	0.000994987	D001249	Asthma
	CHEMBL1473	D002543	FLUTICASONE PROPIONATE	Cerebral Hemorrhage	0	Never tested	0.0028006	D001249	Asthma
	CHEMBL1473	D010689	FLUTICASONE PROPIONATE	Phlebitis	0	Never tested	0.0178509	D001249	Asthma
	CHEMBL1473	D005348	FLUTICASONE PROPIONATE	Fibrocystic Breast Disease	0	Never tested	0.00377546	D001249	Asthma
	CHEMBL1473	D006177	FLUTICASONE PROPIONATE	Gynecomastia	0	Never tested	0.000838444	D001249	Asthma
	CHEMBL1473	D003680	FLUTICASONE PROPIONATE	Deglutition Disorders	0	Never tested	0.00626282	D001249	Asthma
	CHEMBL1473	D013575	FLUTICASONE PROPIONATE	Syncope	0	Never tested	0.00479326	D001249	Asthma
	CHEMBL1473	D006547	FLUTICASONE PROPIONATE	Hernia	0	Never tested	0.000694068	D001249	Asthma
	CHEMBL1473	D008113	FLUTICASONE PROPIONATE	Liver Neoplasms	0	Never tested	0.000769672	D001249	Asthma
	CHEMBL1473	D000647	FLUTICASONE PROPIONATE	Amnesia	0	Never tested	0.000732636	D001249	Asthma
	CHEMBL1473	D005705	FLUTICASONE PROPIONATE	Gallbladder Diseases	0	Never tested	0.00138669	D001249	Asthma
	CHEMBL1473	D001851	FLUTICASONE PROPIONATE	Bone Diseases, Metabolic	0	Never tested	0.00630404	D001249	Asthma
	CHEMBL1473	D010024	FLUTICASONE PROPIONATE	Osteoporosis	0	Never tested	0.000645127	D001249	Asthma
	CHEMBL1473	D009443	FLUTICASONE PROPIONATE	Neuritis	0	Never tested	0.0156558	D001249	Asthma
	CHEMBL1473	D010538	FLUTICASONE PROPIONATE	Peritonitis	0	Never tested	0.000758276	D001249	Asthma
	CHEMBL1473	D012393	FLUTICASONE PROPIONATE	Rosacea	0	Never tested	0.000862896	D001249	Asthma
	CHEMBL1473	D010001	FLUTICASONE PROPIONATE	Osteitis Deformans	0	Never tested	0.00113734	D001249	Asthma
	CHEMBL1473	D009260	FLUTICASONE PROPIONATE	Nail Diseases	0	Never tested	0.00340664	D001249	Asthma
	CHEMBL1473	D011111	FLUTICASONE PROPIONATE	Polymyalgia Rheumatica	0	Never tested	0.00363428	D001249	Asthma
	CHEMBL1473	D019966	FLUTICASONE PROPIONATE	Substance-Related Disorders	0	Never tested	0.00353117	D001249	Asthma
	CHEMBL1475	D001008	TRIOXSALEN	Anxiety Disorders	0	Never tested	0.00098936	D011565	Psoriasis
	CHEMBL1475	D000856	TRIOXSALEN	Anorexia Nervosa	0	Never tested	0.000906808	D011565	Psoriasis
	CHEMBL1475	D013771	TRIOXSALEN	Tetralogy of Fallot	0	Never tested	0.114615	D011565 ||| D014820	Psoriasis ||| Vitiligo
	CHEMBL1475	D003424	TRIOXSALEN	Crohn Disease	0	Never tested	0.0116461	D011565 ||| D014820	Psoriasis ||| Vitiligo
	CHEMBL1475	D017098	TRIOXSALEN	IgA Deficiency	0	Status unknown	0.00133581	D014820	Vitiligo
	CHEMBL1475	D008268	TRIOXSALEN	Macular Degeneration	0	Never tested	0.00105896	D011565	Psoriasis
	CHEMBL1475	D007037	TRIOXSALEN	Hypothyroidism	0	Never tested	0.00853044	D011565	Psoriasis
	CHEMBL1475	D008881	TRIOXSALEN	Migraine Disorders	0	Never tested	0.00105875	D011565 ||| D014820	Psoriasis ||| Vitiligo
	CHEMBL1475	D012626	TRIOXSALEN	Sebaceous Gland Neoplasms	0	Status unknown	0.000542016	D014820	Vitiligo
	CHEMBL1475	D001943	TRIOXSALEN	Breast Neoplasms	0	Never tested	0.000687446	D014820	Vitiligo
	CHEMBL1475	D012005	TRIOXSALEN	Rectal Prolapse	0	Status unknown	0.00100943	D011565 ||| D014820	Psoriasis ||| Vitiligo
	CHEMBL1475	D014029	TRIOXSALEN	Tobacco Use Disorder	0	Never tested	0.000817304	D011565 ||| D014820	Psoriasis ||| Vitiligo
	CHEMBL1475	D000076385	TRIOXSALEN	Diverticular Diseases	0	Never tested	0.000957333	D011565 ||| D014820	Psoriasis ||| Vitiligo
	CHEMBL1475	D007319	TRIOXSALEN	Sleep Initiation and Maintenance Disorders	0	Never tested	0.000782139	D011565	Psoriasis
	CHEMBL1475	D009798	TRIOXSALEN	Ocular Hypertension	0	Never tested	0.0128486	D011565 ||| D014820	Psoriasis ||| Vitiligo
	CHEMBL1475	D000437	TRIOXSALEN	Alcoholism	0	Never tested	0.000760974	D011565	Psoriasis
	CHEMBL1475	D001714	TRIOXSALEN	Bipolar Disorder	0	Never tested	0.222158	D011565 ||| D014820	Psoriasis ||| Vitiligo
	CHEMBL1475	D000544	TRIOXSALEN	Alzheimer Disease	0	Never tested	0.00151047	D011565	Psoriasis
	CHEMBL1475	D051436	TRIOXSALEN	Renal Insufficiency, Chronic	0	Never tested	0.000644439	D011565 ||| D014820	Psoriasis ||| Vitiligo
	CHEMBL1475	D003863	TRIOXSALEN	Depression	0	Never tested	0.00656713	D011565	Psoriasis
	CHEMBL1475	D000419	TRIOXSALEN	Albuminuria	0	Never tested	0.00100699	D011565	Psoriasis
	CHEMBL1475	D001281	TRIOXSALEN	Atrial Fibrillation	0	Never tested	0.000923953	D011565 ||| D014820	Psoriasis ||| Vitiligo
	CHEMBL1475	D006327	TRIOXSALEN	Heart Block	0	Never tested	0.000779973	D011565	Psoriasis
	CHEMBL1475	D000380	TRIOXSALEN	Agranulocytosis	0	Never tested	0.00328348	D011565	Psoriasis
	CHEMBL1475	D012893	TRIOXSALEN	Sleep Wake Disorders	0	Never tested	0.00115026	D011565	Psoriasis
	CHEMBL1475	D006429	TRIOXSALEN	Hemiplegia	0	Never tested	0.00752997	D011565	Psoriasis
	CHEMBL1475	D009202	TRIOXSALEN	Cardiomyopathies	0	Never tested	0.00131305	D011565	Psoriasis
	CHEMBL1475	D013345	TRIOXSALEN	Subarachnoid Hemorrhage	0	Never tested	0.000926565	D011565 ||| D014820	Psoriasis ||| Vitiligo
	CHEMBL1475	D002543	TRIOXSALEN	Cerebral Hemorrhage	0	Never tested	0.000870591	D011565 ||| D014820	Psoriasis ||| Vitiligo
	CHEMBL1475	D002544	TRIOXSALEN	Cerebral Infarction	0	Never tested	0.0033306	D011565	Psoriasis
	CHEMBL1475	D050197	TRIOXSALEN	Arteriosclerosis	0	Never tested	0.00156972	D011565	Psoriasis
	CHEMBL1475	D010689	TRIOXSALEN	Phlebitis	0	Never tested	0.00745541	D011565	Psoriasis
	CHEMBL1475	D011030	TRIOXSALEN	Pneumothorax	0	Never tested	0.00101525	D014820	Vitiligo
	CHEMBL1475	D002764	TRIOXSALEN	Cholecystitis	0	Never tested	0.000636724	D011565 ||| D014820	Psoriasis ||| Vitiligo
	CHEMBL1475	D011470	TRIOXSALEN	Prostatic Hyperplasia	0	Never tested	0.00149728	D014820	Vitiligo
	CHEMBL1475	D005348	TRIOXSALEN	Fibrocystic Breast Disease	0	Never tested	0.0014193	D011565	Psoriasis
	CHEMBL1475	D006177	TRIOXSALEN	Gynecomastia	0	Never tested	0.001442	D011565 ||| D014820	Psoriasis ||| Vitiligo
	CHEMBL1475	D003680	TRIOXSALEN	Deglutition Disorders	0	Never tested	0.00366422	D011565	Psoriasis
	CHEMBL1475	D013575	TRIOXSALEN	Syncope	0	Never tested	0.00193233	D011565	Psoriasis
	CHEMBL1475	D006547	TRIOXSALEN	Hernia	0	Never tested	0.000992592	D011565 ||| D014820	Psoriasis ||| Vitiligo
	CHEMBL1475	D008113	TRIOXSALEN	Liver Neoplasms	0	Never tested	0.000855814	D011565 ||| D014820	Psoriasis ||| Vitiligo
	CHEMBL1475	D000647	TRIOXSALEN	Amnesia	0	Never tested	0.000833907	D011565 ||| D014820	Psoriasis ||| Vitiligo
	CHEMBL1475	D005705	TRIOXSALEN	Gallbladder Diseases	0	Never tested	0.000900809	D011565 ||| D014820	Psoriasis ||| Vitiligo
	CHEMBL1475	D001851	TRIOXSALEN	Bone Diseases, Metabolic	0	Never tested	0.00895674	D011565	Psoriasis
	CHEMBL1475	D009443	TRIOXSALEN	Neuritis	0	Never tested	0.00526859	D011565	Psoriasis
	CHEMBL1475	D010538	TRIOXSALEN	Peritonitis	0	Never tested	0.000964361	D011565 ||| D014820	Psoriasis ||| Vitiligo
	CHEMBL1475	D002546	TRIOXSALEN	Ischemic Attack, Transient	0	Never tested	0.00236223	D011565	Psoriasis
	CHEMBL1475	D012891	TRIOXSALEN	Sleep Apnea Syndromes	0	Never tested	0.00108546	D011565	Psoriasis
	CHEMBL1475	D010001	TRIOXSALEN	Osteitis Deformans	0	Never tested	0.00125064	D011565 ||| D014820	Psoriasis ||| Vitiligo
	CHEMBL1475	D000075224	TRIOXSALEN	Cardiac Conduction System Disease	0	Never tested	0.00198919	D011565	Psoriasis
	CHEMBL1475	D019966	TRIOXSALEN	Substance-Related Disorders	0	Never tested	0.00377252	D011565	Psoriasis
	CHEMBL1477	D003424	CERIVASTATIN	Crohn Disease	0	Never tested	0.0354866	D003324 ||| D006937 ||| D015228	Coronary Artery Disease ||| Hypercholesterolemia ||| Hypertriglyceridemia
	CHEMBL1477	D017098	CERIVASTATIN	IgA Deficiency	0	Status unknown	0.000870693	D003324 ||| D006937 ||| D015228	Coronary Artery Disease ||| Hypercholesterolemia ||| Hypertriglyceridemia
	CHEMBL1477	D014012	CERIVASTATIN	Tinnitus	0	Never tested	0.00304062	D003324 ||| D006937 ||| D015228	Coronary Artery Disease ||| Hypercholesterolemia ||| Hypertriglyceridemia
	CHEMBL1477	D000505	CERIVASTATIN	Alopecia	0	Never tested	0.00164427	D003324 ||| D006937 ||| D015228	Coronary Artery Disease ||| Hypercholesterolemia ||| Hypertriglyceridemia
	CHEMBL1477	D008881	CERIVASTATIN	Migraine Disorders	0	Never tested	0.000802726	D006937	Hypercholesterolemia
	CHEMBL1477	D012626	CERIVASTATIN	Sebaceous Gland Neoplasms	0	Status unknown	0.0186983	D003324 ||| D006937 ||| D015228	Coronary Artery Disease ||| Hypercholesterolemia ||| Hypertriglyceridemia
	CHEMBL1477	D001943	CERIVASTATIN	Breast Neoplasms	0	Never tested	0.00102036	D003324 ||| D006937 ||| D015228	Coronary Artery Disease ||| Hypercholesterolemia ||| Hypertriglyceridemia
	CHEMBL1477	D000230	CERIVASTATIN	Adenocarcinoma	0	Never tested	0.00132671	D003324	Coronary Artery Disease
	CHEMBL1477	D012005	CERIVASTATIN	Rectal Prolapse	0	Status unknown	0.00065161	D003324 ||| D006937 ||| D015228	Coronary Artery Disease ||| Hypercholesterolemia ||| Hypertriglyceridemia
	CHEMBL1477	D000076385	CERIVASTATIN	Diverticular Diseases	0	Never tested	0.00165691	D003324 ||| D006937 ||| D015228	Coronary Artery Disease ||| Hypercholesterolemia ||| Hypertriglyceridemia
	CHEMBL1477	D055623	CERIVASTATIN	Keratosis, Actinic	0	Never tested	0.000820997	D003324	Coronary Artery Disease
	CHEMBL1477	D008228	CERIVASTATIN	Lymphoma, Non-Hodgkin	0	Never tested	0.0705811	D003324 ||| D006937 ||| D015228	Coronary Artery Disease ||| Hypercholesterolemia ||| Hypertriglyceridemia
	CHEMBL1477	D000380	CERIVASTATIN	Agranulocytosis	0	Never tested	0.00346832	D003324 ||| D006937	Coronary Artery Disease ||| Hypercholesterolemia
	CHEMBL1477	D006429	CERIVASTATIN	Hemiplegia	0	Never tested	0.0134993	D003324 ||| D006937	Coronary Artery Disease ||| Hypercholesterolemia
	CHEMBL1477	D010689	CERIVASTATIN	Phlebitis	0	Never tested	0.00326751	D006937	Hypercholesterolemia
	CHEMBL1477	D010996	CERIVASTATIN	Pleural Effusion	0	Never tested	0.00414749	D003324 ||| D006937	Coronary Artery Disease ||| Hypercholesterolemia
	CHEMBL1477	D011030	CERIVASTATIN	Pneumothorax	0	Never tested	0.00232551	D003324 ||| D006937 ||| D015228	Coronary Artery Disease ||| Hypercholesterolemia ||| Hypertriglyceridemia
	CHEMBL1477	D014060	CERIVASTATIN	Tongue Diseases	0	Status unknown	0.00664297	D003324 ||| D006937	Coronary Artery Disease ||| Hypercholesterolemia
	CHEMBL1477	D002764	CERIVASTATIN	Cholecystitis	0	Never tested	0.108495	D006937 ||| D015228	Hypercholesterolemia ||| Hypertriglyceridemia
	CHEMBL1477	D008010	CERIVASTATIN	Lichen Planus	0	Never tested	0.00435094	D003324 ||| D006937 ||| D015228	Coronary Artery Disease ||| Hypercholesterolemia ||| Hypertriglyceridemia
	CHEMBL1477	D017492	CERIVASTATIN	Keratosis, Seborrheic	0	Never tested	0.000839261	D003324	Coronary Artery Disease
	CHEMBL1477	D011470	CERIVASTATIN	Prostatic Hyperplasia	0	Never tested	0.000705485	D003324 ||| D006937 ||| D015228	Coronary Artery Disease ||| Hypercholesterolemia ||| Hypertriglyceridemia
	CHEMBL1477	D011472	CERIVASTATIN	Prostatitis	0	Never tested	0.00370601	D003324 ||| D006937	Coronary Artery Disease ||| Hypercholesterolemia
	CHEMBL1477	D005348	CERIVASTATIN	Fibrocystic Breast Disease	0	Never tested	0.00566983	D003324 ||| D006937	Coronary Artery Disease ||| Hypercholesterolemia
	CHEMBL1477	D006177	CERIVASTATIN	Gynecomastia	0	Never tested	0.00248895	D003324	Coronary Artery Disease
	CHEMBL1477	D003680	CERIVASTATIN	Deglutition Disorders	0	Never tested	0.00497019	D003324 ||| D006937	Coronary Artery Disease ||| Hypercholesterolemia
	CHEMBL1477	D013575	CERIVASTATIN	Syncope	0	Never tested	0.0189708	D006937	Hypercholesterolemia
	CHEMBL1477	D006547	CERIVASTATIN	Hernia	0	Never tested	0.00106577	D006937 ||| D015228	Hypercholesterolemia ||| Hypertriglyceridemia
	CHEMBL1477	D010051	CERIVASTATIN	Ovarian Neoplasms	0	Never tested	0.000589927	D015228	Hypertriglyceridemia
	CHEMBL1477	D000647	CERIVASTATIN	Amnesia	0	Never tested	0.17981	D006937	Hypercholesterolemia
	CHEMBL1477	D000152	CERIVASTATIN	Acne Vulgaris	0	Never tested	0.00162363	D003324	Coronary Artery Disease
	CHEMBL1477	D003248	CERIVASTATIN	Constipation	0	Never tested	0.000761528	D015228	Hypertriglyceridemia
	CHEMBL1477	D005705	CERIVASTATIN	Gallbladder Diseases	0	Never tested	0.0545208	D003324 ||| D006937 ||| D015228	Coronary Artery Disease ||| Hypercholesterolemia ||| Hypertriglyceridemia
	CHEMBL1477	D001851	CERIVASTATIN	Bone Diseases, Metabolic	0	Never tested	0.0026476	D003324	Coronary Artery Disease
	CHEMBL1477	D009443	CERIVASTATIN	Neuritis	0	Never tested	0.00485849	D003324 ||| D006937	Coronary Artery Disease ||| Hypercholesterolemia
	CHEMBL1477	D010538	CERIVASTATIN	Peritonitis	0	Never tested	0.00325265	D003324 ||| D006937 ||| D015228	Coronary Artery Disease ||| Hypercholesterolemia ||| Hypertriglyceridemia
	CHEMBL1477	D012393	CERIVASTATIN	Rosacea	0	Never tested	0.00112407	D003324 ||| D006937 ||| D015228	Coronary Artery Disease ||| Hypercholesterolemia ||| Hypertriglyceridemia
	CHEMBL1477	D013964	CERIVASTATIN	Thyroid Neoplasms	0	Never tested	0.00117901	D003324	Coronary Artery Disease
	CHEMBL1477	D010001	CERIVASTATIN	Osteitis Deformans	0	Never tested	0.00557491	D003324 ||| D006937 ||| D015228	Coronary Artery Disease ||| Hypercholesterolemia ||| Hypertriglyceridemia
	CHEMBL1477	D003731	CERIVASTATIN	Dental Caries	0	Never tested	0.0023311	D003324 ||| D015228	Coronary Artery Disease ||| Hypertriglyceridemia
	CHEMBL1477	D007762	CERIVASTATIN	Labyrinthitis	0	Never tested	0.00505447	D003324 ||| D006937	Coronary Artery Disease ||| Hypercholesterolemia
	CHEMBL1477	D012878	CERIVASTATIN	Skin Neoplasms	0	Never tested	0.000995265	D003324 ||| D006937	Coronary Artery Disease ||| Hypercholesterolemia
	CHEMBL1477	D009260	CERIVASTATIN	Nail Diseases	0	Never tested	0.00549212	D003324 ||| D006937	Coronary Artery Disease ||| Hypercholesterolemia
	CHEMBL1477	D011111	CERIVASTATIN	Polymyalgia Rheumatica	0	Never tested	0.00382211	D003324 ||| D006937	Coronary Artery Disease ||| Hypercholesterolemia
	CHEMBL1477036	D015228	DOCUSATE	Hypertriglyceridemia	0	Never tested	0.000780264	D003248	Constipation
	CHEMBL1477036	D013771	DOCUSATE	Tetralogy of Fallot	0	Never tested	0.0011484	D000740	Anemia
	CHEMBL1477036	D001172	DOCUSATE	Arthritis, Rheumatoid	0	Never tested	0.000839679	D003248	Constipation
	CHEMBL1477036	D017098	DOCUSATE	IgA Deficiency	0	Status unknown	0.00110141	D003248	Constipation
	CHEMBL1477036	D008268	DOCUSATE	Macular Degeneration	0	Never tested	0.00139031	D018798 ||| D003248 ||| D000740	Anemia, Iron-Deficiency ||| Constipation ||| Anemia
	CHEMBL1477036	D000505	DOCUSATE	Alopecia	0	Never tested	0.000899594	D018798 ||| D003248 ||| D000740	Anemia, Iron-Deficiency ||| Constipation ||| Anemia
	CHEMBL1477036	D008881	DOCUSATE	Migraine Disorders	0	Never tested	0.00099742	D018798 ||| D003248 ||| D000740	Anemia, Iron-Deficiency ||| Constipation ||| Anemia
	CHEMBL1477036	D012626	DOCUSATE	Sebaceous Gland Neoplasms	0	Status unknown	0.000949574	D018798 ||| D003248 ||| D000740	Anemia, Iron-Deficiency ||| Constipation ||| Anemia
	CHEMBL1477036	D002386	DOCUSATE	Cataract	0	Never tested	0.000987771	D018798 ||| D003248	Anemia, Iron-Deficiency ||| Constipation
	CHEMBL1477036	D014029	DOCUSATE	Tobacco Use Disorder	0	Never tested	0.000945677	D018798 ||| D000740	Anemia, Iron-Deficiency ||| Anemia
	CHEMBL1477036	D000076385	DOCUSATE	Diverticular Diseases	0	Never tested	0.00108031	D000740	Anemia
	CHEMBL1477036	D003922	DOCUSATE	Diabetes Mellitus, Type 1	0	Never tested	0.0032045	D003248	Constipation
	CHEMBL1477036	D009798	DOCUSATE	Ocular Hypertension	0	Never tested	0.000912556	D018798 ||| D003248 ||| D000740	Anemia, Iron-Deficiency ||| Constipation ||| Anemia
	CHEMBL1477036	D001714	DOCUSATE	Bipolar Disorder	0	Never tested	0.000945326	D018798 ||| D000740	Anemia, Iron-Deficiency ||| Anemia
	CHEMBL1477036	D003924	DOCUSATE	Diabetes Mellitus, Type 2	0	Never tested	0.00112224	D003248	Constipation
	CHEMBL1477036	D004827	DOCUSATE	Epilepsy	0	Never tested	0.00098696	D003248	Constipation
	CHEMBL1477036	D005901	DOCUSATE	Glaucoma	0	Never tested	0.000778886	D018798 ||| D003248	Anemia, Iron-Deficiency ||| Constipation
	CHEMBL1477036	D013167	DOCUSATE	Spondylitis, Ankylosing	0	Never tested	0.000935925	D003248	Constipation
	CHEMBL1477036	D010003	DOCUSATE	Osteoarthritis	0	Never tested	0.00113998	D003248	Constipation
	CHEMBL1477036	D001281	DOCUSATE	Atrial Fibrillation	0	Never tested	0.000887985	D018798 ||| D000740	Anemia, Iron-Deficiency ||| Anemia
	CHEMBL1477036	D008228	DOCUSATE	Lymphoma, Non-Hodgkin	0	Never tested	0.00107827	D018798 ||| D003248	Anemia, Iron-Deficiency ||| Constipation
	CHEMBL1477036	D002349	DOCUSATE	Carpal Tunnel Syndrome	0	Never tested	0.000866367	D003248	Constipation
	CHEMBL1477036	D000380	DOCUSATE	Agranulocytosis	0	Never tested	0.00332428	D003248	Constipation
	CHEMBL1477036	D012893	DOCUSATE	Sleep Wake Disorders	0	Never tested	0.00101303	D000740	Anemia
	CHEMBL1477036	D006429	DOCUSATE	Hemiplegia	0	Never tested	0.00514849	D018798 ||| D003248 ||| D000740	Anemia, Iron-Deficiency ||| Constipation ||| Anemia
	CHEMBL1477036	D013345	DOCUSATE	Subarachnoid Hemorrhage	0	Never tested	0.00120475	D018798 ||| D003248 ||| D000740	Anemia, Iron-Deficiency ||| Constipation ||| Anemia
	CHEMBL1477036	D002543	DOCUSATE	Cerebral Hemorrhage	0	Never tested	0.000904166	D018798 ||| D003248 ||| D000740	Anemia, Iron-Deficiency ||| Constipation ||| Anemia
	CHEMBL1477036	D002544	DOCUSATE	Cerebral Infarction	0	Never tested	0.00154816	D003248	Constipation
	CHEMBL1477036	D010689	DOCUSATE	Phlebitis	0	Never tested	0.00253557	D018798 ||| D003248 ||| D000740	Anemia, Iron-Deficiency ||| Constipation ||| Anemia
	CHEMBL1477036	D011030	DOCUSATE	Pneumothorax	0	Never tested	0.00104707	D018798 ||| D000740	Anemia, Iron-Deficiency ||| Anemia
	CHEMBL1477036	D008010	DOCUSATE	Lichen Planus	0	Never tested	0.00129881	D018798 ||| D000740	Anemia, Iron-Deficiency ||| Anemia
	CHEMBL1477036	D005348	DOCUSATE	Fibrocystic Breast Disease	0	Never tested	0.00458511	D000740	Anemia
	CHEMBL1477036	D006177	DOCUSATE	Gynecomastia	0	Never tested	0.00116438	D018798 ||| D000740	Anemia, Iron-Deficiency ||| Anemia
	CHEMBL1477036	D003680	DOCUSATE	Deglutition Disorders	0	Never tested	0.00476154	D018798 ||| D000740	Anemia, Iron-Deficiency ||| Anemia
	CHEMBL1477036	D014717	DOCUSATE	Vertigo	0	Never tested	0.00091699	D018798 ||| D003248 ||| D000740	Anemia, Iron-Deficiency ||| Constipation ||| Anemia
	CHEMBL1477036	D013575	DOCUSATE	Syncope	0	Never tested	0.00362539	D018798 ||| D003248 ||| D000740	Anemia, Iron-Deficiency ||| Constipation ||| Anemia
	CHEMBL1477036	D007766	DOCUSATE	Lacrimal Apparatus Diseases	0	Never tested	0.00400463	D018798 ||| D003248	Anemia, Iron-Deficiency ||| Constipation
	CHEMBL1477036	D000647	DOCUSATE	Amnesia	0	Never tested	0.00108557	D018798 ||| D003248 ||| D000740	Anemia, Iron-Deficiency ||| Constipation ||| Anemia
	CHEMBL1477036	D015352	DOCUSATE	Dry Eye Syndromes	0	Never tested	0.00127588	D018798 ||| D003248	Anemia, Iron-Deficiency ||| Constipation
	CHEMBL1477036	D015837	DOCUSATE	Vestibular Diseases	0	Never tested	0.0108387	D018798 ||| D003248 ||| D000740	Anemia, Iron-Deficiency ||| Constipation ||| Anemia
	CHEMBL1477036	D005705	DOCUSATE	Gallbladder Diseases	0	Never tested	0.00130074	D018798 ||| D000740	Anemia, Iron-Deficiency ||| Anemia
	CHEMBL1477036	D006073	DOCUSATE	Gout	0	Never tested	0.000924549	D003248	Constipation
	CHEMBL1477036	D001851	DOCUSATE	Bone Diseases, Metabolic	0	Never tested	0.0114884	D018798 ||| D003248 ||| D000740	Anemia, Iron-Deficiency ||| Constipation ||| Anemia
	CHEMBL1477036	D009443	DOCUSATE	Neuritis	0	Never tested	0.0112442	D018798 ||| D003248 ||| D000740	Anemia, Iron-Deficiency ||| Constipation ||| Anemia
	CHEMBL1477036	D010538	DOCUSATE	Peritonitis	0	Never tested	0.00102186	D018798 ||| D000740	Anemia, Iron-Deficiency ||| Anemia
	CHEMBL1477036	D012163	DOCUSATE	Retinal Detachment	0	Never tested	0.00106025	D018798 ||| D003248	Anemia, Iron-Deficiency ||| Constipation
	CHEMBL1477036	D012393	DOCUSATE	Rosacea	0	Never tested	0.00118298	D018798 ||| D003248 ||| D000740	Anemia, Iron-Deficiency ||| Constipation ||| Anemia
	CHEMBL1477036	D002546	DOCUSATE	Ischemic Attack, Transient	0	Never tested	0.0103949	D003248	Constipation
	CHEMBL1477036	D000083242	DOCUSATE	Ischemic Stroke	0	Never tested	0.000707181	D003248	Constipation
	CHEMBL1477036	D010001	DOCUSATE	Osteitis Deformans	0	Never tested	0.00091065	D018798 ||| D003248 ||| D000740	Anemia, Iron-Deficiency ||| Constipation ||| Anemia
	CHEMBL1477036	D003731	DOCUSATE	Dental Caries	0	Never tested	0.00112141	D018798	Anemia, Iron-Deficiency
	CHEMBL1477036	D007762	DOCUSATE	Labyrinthitis	0	Never tested	0.00647579	D018798 ||| D000740	Anemia, Iron-Deficiency ||| Anemia
	CHEMBL1477036	D009260	DOCUSATE	Nail Diseases	0	Never tested	0.00418907	D018798 ||| D000740	Anemia, Iron-Deficiency ||| Anemia
	CHEMBL1477036	D011111	DOCUSATE	Polymyalgia Rheumatica	0	Never tested	0.00445621	D018798 ||| D003248 ||| D000740	Anemia, Iron-Deficiency ||| Constipation ||| Anemia
	CHEMBL1477036	D013118	DOCUSATE	Spinal Cord Diseases	0	Never tested	0.00120903	D003248	Constipation
	CHEMBL1477036	D019966	DOCUSATE	Substance-Related Disorders	0	Never tested	0.00444475	D018798 ||| D000740	Anemia, Iron-Deficiency ||| Anemia
	CHEMBL1479	D001008	DANAZOL	Anxiety Disorders	0	Never tested	0.0038705	D005348	Fibrocystic Breast Disease
	CHEMBL1479	D003324	DANAZOL	Coronary Artery Disease	0	Never tested	0.00438069	D005348	Fibrocystic Breast Disease
	CHEMBL1479	D009765	DANAZOL	Obesity	0	Never tested	0.00388178	D005348	Fibrocystic Breast Disease
	CHEMBL1479	D010300	DANAZOL	Parkinson Disease	0	Never tested	0.00277171	D005348	Fibrocystic Breast Disease
	CHEMBL1479	D013771	DANAZOL	Tetralogy of Fallot	0	Never tested	0.00100049	D004715	Endometriosis
	CHEMBL1479	D001172	DANAZOL	Arthritis, Rheumatoid	0	Never tested	0.00433452	D005348	Fibrocystic Breast Disease
	CHEMBL1479	D015212	DANAZOL	Inflammatory Bowel Diseases	0	Never tested	0.00637284	D005348	Fibrocystic Breast Disease
	CHEMBL1479	D017098	DANAZOL	IgA Deficiency	0	Status unknown	0.00106206	D004715	Endometriosis
	CHEMBL1479	D008268	DANAZOL	Macular Degeneration	0	Never tested	0.00095158	D005348 ||| D004715	Fibrocystic Breast Disease ||| Endometriosis
	CHEMBL1479	D000505	DANAZOL	Alopecia	0	Never tested	0.00096733	D004715	Endometriosis
	CHEMBL1479	D000787	DANAZOL	Angina Pectoris	0	Never tested	0.00193994	D005348	Fibrocystic Breast Disease
	CHEMBL1479	D065631	DANAZOL	Rhinitis, Allergic	0	Never tested	0.00345985	D005348	Fibrocystic Breast Disease
	CHEMBL1479	D001249	DANAZOL	Asthma	0	Never tested	0.00353268	D005348	Fibrocystic Breast Disease
	CHEMBL1479	D005764	DANAZOL	Gastroesophageal Reflux	0	Never tested	0.00404119	D005348	Fibrocystic Breast Disease
	CHEMBL1479	D008881	DANAZOL	Migraine Disorders	0	Never tested	0.00155934	D004715	Endometriosis
	CHEMBL1479	D004485	DANAZOL	Eczema	0	Never tested	0.00142527	D005348	Fibrocystic Breast Disease
	CHEMBL1479	D006937	DANAZOL	Hypercholesterolemia	0	Never tested	0.00510983	D005348	Fibrocystic Breast Disease
	CHEMBL1479	D012626	DANAZOL	Sebaceous Gland Neoplasms	0	Status unknown	0.00102365	D004715	Endometriosis
	CHEMBL1479	D002280	DANAZOL	Carcinoma, Basal Cell	0	Never tested	0.0034143	D005348	Fibrocystic Breast Disease
	CHEMBL1479	D002386	DANAZOL	Cataract	0	Never tested	0.00150017	D005348 ||| D004715	Fibrocystic Breast Disease ||| Endometriosis
	CHEMBL1479	D014029	DANAZOL	Tobacco Use Disorder	0	Never tested	0.00103696	D004715	Endometriosis
	CHEMBL1479	D009203	DANAZOL	Myocardial Infarction	0	Never tested	0.00350779	D005348	Fibrocystic Breast Disease
	CHEMBL1479	D006548	DANAZOL	Hernia, Diaphragmatic	0	Never tested	0.00303781	D005348	Fibrocystic Breast Disease
	CHEMBL1479	D000076385	DANAZOL	Diverticular Diseases	0	Never tested	0.00111652	D004715	Endometriosis
	CHEMBL1479	D007319	DANAZOL	Sleep Initiation and Maintenance Disorders	0	Never tested	0.00343879	D005348	Fibrocystic Breast Disease
	CHEMBL1479	D009290	DANAZOL	Narcolepsy	0	Never tested	0.00751315	D005348	Fibrocystic Breast Disease
	CHEMBL1479	D009798	DANAZOL	Ocular Hypertension	0	Never tested	0.00082462	D004715	Endometriosis
	CHEMBL1479	D012559	DANAZOL	Schizophrenia	0	Never tested	0.00431879	D005348	Fibrocystic Breast Disease
	CHEMBL1479	D008180	DANAZOL	Lupus Erythematosus, Systemic	0	Never tested	0.00193914	D005348	Fibrocystic Breast Disease
	CHEMBL1479	D004827	DANAZOL	Epilepsy	0	Never tested	0.00387532	D005348	Fibrocystic Breast Disease
	CHEMBL1479	D005901	DANAZOL	Glaucoma	0	Never tested	0.00139188	D005348 ||| D004715	Fibrocystic Breast Disease ||| Endometriosis
	CHEMBL1479	D003863	DANAZOL	Depression	0	Never tested	0.00399184	D005348	Fibrocystic Breast Disease
	CHEMBL1479	D010003	DANAZOL	Osteoarthritis	0	Never tested	0.00381346	D005348	Fibrocystic Breast Disease
	CHEMBL1479	D000419	DANAZOL	Albuminuria	0	Never tested	0.000958685	D004715	Endometriosis
	CHEMBL1479	D001281	DANAZOL	Atrial Fibrillation	0	Never tested	0.00124593	D004715	Endometriosis
	CHEMBL1479	D006973	DANAZOL	Hypertension	0	Never tested	0.00429079	D005348	Fibrocystic Breast Disease
	CHEMBL1479	D006327	DANAZOL	Heart Block	0	Never tested	0.00378802	D005348	Fibrocystic Breast Disease
	CHEMBL1479	D001991	DANAZOL	Bronchitis	0	Never tested	0.00399837	D005348	Fibrocystic Breast Disease
	CHEMBL1479	D008175	DANAZOL	Lung Neoplasms	0	Never tested	0.00326402	D005348	Fibrocystic Breast Disease
	CHEMBL1479	D008545	DANAZOL	Melanoma	0	Never tested	0.00247401	D005348	Fibrocystic Breast Disease
	CHEMBL1479	D008228	DANAZOL	Lymphoma, Non-Hodgkin	0	Never tested	0.000825542	D004715	Endometriosis
	CHEMBL1479	D002294	DANAZOL	Carcinoma, Squamous Cell	0	Never tested	0.0022138	D005348	Fibrocystic Breast Disease
	CHEMBL1479	D002349	DANAZOL	Carpal Tunnel Syndrome	0	Never tested	0.00534041	D005348	Fibrocystic Breast Disease
	CHEMBL1479	D016883	DANAZOL	Diabetic Ketoacidosis	0	Never tested	0.00247472	D005348	Fibrocystic Breast Disease
	CHEMBL1479	D007889	DANAZOL	Leiomyoma	0	Never tested	0.0092855	D005348	Fibrocystic Breast Disease
	CHEMBL1479	D000380	DANAZOL	Agranulocytosis	0	Never tested	0.00209555	D004715	Endometriosis
	CHEMBL1479	D006429	DANAZOL	Hemiplegia	0	Never tested	0.00522348	D004715	Endometriosis
	CHEMBL1479	D011655	DANAZOL	Pulmonary Embolism	0	Never tested	0.00335719	D005348	Fibrocystic Breast Disease
	CHEMBL1479	D009202	DANAZOL	Cardiomyopathies	0	Never tested	0.00478049	D005348	Fibrocystic Breast Disease
	CHEMBL1479	D013345	DANAZOL	Subarachnoid Hemorrhage	0	Never tested	0.210421	D005348 ||| D004715	Fibrocystic Breast Disease ||| Endometriosis
	CHEMBL1479	D002543	DANAZOL	Cerebral Hemorrhage	0	Never tested	0.0010363	D005348 ||| D004715	Fibrocystic Breast Disease ||| Endometriosis
	CHEMBL1479	D002544	DANAZOL	Cerebral Infarction	0	Never tested	0.0123609	D005348	Fibrocystic Breast Disease
	CHEMBL1479	D050197	DANAZOL	Arteriosclerosis	0	Never tested	0.00136628	D005348	Fibrocystic Breast Disease
	CHEMBL1479	D010689	DANAZOL	Phlebitis	0	Never tested	0.00295245	D004715	Endometriosis
	CHEMBL1479	D006484	DANAZOL	Hemorrhoids	0	Never tested	0.0022089	D005348	Fibrocystic Breast Disease
	CHEMBL1479	D007022	DANAZOL	Hypotension	0	Never tested	0.00301008	D005348	Fibrocystic Breast Disease
	CHEMBL1479	D012852	DANAZOL	Sinusitis	0	Never tested	0.00302982	D005348	Fibrocystic Breast Disease
	CHEMBL1479	D011030	DANAZOL	Pneumothorax	0	Never tested	0.000906337	D004715	Endometriosis
	CHEMBL1479	D004941	DANAZOL	Esophagitis	0	Never tested	0.00330788	D005348	Fibrocystic Breast Disease
	CHEMBL1479	D013276	DANAZOL	Stomach Ulcer	0	Never tested	0.00366694	D005348	Fibrocystic Breast Disease
	CHEMBL1479	D004415	DANAZOL	Dyspepsia	0	Never tested	0.0036083	D005348	Fibrocystic Breast Disease
	CHEMBL1479	D002769	DANAZOL	Cholelithiasis	0	Never tested	0.00405896	D005348	Fibrocystic Breast Disease
	CHEMBL1479	D010195	DANAZOL	Pancreatitis	0	Never tested	0.00289437	D005348	Fibrocystic Breast Disease
	CHEMBL1479	D008286	DANAZOL	Malabsorption Syndromes	0	Never tested	0.00420771	D005348	Fibrocystic Breast Disease
	CHEMBL1479	D002481	DANAZOL	Cellulitis	0	Never tested	0.00382539	D005348	Fibrocystic Breast Disease
	CHEMBL1479	D011537	DANAZOL	Pruritus	0	Never tested	0.00197184	D005348	Fibrocystic Breast Disease
	CHEMBL1479	D017492	DANAZOL	Keratosis, Seborrheic	0	Never tested	0.00435781	D005348	Fibrocystic Breast Disease
	CHEMBL1479	D003680	DANAZOL	Deglutition Disorders	0	Never tested	0.00225759	D004715	Endometriosis
	CHEMBL1479	D001201	DANAZOL	Ascites	0	Never tested	0.00352204	D005348	Fibrocystic Breast Disease
	CHEMBL1479	D005076	DANAZOL	Exanthema	0	Never tested	0.00246334	D005348	Fibrocystic Breast Disease
	CHEMBL1479	D014717	DANAZOL	Vertigo	0	Never tested	0.0011513	D005348 ||| D004715	Fibrocystic Breast Disease ||| Endometriosis
	CHEMBL1479	D013575	DANAZOL	Syncope	0	Never tested	0.00495901	D004715	Endometriosis
	CHEMBL1479	D007766	DANAZOL	Lacrimal Apparatus Diseases	0	Never tested	0.00321726	D005348	Fibrocystic Breast Disease
	CHEMBL1479	D006333	DANAZOL	Heart Failure	0	Never tested	0.00397636	D005348	Fibrocystic Breast Disease
	CHEMBL1479	D006689	DANAZOL	Hodgkin Disease	0	Never tested	0.00387844	D005348	Fibrocystic Breast Disease
	CHEMBL1479	D011471	DANAZOL	Prostatic Neoplasms	0	Never tested	0.00393996	D005348	Fibrocystic Breast Disease
	CHEMBL1479	D000647	DANAZOL	Amnesia	0	Never tested	0.00105852	D004715	Endometriosis
	CHEMBL1479	D007951	DANAZOL	Leukemia, Myeloid	0	Never tested	0.00396437	D005348	Fibrocystic Breast Disease
	CHEMBL1479	D000152	DANAZOL	Acne Vulgaris	0	Never tested	0.00326046	D005348	Fibrocystic Breast Disease
	CHEMBL1479	D000740	DANAZOL	Anemia	0	Phase II	0.00457548	D005348	Fibrocystic Breast Disease
	CHEMBL1479	D001064	DANAZOL	Appendicitis	0	Never tested	0.0033865	D005348	Fibrocystic Breast Disease
	CHEMBL1479	D015352	DANAZOL	Dry Eye Syndromes	0	Never tested	0.00137056	D005348	Fibrocystic Breast Disease
	CHEMBL1479	D015837	DANAZOL	Vestibular Diseases	0	Never tested	0.00382457	D005348 ||| D004715	Fibrocystic Breast Disease ||| Endometriosis
	CHEMBL1479	D005705	DANAZOL	Gallbladder Diseases	0	Never tested	0.000803104	D004715	Endometriosis
	CHEMBL1479	D006073	DANAZOL	Gout	0	Never tested	0.00238187	D005348	Fibrocystic Breast Disease
	CHEMBL1479	D001145	DANAZOL	Arrhythmias, Cardiac	0	Never tested	0.00296337	D005348	Fibrocystic Breast Disease
	CHEMBL1479	D043183	DANAZOL	Irritable Bowel Syndrome	0	Never tested	0.00277912	D005348	Fibrocystic Breast Disease
	CHEMBL1479	D001851	DANAZOL	Bone Diseases, Metabolic	0	Never tested	0.00348269	D004715	Endometriosis
	CHEMBL1479	D009443	DANAZOL	Neuritis	0	Never tested	0.00355752	D004715	Endometriosis
	CHEMBL1479	D010538	DANAZOL	Peritonitis	0	Never tested	0.0011765	D004715	Endometriosis
	CHEMBL1479	D010998	DANAZOL	Pleurisy	0	Never tested	0.00338488	D005348	Fibrocystic Breast Disease
	CHEMBL1479	D011565	DANAZOL	Psoriasis	0	Never tested	0.00289951	D005348	Fibrocystic Breast Disease
	CHEMBL1479	D012163	DANAZOL	Retinal Detachment	0	Never tested	0.00119568	D005348 ||| D004715	Fibrocystic Breast Disease ||| Endometriosis
	CHEMBL1479	D012393	DANAZOL	Rosacea	0	Never tested	0.000910286	D004715	Endometriosis
	CHEMBL1479	D006042	DANAZOL	Goiter	0	Never tested	0.00201216	D005348	Fibrocystic Breast Disease
	CHEMBL1479	D002546	DANAZOL	Ischemic Attack, Transient	0	Never tested	0.00273716	D005348 ||| D004715	Fibrocystic Breast Disease ||| Endometriosis
	CHEMBL1479	D000083242	DANAZOL	Ischemic Stroke	0	Never tested	0.00435682	D005348	Fibrocystic Breast Disease
	CHEMBL1479	D013921	DANAZOL	Thrombocytopenia	0	Phase III	0.0030873	D005348	Fibrocystic Breast Disease
	CHEMBL1479	D010001	DANAZOL	Osteitis Deformans	0	Never tested	0.00102096	D004715	Endometriosis
	CHEMBL1479	D000075224	DANAZOL	Cardiac Conduction System Disease	0	Never tested	0.00373021	D005348	Fibrocystic Breast Disease
	CHEMBL1479	D003731	DANAZOL	Dental Caries	0	Never tested	0.00455635	D005348	Fibrocystic Breast Disease
	CHEMBL1479	D016055	DANAZOL	Urinary Retention	0	Never tested	0.00347557	D005348	Fibrocystic Breast Disease
	CHEMBL1479	D011141	DANAZOL	Polyuria	0	Never tested	0.0039622	D005348	Fibrocystic Breast Disease
	CHEMBL1479	D009260	DANAZOL	Nail Diseases	0	Never tested	0.0117468	D004715	Endometriosis
	CHEMBL1479	D016491	DANAZOL	Peripheral Vascular Diseases	0	Never tested	0.00199211	D005348	Fibrocystic Breast Disease
	CHEMBL1479	D011111	DANAZOL	Polymyalgia Rheumatica	0	Never tested	0.00273646	D004715	Endometriosis
	CHEMBL1479	D013118	DANAZOL	Spinal Cord Diseases	0	Never tested	0.00794933	D005348	Fibrocystic Breast Disease
	CHEMBL1479	D014581	DANAZOL	Urticaria	0	Never tested	0.00166762	D005348	Fibrocystic Breast Disease
	CHEMBL1479	D014648	DANAZOL	Varicose Veins	0	Never tested	0.0113186	D005348	Fibrocystic Breast Disease
	CHEMBL1479	D010031	DANAZOL	Otitis	0	Never tested	0.00343694	D005348	Fibrocystic Breast Disease
	CHEMBL1479	D015155	DANAZOL	Esophageal Spasm, Diffuse	0	Never tested	0.0035326	D005348	Fibrocystic Breast Disease
	CHEMBL1480	D003424	FELODIPINE	Crohn Disease	0	Never tested	0.000938089	D006973 ||| D000787 ||| D009203	Hypertension ||| Angina Pectoris ||| Myocardial Infarction
	CHEMBL1480	D017098	FELODIPINE	IgA Deficiency	0	Status unknown	0.00059284	D006973 ||| D000787 ||| D006333 ||| D009203	Hypertension ||| Angina Pectoris ||| Heart Failure ||| Myocardial Infarction
	CHEMBL1480	D014012	FELODIPINE	Tinnitus	0	Never tested	0.00647822	D006973 ||| D000787 ||| D006333 ||| D009203	Hypertension ||| Angina Pectoris ||| Heart Failure ||| Myocardial Infarction
	CHEMBL1480	D000505	FELODIPINE	Alopecia	0	Never tested	0.0133108	D006973 ||| D000787 ||| D006333 ||| D009203	Hypertension ||| Angina Pectoris ||| Heart Failure ||| Myocardial Infarction
	CHEMBL1480	D012626	FELODIPINE	Sebaceous Gland Neoplasms	0	Status unknown	0.00130679	D006973 ||| D000787 ||| D006333 ||| D009203	Hypertension ||| Angina Pectoris ||| Heart Failure ||| Myocardial Infarction
	CHEMBL1480	D001943	FELODIPINE	Breast Neoplasms	0	Never tested	0.00367035	D006973 ||| D000787 ||| D006333 ||| D007022 ||| D009203	Hypertension ||| Angina Pectoris ||| Heart Failure ||| Hypotension ||| Myocardial Infarction
	CHEMBL1480	D012005	FELODIPINE	Rectal Prolapse	0	Status unknown	0.000782078	D009203	Myocardial Infarction
	CHEMBL1480	D014029	FELODIPINE	Tobacco Use Disorder	0	Never tested	0.00246552	D006973	Hypertension
	CHEMBL1480	D000076385	FELODIPINE	Diverticular Diseases	0	Never tested	0.00280133	D006973 ||| D000787 ||| D006333 ||| D009203	Hypertension ||| Angina Pectoris ||| Heart Failure ||| Myocardial Infarction
	CHEMBL1480	D008228	FELODIPINE	Lymphoma, Non-Hodgkin	0	Never tested	0.0830677	D006973 ||| D000787 ||| D006333 ||| D007022 ||| D009203	Hypertension ||| Angina Pectoris ||| Heart Failure ||| Hypotension ||| Myocardial Infarction
	CHEMBL1480	D000380	FELODIPINE	Agranulocytosis	0	Never tested	0.00395585	D006973 ||| D000787 ||| D006333 ||| D007022	Hypertension ||| Angina Pectoris ||| Heart Failure ||| Hypotension
	CHEMBL1480	D006429	FELODIPINE	Hemiplegia	0	Never tested	0.0849383	D006973 ||| D000787 ||| D006333 ||| D007022 ||| D009203	Hypertension ||| Angina Pectoris ||| Heart Failure ||| Hypotension ||| Myocardial Infarction
	CHEMBL1480	D010996	FELODIPINE	Pleural Effusion	0	Never tested	0.010106	D006973 ||| D000787 ||| D006333 ||| D007022 ||| D009203	Hypertension ||| Angina Pectoris ||| Heart Failure ||| Hypotension ||| Myocardial Infarction
	CHEMBL1480	D011030	FELODIPINE	Pneumothorax	0	Never tested	0.0425936	D006973 ||| D000787 ||| D006333 ||| D007022 ||| D009203	Hypertension ||| Angina Pectoris ||| Heart Failure ||| Hypotension ||| Myocardial Infarction
	CHEMBL1480	D014060	FELODIPINE	Tongue Diseases	0	Status unknown	0.00545014	D006973 ||| D000787 ||| D006333 ||| D007022 ||| D009203	Hypertension ||| Angina Pectoris ||| Heart Failure ||| Hypotension ||| Myocardial Infarction
	CHEMBL1480	D002764	FELODIPINE	Cholecystitis	0	Never tested	0.00265872	D007022 ||| D009203	Hypotension ||| Myocardial Infarction
	CHEMBL1480	D008010	FELODIPINE	Lichen Planus	0	Never tested	0.00384484	D006973 ||| D000787 ||| D006333 ||| D007022 ||| D009203	Hypertension ||| Angina Pectoris ||| Heart Failure ||| Hypotension ||| Myocardial Infarction
	CHEMBL1480	D011470	FELODIPINE	Prostatic Hyperplasia	0	Never tested	0.000763534	D006973 ||| D000787 ||| D006333 ||| D007022 ||| D009203	Hypertension ||| Angina Pectoris ||| Heart Failure ||| Hypotension ||| Myocardial Infarction
	CHEMBL1480	D011472	FELODIPINE	Prostatitis	0	Never tested	0.00188673	D006973 ||| D000787 ||| D006333 ||| D007022 ||| D009203	Hypertension ||| Angina Pectoris ||| Heart Failure ||| Hypotension ||| Myocardial Infarction
	CHEMBL1480	D005348	FELODIPINE	Fibrocystic Breast Disease	0	Never tested	0.00283522	D006973 ||| D000787 ||| D006333 ||| D007022 ||| D009203	Hypertension ||| Angina Pectoris ||| Heart Failure ||| Hypotension ||| Myocardial Infarction
	CHEMBL1480	D006177	FELODIPINE	Gynecomastia	0	Never tested	0.00118436	D006973 ||| D000787 ||| D006333 ||| D007022 ||| D009203	Hypertension ||| Angina Pectoris ||| Heart Failure ||| Hypotension ||| Myocardial Infarction
	CHEMBL1480	D003680	FELODIPINE	Deglutition Disorders	0	Never tested	0.00610905	D006973 ||| D000787 ||| D006333 ||| D007022 ||| D009203	Hypertension ||| Angina Pectoris ||| Heart Failure ||| Hypotension ||| Myocardial Infarction
	CHEMBL1480	D014717	FELODIPINE	Vertigo	0	Never tested	0.00103439	D006333	Heart Failure
	CHEMBL1480	D013575	FELODIPINE	Syncope	0	Never tested	0.00822383	D009203	Myocardial Infarction
	CHEMBL1480	D006547	FELODIPINE	Hernia	0	Never tested	0.000821153	D007022 ||| D009203	Hypotension ||| Myocardial Infarction
	CHEMBL1480	D000647	FELODIPINE	Amnesia	0	Never tested	0.21106	D006973 ||| D000787 ||| D006333 ||| D007022 ||| D009203	Hypertension ||| Angina Pectoris ||| Heart Failure ||| Hypotension ||| Myocardial Infarction
	CHEMBL1480	D015837	FELODIPINE	Vestibular Diseases	0	Never tested	0.00311004	D006333	Heart Failure
	CHEMBL1480	D005705	FELODIPINE	Gallbladder Diseases	0	Never tested	0.00504465	D006973 ||| D000787 ||| D006333 ||| D007022 ||| D009203	Hypertension ||| Angina Pectoris ||| Heart Failure ||| Hypotension ||| Myocardial Infarction
	CHEMBL1480	D001851	FELODIPINE	Bone Diseases, Metabolic	0	Never tested	0.00386697	D006973 ||| D000787 ||| D006333 ||| D007022 ||| D009203	Hypertension ||| Angina Pectoris ||| Heart Failure ||| Hypotension ||| Myocardial Infarction
	CHEMBL1480	D009443	FELODIPINE	Neuritis	0	Never tested	0.00464735	D006973 ||| D000787 ||| D006333 ||| D007022 ||| D009203	Hypertension ||| Angina Pectoris ||| Heart Failure ||| Hypotension ||| Myocardial Infarction
	CHEMBL1480	D010538	FELODIPINE	Peritonitis	0	Never tested	0.0599191	D006973 ||| D000787 ||| D007022 ||| D009203	Hypertension ||| Angina Pectoris ||| Hypotension ||| Myocardial Infarction
	CHEMBL1480	D012393	FELODIPINE	Rosacea	0	Never tested	0.000816015	D006973 ||| D000787 ||| D006333 ||| D007022 ||| D009203	Hypertension ||| Angina Pectoris ||| Heart Failure ||| Hypotension ||| Myocardial Infarction
	CHEMBL1480	D013964	FELODIPINE	Thyroid Neoplasms	0	Never tested	0.000983848	D000787	Angina Pectoris
	CHEMBL1480	D010001	FELODIPINE	Osteitis Deformans	0	Never tested	0.114957	D006973 ||| D000787 ||| D006333 ||| D009203	Hypertension ||| Angina Pectoris ||| Heart Failure ||| Myocardial Infarction
	CHEMBL1480	D003731	FELODIPINE	Dental Caries	0	Never tested	0.00142918	D000787 ||| D006333	Angina Pectoris ||| Heart Failure
	CHEMBL1480	D007762	FELODIPINE	Labyrinthitis	0	Never tested	0.00397512	D006973 ||| D000787 ||| D006333 ||| D009203	Hypertension ||| Angina Pectoris ||| Heart Failure ||| Myocardial Infarction
	CHEMBL1480	D012878	FELODIPINE	Skin Neoplasms	0	Never tested	0.00132394	D006973 ||| D000787 ||| D006333 ||| D007022 ||| D009203	Hypertension ||| Angina Pectoris ||| Heart Failure ||| Hypotension ||| Myocardial Infarction
	CHEMBL1480	D009260	FELODIPINE	Nail Diseases	0	Never tested	0.00552485	D006973 ||| D000787 ||| D006333 ||| D007022 ||| D009203	Hypertension ||| Angina Pectoris ||| Heart Failure ||| Hypotension ||| Myocardial Infarction
	CHEMBL1480	D011111	FELODIPINE	Polymyalgia Rheumatica	0	Never tested	0.00488454	D006973 ||| D000787 ||| D006333 ||| D007022 ||| D009203	Hypertension ||| Angina Pectoris ||| Heart Failure ||| Hypotension ||| Myocardial Infarction
	CHEMBL1480	D019966	FELODIPINE	Substance-Related Disorders	0	Never tested	0.00394497	D006973 ||| D000787 ||| D006333	Hypertension ||| Angina Pectoris ||| Heart Failure
	CHEMBL1480987	D001943	CYCLANDELATE	Breast Neoplasms	0	Never tested	0.00338862	D016491	Peripheral Vascular Diseases
	CHEMBL1480987	D000380	CYCLANDELATE	Agranulocytosis	0	Never tested	0.00406167	D016491	Peripheral Vascular Diseases
	CHEMBL1480987	D006429	CYCLANDELATE	Hemiplegia	0	Never tested	0.00179956	D016491	Peripheral Vascular Diseases
	CHEMBL1480987	D010996	CYCLANDELATE	Pleural Effusion	0	Never tested	0.00439882	D016491	Peripheral Vascular Diseases
	CHEMBL1480987	D011030	CYCLANDELATE	Pneumothorax	0	Never tested	0.00468299	D016491	Peripheral Vascular Diseases
	CHEMBL1480987	D014060	CYCLANDELATE	Tongue Diseases	0	Status unknown	0.0033287	D016491	Peripheral Vascular Diseases
	CHEMBL1480987	D002764	CYCLANDELATE	Cholecystitis	0	Never tested	0.00373574	D016491	Peripheral Vascular Diseases
	CHEMBL1480987	D008010	CYCLANDELATE	Lichen Planus	0	Never tested	0.00367988	D016491	Peripheral Vascular Diseases
	CHEMBL1480987	D011470	CYCLANDELATE	Prostatic Hyperplasia	0	Never tested	0.00358605	D016491	Peripheral Vascular Diseases
	CHEMBL1480987	D011472	CYCLANDELATE	Prostatitis	0	Never tested	0.00354828	D016491	Peripheral Vascular Diseases
	CHEMBL1480987	D005348	CYCLANDELATE	Fibrocystic Breast Disease	0	Never tested	0.00193168	D016491	Peripheral Vascular Diseases
	CHEMBL1480987	D006177	CYCLANDELATE	Gynecomastia	0	Never tested	0.00432643	D016491	Peripheral Vascular Diseases
	CHEMBL1480987	D003680	CYCLANDELATE	Deglutition Disorders	0	Never tested	0.00436712	D016491	Peripheral Vascular Diseases
	CHEMBL1480987	D006547	CYCLANDELATE	Hernia	0	Never tested	0.0031713	D016491	Peripheral Vascular Diseases
	CHEMBL1480987	D000647	CYCLANDELATE	Amnesia	0	Never tested	0.00231049	D016491	Peripheral Vascular Diseases
	CHEMBL1480987	D005705	CYCLANDELATE	Gallbladder Diseases	0	Never tested	0.00445126	D016491	Peripheral Vascular Diseases
	CHEMBL1480987	D001851	CYCLANDELATE	Bone Diseases, Metabolic	0	Never tested	0.00277768	D016491	Peripheral Vascular Diseases
	CHEMBL1480987	D009443	CYCLANDELATE	Neuritis	0	Never tested	0.0105499	D016491	Peripheral Vascular Diseases
	CHEMBL1480987	D010538	CYCLANDELATE	Peritonitis	0	Never tested	0.00411703	D016491	Peripheral Vascular Diseases
	CHEMBL1480987	D012393	CYCLANDELATE	Rosacea	0	Never tested	0.00485104	D016491	Peripheral Vascular Diseases
	CHEMBL1480987	D007762	CYCLANDELATE	Labyrinthitis	0	Never tested	0.00356036	D016491	Peripheral Vascular Diseases
	CHEMBL1480987	D012878	CYCLANDELATE	Skin Neoplasms	0	Never tested	0.00181581	D016491	Peripheral Vascular Diseases
	CHEMBL1480987	D009260	CYCLANDELATE	Nail Diseases	0	Never tested	0.00448394	D016491	Peripheral Vascular Diseases
	CHEMBL1480987	D011111	CYCLANDELATE	Polymyalgia Rheumatica	0	Never tested	0.00294399	D016491	Peripheral Vascular Diseases
	CHEMBL1480987	D019966	CYCLANDELATE	Substance-Related Disorders	0	Never tested	0.00441165	D016491	Peripheral Vascular Diseases
	CHEMBL1481	D003424	GLIMEPIRIDE	Crohn Disease	0	Never tested	0.0108734	D003924	Diabetes Mellitus, Type 2
	CHEMBL1481	D017098	GLIMEPIRIDE	IgA Deficiency	0	Status unknown	0.000587079	D003924	Diabetes Mellitus, Type 2
	CHEMBL1481	D014012	GLIMEPIRIDE	Tinnitus	0	Never tested	0.0024727	D003924	Diabetes Mellitus, Type 2
	CHEMBL1481	D000505	GLIMEPIRIDE	Alopecia	0	Never tested	0.000714481	D003924	Diabetes Mellitus, Type 2
	CHEMBL1481	D012626	GLIMEPIRIDE	Sebaceous Gland Neoplasms	0	Status unknown	0.00223169	D003924	Diabetes Mellitus, Type 2
	CHEMBL1481	D001943	GLIMEPIRIDE	Breast Neoplasms	0	Never tested	0.00519445	D003924	Diabetes Mellitus, Type 2
	CHEMBL1481	D012005	GLIMEPIRIDE	Rectal Prolapse	0	Status unknown	0.00060801	D003924	Diabetes Mellitus, Type 2
	CHEMBL1481	D000076385	GLIMEPIRIDE	Diverticular Diseases	0	Never tested	0.00226576	D003924	Diabetes Mellitus, Type 2
	CHEMBL1481	D011030	GLIMEPIRIDE	Pneumothorax	0	Never tested	0.000723606	D003924	Diabetes Mellitus, Type 2
	CHEMBL1481	D002764	GLIMEPIRIDE	Cholecystitis	0	Never tested	0.00317001	D003924	Diabetes Mellitus, Type 2
	CHEMBL1481	D008010	GLIMEPIRIDE	Lichen Planus	0	Never tested	0.00108444	D003924	Diabetes Mellitus, Type 2
	CHEMBL1481	D011470	GLIMEPIRIDE	Prostatic Hyperplasia	0	Never tested	0.000877073	D003924	Diabetes Mellitus, Type 2
	CHEMBL1481	D006547	GLIMEPIRIDE	Hernia	0	Never tested	0.00073682	D003924	Diabetes Mellitus, Type 2
	CHEMBL1481	D008113	GLIMEPIRIDE	Liver Neoplasms	0	Never tested	0.00651746	D003924	Diabetes Mellitus, Type 2
	CHEMBL1481	D000647	GLIMEPIRIDE	Amnesia	0	Never tested	0.00404984	D003924	Diabetes Mellitus, Type 2
	CHEMBL1481	D003248	GLIMEPIRIDE	Constipation	0	Never tested	0.00106405	D003924	Diabetes Mellitus, Type 2
	CHEMBL1481	D005705	GLIMEPIRIDE	Gallbladder Diseases	0	Never tested	0.00117784	D003924	Diabetes Mellitus, Type 2
	CHEMBL1481	D010538	GLIMEPIRIDE	Peritonitis	0	Never tested	0.00194251	D003924	Diabetes Mellitus, Type 2
	CHEMBL1481	D012393	GLIMEPIRIDE	Rosacea	0	Never tested	0.00122594	D003924	Diabetes Mellitus, Type 2
	CHEMBL1481	D010001	GLIMEPIRIDE	Osteitis Deformans	0	Never tested	0.00134456	D003924	Diabetes Mellitus, Type 2
	CHEMBL1482	D013771	BETHANECHOL	Tetralogy of Fallot	0	Never tested	0.00127748	D005764	Gastroesophageal Reflux
	CHEMBL1482	D017098	BETHANECHOL	IgA Deficiency	0	Status unknown	0.000580462	D005764	Gastroesophageal Reflux
	CHEMBL1482	D008268	BETHANECHOL	Macular Degeneration	0	Never tested	0.042328	D016055 ||| D005764	Urinary Retention ||| Gastroesophageal Reflux
	CHEMBL1482	D014012	BETHANECHOL	Tinnitus	0	Never tested	0.00405369	D005764	Gastroesophageal Reflux
	CHEMBL1482	D000505	BETHANECHOL	Alopecia	0	Never tested	0.000632882	D005764	Gastroesophageal Reflux
	CHEMBL1482	D008881	BETHANECHOL	Migraine Disorders	0	Never tested	0.000765696	D016055 ||| D005764	Urinary Retention ||| Gastroesophageal Reflux
	CHEMBL1482	D012626	BETHANECHOL	Sebaceous Gland Neoplasms	0	Status unknown	0.00179763	D005764	Gastroesophageal Reflux
	CHEMBL1482	D014029	BETHANECHOL	Tobacco Use Disorder	0	Never tested	0.000678725	D005764	Gastroesophageal Reflux
	CHEMBL1482	D009798	BETHANECHOL	Ocular Hypertension	0	Never tested	0.000904863	D005764	Gastroesophageal Reflux
	CHEMBL1482	D001714	BETHANECHOL	Bipolar Disorder	0	Never tested	0.0493158	D016055 ||| D005764	Urinary Retention ||| Gastroesophageal Reflux
	CHEMBL1482	D001281	BETHANECHOL	Atrial Fibrillation	0	Never tested	0.000459754	D016055 ||| D005764	Urinary Retention ||| Gastroesophageal Reflux
	CHEMBL1482	D008228	BETHANECHOL	Lymphoma, Non-Hodgkin	0	Never tested	0.000921042	D016055 ||| D005764	Urinary Retention ||| Gastroesophageal Reflux
	CHEMBL1482	D000380	BETHANECHOL	Agranulocytosis	0	Never tested	0.0015722	D016055 ||| D005764	Urinary Retention ||| Gastroesophageal Reflux
	CHEMBL1482	D006429	BETHANECHOL	Hemiplegia	0	Never tested	0.00464454	D016055 ||| D005764	Urinary Retention ||| Gastroesophageal Reflux
	CHEMBL1482	D013345	BETHANECHOL	Subarachnoid Hemorrhage	0	Never tested	0.000973206	D016055 ||| D005764	Urinary Retention ||| Gastroesophageal Reflux
	CHEMBL1482	D002543	BETHANECHOL	Cerebral Hemorrhage	0	Never tested	0.00112351	D016055 ||| D005764	Urinary Retention ||| Gastroesophageal Reflux
	CHEMBL1482	D010689	BETHANECHOL	Phlebitis	0	Never tested	0.00432152	D016055 ||| D005764	Urinary Retention ||| Gastroesophageal Reflux
	CHEMBL1482	D010996	BETHANECHOL	Pleural Effusion	0	Never tested	0.00342895	D016055	Urinary Retention
	CHEMBL1482	D011030	BETHANECHOL	Pneumothorax	0	Never tested	0.000924555	D016055 ||| D005764	Urinary Retention ||| Gastroesophageal Reflux
	CHEMBL1482	D008010	BETHANECHOL	Lichen Planus	0	Never tested	0.0011365	D016055	Urinary Retention
	CHEMBL1482	D005348	BETHANECHOL	Fibrocystic Breast Disease	0	Never tested	0.00409725	D016055 ||| D005764	Urinary Retention ||| Gastroesophageal Reflux
	CHEMBL1482	D006177	BETHANECHOL	Gynecomastia	0	Never tested	0.00159037	D016055 ||| D005764	Urinary Retention ||| Gastroesophageal Reflux
	CHEMBL1482	D003680	BETHANECHOL	Deglutition Disorders	0	Never tested	0.00369092	D016055	Urinary Retention
	CHEMBL1482	D014717	BETHANECHOL	Vertigo	0	Never tested	0.000915886	D016055 ||| D005764	Urinary Retention ||| Gastroesophageal Reflux
	CHEMBL1482	D013575	BETHANECHOL	Syncope	0	Never tested	0.0038097	D005764	Gastroesophageal Reflux
	CHEMBL1482	D000647	BETHANECHOL	Amnesia	0	Never tested	0.000869993	D005764	Gastroesophageal Reflux
	CHEMBL1482	D015837	BETHANECHOL	Vestibular Diseases	0	Never tested	0.00446312	D016055 ||| D005764	Urinary Retention ||| Gastroesophageal Reflux
	CHEMBL1482	D005705	BETHANECHOL	Gallbladder Diseases	0	Never tested	0.00132116	D016055	Urinary Retention
	CHEMBL1482	D001851	BETHANECHOL	Bone Diseases, Metabolic	0	Never tested	0.00229458	D016055 ||| D005764	Urinary Retention ||| Gastroesophageal Reflux
	CHEMBL1482	D010024	BETHANECHOL	Osteoporosis	0	Never tested	0.00123845	D005764	Gastroesophageal Reflux
	CHEMBL1482	D009443	BETHANECHOL	Neuritis	0	Never tested	0.00585682	D016055 ||| D005764	Urinary Retention ||| Gastroesophageal Reflux
	CHEMBL1482	D010538	BETHANECHOL	Peritonitis	0	Never tested	0.00372488	D016055	Urinary Retention
	CHEMBL1482	D012393	BETHANECHOL	Rosacea	0	Never tested	0.00101336	D016055 ||| D005764	Urinary Retention ||| Gastroesophageal Reflux
	CHEMBL1482	D010001	BETHANECHOL	Osteitis Deformans	0	Never tested	0.000887028	D005764	Gastroesophageal Reflux
	CHEMBL1482	D007762	BETHANECHOL	Labyrinthitis	0	Never tested	0.00297196	D016055	Urinary Retention
	CHEMBL1482	D009260	BETHANECHOL	Nail Diseases	0	Never tested	0.00975265	D016055 ||| D005764	Urinary Retention ||| Gastroesophageal Reflux
	CHEMBL1482	D011111	BETHANECHOL	Polymyalgia Rheumatica	0	Never tested	0.00333915	D016055 ||| D005764	Urinary Retention ||| Gastroesophageal Reflux
	CHEMBL1482	D019966	BETHANECHOL	Substance-Related Disorders	0	Never tested	0.00851494	D016055 ||| D005764	Urinary Retention ||| Gastroesophageal Reflux
	CHEMBL1484	D003424	NICARDIPINE	Crohn Disease	0	Never tested	0.000709423	D006973	Hypertension
	CHEMBL1484	D017098	NICARDIPINE	IgA Deficiency	0	Status unknown	0.000712632	D006973	Hypertension
	CHEMBL1484	D014012	NICARDIPINE	Tinnitus	0	Never tested	0.00658131	D006973	Hypertension
	CHEMBL1484	D000505	NICARDIPINE	Alopecia	0	Never tested	0.0254519	D006973	Hypertension
	CHEMBL1484	D012626	NICARDIPINE	Sebaceous Gland Neoplasms	0	Status unknown	0.00225296	D006973	Hypertension
	CHEMBL1484	D001943	NICARDIPINE	Breast Neoplasms	0	Never tested	0.00517795	D006973	Hypertension
	CHEMBL1484	D014029	NICARDIPINE	Tobacco Use Disorder	0	Never tested	0.00183549	D006973	Hypertension
	CHEMBL1484	D000076385	NICARDIPINE	Diverticular Diseases	0	Never tested	0.00446327	D006973	Hypertension
	CHEMBL1484	D008228	NICARDIPINE	Lymphoma, Non-Hodgkin	0	Never tested	0.000498718	D006973	Hypertension
	CHEMBL1484	D000380	NICARDIPINE	Agranulocytosis	0	Never tested	0.00387555	D006973	Hypertension
	CHEMBL1484	D006429	NICARDIPINE	Hemiplegia	0	Never tested	0.0510256	D006973	Hypertension
	CHEMBL1484	D010996	NICARDIPINE	Pleural Effusion	0	Never tested	0.00178136	D006973	Hypertension
	CHEMBL1484	D011030	NICARDIPINE	Pneumothorax	0	Never tested	0.000757469	D006973	Hypertension
	CHEMBL1484	D014060	NICARDIPINE	Tongue Diseases	0	Status unknown	0.00452002	D006973	Hypertension
	CHEMBL1484	D008010	NICARDIPINE	Lichen Planus	0	Never tested	0.000752286	D006973	Hypertension
	CHEMBL1484	D011470	NICARDIPINE	Prostatic Hyperplasia	0	Never tested	0.0010143	D006973	Hypertension
	CHEMBL1484	D011472	NICARDIPINE	Prostatitis	0	Never tested	0.00321205	D006973	Hypertension
	CHEMBL1484	D005348	NICARDIPINE	Fibrocystic Breast Disease	0	Never tested	0.00415616	D006973	Hypertension
	CHEMBL1484	D006177	NICARDIPINE	Gynecomastia	0	Never tested	0.00106915	D006973	Hypertension
	CHEMBL1484	D003680	NICARDIPINE	Deglutition Disorders	0	Never tested	0.0494895	D006973	Hypertension
	CHEMBL1484	D000647	NICARDIPINE	Amnesia	0	Never tested	0.0244745	D006973	Hypertension
	CHEMBL1484	D005705	NICARDIPINE	Gallbladder Diseases	0	Never tested	0.0013931	D006973	Hypertension
	CHEMBL1484	D001851	NICARDIPINE	Bone Diseases, Metabolic	0	Never tested	0.00291446	D006973	Hypertension
	CHEMBL1484	D009443	NICARDIPINE	Neuritis	0	Never tested	0.00458523	D006973	Hypertension
	CHEMBL1484	D010538	NICARDIPINE	Peritonitis	0	Never tested	0.00152274	D006973	Hypertension
	CHEMBL1484	D012393	NICARDIPINE	Rosacea	0	Never tested	0.000806806	D006973	Hypertension
	CHEMBL1484	D010001	NICARDIPINE	Osteitis Deformans	0	Never tested	0.00080449	D006973	Hypertension
	CHEMBL1484	D007762	NICARDIPINE	Labyrinthitis	0	Never tested	0.00520581	D006973	Hypertension
	CHEMBL1484	D012878	NICARDIPINE	Skin Neoplasms	0	Never tested	0.00304917	D006973	Hypertension
	CHEMBL1484	D009260	NICARDIPINE	Nail Diseases	0	Never tested	0.00712363	D006973	Hypertension
	CHEMBL1484	D011111	NICARDIPINE	Polymyalgia Rheumatica	0	Never tested	0.00368524	D006973	Hypertension
	CHEMBL1484	D019966	NICARDIPINE	Substance-Related Disorders	0	Never tested	0.00424564	D006973	Hypertension
	CHEMBL1487	D003424	ATORVASTATIN	Crohn Disease	0	Phase II	0.00854667	D006937 ||| D015228 ||| D009203 ||| D006973 ||| D000787 ||| D003324	Hypercholesterolemia ||| Hypertriglyceridemia ||| Myocardial Infarction ||| Hypertension ||| Angina Pectoris ||| Coronary Artery Disease
	CHEMBL1487	D017098	ATORVASTATIN	IgA Deficiency	0	Status unknown	0.000769381	D006937 ||| D015228 ||| D009203 ||| D006333 ||| D006973 ||| D000787 ||| D003324	Hypercholesterolemia ||| Hypertriglyceridemia ||| Myocardial Infarction ||| Heart Failure ||| Hypertension ||| Angina Pectoris ||| Coronary Artery Disease
	CHEMBL1487	D014012	ATORVASTATIN	Tinnitus	0	Never tested	0.00650614	D006937 ||| D015228 ||| D009203 ||| D006333 ||| D006973 ||| D000787 ||| D003324	Hypercholesterolemia ||| Hypertriglyceridemia ||| Myocardial Infarction ||| Heart Failure ||| Hypertension ||| Angina Pectoris ||| Coronary Artery Disease
	CHEMBL1487	D000505	ATORVASTATIN	Alopecia	0	Never tested	0.011233	D006937 ||| D015228 ||| D009203 ||| D006333 ||| D006973 ||| D000787 ||| D003324	Hypercholesterolemia ||| Hypertriglyceridemia ||| Myocardial Infarction ||| Heart Failure ||| Hypertension ||| Angina Pectoris ||| Coronary Artery Disease
	CHEMBL1487	D008881	ATORVASTATIN	Migraine Disorders	0	Never tested	0.000826548	D006937	Hypercholesterolemia
	CHEMBL1487	D012626	ATORVASTATIN	Sebaceous Gland Neoplasms	0	Status unknown	0.00713595	D006937 ||| D015228 ||| D009203 ||| D006333 ||| D006973 ||| D000787 ||| D003324	Hypercholesterolemia ||| Hypertriglyceridemia ||| Myocardial Infarction ||| Heart Failure ||| Hypertension ||| Angina Pectoris ||| Coronary Artery Disease
	CHEMBL1487	D001943	ATORVASTATIN	Breast Neoplasms	0	Phase III	0.00221069	D006937 ||| D015228 ||| D009203 ||| D006333 ||| D006973 ||| D000787 ||| D003324	Hypercholesterolemia ||| Hypertriglyceridemia ||| Myocardial Infarction ||| Heart Failure ||| Hypertension ||| Angina Pectoris ||| Coronary Artery Disease
	CHEMBL1487	D000230	ATORVASTATIN	Adenocarcinoma	0	Phase I	0.00134776	D003324	Coronary Artery Disease
	CHEMBL1487	D012005	ATORVASTATIN	Rectal Prolapse	0	Status unknown	0.000649181	D006937 ||| D015228 ||| D009203 ||| D003324	Hypercholesterolemia ||| Hypertriglyceridemia ||| Myocardial Infarction ||| Coronary Artery Disease
	CHEMBL1487	D014029	ATORVASTATIN	Tobacco Use Disorder	0	Never tested	0.00194376	D006973	Hypertension
	CHEMBL1487	D000076385	ATORVASTATIN	Diverticular Diseases	0	Never tested	0.00244056	D006937 ||| D015228 ||| D009203 ||| D006333 ||| D006973 ||| D000787 ||| D003324	Hypercholesterolemia ||| Hypertriglyceridemia ||| Myocardial Infarction ||| Heart Failure ||| Hypertension ||| Angina Pectoris ||| Coronary Artery Disease
	CHEMBL1487	D055623	ATORVASTATIN	Keratosis, Actinic	0	Never tested	0.000476952	D003324	Coronary Artery Disease
	CHEMBL1487	D008228	ATORVASTATIN	Lymphoma, Non-Hodgkin	0	Phase II	0.0675273	D006937 ||| D015228 ||| D009203 ||| D006333 ||| D006973 ||| D000787 ||| D003324	Hypercholesterolemia ||| Hypertriglyceridemia ||| Myocardial Infarction ||| Heart Failure ||| Hypertension ||| Angina Pectoris ||| Coronary Artery Disease
	CHEMBL1487	D000380	ATORVASTATIN	Agranulocytosis	0	Never tested	0.00239279	D006937 ||| D006333 ||| D006973 ||| D000787 ||| D003324	Hypercholesterolemia ||| Heart Failure ||| Hypertension ||| Angina Pectoris ||| Coronary Artery Disease
	CHEMBL1487	D006429	ATORVASTATIN	Hemiplegia	0	Never tested	0.0075405	D006937 ||| D009203 ||| D006333 ||| D006973 ||| D000787 ||| D003324	Hypercholesterolemia ||| Myocardial Infarction ||| Heart Failure ||| Hypertension ||| Angina Pectoris ||| Coronary Artery Disease
	CHEMBL1487	D010689	ATORVASTATIN	Phlebitis	0	Never tested	0.00145485	D006937	Hypercholesterolemia
	CHEMBL1487	D010996	ATORVASTATIN	Pleural Effusion	0	Never tested	0.00451365	D006937 ||| D009203 ||| D006333 ||| D006973 ||| D000787 ||| D003324	Hypercholesterolemia ||| Myocardial Infarction ||| Heart Failure ||| Hypertension ||| Angina Pectoris ||| Coronary Artery Disease
	CHEMBL1487	D011030	ATORVASTATIN	Pneumothorax	0	Never tested	0.0283992	D006937 ||| D015228 ||| D009203 ||| D006333 ||| D006973 ||| D000787 ||| D003324	Hypercholesterolemia ||| Hypertriglyceridemia ||| Myocardial Infarction ||| Heart Failure ||| Hypertension ||| Angina Pectoris ||| Coronary Artery Disease
	CHEMBL1487	D014060	ATORVASTATIN	Tongue Diseases	0	Status unknown	0.00443814	D006937 ||| D009203 ||| D006333 ||| D006973 ||| D000787 ||| D003324	Hypercholesterolemia ||| Myocardial Infarction ||| Heart Failure ||| Hypertension ||| Angina Pectoris ||| Coronary Artery Disease
	CHEMBL1487	D002764	ATORVASTATIN	Cholecystitis	0	Never tested	0.0943714	D006937 ||| D015228 ||| D009203	Hypercholesterolemia ||| Hypertriglyceridemia ||| Myocardial Infarction
	CHEMBL1487	D008010	ATORVASTATIN	Lichen Planus	0	Never tested	0.00491599	D006937 ||| D015228 ||| D009203 ||| D006333 ||| D006973 ||| D000787 ||| D003324	Hypercholesterolemia ||| Hypertriglyceridemia ||| Myocardial Infarction ||| Heart Failure ||| Hypertension ||| Angina Pectoris ||| Coronary Artery Disease
	CHEMBL1487	D017492	ATORVASTATIN	Keratosis, Seborrheic	0	Never tested	0.000914795	D003324	Coronary Artery Disease
	CHEMBL1487	D011470	ATORVASTATIN	Prostatic Hyperplasia	0	Never tested	0.000535639	D006937 ||| D015228 ||| D009203 ||| D006333 ||| D006973 ||| D000787 ||| D003324	Hypercholesterolemia ||| Hypertriglyceridemia ||| Myocardial Infarction ||| Heart Failure ||| Hypertension ||| Angina Pectoris ||| Coronary Artery Disease
	CHEMBL1487	D011472	ATORVASTATIN	Prostatitis	0	Never tested	0.00350527	D006937 ||| D009203 ||| D006333 ||| D006973 ||| D000787 ||| D003324	Hypercholesterolemia ||| Myocardial Infarction ||| Heart Failure ||| Hypertension ||| Angina Pectoris ||| Coronary Artery Disease
	CHEMBL1487	D005348	ATORVASTATIN	Fibrocystic Breast Disease	0	Never tested	0.00444335	D006937 ||| D009203 ||| D006333 ||| D006973 ||| D000787 ||| D003324	Hypercholesterolemia ||| Myocardial Infarction ||| Heart Failure ||| Hypertension ||| Angina Pectoris ||| Coronary Artery Disease
	CHEMBL1487	D006177	ATORVASTATIN	Gynecomastia	0	Never tested	0.00227695	D009203 ||| D006333 ||| D006973 ||| D000787 ||| D003324	Myocardial Infarction ||| Heart Failure ||| Hypertension ||| Angina Pectoris ||| Coronary Artery Disease
	CHEMBL1487	D003680	ATORVASTATIN	Deglutition Disorders	0	Never tested	0.152146	D006937 ||| D009203 ||| D006333 ||| D006973 ||| D000787 ||| D003324	Hypercholesterolemia ||| Myocardial Infarction ||| Heart Failure ||| Hypertension ||| Angina Pectoris ||| Coronary Artery Disease
	CHEMBL1487	D014717	ATORVASTATIN	Vertigo	0	Never tested	0.00126755	D006333	Heart Failure
	CHEMBL1487	D013575	ATORVASTATIN	Syncope	0	Never tested	0.00578909	D006937 ||| D009203	Hypercholesterolemia ||| Myocardial Infarction
	CHEMBL1487	D006547	ATORVASTATIN	Hernia	0	Never tested	0.000968172	D006937 ||| D015228 ||| D009203	Hypercholesterolemia ||| Hypertriglyceridemia ||| Myocardial Infarction
	CHEMBL1487	D010051	ATORVASTATIN	Ovarian Neoplasms	0	Never tested	0.000644291	D015228	Hypertriglyceridemia
	CHEMBL1487	D000647	ATORVASTATIN	Amnesia	0	Never tested	0.213548	D006937 ||| D009203 ||| D006333 ||| D006973 ||| D000787	Hypercholesterolemia ||| Myocardial Infarction ||| Heart Failure ||| Hypertension ||| Angina Pectoris
	CHEMBL1487	D000152	ATORVASTATIN	Acne Vulgaris	0	Never tested	0.00191529	D003324	Coronary Artery Disease
	CHEMBL1487	D003248	ATORVASTATIN	Constipation	0	Never tested	0.000840114	D015228	Hypertriglyceridemia
	CHEMBL1487	D015837	ATORVASTATIN	Vestibular Diseases	0	Never tested	0.00207573	D006333	Heart Failure
	CHEMBL1487	D005705	ATORVASTATIN	Gallbladder Diseases	0	Never tested	0.0458813	D006937 ||| D015228 ||| D009203 ||| D006333 ||| D006973 ||| D000787 ||| D003324	Hypercholesterolemia ||| Hypertriglyceridemia ||| Myocardial Infarction ||| Heart Failure ||| Hypertension ||| Angina Pectoris ||| Coronary Artery Disease
	CHEMBL1487	D001851	ATORVASTATIN	Bone Diseases, Metabolic	0	Never tested	0.00253905	D009203 ||| D006333 ||| D006973 ||| D000787 ||| D003324	Myocardial Infarction ||| Heart Failure ||| Hypertension ||| Angina Pectoris ||| Coronary Artery Disease
	CHEMBL1487	D009443	ATORVASTATIN	Neuritis	0	Never tested	0.00757236	D006937 ||| D009203 ||| D006333 ||| D006973 ||| D000787 ||| D003324	Hypercholesterolemia ||| Myocardial Infarction ||| Heart Failure ||| Hypertension ||| Angina Pectoris ||| Coronary Artery Disease
	CHEMBL1487	D010538	ATORVASTATIN	Peritonitis	0	Never tested	0.0290891	D006937 ||| D015228 ||| D009203 ||| D006973 ||| D000787 ||| D003324	Hypercholesterolemia ||| Hypertriglyceridemia ||| Myocardial Infarction ||| Hypertension ||| Angina Pectoris ||| Coronary Artery Disease
	CHEMBL1487	D012393	ATORVASTATIN	Rosacea	0	Never tested	0.000751147	D006937 ||| D015228 ||| D009203 ||| D006333 ||| D006973 ||| D000787 ||| D003324	Hypercholesterolemia ||| Hypertriglyceridemia ||| Myocardial Infarction ||| Heart Failure ||| Hypertension ||| Angina Pectoris ||| Coronary Artery Disease
	CHEMBL1487	D013964	ATORVASTATIN	Thyroid Neoplasms	0	Never tested	0.000902297	D000787 ||| D003324	Angina Pectoris ||| Coronary Artery Disease
	CHEMBL1487	D010001	ATORVASTATIN	Osteitis Deformans	0	Never tested	0.0891865	D006937 ||| D015228 ||| D009203 ||| D006333 ||| D006973 ||| D000787 ||| D003324	Hypercholesterolemia ||| Hypertriglyceridemia ||| Myocardial Infarction ||| Heart Failure ||| Hypertension ||| Angina Pectoris ||| Coronary Artery Disease
	CHEMBL1487	D003731	ATORVASTATIN	Dental Caries	0	Never tested	0.00228616	D015228 ||| D006333 ||| D000787 ||| D003324	Hypertriglyceridemia ||| Heart Failure ||| Angina Pectoris ||| Coronary Artery Disease
	CHEMBL1487	D007762	ATORVASTATIN	Labyrinthitis	0	Never tested	0.00673505	D006937 ||| D009203 ||| D006333 ||| D006973 ||| D000787 ||| D003324	Hypercholesterolemia ||| Myocardial Infarction ||| Heart Failure ||| Hypertension ||| Angina Pectoris ||| Coronary Artery Disease
	CHEMBL1487	D012878	ATORVASTATIN	Skin Neoplasms	0	Never tested	0.00317339	D006937 ||| D009203 ||| D006333 ||| D006973 ||| D000787 ||| D003324	Hypercholesterolemia ||| Myocardial Infarction ||| Heart Failure ||| Hypertension ||| Angina Pectoris ||| Coronary Artery Disease
	CHEMBL1487	D009260	ATORVASTATIN	Nail Diseases	0	Never tested	0.00726233	D006937 ||| D009203 ||| D006333 ||| D006973 ||| D000787 ||| D003324	Hypercholesterolemia ||| Myocardial Infarction ||| Heart Failure ||| Hypertension ||| Angina Pectoris ||| Coronary Artery Disease
	CHEMBL1487	D011111	ATORVASTATIN	Polymyalgia Rheumatica	0	Never tested	0.015383	D006937 ||| D009203 ||| D006333 ||| D006973 ||| D000787 ||| D003324	Hypercholesterolemia ||| Myocardial Infarction ||| Heart Failure ||| Hypertension ||| Angina Pectoris ||| Coronary Artery Disease
	CHEMBL1487	D019966	ATORVASTATIN	Substance-Related Disorders	0	Never tested	0.00417234	D006333 ||| D006973 ||| D000787	Heart Failure ||| Hypertension ||| Angina Pectoris
	CHEMBL1488	D015228	URACIL MUSTARD	Hypertriglyceridemia	0	Never tested	0.00060765	D010051	Ovarian Neoplasms
	CHEMBL1488	D013771	URACIL MUSTARD	Tetralogy of Fallot	0	Never tested	0.000972308	D010051	Ovarian Neoplasms
	CHEMBL1488	D017098	URACIL MUSTARD	IgA Deficiency	0	Status unknown	0.000597302	D010051	Ovarian Neoplasms
	CHEMBL1488	D008268	URACIL MUSTARD	Macular Degeneration	0	Never tested	0.000651802	D010051	Ovarian Neoplasms
	CHEMBL1488	D014012	URACIL MUSTARD	Tinnitus	0	Never tested	0.00120136	D010051	Ovarian Neoplasms
	CHEMBL1488	D000505	URACIL MUSTARD	Alopecia	0	Never tested	0.00193401	D010051	Ovarian Neoplasms
	CHEMBL1488	D008881	URACIL MUSTARD	Migraine Disorders	0	Never tested	0.000690889	D010051	Ovarian Neoplasms
	CHEMBL1488	D002386	URACIL MUSTARD	Cataract	0	Never tested	0.000765216	D010051	Ovarian Neoplasms
	CHEMBL1488	D014029	URACIL MUSTARD	Tobacco Use Disorder	0	Never tested	0.10088	D010051	Ovarian Neoplasms
	CHEMBL1488	D009798	URACIL MUSTARD	Ocular Hypertension	0	Never tested	0.0135129	D010051	Ovarian Neoplasms
	CHEMBL1488	D001714	URACIL MUSTARD	Bipolar Disorder	0	Never tested	0.000561768	D010051	Ovarian Neoplasms
	CHEMBL1488	D000544	URACIL MUSTARD	Alzheimer Disease	0	Never tested	0.000651231	D010051	Ovarian Neoplasms
	CHEMBL1488	D004827	URACIL MUSTARD	Epilepsy	0	Never tested	0.000845209	D010051	Ovarian Neoplasms
	CHEMBL1488	D005901	URACIL MUSTARD	Glaucoma	0	Never tested	0.00157823	D010051	Ovarian Neoplasms
	CHEMBL1488	D001281	URACIL MUSTARD	Atrial Fibrillation	0	Never tested	0.000550611	D010051	Ovarian Neoplasms
	CHEMBL1488	D002349	URACIL MUSTARD	Carpal Tunnel Syndrome	0	Never tested	0.000718988	D010051	Ovarian Neoplasms
	CHEMBL1488	D000380	URACIL MUSTARD	Agranulocytosis	0	Never tested	0.00461032	D010051	Ovarian Neoplasms
	CHEMBL1488	D006429	URACIL MUSTARD	Hemiplegia	0	Never tested	0.00386165	D010051	Ovarian Neoplasms
	CHEMBL1488	D013345	URACIL MUSTARD	Subarachnoid Hemorrhage	0	Never tested	0.000824126	D010051	Ovarian Neoplasms
	CHEMBL1488	D002543	URACIL MUSTARD	Cerebral Hemorrhage	0	Never tested	0.00119297	D010051	Ovarian Neoplasms
	CHEMBL1488	D002544	URACIL MUSTARD	Cerebral Infarction	0	Never tested	0.00301283	D010051	Ovarian Neoplasms
	CHEMBL1488	D050197	URACIL MUSTARD	Arteriosclerosis	0	Never tested	0.104237	D010051	Ovarian Neoplasms
	CHEMBL1488	D010689	URACIL MUSTARD	Phlebitis	0	Never tested	0.004884	D010051	Ovarian Neoplasms
	CHEMBL1488	D011030	URACIL MUSTARD	Pneumothorax	0	Never tested	0.0013745	D010051	Ovarian Neoplasms
	CHEMBL1488	D003680	URACIL MUSTARD	Deglutition Disorders	0	Never tested	0.00326508	D010051	Ovarian Neoplasms
	CHEMBL1488	D014717	URACIL MUSTARD	Vertigo	0	Never tested	0.00107174	D010051	Ovarian Neoplasms
	CHEMBL1488	D013575	URACIL MUSTARD	Syncope	0	Never tested	0.00358632	D010051	Ovarian Neoplasms
	CHEMBL1488	D007766	URACIL MUSTARD	Lacrimal Apparatus Diseases	0	Never tested	0.00240266	D010051	Ovarian Neoplasms
	CHEMBL1488	D000647	URACIL MUSTARD	Amnesia	0	Never tested	0.00111363	D010051	Ovarian Neoplasms
	CHEMBL1488	D015352	URACIL MUSTARD	Dry Eye Syndromes	0	Never tested	0.00102978	D010051	Ovarian Neoplasms
	CHEMBL1488	D015837	URACIL MUSTARD	Vestibular Diseases	0	Never tested	0.00289296	D010051	Ovarian Neoplasms
	CHEMBL1488	D005705	URACIL MUSTARD	Gallbladder Diseases	0	Never tested	0.00616236	D010051	Ovarian Neoplasms
	CHEMBL1488	D001851	URACIL MUSTARD	Bone Diseases, Metabolic	0	Never tested	0.0020912	D010051	Ovarian Neoplasms
	CHEMBL1488	D009443	URACIL MUSTARD	Neuritis	0	Never tested	0.0019772	D010051	Ovarian Neoplasms
	CHEMBL1488	D012163	URACIL MUSTARD	Retinal Detachment	0	Never tested	0.00102445	D010051	Ovarian Neoplasms
	CHEMBL1488	D012393	URACIL MUSTARD	Rosacea	0	Never tested	0.00112939	D010051	Ovarian Neoplasms
	CHEMBL1488	D002546	URACIL MUSTARD	Ischemic Attack, Transient	0	Never tested	0.00437087	D010051	Ovarian Neoplasms
	CHEMBL1488	D000083242	URACIL MUSTARD	Ischemic Stroke	0	Never tested	0.00112946	D010051	Ovarian Neoplasms
	CHEMBL1488	D010001	URACIL MUSTARD	Osteitis Deformans	0	Never tested	0.000812427	D010051	Ovarian Neoplasms
	CHEMBL1488	D009260	URACIL MUSTARD	Nail Diseases	0	Never tested	0.00372862	D010051	Ovarian Neoplasms
	CHEMBL1488	D011111	URACIL MUSTARD	Polymyalgia Rheumatica	0	Never tested	0.00262408	D010051	Ovarian Neoplasms
	CHEMBL1488	D019966	URACIL MUSTARD	Substance-Related Disorders	0	Never tested	0.00364466	D010051	Ovarian Neoplasms
	CHEMBL1489	D013771	AZACITIDINE	Tetralogy of Fallot	0	Never tested	0.00107012	D000740	Anemia
	CHEMBL1489	D008268	AZACITIDINE	Macular Degeneration	0	Never tested	0.00137753	D000740	Anemia
	CHEMBL1489	D000505	AZACITIDINE	Alopecia	0	Never tested	0.000909691	D000740	Anemia
	CHEMBL1489	D008881	AZACITIDINE	Migraine Disorders	0	Never tested	0.00100287	D000740	Anemia
	CHEMBL1489	D012626	AZACITIDINE	Sebaceous Gland Neoplasms	0	Status unknown	0.00103684	D000740	Anemia
	CHEMBL1489	D001943	AZACITIDINE	Breast Neoplasms	0	Phase unknown	0.00405854	D013921	Thrombocytopenia
	CHEMBL1489	D014029	AZACITIDINE	Tobacco Use Disorder	0	Never tested	0.00102517	D000740	Anemia
	CHEMBL1489	D000076385	AZACITIDINE	Diverticular Diseases	0	Never tested	0.00105145	D000740	Anemia
	CHEMBL1489	D009798	AZACITIDINE	Ocular Hypertension	0	Never tested	0.00094875	D000740	Anemia
	CHEMBL1489	D001714	AZACITIDINE	Bipolar Disorder	0	Never tested	0.00107394	D013921 ||| D000740	Thrombocytopenia ||| Anemia
	CHEMBL1489	D001281	AZACITIDINE	Atrial Fibrillation	0	Phase unknown	0.00107964	D000740	Anemia
	CHEMBL1489	D012893	AZACITIDINE	Sleep Wake Disorders	0	Never tested	0.000996241	D013921 ||| D000740	Thrombocytopenia ||| Anemia
	CHEMBL1489	D006429	AZACITIDINE	Hemiplegia	0	Never tested	0.00311216	D013921 ||| D000740	Thrombocytopenia ||| Anemia
	CHEMBL1489	D013345	AZACITIDINE	Subarachnoid Hemorrhage	0	Never tested	0.0012128	D000740	Anemia
	CHEMBL1489	D002543	AZACITIDINE	Cerebral Hemorrhage	0	Never tested	0.000999515	D000740	Anemia
	CHEMBL1489	D010689	AZACITIDINE	Phlebitis	0	Never tested	0.00336465	D000740	Anemia
	CHEMBL1489	D011030	AZACITIDINE	Pneumothorax	0	Never tested	0.00124519	D013921 ||| D000740	Thrombocytopenia ||| Anemia
	CHEMBL1489	D014060	AZACITIDINE	Tongue Diseases	0	Status unknown	0.00407272	D013921	Thrombocytopenia
	CHEMBL1489	D008010	AZACITIDINE	Lichen Planus	0	Never tested	0.00108021	D013921 ||| D000740	Thrombocytopenia ||| Anemia
	CHEMBL1489	D011470	AZACITIDINE	Prostatic Hyperplasia	0	Never tested	0.00231529	D013921	Thrombocytopenia
	CHEMBL1489	D005348	AZACITIDINE	Fibrocystic Breast Disease	0	Never tested	0.00513727	D013921 ||| D000740	Thrombocytopenia ||| Anemia
	CHEMBL1489	D006177	AZACITIDINE	Gynecomastia	0	Never tested	0.00109015	D013921 ||| D000740	Thrombocytopenia ||| Anemia
	CHEMBL1489	D003680	AZACITIDINE	Deglutition Disorders	0	Never tested	0.00531569	D013921 ||| D000740	Thrombocytopenia ||| Anemia
	CHEMBL1489	D014717	AZACITIDINE	Vertigo	0	Never tested	0.00104894	D013921 ||| D000740	Thrombocytopenia ||| Anemia
	CHEMBL1489	D013575	AZACITIDINE	Syncope	0	Never tested	0.00445711	D013921 ||| D000740	Thrombocytopenia ||| Anemia
	CHEMBL1489	D006547	AZACITIDINE	Hernia	0	Never tested	0.00155276	D013921	Thrombocytopenia
	CHEMBL1489	D000647	AZACITIDINE	Amnesia	0	Never tested	0.0011562	D013921 ||| D000740	Thrombocytopenia ||| Anemia
	CHEMBL1489	D015837	AZACITIDINE	Vestibular Diseases	0	Never tested	0.00390657	D000740	Anemia
	CHEMBL1489	D005705	AZACITIDINE	Gallbladder Diseases	0	Never tested	0.00129866	D013921 ||| D000740	Thrombocytopenia ||| Anemia
	CHEMBL1489	D001851	AZACITIDINE	Bone Diseases, Metabolic	0	Never tested	0.0121716	D013921 ||| D000740	Thrombocytopenia ||| Anemia
	CHEMBL1489	D009443	AZACITIDINE	Neuritis	0	Never tested	0.00378945	D013921 ||| D000740	Thrombocytopenia ||| Anemia
	CHEMBL1489	D010538	AZACITIDINE	Peritonitis	0	Never tested	0.00115936	D013921 ||| D000740	Thrombocytopenia ||| Anemia
	CHEMBL1489	D012393	AZACITIDINE	Rosacea	0	Never tested	0.00119121	D013921 ||| D000740	Thrombocytopenia ||| Anemia
	CHEMBL1489	D010001	AZACITIDINE	Osteitis Deformans	0	Never tested	0.00113064	D000740	Anemia
	CHEMBL1489	D007762	AZACITIDINE	Labyrinthitis	0	Never tested	0.003626	D013921 ||| D000740	Thrombocytopenia ||| Anemia
	CHEMBL1489	D012878	AZACITIDINE	Skin Neoplasms	0	Phase II	0.00161612	D013921	Thrombocytopenia
	CHEMBL1489	D009260	AZACITIDINE	Nail Diseases	0	Never tested	0.00542371	D013921 ||| D000740	Thrombocytopenia ||| Anemia
	CHEMBL1489	D011111	AZACITIDINE	Polymyalgia Rheumatica	0	Never tested	0.0504036	D013921 ||| D000740	Thrombocytopenia ||| Anemia
	CHEMBL1489	D019966	AZACITIDINE	Substance-Related Disorders	0	Never tested	0.00387105	D013921 ||| D000740	Thrombocytopenia ||| Anemia
	CHEMBL1490	D003424	TRIHEXYPHENIDYL	Crohn Disease	0	Never tested	0.00331376	D010300	Parkinson Disease
	CHEMBL1490	D017098	TRIHEXYPHENIDYL	IgA Deficiency	0	Status unknown	0.000705037	D010300	Parkinson Disease
	CHEMBL1490	D000505	TRIHEXYPHENIDYL	Alopecia	0	Never tested	0.000456544	D010300	Parkinson Disease
	CHEMBL1490	D012626	TRIHEXYPHENIDYL	Sebaceous Gland Neoplasms	0	Status unknown	0.00065742	D010300	Parkinson Disease
	CHEMBL1490	D001943	TRIHEXYPHENIDYL	Breast Neoplasms	0	Never tested	0.00109236	D010300	Parkinson Disease
	CHEMBL1490	D012005	TRIHEXYPHENIDYL	Rectal Prolapse	0	Status unknown	0.000520422	D010300	Parkinson Disease
	CHEMBL1490	D000076385	TRIHEXYPHENIDYL	Diverticular Diseases	0	Never tested	0.000773347	D010300	Parkinson Disease
	CHEMBL1490	D009447	TRIHEXYPHENIDYL	Neuroblastoma	0	Never tested	0.00185029	D010300	Parkinson Disease
	CHEMBL1490	D001281	TRIHEXYPHENIDYL	Atrial Fibrillation	0	Never tested	0.00400358	D010300	Parkinson Disease
	CHEMBL1490	D008228	TRIHEXYPHENIDYL	Lymphoma, Non-Hodgkin	0	Never tested	0.00499985	D010300	Parkinson Disease
	CHEMBL1490	D001749	TRIHEXYPHENIDYL	Urinary Bladder Neoplasms	0	Never tested	0.0013708	D010300	Parkinson Disease
	CHEMBL1490	D000380	TRIHEXYPHENIDYL	Agranulocytosis	0	Never tested	0.00144476	D010300	Parkinson Disease
	CHEMBL1490	D010689	TRIHEXYPHENIDYL	Phlebitis	0	Never tested	0.00460657	D010300	Parkinson Disease
	CHEMBL1490	D010996	TRIHEXYPHENIDYL	Pleural Effusion	0	Never tested	0.00249326	D010300	Parkinson Disease
	CHEMBL1490	D011030	TRIHEXYPHENIDYL	Pneumothorax	0	Never tested	0.000707702	D010300	Parkinson Disease
	CHEMBL1490	D002764	TRIHEXYPHENIDYL	Cholecystitis	0	Never tested	0.00229348	D010300	Parkinson Disease
	CHEMBL1490	D008010	TRIHEXYPHENIDYL	Lichen Planus	0	Never tested	0.195612	D010300	Parkinson Disease
	CHEMBL1490	D011470	TRIHEXYPHENIDYL	Prostatic Hyperplasia	0	Never tested	0.00208818	D010300	Parkinson Disease
	CHEMBL1490	D011472	TRIHEXYPHENIDYL	Prostatitis	0	Never tested	0.00216177	D010300	Parkinson Disease
	CHEMBL1490	D005348	TRIHEXYPHENIDYL	Fibrocystic Breast Disease	0	Never tested	0.00334159	D010300	Parkinson Disease
	CHEMBL1490	D006177	TRIHEXYPHENIDYL	Gynecomastia	0	Never tested	0.000957073	D010300	Parkinson Disease
	CHEMBL1490	D006689	TRIHEXYPHENIDYL	Hodgkin Disease	0	Never tested	0.00105538	D010300	Parkinson Disease
	CHEMBL1490	D008113	TRIHEXYPHENIDYL	Liver Neoplasms	0	Never tested	0.000760238	D010300	Parkinson Disease
	CHEMBL1490	D005705	TRIHEXYPHENIDYL	Gallbladder Diseases	0	Never tested	0.000867687	D010300	Parkinson Disease
	CHEMBL1490	D001851	TRIHEXYPHENIDYL	Bone Diseases, Metabolic	0	Never tested	0.00231672	D010300	Parkinson Disease
	CHEMBL1490	D010538	TRIHEXYPHENIDYL	Peritonitis	0	Never tested	0.000974248	D010300	Parkinson Disease
	CHEMBL1490	D012393	TRIHEXYPHENIDYL	Rosacea	0	Never tested	0.000930049	D010300	Parkinson Disease
	CHEMBL1490	D010001	TRIHEXYPHENIDYL	Osteitis Deformans	0	Never tested	0.00087055	D010300	Parkinson Disease
	CHEMBL1490	D012878	TRIHEXYPHENIDYL	Skin Neoplasms	0	Never tested	0.00194098	D010300	Parkinson Disease
	CHEMBL1490	D009260	TRIHEXYPHENIDYL	Nail Diseases	0	Never tested	0.00337349	D010300	Parkinson Disease
	CHEMBL1490	D011111	TRIHEXYPHENIDYL	Polymyalgia Rheumatica	0	Never tested	0.00478291	D010300	Parkinson Disease
	CHEMBL1491	D003424	AMLODIPINE	Crohn Disease	0	Never tested	0.00637968	D006973 ||| D000787 ||| D009203 ||| D006937 ||| D003324	Hypertension ||| Angina Pectoris ||| Myocardial Infarction ||| Hypercholesterolemia ||| Coronary Artery Disease
	CHEMBL1491	D017098	AMLODIPINE	IgA Deficiency	0	Status unknown	0.000695624	D006973 ||| D000787 ||| D009203 ||| D006333 ||| D006937 ||| D003324	Hypertension ||| Angina Pectoris ||| Myocardial Infarction ||| Heart Failure ||| Hypercholesterolemia ||| Coronary Artery Disease
	CHEMBL1491	D014012	AMLODIPINE	Tinnitus	0	Never tested	0.00508834	D006973 ||| D000787 ||| D009203 ||| D006333 ||| D006937 ||| D003324	Hypertension ||| Angina Pectoris ||| Myocardial Infarction ||| Heart Failure ||| Hypercholesterolemia ||| Coronary Artery Disease
	CHEMBL1491	D000505	AMLODIPINE	Alopecia	0	Never tested	0.0115773	D006973 ||| D000787 ||| D009203 ||| D006333 ||| D006937 ||| D003324	Hypertension ||| Angina Pectoris ||| Myocardial Infarction ||| Heart Failure ||| Hypercholesterolemia ||| Coronary Artery Disease
	CHEMBL1491	D008881	AMLODIPINE	Migraine Disorders	0	Never tested	0.000888071	D006937	Hypercholesterolemia
	CHEMBL1491	D012626	AMLODIPINE	Sebaceous Gland Neoplasms	0	Status unknown	0.00504562	D006973 ||| D000787 ||| D009203 ||| D006333 ||| D006937 ||| D003324	Hypertension ||| Angina Pectoris ||| Myocardial Infarction ||| Heart Failure ||| Hypercholesterolemia ||| Coronary Artery Disease
	CHEMBL1491	D001943	AMLODIPINE	Breast Neoplasms	0	Phase II	0.00287001	D006973 ||| D000787 ||| D009203 ||| D006333 ||| D006937 ||| D003324 ||| D007022 ||| D016491	Hypertension ||| Angina Pectoris ||| Myocardial Infarction ||| Heart Failure ||| Hypercholesterolemia ||| Coronary Artery Disease ||| Hypotension ||| Peripheral Vascular Diseases
	CHEMBL1491	D000230	AMLODIPINE	Adenocarcinoma	0	Never tested	0.00152865	D003324	Coronary Artery Disease
	CHEMBL1491	D012005	AMLODIPINE	Rectal Prolapse	0	Status unknown	0.000597849	D009203 ||| D006937 ||| D003324	Myocardial Infarction ||| Hypercholesterolemia ||| Coronary Artery Disease
	CHEMBL1491	D014029	AMLODIPINE	Tobacco Use Disorder	0	Never tested	0.00231201	D006973	Hypertension
	CHEMBL1491	D000076385	AMLODIPINE	Diverticular Diseases	0	Never tested	0.00240682	D006973 ||| D000787 ||| D009203 ||| D006333 ||| D006937 ||| D003324	Hypertension ||| Angina Pectoris ||| Myocardial Infarction ||| Heart Failure ||| Hypercholesterolemia ||| Coronary Artery Disease
	CHEMBL1491	D055623	AMLODIPINE	Keratosis, Actinic	0	Never tested	0.000761565	D003324	Coronary Artery Disease
	CHEMBL1491	D008228	AMLODIPINE	Lymphoma, Non-Hodgkin	0	Never tested	0.0785486	D006973 ||| D000787 ||| D009203 ||| D006333 ||| D006937 ||| D003324 ||| D007022	Hypertension ||| Angina Pectoris ||| Myocardial Infarction ||| Heart Failure ||| Hypercholesterolemia ||| Coronary Artery Disease ||| Hypotension
	CHEMBL1491	D000380	AMLODIPINE	Agranulocytosis	0	Never tested	0.00327862	D006973 ||| D000787 ||| D006333 ||| D006937 ||| D003324 ||| D007022 ||| D016491	Hypertension ||| Angina Pectoris ||| Heart Failure ||| Hypercholesterolemia ||| Coronary Artery Disease ||| Hypotension ||| Peripheral Vascular Diseases
	CHEMBL1491	D006429	AMLODIPINE	Hemiplegia	0	Never tested	0.0816212	D006973 ||| D000787 ||| D009203 ||| D006333 ||| D006937 ||| D003324 ||| D007022 ||| D016491	Hypertension ||| Angina Pectoris ||| Myocardial Infarction ||| Heart Failure ||| Hypercholesterolemia ||| Coronary Artery Disease ||| Hypotension ||| Peripheral Vascular Diseases
	CHEMBL1491	D010689	AMLODIPINE	Phlebitis	0	Never tested	0.00360882	D006937	Hypercholesterolemia
	CHEMBL1491	D010996	AMLODIPINE	Pleural Effusion	0	Never tested	0.00574456	D006973 ||| D000787 ||| D009203 ||| D006333 ||| D006937 ||| D003324 ||| D007022 ||| D016491	Hypertension ||| Angina Pectoris ||| Myocardial Infarction ||| Heart Failure ||| Hypercholesterolemia ||| Coronary Artery Disease ||| Hypotension ||| Peripheral Vascular Diseases
	CHEMBL1491	D011030	AMLODIPINE	Pneumothorax	0	Never tested	0.0489425	D006973 ||| D000787 ||| D009203 ||| D006333 ||| D006937 ||| D003324 ||| D007022 ||| D016491	Hypertension ||| Angina Pectoris ||| Myocardial Infarction ||| Heart Failure ||| Hypercholesterolemia ||| Coronary Artery Disease ||| Hypotension ||| Peripheral Vascular Diseases
	CHEMBL1491	D014060	AMLODIPINE	Tongue Diseases	0	Status unknown	0.0137949	D006973 ||| D000787 ||| D009203 ||| D006333 ||| D006937 ||| D003324 ||| D007022 ||| D016491	Hypertension ||| Angina Pectoris ||| Myocardial Infarction ||| Heart Failure ||| Hypercholesterolemia ||| Coronary Artery Disease ||| Hypotension ||| Peripheral Vascular Diseases
	CHEMBL1491	D002764	AMLODIPINE	Cholecystitis	0	Never tested	0.105499	D009203 ||| D006937 ||| D007022 ||| D016491	Myocardial Infarction ||| Hypercholesterolemia ||| Hypotension ||| Peripheral Vascular Diseases
	CHEMBL1491	D008010	AMLODIPINE	Lichen Planus	0	Never tested	0.00333667	D006973 ||| D000787 ||| D009203 ||| D006333 ||| D006937 ||| D003324 ||| D007022 ||| D016491	Hypertension ||| Angina Pectoris ||| Myocardial Infarction ||| Heart Failure ||| Hypercholesterolemia ||| Coronary Artery Disease ||| Hypotension ||| Peripheral Vascular Diseases
	CHEMBL1491	D017492	AMLODIPINE	Keratosis, Seborrheic	0	Never tested	0.000599745	D003324	Coronary Artery Disease
	CHEMBL1491	D011470	AMLODIPINE	Prostatic Hyperplasia	0	Never tested	0.000596465	D006973 ||| D000787 ||| D009203 ||| D006333 ||| D006937 ||| D003324 ||| D007022 ||| D016491	Hypertension ||| Angina Pectoris ||| Myocardial Infarction ||| Heart Failure ||| Hypercholesterolemia ||| Coronary Artery Disease ||| Hypotension ||| Peripheral Vascular Diseases
	CHEMBL1491	D011472	AMLODIPINE	Prostatitis	0	Never tested	0.00222341	D006973 ||| D000787 ||| D009203 ||| D006333 ||| D006937 ||| D003324 ||| D007022 ||| D016491	Hypertension ||| Angina Pectoris ||| Myocardial Infarction ||| Heart Failure ||| Hypercholesterolemia ||| Coronary Artery Disease ||| Hypotension ||| Peripheral Vascular Diseases
	CHEMBL1491	D005348	AMLODIPINE	Fibrocystic Breast Disease	0	Never tested	0.00442521	D006973 ||| D000787 ||| D009203 ||| D006333 ||| D006937 ||| D003324 ||| D007022 ||| D016491	Hypertension ||| Angina Pectoris ||| Myocardial Infarction ||| Heart Failure ||| Hypercholesterolemia ||| Coronary Artery Disease ||| Hypotension ||| Peripheral Vascular Diseases
	CHEMBL1491	D006177	AMLODIPINE	Gynecomastia	0	Never tested	0.00176417	D006973 ||| D000787 ||| D009203 ||| D006333 ||| D003324 ||| D007022 ||| D016491	Hypertension ||| Angina Pectoris ||| Myocardial Infarction ||| Heart Failure ||| Coronary Artery Disease ||| Hypotension ||| Peripheral Vascular Diseases
	CHEMBL1491	D003680	AMLODIPINE	Deglutition Disorders	0	Never tested	0.11406	D006973 ||| D000787 ||| D009203 ||| D006333 ||| D006937 ||| D003324 ||| D007022 ||| D016491	Hypertension ||| Angina Pectoris ||| Myocardial Infarction ||| Heart Failure ||| Hypercholesterolemia ||| Coronary Artery Disease ||| Hypotension ||| Peripheral Vascular Diseases
	CHEMBL1491	D014717	AMLODIPINE	Vertigo	0	Never tested	0.00107127	D006333	Heart Failure
	CHEMBL1491	D013575	AMLODIPINE	Syncope	0	Never tested	0.228718	D009203 ||| D006937	Myocardial Infarction ||| Hypercholesterolemia
	CHEMBL1491	D006547	AMLODIPINE	Hernia	0	Never tested	0.000969269	D009203 ||| D006937 ||| D007022 ||| D016491	Myocardial Infarction ||| Hypercholesterolemia ||| Hypotension ||| Peripheral Vascular Diseases
	CHEMBL1491	D000647	AMLODIPINE	Amnesia	0	Never tested	0.212457	D006973 ||| D000787 ||| D009203 ||| D006333 ||| D006937 ||| D007022 ||| D016491	Hypertension ||| Angina Pectoris ||| Myocardial Infarction ||| Heart Failure ||| Hypercholesterolemia ||| Hypotension ||| Peripheral Vascular Diseases
	CHEMBL1491	D000152	AMLODIPINE	Acne Vulgaris	0	Never tested	0.00196874	D003324	Coronary Artery Disease
	CHEMBL1491	D015837	AMLODIPINE	Vestibular Diseases	0	Never tested	0.00386661	D006333	Heart Failure
	CHEMBL1491	D005705	AMLODIPINE	Gallbladder Diseases	0	Never tested	0.0466308	D006973 ||| D000787 ||| D009203 ||| D006333 ||| D006937 ||| D003324 ||| D007022 ||| D016491	Hypertension ||| Angina Pectoris ||| Myocardial Infarction ||| Heart Failure ||| Hypercholesterolemia ||| Coronary Artery Disease ||| Hypotension ||| Peripheral Vascular Diseases
	CHEMBL1491	D001851	AMLODIPINE	Bone Diseases, Metabolic	0	Never tested	0.00250161	D006973 ||| D000787 ||| D009203 ||| D006333 ||| D003324 ||| D007022 ||| D016491	Hypertension ||| Angina Pectoris ||| Myocardial Infarction ||| Heart Failure ||| Coronary Artery Disease ||| Hypotension ||| Peripheral Vascular Diseases
	CHEMBL1491	D009443	AMLODIPINE	Neuritis	0	Never tested	0.00612047	D006973 ||| D000787 ||| D009203 ||| D006333 ||| D006937 ||| D003324 ||| D007022 ||| D016491	Hypertension ||| Angina Pectoris ||| Myocardial Infarction ||| Heart Failure ||| Hypercholesterolemia ||| Coronary Artery Disease ||| Hypotension ||| Peripheral Vascular Diseases
	CHEMBL1491	D010538	AMLODIPINE	Peritonitis	0	Never tested	0.0363248	D006973 ||| D000787 ||| D009203 ||| D006937 ||| D003324 ||| D007022 ||| D016491	Hypertension ||| Angina Pectoris ||| Myocardial Infarction ||| Hypercholesterolemia ||| Coronary Artery Disease ||| Hypotension ||| Peripheral Vascular Diseases
	CHEMBL1491	D012393	AMLODIPINE	Rosacea	0	Never tested	0.000739636	D006973 ||| D000787 ||| D009203 ||| D006333 ||| D006937 ||| D003324 ||| D007022 ||| D016491	Hypertension ||| Angina Pectoris ||| Myocardial Infarction ||| Heart Failure ||| Hypercholesterolemia ||| Coronary Artery Disease ||| Hypotension ||| Peripheral Vascular Diseases
	CHEMBL1491	D013964	AMLODIPINE	Thyroid Neoplasms	0	Never tested	0.000960687	D000787 ||| D003324	Angina Pectoris ||| Coronary Artery Disease
	CHEMBL1491	D010001	AMLODIPINE	Osteitis Deformans	0	Never tested	0.103674	D006973 ||| D000787 ||| D009203 ||| D006333 ||| D006937 ||| D003324	Hypertension ||| Angina Pectoris ||| Myocardial Infarction ||| Heart Failure ||| Hypercholesterolemia ||| Coronary Artery Disease
	CHEMBL1491	D003731	AMLODIPINE	Dental Caries	0	Never tested	0.00126003	D000787 ||| D006333 ||| D003324	Angina Pectoris ||| Heart Failure ||| Coronary Artery Disease
	CHEMBL1491	D007762	AMLODIPINE	Labyrinthitis	0	Never tested	0.00415887	D006973 ||| D000787 ||| D009203 ||| D006333 ||| D006937 ||| D003324 ||| D016491	Hypertension ||| Angina Pectoris ||| Myocardial Infarction ||| Heart Failure ||| Hypercholesterolemia ||| Coronary Artery Disease ||| Peripheral Vascular Diseases
	CHEMBL1491	D012878	AMLODIPINE	Skin Neoplasms	0	Never tested	0.00174158	D006973 ||| D000787 ||| D009203 ||| D006333 ||| D006937 ||| D003324 ||| D007022 ||| D016491	Hypertension ||| Angina Pectoris ||| Myocardial Infarction ||| Heart Failure ||| Hypercholesterolemia ||| Coronary Artery Disease ||| Hypotension ||| Peripheral Vascular Diseases
	CHEMBL1491	D009260	AMLODIPINE	Nail Diseases	0	Never tested	0.00427776	D006973 ||| D000787 ||| D009203 ||| D006333 ||| D006937 ||| D003324 ||| D007022 ||| D016491	Hypertension ||| Angina Pectoris ||| Myocardial Infarction ||| Heart Failure ||| Hypercholesterolemia ||| Coronary Artery Disease ||| Hypotension ||| Peripheral Vascular Diseases
	CHEMBL1491	D011111	AMLODIPINE	Polymyalgia Rheumatica	0	Never tested	0.00529682	D006973 ||| D000787 ||| D009203 ||| D006333 ||| D006937 ||| D003324 ||| D007022 ||| D016491	Hypertension ||| Angina Pectoris ||| Myocardial Infarction ||| Heart Failure ||| Hypercholesterolemia ||| Coronary Artery Disease ||| Hypotension ||| Peripheral Vascular Diseases
	CHEMBL1491	D019966	AMLODIPINE	Substance-Related Disorders	0	Never tested	0.00490304	D006973 ||| D000787 ||| D006333 ||| D016491	Hypertension ||| Angina Pectoris ||| Heart Failure ||| Peripheral Vascular Diseases
	CHEMBL1493	D001008	FLAVOXATE	Anxiety Disorders	0	Never tested	0.00156639	D011472	Prostatitis
	CHEMBL1493	D003324	FLAVOXATE	Coronary Artery Disease	0	Never tested	0.00402095	D011472	Prostatitis
	CHEMBL1493	D009765	FLAVOXATE	Obesity	0	Never tested	0.00367778	D011472	Prostatitis
	CHEMBL1493	D010300	FLAVOXATE	Parkinson Disease	0	Never tested	0.00135048	D011472	Prostatitis
	CHEMBL1493	D008268	FLAVOXATE	Macular Degeneration	0	Never tested	0.00317612	D011472	Prostatitis
	CHEMBL1493	D000787	FLAVOXATE	Angina Pectoris	0	Never tested	0.00137267	D011472	Prostatitis
	CHEMBL1493	D008881	FLAVOXATE	Migraine Disorders	0	Never tested	0.00628886	D011141 ||| D011472	Polyuria ||| Prostatitis
	CHEMBL1493	D006937	FLAVOXATE	Hypercholesterolemia	0	Never tested	0.00403106	D011472	Prostatitis
	CHEMBL1493	D002386	FLAVOXATE	Cataract	0	Never tested	0.003645	D011472	Prostatitis
	CHEMBL1493	D009203	FLAVOXATE	Myocardial Infarction	0	Never tested	0.00383336	D011472	Prostatitis
	CHEMBL1493	D007319	FLAVOXATE	Sleep Initiation and Maintenance Disorders	0	Never tested	0.00317478	D011472	Prostatitis
	CHEMBL1493	D009290	FLAVOXATE	Narcolepsy	0	Never tested	0.00341891	D011472	Prostatitis
	CHEMBL1493	D012559	FLAVOXATE	Schizophrenia	0	Never tested	0.00411723	D011472	Prostatitis
	CHEMBL1493	D001714	FLAVOXATE	Bipolar Disorder	0	Never tested	0.00341757	D011472	Prostatitis
	CHEMBL1493	D004827	FLAVOXATE	Epilepsy	0	Never tested	0.00407487	D011472	Prostatitis
	CHEMBL1493	D005901	FLAVOXATE	Glaucoma	0	Never tested	0.00352492	D011472	Prostatitis
	CHEMBL1493	D003863	FLAVOXATE	Depression	0	Never tested	0.00385646	D011472	Prostatitis
	CHEMBL1493	D010003	FLAVOXATE	Osteoarthritis	0	Never tested	0.00306753	D011472	Prostatitis
	CHEMBL1493	D001281	FLAVOXATE	Atrial Fibrillation	0	Never tested	0.00323198	D011141 ||| D011472	Polyuria ||| Prostatitis
	CHEMBL1493	D006973	FLAVOXATE	Hypertension	0	Never tested	0.00304971	D011472	Prostatitis
	CHEMBL1493	D006327	FLAVOXATE	Heart Block	0	Never tested	0.00214927	D011472	Prostatitis
	CHEMBL1493	D008228	FLAVOXATE	Lymphoma, Non-Hodgkin	0	Never tested	0.0038217	D011141	Polyuria
	CHEMBL1493	D002349	FLAVOXATE	Carpal Tunnel Syndrome	0	Never tested	0.00336154	D011472	Prostatitis
	CHEMBL1493	D016883	FLAVOXATE	Diabetic Ketoacidosis	0	Never tested	0.00264727	D011472	Prostatitis
	CHEMBL1493	D000380	FLAVOXATE	Agranulocytosis	0	Never tested	0.00329498	D011141	Polyuria
	CHEMBL1493	D012893	FLAVOXATE	Sleep Wake Disorders	0	Never tested	0.00368725	D011472	Prostatitis
	CHEMBL1493	D006429	FLAVOXATE	Hemiplegia	0	Never tested	0.00348796	D011141	Polyuria
	CHEMBL1493	D011655	FLAVOXATE	Pulmonary Embolism	0	Never tested	0.00202883	D011472	Prostatitis
	CHEMBL1493	D009202	FLAVOXATE	Cardiomyopathies	0	Never tested	0.00333342	D011472	Prostatitis
	CHEMBL1493	D013345	FLAVOXATE	Subarachnoid Hemorrhage	0	Never tested	0.00383065	D011141 ||| D011472	Polyuria ||| Prostatitis
	CHEMBL1493	D002543	FLAVOXATE	Cerebral Hemorrhage	0	Never tested	0.0067103	D011141 ||| D011472	Polyuria ||| Prostatitis
	CHEMBL1493	D002544	FLAVOXATE	Cerebral Infarction	0	Never tested	0.0024209	D011472	Prostatitis
	CHEMBL1493	D050197	FLAVOXATE	Arteriosclerosis	0	Never tested	0.0031221	D011472	Prostatitis
	CHEMBL1493	D010689	FLAVOXATE	Phlebitis	0	Never tested	0.00363164	D011141	Polyuria
	CHEMBL1493	D007022	FLAVOXATE	Hypotension	0	Never tested	0.00335933	D011472	Prostatitis
	CHEMBL1493	D010996	FLAVOXATE	Pleural Effusion	0	Never tested	0.00231358	D011141	Polyuria
	CHEMBL1493	D011030	FLAVOXATE	Pneumothorax	0	Never tested	0.00216168	D011141	Polyuria
	CHEMBL1493	D014060	FLAVOXATE	Tongue Diseases	0	Status unknown	0.00319643	D011141	Polyuria
	CHEMBL1493	D008010	FLAVOXATE	Lichen Planus	0	Never tested	0.00374721	D011141	Polyuria
	CHEMBL1493	D011470	FLAVOXATE	Prostatic Hyperplasia	0	Never tested	0.00598156	D011141	Polyuria
	CHEMBL1493	D005348	FLAVOXATE	Fibrocystic Breast Disease	0	Never tested	0.00461146	D011141	Polyuria
	CHEMBL1493	D006177	FLAVOXATE	Gynecomastia	0	Never tested	0.00212139	D011141	Polyuria
	CHEMBL1493	D003680	FLAVOXATE	Deglutition Disorders	0	Never tested	0.00406926	D011141	Polyuria
	CHEMBL1493	D014717	FLAVOXATE	Vertigo	0	Never tested	0.0040608	D011141 ||| D011472	Polyuria ||| Prostatitis
	CHEMBL1493	D013575	FLAVOXATE	Syncope	0	Never tested	0.00191283	D011472	Prostatitis
	CHEMBL1493	D007766	FLAVOXATE	Lacrimal Apparatus Diseases	0	Never tested	0.00131379	D011472	Prostatitis
	CHEMBL1493	D006333	FLAVOXATE	Heart Failure	0	Never tested	0.00291799	D011472	Prostatitis
	CHEMBL1493	D000647	FLAVOXATE	Amnesia	0	Never tested	0.00391851	D011472	Prostatitis
	CHEMBL1493	D015352	FLAVOXATE	Dry Eye Syndromes	0	Never tested	0.00287548	D011472	Prostatitis
	CHEMBL1493	D015837	FLAVOXATE	Vestibular Diseases	0	Never tested	0.00470911	D011141 ||| D011472	Polyuria ||| Prostatitis
	CHEMBL1493	D005705	FLAVOXATE	Gallbladder Diseases	0	Never tested	0.0139142	D011141	Polyuria
	CHEMBL1493	D001145	FLAVOXATE	Arrhythmias, Cardiac	0	Never tested	0.00352077	D011472	Prostatitis
	CHEMBL1493	D001851	FLAVOXATE	Bone Diseases, Metabolic	0	Never tested	0.00130798	D011141	Polyuria
	CHEMBL1493	D009443	FLAVOXATE	Neuritis	0	Never tested	0.00348206	D011141	Polyuria
	CHEMBL1493	D010538	FLAVOXATE	Peritonitis	0	Never tested	0.00380683	D011141	Polyuria
	CHEMBL1493	D012163	FLAVOXATE	Retinal Detachment	0	Never tested	0.00268888	D011472	Prostatitis
	CHEMBL1493	D012393	FLAVOXATE	Rosacea	0	Never tested	0.00358456	D011141	Polyuria
	CHEMBL1493	D006042	FLAVOXATE	Goiter	0	Never tested	0.0043707	D011472	Prostatitis
	CHEMBL1493	D002546	FLAVOXATE	Ischemic Attack, Transient	0	Never tested	0.00323759	D011472	Prostatitis
	CHEMBL1493	D000083242	FLAVOXATE	Ischemic Stroke	0	Never tested	0.00151654	D011472	Prostatitis
	CHEMBL1493	D012891	FLAVOXATE	Sleep Apnea Syndromes	0	Never tested	0.00414341	D011472	Prostatitis
	CHEMBL1493	D000075224	FLAVOXATE	Cardiac Conduction System Disease	0	Never tested	0.00272965	D011472	Prostatitis
	CHEMBL1493	D003731	FLAVOXATE	Dental Caries	0	Never tested	0.00471646	D011141	Polyuria
	CHEMBL1493	D007762	FLAVOXATE	Labyrinthitis	0	Never tested	0.0025631	D011141	Polyuria
	CHEMBL1493	D012878	FLAVOXATE	Skin Neoplasms	0	Never tested	0.00270905	D011141	Polyuria
	CHEMBL1493	D009260	FLAVOXATE	Nail Diseases	0	Never tested	0.00478329	D011141	Polyuria
	CHEMBL1493	D016491	FLAVOXATE	Peripheral Vascular Diseases	0	Never tested	0.00396134	D011472	Prostatitis
	CHEMBL1493	D011111	FLAVOXATE	Polymyalgia Rheumatica	0	Never tested	0.00393963	D011141	Polyuria
	CHEMBL1493	D013118	FLAVOXATE	Spinal Cord Diseases	0	Never tested	0.00414895	D011472	Prostatitis
	CHEMBL1493	D019966	FLAVOXATE	Substance-Related Disorders	0	Never tested	0.00340127	D011141 ||| D011472	Polyuria ||| Prostatitis
	CHEMBL1493	D015155	FLAVOXATE	Esophageal Spasm, Diffuse	0	Never tested	0.00284798	D011472	Prostatitis
	CHEMBL1496	D003424	ROSUVASTATIN	Crohn Disease	0	Phase I	0.0242022	D006937 ||| D050197 ||| D015228 ||| D003324	Hypercholesterolemia ||| Arteriosclerosis ||| Hypertriglyceridemia ||| Coronary Artery Disease
	CHEMBL1496	D017098	ROSUVASTATIN	IgA Deficiency	0	Status unknown	0.00102403	D006937 ||| D050197 ||| D015228 ||| D003324	Hypercholesterolemia ||| Arteriosclerosis ||| Hypertriglyceridemia ||| Coronary Artery Disease
	CHEMBL1496	D014012	ROSUVASTATIN	Tinnitus	0	Never tested	0.00337906	D006937 ||| D015228 ||| D003324	Hypercholesterolemia ||| Hypertriglyceridemia ||| Coronary Artery Disease
	CHEMBL1496	D000505	ROSUVASTATIN	Alopecia	0	Never tested	0.00262284	D006937 ||| D050197 ||| D015228 ||| D003324	Hypercholesterolemia ||| Arteriosclerosis ||| Hypertriglyceridemia ||| Coronary Artery Disease
	CHEMBL1496	D008881	ROSUVASTATIN	Migraine Disorders	0	Never tested	0.000888174	D006937	Hypercholesterolemia
	CHEMBL1496	D004485	ROSUVASTATIN	Eczema	0	Never tested	0.000814956	D050197	Arteriosclerosis
	CHEMBL1496	D012626	ROSUVASTATIN	Sebaceous Gland Neoplasms	0	Status unknown	0.0106436	D006937 ||| D050197 ||| D015228 ||| D003324	Hypercholesterolemia ||| Arteriosclerosis ||| Hypertriglyceridemia ||| Coronary Artery Disease
	CHEMBL1496	D001943	ROSUVASTATIN	Breast Neoplasms	0	Phase III	0.00110724	D006937 ||| D050197 ||| D015228 ||| D003324	Hypercholesterolemia ||| Arteriosclerosis ||| Hypertriglyceridemia ||| Coronary Artery Disease
	CHEMBL1496	D002280	ROSUVASTATIN	Carcinoma, Basal Cell	0	Never tested	0.000864869	D050197	Arteriosclerosis
	CHEMBL1496	D000230	ROSUVASTATIN	Adenocarcinoma	0	Never tested	0.00216179	D050197 ||| D003324	Arteriosclerosis ||| Coronary Artery Disease
	CHEMBL1496	D012005	ROSUVASTATIN	Rectal Prolapse	0	Status unknown	0.000605405	D006937 ||| D050197 ||| D015228 ||| D003324	Hypercholesterolemia ||| Arteriosclerosis ||| Hypertriglyceridemia ||| Coronary Artery Disease
	CHEMBL1496	D000076385	ROSUVASTATIN	Diverticular Diseases	0	Never tested	0.00134499	D006937 ||| D050197 ||| D015228 ||| D003324	Hypercholesterolemia ||| Arteriosclerosis ||| Hypertriglyceridemia ||| Coronary Artery Disease
	CHEMBL1496	D055623	ROSUVASTATIN	Keratosis, Actinic	0	Never tested	0.000714266	D050197 ||| D003324	Arteriosclerosis ||| Coronary Artery Disease
	CHEMBL1496	D008228	ROSUVASTATIN	Lymphoma, Non-Hodgkin	0	Never tested	0.071948	D006937 ||| D015228 ||| D003324	Hypercholesterolemia ||| Hypertriglyceridemia ||| Coronary Artery Disease
	CHEMBL1496	D000380	ROSUVASTATIN	Agranulocytosis	0	Never tested	0.00379	D006937 ||| D050197 ||| D003324	Hypercholesterolemia ||| Arteriosclerosis ||| Coronary Artery Disease
	CHEMBL1496	D006429	ROSUVASTATIN	Hemiplegia	0	Never tested	0.0151658	D006937 ||| D050197 ||| D003324	Hypercholesterolemia ||| Arteriosclerosis ||| Coronary Artery Disease
	CHEMBL1496	D010689	ROSUVASTATIN	Phlebitis	0	Never tested	0.00170456	D006937	Hypercholesterolemia
	CHEMBL1496	D010996	ROSUVASTATIN	Pleural Effusion	0	Never tested	0.00422783	D006937 ||| D050197 ||| D003324	Hypercholesterolemia ||| Arteriosclerosis ||| Coronary Artery Disease
	CHEMBL1496	D011030	ROSUVASTATIN	Pneumothorax	0	Never tested	0.0602685	D006937 ||| D050197 ||| D015228 ||| D003324	Hypercholesterolemia ||| Arteriosclerosis ||| Hypertriglyceridemia ||| Coronary Artery Disease
	CHEMBL1496	D014060	ROSUVASTATIN	Tongue Diseases	0	Status unknown	0.00418905	D006937 ||| D050197 ||| D003324	Hypercholesterolemia ||| Arteriosclerosis ||| Coronary Artery Disease
	CHEMBL1496	D002764	ROSUVASTATIN	Cholecystitis	0	Never tested	0.105626	D006937 ||| D050197 ||| D015228	Hypercholesterolemia ||| Arteriosclerosis ||| Hypertriglyceridemia
	CHEMBL1496	D008010	ROSUVASTATIN	Lichen Planus	0	Never tested	0.00413009	D006937 ||| D050197 ||| D015228 ||| D003324	Hypercholesterolemia ||| Arteriosclerosis ||| Hypertriglyceridemia ||| Coronary Artery Disease
	CHEMBL1496	D017492	ROSUVASTATIN	Keratosis, Seborrheic	0	Never tested	0.000855191	D050197 ||| D003324	Arteriosclerosis ||| Coronary Artery Disease
	CHEMBL1496	D011470	ROSUVASTATIN	Prostatic Hyperplasia	0	Never tested	0.000717177	D006937 ||| D050197 ||| D015228 ||| D003324	Hypercholesterolemia ||| Arteriosclerosis ||| Hypertriglyceridemia ||| Coronary Artery Disease
	CHEMBL1496	D011472	ROSUVASTATIN	Prostatitis	0	Never tested	0.00385514	D006937 ||| D050197 ||| D003324	Hypercholesterolemia ||| Arteriosclerosis ||| Coronary Artery Disease
	CHEMBL1496	D005348	ROSUVASTATIN	Fibrocystic Breast Disease	0	Never tested	0.00394204	D006937 ||| D050197 ||| D003324	Hypercholesterolemia ||| Arteriosclerosis ||| Coronary Artery Disease
	CHEMBL1496	D006177	ROSUVASTATIN	Gynecomastia	0	Never tested	0.00191381	D050197 ||| D003324	Arteriosclerosis ||| Coronary Artery Disease
	CHEMBL1496	D003680	ROSUVASTATIN	Deglutition Disorders	0	Never tested	0.00477297	D006937 ||| D050197 ||| D003324	Hypercholesterolemia ||| Arteriosclerosis ||| Coronary Artery Disease
	CHEMBL1496	D013575	ROSUVASTATIN	Syncope	0	Never tested	0.0146783	D006937	Hypercholesterolemia
	CHEMBL1496	D006547	ROSUVASTATIN	Hernia	0	Never tested	0.000920816	D006937 ||| D015228	Hypercholesterolemia ||| Hypertriglyceridemia
	CHEMBL1496	D010051	ROSUVASTATIN	Ovarian Neoplasms	0	Phase II	0.0297617	D050197 ||| D015228	Arteriosclerosis ||| Hypertriglyceridemia
	CHEMBL1496	D000647	ROSUVASTATIN	Amnesia	0	Phase II	0.194405	D006937	Hypercholesterolemia
	CHEMBL1496	D000152	ROSUVASTATIN	Acne Vulgaris	0	Never tested	0.00149612	D050197 ||| D003324	Arteriosclerosis ||| Coronary Artery Disease
	CHEMBL1496	D003248	ROSUVASTATIN	Constipation	0	Never tested	0.000752997	D015228	Hypertriglyceridemia
	CHEMBL1496	D005705	ROSUVASTATIN	Gallbladder Diseases	0	Never tested	0.0723403	D006937 ||| D050197 ||| D015228 ||| D003324	Hypercholesterolemia ||| Arteriosclerosis ||| Hypertriglyceridemia ||| Coronary Artery Disease
	CHEMBL1496	D001851	ROSUVASTATIN	Bone Diseases, Metabolic	0	Never tested	0.00145111	D050197 ||| D003324	Arteriosclerosis ||| Coronary Artery Disease
	CHEMBL1496	D009443	ROSUVASTATIN	Neuritis	0	Never tested	0.00440681	D006937 ||| D050197 ||| D003324	Hypercholesterolemia ||| Arteriosclerosis ||| Coronary Artery Disease
	CHEMBL1496	D010538	ROSUVASTATIN	Peritonitis	0	Never tested	0.00340445	D006937 ||| D015228 ||| D003324	Hypercholesterolemia ||| Hypertriglyceridemia ||| Coronary Artery Disease
	CHEMBL1496	D011565	ROSUVASTATIN	Psoriasis	0	Never tested	0.00160373	D050197	Arteriosclerosis
	CHEMBL1496	D012393	ROSUVASTATIN	Rosacea	0	Never tested	0.000959863	D006937 ||| D050197 ||| D015228 ||| D003324	Hypercholesterolemia ||| Arteriosclerosis ||| Hypertriglyceridemia ||| Coronary Artery Disease
	CHEMBL1496	D013964	ROSUVASTATIN	Thyroid Neoplasms	0	Never tested	0.00086008	D050197 ||| D003324	Arteriosclerosis ||| Coronary Artery Disease
	CHEMBL1496	D010001	ROSUVASTATIN	Osteitis Deformans	0	Never tested	0.00877012	D006937 ||| D050197 ||| D015228 ||| D003324	Hypercholesterolemia ||| Arteriosclerosis ||| Hypertriglyceridemia ||| Coronary Artery Disease
	CHEMBL1496	D003731	ROSUVASTATIN	Dental Caries	0	Never tested	0.00247772	D050197 ||| D015228 ||| D003324	Arteriosclerosis ||| Hypertriglyceridemia ||| Coronary Artery Disease
	CHEMBL1496	D007762	ROSUVASTATIN	Labyrinthitis	0	Never tested	0.00420773	D006937 ||| D050197 ||| D003324	Hypercholesterolemia ||| Arteriosclerosis ||| Coronary Artery Disease
	CHEMBL1496	D012878	ROSUVASTATIN	Skin Neoplasms	0	Never tested	0.00342798	D006937 ||| D050197 ||| D003324	Hypercholesterolemia ||| Arteriosclerosis ||| Coronary Artery Disease
	CHEMBL1496	D009260	ROSUVASTATIN	Nail Diseases	0	Never tested	0.00464784	D006937 ||| D050197 ||| D003324	Hypercholesterolemia ||| Arteriosclerosis ||| Coronary Artery Disease
	CHEMBL1496	D011111	ROSUVASTATIN	Polymyalgia Rheumatica	0	Never tested	0.00311819	D006937 ||| D050197 ||| D003324	Hypercholesterolemia ||| Arteriosclerosis ||| Coronary Artery Disease
	CHEMBL1496	D010031	ROSUVASTATIN	Otitis	0	Never tested	0.000975682	D050197	Arteriosclerosis
	CHEMBL1499	D001008	CORTISONE	Anxiety Disorders	0	Never tested	0.00106042	D011565	Psoriasis
	CHEMBL1499	D000856	CORTISONE	Anorexia Nervosa	0	Never tested	0.00100753	D011565	Psoriasis
	CHEMBL1499	D020177	CORTISONE	Idiopathic Hypersomnia	0	Never tested	0.000983936	D001172	Arthritis, Rheumatoid
	CHEMBL1499	D013771	CORTISONE	Tetralogy of Fallot	0	Never tested	0.0855436	D010003 ||| D000740 ||| D001172 ||| D001249 ||| D008180 ||| D011565 ||| D013167	Osteoarthritis ||| Anemia ||| Arthritis, Rheumatoid ||| Asthma ||| Lupus Erythematosus, Systemic ||| Psoriasis ||| Spondylitis, Ankylosing
	CHEMBL1499	D003424	CORTISONE	Crohn Disease	0	Never tested	0.230598	D010003 ||| D001172 ||| D008180 ||| D011565 ||| D013167	Osteoarthritis ||| Arthritis, Rheumatoid ||| Lupus Erythematosus, Systemic ||| Psoriasis ||| Spondylitis, Ankylosing
	CHEMBL1499	D002761	CORTISONE	Cholangitis	0	Never tested	0.15922	D010003 ||| D001172 ||| D013167	Osteoarthritis ||| Arthritis, Rheumatoid ||| Spondylitis, Ankylosing
	CHEMBL1499	D017098	CORTISONE	IgA Deficiency	0	Status unknown	0.00214796	D010003 ||| D001249 ||| D003093	Osteoarthritis ||| Asthma ||| Colitis, Ulcerative
	CHEMBL1499	D008268	CORTISONE	Macular Degeneration	0	Never tested	0.00381955	D000740 ||| D001249 ||| D003093 ||| D011565	Anemia ||| Asthma ||| Colitis, Ulcerative ||| Psoriasis
	CHEMBL1499	D014012	CORTISONE	Tinnitus	0	Never tested	0.00178428	D001172 ||| D001249 ||| D003093 ||| D008180	Arthritis, Rheumatoid ||| Asthma ||| Colitis, Ulcerative ||| Lupus Erythematosus, Systemic
	CHEMBL1499	D000505	CORTISONE	Alopecia	0	Never tested	0.00779299	D010003 ||| D000740 ||| D001249 ||| D003093	Osteoarthritis ||| Anemia ||| Asthma ||| Colitis, Ulcerative
	CHEMBL1499	D007037	CORTISONE	Hypothyroidism	0	Never tested	0.0121154	D011565	Psoriasis
	CHEMBL1499	D008881	CORTISONE	Migraine Disorders	0	Never tested	0.00129604	D010003 ||| D000740 ||| D001172 ||| D001249 ||| D003093 ||| D008180 ||| D011565 ||| D013167	Osteoarthritis ||| Anemia ||| Arthritis, Rheumatoid ||| Asthma ||| Colitis, Ulcerative ||| Lupus Erythematosus, Systemic ||| Psoriasis ||| Spondylitis, Ankylosing
	CHEMBL1499	D012626	CORTISONE	Sebaceous Gland Neoplasms	0	Status unknown	0.00200574	D000740 ||| D001249 ||| D003093 ||| D008180	Anemia ||| Asthma ||| Colitis, Ulcerative ||| Lupus Erythematosus, Systemic
	CHEMBL1499	D001943	CORTISONE	Breast Neoplasms	0	Never tested	0.00118743	D008180	Lupus Erythematosus, Systemic
	CHEMBL1499	D012005	CORTISONE	Rectal Prolapse	0	Status unknown	0.000840776	D010003 ||| D001172 ||| D008180 ||| D011565 ||| D013167	Osteoarthritis ||| Arthritis, Rheumatoid ||| Lupus Erythematosus, Systemic ||| Psoriasis ||| Spondylitis, Ankylosing
	CHEMBL1499	D014029	CORTISONE	Tobacco Use Disorder	0	Never tested	0.00380916	D010003 ||| D000740 ||| D001172 ||| D001249 ||| D003093 ||| D008180 ||| D011565 ||| D013167	Osteoarthritis ||| Anemia ||| Arthritis, Rheumatoid ||| Asthma ||| Colitis, Ulcerative ||| Lupus Erythematosus, Systemic ||| Psoriasis ||| Spondylitis, Ankylosing
	CHEMBL1499	D000076385	CORTISONE	Diverticular Diseases	0	Never tested	0.00091118	D010003 ||| D000740 ||| D001172 ||| D001249 ||| D008180 ||| D011565 ||| D013167	Osteoarthritis ||| Anemia ||| Arthritis, Rheumatoid ||| Asthma ||| Lupus Erythematosus, Systemic ||| Psoriasis ||| Spondylitis, Ankylosing
	CHEMBL1499	D007319	CORTISONE	Sleep Initiation and Maintenance Disorders	0	Never tested	0.000831045	D011565	Psoriasis
	CHEMBL1499	D009798	CORTISONE	Ocular Hypertension	0	Never tested	0.000887317	D010003 ||| D000740 ||| D001172 ||| D001249 ||| D003093 ||| D008180 ||| D011565 ||| D013167	Osteoarthritis ||| Anemia ||| Arthritis, Rheumatoid ||| Asthma ||| Colitis, Ulcerative ||| Lupus Erythematosus, Systemic ||| Psoriasis ||| Spondylitis, Ankylosing
	CHEMBL1499	D000437	CORTISONE	Alcoholism	0	Never tested	0.000875084	D011565	Psoriasis
	CHEMBL1499	D001714	CORTISONE	Bipolar Disorder	0	Never tested	0.123671	D000740 ||| D001172 ||| D001249 ||| D003093 ||| D008180 ||| D011565 ||| D013167	Anemia ||| Arthritis, Rheumatoid ||| Asthma ||| Colitis, Ulcerative ||| Lupus Erythematosus, Systemic ||| Psoriasis ||| Spondylitis, Ankylosing
	CHEMBL1499	D000544	CORTISONE	Alzheimer Disease	0	Never tested	0.0010088	D003093 ||| D011565	Colitis, Ulcerative ||| Psoriasis
	CHEMBL1499	D005901	CORTISONE	Glaucoma	0	Never tested	0.00041975	D003093	Colitis, Ulcerative
	CHEMBL1499	D051436	CORTISONE	Renal Insufficiency, Chronic	0	Never tested	0.000828797	D011565	Psoriasis
	CHEMBL1499	D003863	CORTISONE	Depression	0	Never tested	0.0105442	D011565	Psoriasis
	CHEMBL1499	D000419	CORTISONE	Albuminuria	0	Never tested	0.000712283	D001172 ||| D011565 ||| D013167	Arthritis, Rheumatoid ||| Psoriasis ||| Spondylitis, Ankylosing
	CHEMBL1499	D001281	CORTISONE	Atrial Fibrillation	0	Never tested	0.0250084	D010003 ||| D000740 ||| D001172 ||| D001249 ||| D003093 ||| D008180 ||| D011565 ||| D013167	Osteoarthritis ||| Anemia ||| Arthritis, Rheumatoid ||| Asthma ||| Colitis, Ulcerative ||| Lupus Erythematosus, Systemic ||| Psoriasis ||| Spondylitis, Ankylosing
	CHEMBL1499	D006327	CORTISONE	Heart Block	0	Never tested	0.00102377	D011565	Psoriasis
	CHEMBL1499	D000380	CORTISONE	Agranulocytosis	0	Never tested	0.0024582	D010003 ||| D001172 ||| D001249 ||| D008180 ||| D011565	Osteoarthritis ||| Arthritis, Rheumatoid ||| Asthma ||| Lupus Erythematosus, Systemic ||| Psoriasis
	CHEMBL1499	D012893	CORTISONE	Sleep Wake Disorders	0	Never tested	0.00198802	D010003 ||| D000740 ||| D001172 ||| D001249 ||| D003093 ||| D008180 ||| D011565 ||| D013167	Osteoarthritis ||| Anemia ||| Arthritis, Rheumatoid ||| Asthma ||| Colitis, Ulcerative ||| Lupus Erythematosus, Systemic ||| Psoriasis ||| Spondylitis, Ankylosing
	CHEMBL1499	D006429	CORTISONE	Hemiplegia	0	Never tested	0.00450516	D010003 ||| D000740 ||| D001172 ||| D001249 ||| D008180 ||| D011565	Osteoarthritis ||| Anemia ||| Arthritis, Rheumatoid ||| Asthma ||| Lupus Erythematosus, Systemic ||| Psoriasis
	CHEMBL1499	D009202	CORTISONE	Cardiomyopathies	0	Never tested	0.00122986	D011565	Psoriasis
	CHEMBL1499	D013345	CORTISONE	Subarachnoid Hemorrhage	0	Never tested	0.000734842	D000740 ||| D001249 ||| D003093 ||| D008180 ||| D011565	Anemia ||| Asthma ||| Colitis, Ulcerative ||| Lupus Erythematosus, Systemic ||| Psoriasis
	CHEMBL1499	D002543	CORTISONE	Cerebral Hemorrhage	0	Never tested	0.00252851	D000740 ||| D001172 ||| D001249 ||| D003093 ||| D008180 ||| D011565 ||| D013167	Anemia ||| Arthritis, Rheumatoid ||| Asthma ||| Colitis, Ulcerative ||| Lupus Erythematosus, Systemic ||| Psoriasis ||| Spondylitis, Ankylosing
	CHEMBL1499	D002544	CORTISONE	Cerebral Infarction	0	Never tested	0.00338504	D011565	Psoriasis
	CHEMBL1499	D050197	CORTISONE	Arteriosclerosis	0	Never tested	0.00129531	D011565	Psoriasis
	CHEMBL1499	D010689	CORTISONE	Phlebitis	0	Never tested	0.0178948	D010003 ||| D000740 ||| D001172 ||| D001249 ||| D008180 ||| D011565	Osteoarthritis ||| Anemia ||| Arthritis, Rheumatoid ||| Asthma ||| Lupus Erythematosus, Systemic ||| Psoriasis
	CHEMBL1499	D010996	CORTISONE	Pleural Effusion	0	Never tested	0.00353486	D010003 ||| D001172	Osteoarthritis ||| Arthritis, Rheumatoid
	CHEMBL1499	D011030	CORTISONE	Pneumothorax	0	Never tested	0.000819019	D010003 ||| D000740 ||| D001172 ||| D003093 ||| D008180 ||| D013167	Osteoarthritis ||| Anemia ||| Arthritis, Rheumatoid ||| Colitis, Ulcerative ||| Lupus Erythematosus, Systemic ||| Spondylitis, Ankylosing
	CHEMBL1499	D014060	CORTISONE	Tongue Diseases	0	Status unknown	0.00512669	D010003 ||| D001172 ||| D008180	Osteoarthritis ||| Arthritis, Rheumatoid ||| Lupus Erythematosus, Systemic
	CHEMBL1499	D002764	CORTISONE	Cholecystitis	0	Never tested	0.0011313	D010003 ||| D001172 ||| D008180 ||| D011565 ||| D013167	Osteoarthritis ||| Arthritis, Rheumatoid ||| Lupus Erythematosus, Systemic ||| Psoriasis ||| Spondylitis, Ankylosing
	CHEMBL1499	D010195	CORTISONE	Pancreatitis	0	Never tested	0.00102543	D010003	Osteoarthritis
	CHEMBL1499	D008010	CORTISONE	Lichen Planus	0	Never tested	0.00106337	D010003 ||| D000740 ||| D003093	Osteoarthritis ||| Anemia ||| Colitis, Ulcerative
	CHEMBL1499	D011470	CORTISONE	Prostatic Hyperplasia	0	Never tested	0.00121172	D010003 ||| D001172 ||| D008180 ||| D013167	Osteoarthritis ||| Arthritis, Rheumatoid ||| Lupus Erythematosus, Systemic ||| Spondylitis, Ankylosing
	CHEMBL1499	D011472	CORTISONE	Prostatitis	0	Never tested	0.00284184	D010003	Osteoarthritis
	CHEMBL1499	D005348	CORTISONE	Fibrocystic Breast Disease	0	Never tested	0.00444037	D010003 ||| D000740 ||| D001172 ||| D001249 ||| D008180 ||| D011565	Osteoarthritis ||| Anemia ||| Arthritis, Rheumatoid ||| Asthma ||| Lupus Erythematosus, Systemic ||| Psoriasis
	CHEMBL1499	D006177	CORTISONE	Gynecomastia	0	Never tested	0.00084009	D010003 ||| D000740 ||| D001172 ||| D001249 ||| D003093 ||| D008180 ||| D011565 ||| D013167	Osteoarthritis ||| Anemia ||| Arthritis, Rheumatoid ||| Asthma ||| Colitis, Ulcerative ||| Lupus Erythematosus, Systemic ||| Psoriasis ||| Spondylitis, Ankylosing
	CHEMBL1499	D003680	CORTISONE	Deglutition Disorders	0	Never tested	0.0264077	D010003 ||| D000740 ||| D001172 ||| D001249 ||| D008180 ||| D011565	Osteoarthritis ||| Anemia ||| Arthritis, Rheumatoid ||| Asthma ||| Lupus Erythematosus, Systemic ||| Psoriasis
	CHEMBL1499	D014717	CORTISONE	Vertigo	0	Never tested	0.00108736	D000740 ||| D003093	Anemia ||| Colitis, Ulcerative
	CHEMBL1499	D013575	CORTISONE	Syncope	0	Never tested	0.00455175	D010003 ||| D000740 ||| D001172 ||| D001249 ||| D008180 ||| D011565	Osteoarthritis ||| Anemia ||| Arthritis, Rheumatoid ||| Asthma ||| Lupus Erythematosus, Systemic ||| Psoriasis
	CHEMBL1499	D006547	CORTISONE	Hernia	0	Never tested	0.000692097	D001249 ||| D008180 ||| D011565	Asthma ||| Lupus Erythematosus, Systemic ||| Psoriasis
	CHEMBL1499	D008113	CORTISONE	Liver Neoplasms	0	Never tested	0.000762529	D010003 ||| D001172 ||| D001249 ||| D008180 ||| D011565 ||| D013167	Osteoarthritis ||| Arthritis, Rheumatoid ||| Asthma ||| Lupus Erythematosus, Systemic ||| Psoriasis ||| Spondylitis, Ankylosing
	CHEMBL1499	D000647	CORTISONE	Amnesia	0	Never tested	0.000798091	D010003 ||| D000740 ||| D001172 ||| D001249 ||| D003093 ||| D008180 ||| D011565 ||| D013167	Osteoarthritis ||| Anemia ||| Arthritis, Rheumatoid ||| Asthma ||| Colitis, Ulcerative ||| Lupus Erythematosus, Systemic ||| Psoriasis ||| Spondylitis, Ankylosing
	CHEMBL1499	D003248	CORTISONE	Constipation	0	Never tested	0.000919468	D010003 ||| D001172 ||| D013167	Osteoarthritis ||| Arthritis, Rheumatoid ||| Spondylitis, Ankylosing
	CHEMBL1499	D015837	CORTISONE	Vestibular Diseases	0	Never tested	0.00349144	D000740	Anemia
	CHEMBL1499	D005705	CORTISONE	Gallbladder Diseases	0	Never tested	0.000883913	D010003 ||| D000740 ||| D001172 ||| D001249 ||| D008180 ||| D011565 ||| D013167	Osteoarthritis ||| Anemia ||| Arthritis, Rheumatoid ||| Asthma ||| Lupus Erythematosus, Systemic ||| Psoriasis ||| Spondylitis, Ankylosing
	CHEMBL1499	D001851	CORTISONE	Bone Diseases, Metabolic	0	Never tested	0.00497041	D000740 ||| D001249 ||| D008180 ||| D011565	Anemia ||| Asthma ||| Lupus Erythematosus, Systemic ||| Psoriasis
	CHEMBL1499	D010024	CORTISONE	Osteoporosis	0	Never tested	0.00771409	D001249 ||| D003093	Asthma ||| Colitis, Ulcerative
	CHEMBL1499	D009443	CORTISONE	Neuritis	0	Never tested	0.00615016	D010003 ||| D000740 ||| D001172 ||| D001249 ||| D008180 ||| D011565	Osteoarthritis ||| Anemia ||| Arthritis, Rheumatoid ||| Asthma ||| Lupus Erythematosus, Systemic ||| Psoriasis
	CHEMBL1499	D010538	CORTISONE	Peritonitis	0	Never tested	0.0012357	D010003 ||| D000740 ||| D001172 ||| D001249 ||| D008180 ||| D011565 ||| D013167	Osteoarthritis ||| Anemia ||| Arthritis, Rheumatoid ||| Asthma ||| Lupus Erythematosus, Systemic ||| Psoriasis ||| Spondylitis, Ankylosing
	CHEMBL1499	D012163	CORTISONE	Retinal Detachment	0	Never tested	0.000849493	D003093	Colitis, Ulcerative
	CHEMBL1499	D012393	CORTISONE	Rosacea	0	Never tested	0.0007701	D010003 ||| D000740 ||| D001172 ||| D001249 ||| D003093 ||| D008180 ||| D013167	Osteoarthritis ||| Anemia ||| Arthritis, Rheumatoid ||| Asthma ||| Colitis, Ulcerative ||| Lupus Erythematosus, Systemic ||| Spondylitis, Ankylosing
	CHEMBL1499	D002546	CORTISONE	Ischemic Attack, Transient	0	Never tested	0.00335504	D011565	Psoriasis
	CHEMBL1499	D012891	CORTISONE	Sleep Apnea Syndromes	0	Never tested	0.00869231	D010003 ||| D001172 ||| D011565 ||| D013167	Osteoarthritis ||| Arthritis, Rheumatoid ||| Psoriasis ||| Spondylitis, Ankylosing
	CHEMBL1499	D010001	CORTISONE	Osteitis Deformans	0	Never tested	0.000861374	D000740 ||| D001249 ||| D003093 ||| D011565	Anemia ||| Asthma ||| Colitis, Ulcerative ||| Psoriasis
	CHEMBL1499	D000075224	CORTISONE	Cardiac Conduction System Disease	0	Never tested	0.00418127	D010003 ||| D001172 ||| D011565	Osteoarthritis ||| Arthritis, Rheumatoid ||| Psoriasis
	CHEMBL1499	D007762	CORTISONE	Labyrinthitis	0	Never tested	0.00351395	D000740 ||| D001172 ||| D008180	Anemia ||| Arthritis, Rheumatoid ||| Lupus Erythematosus, Systemic
	CHEMBL1499	D012878	CORTISONE	Skin Neoplasms	0	Never tested	0.00299678	D008180	Lupus Erythematosus, Systemic
	CHEMBL1499	D009260	CORTISONE	Nail Diseases	0	Never tested	0.0078163	D010003 ||| D000740 ||| D001172 ||| D001249 ||| D008180	Osteoarthritis ||| Anemia ||| Arthritis, Rheumatoid ||| Asthma ||| Lupus Erythematosus, Systemic
	CHEMBL1499	D011111	CORTISONE	Polymyalgia Rheumatica	0	Never tested	0.00501235	D000740 ||| D001249	Anemia ||| Asthma
	CHEMBL1499	D019966	CORTISONE	Substance-Related Disorders	0	Never tested	0.00437626	D010003 ||| D000740 ||| D001172 ||| D001249 ||| D008180 ||| D011565	Osteoarthritis ||| Anemia ||| Arthritis, Rheumatoid ||| Asthma ||| Lupus Erythematosus, Systemic ||| Psoriasis
	CHEMBL1501	D017098	FLUOCINONIDE	IgA Deficiency	0	Status unknown	0.00100846	D006484	Hemorrhoids
	CHEMBL1501	D008268	FLUOCINONIDE	Macular Degeneration	0	Never tested	0.00101756	D006484	Hemorrhoids
	CHEMBL1501	D000505	FLUOCINONIDE	Alopecia	0	Never tested	0.00181362	D006484	Hemorrhoids
	CHEMBL1501	D008881	FLUOCINONIDE	Migraine Disorders	0	Never tested	0.00383249	D011537	Pruritus
	CHEMBL1501	D012626	FLUOCINONIDE	Sebaceous Gland Neoplasms	0	Status unknown	0.000938864	D006484	Hemorrhoids
	CHEMBL1501	D014029	FLUOCINONIDE	Tobacco Use Disorder	0	Never tested	0.171463	D006484	Hemorrhoids
	CHEMBL1501	D001714	FLUOCINONIDE	Bipolar Disorder	0	Never tested	0.000763756	D006484 ||| D011537	Hemorrhoids ||| Pruritus
	CHEMBL1501	D051436	FLUOCINONIDE	Renal Insufficiency, Chronic	0	Never tested	0.000940734	D006484	Hemorrhoids
	CHEMBL1501	D001281	FLUOCINONIDE	Atrial Fibrillation	0	Never tested	0.00382155	D011537	Pruritus
	CHEMBL1501	D000380	FLUOCINONIDE	Agranulocytosis	0	Never tested	0.0034658	D006484 ||| D011537	Hemorrhoids ||| Pruritus
	CHEMBL1501	D012893	FLUOCINONIDE	Sleep Wake Disorders	0	Never tested	0.00085845	D006484 ||| D011537	Hemorrhoids ||| Pruritus
	CHEMBL1501	D006429	FLUOCINONIDE	Hemiplegia	0	Never tested	0.00363388	D006484 ||| D011537	Hemorrhoids ||| Pruritus
	CHEMBL1501	D013345	FLUOCINONIDE	Subarachnoid Hemorrhage	0	Never tested	0.00422046	D011537	Pruritus
	CHEMBL1501	D002543	FLUOCINONIDE	Cerebral Hemorrhage	0	Never tested	0.0026835	D011537	Pruritus
	CHEMBL1501	D010689	FLUOCINONIDE	Phlebitis	0	Never tested	0.00177355	D011537	Pruritus
	CHEMBL1501	D011030	FLUOCINONIDE	Pneumothorax	0	Never tested	0.00108558	D006484 ||| D011537	Hemorrhoids ||| Pruritus
	CHEMBL1501	D002764	FLUOCINONIDE	Cholecystitis	0	Never tested	0.00294729	D011537	Pruritus
	CHEMBL1501	D005348	FLUOCINONIDE	Fibrocystic Breast Disease	0	Never tested	0.00290513	D006484 ||| D011537	Hemorrhoids ||| Pruritus
	CHEMBL1501	D006177	FLUOCINONIDE	Gynecomastia	0	Never tested	0.00104399	D006484 ||| D011537	Hemorrhoids ||| Pruritus
	CHEMBL1501	D003680	FLUOCINONIDE	Deglutition Disorders	0	Never tested	0.00408928	D006484 ||| D011537	Hemorrhoids ||| Pruritus
	CHEMBL1501	D014717	FLUOCINONIDE	Vertigo	0	Never tested	0.0010806	D006484	Hemorrhoids
	CHEMBL1501	D013575	FLUOCINONIDE	Syncope	0	Never tested	0.00287306	D011537	Pruritus
	CHEMBL1501	D006547	FLUOCINONIDE	Hernia	0	Never tested	0.00379564	D011537	Pruritus
	CHEMBL1501	D008113	FLUOCINONIDE	Liver Neoplasms	0	Never tested	0.00204897	D011537	Pruritus
	CHEMBL1501	D000647	FLUOCINONIDE	Amnesia	0	Never tested	0.000934149	D006484 ||| D011537	Hemorrhoids ||| Pruritus
	CHEMBL1501	D015837	FLUOCINONIDE	Vestibular Diseases	0	Never tested	0.00411766	D006484	Hemorrhoids
	CHEMBL1501	D005705	FLUOCINONIDE	Gallbladder Diseases	0	Never tested	0.00255981	D011537	Pruritus
	CHEMBL1501	D001851	FLUOCINONIDE	Bone Diseases, Metabolic	0	Never tested	0.00300277	D006484 ||| D011537	Hemorrhoids ||| Pruritus
	CHEMBL1501	D010024	FLUOCINONIDE	Osteoporosis	0	Never tested	0.000995347	D006484 ||| D011537	Hemorrhoids ||| Pruritus
	CHEMBL1501	D009443	FLUOCINONIDE	Neuritis	0	Never tested	0.00260457	D006484 ||| D011537	Hemorrhoids ||| Pruritus
	CHEMBL1501	D010538	FLUOCINONIDE	Peritonitis	0	Never tested	0.00323504	D011537	Pruritus
	CHEMBL1501	D012393	FLUOCINONIDE	Rosacea	0	Never tested	0.00107955	D006484	Hemorrhoids
	CHEMBL1501	D010001	FLUOCINONIDE	Osteitis Deformans	0	Never tested	0.00225933	D006484	Hemorrhoids
	CHEMBL1501	D000075224	FLUOCINONIDE	Cardiac Conduction System Disease	0	Never tested	0.00373212	D011537	Pruritus
	CHEMBL1501	D009260	FLUOCINONIDE	Nail Diseases	0	Never tested	0.013482	D006484	Hemorrhoids
	CHEMBL1501	D011111	FLUOCINONIDE	Polymyalgia Rheumatica	0	Never tested	0.00344193	D006484 ||| D011537	Hemorrhoids ||| Pruritus
	CHEMBL1501	D019966	FLUOCINONIDE	Substance-Related Disorders	0	Never tested	0.002818	D006484 ||| D011537	Hemorrhoids ||| Pruritus
	CHEMBL1502	D013771	PANTOPRAZOLE	Tetralogy of Fallot	0	Never tested	0.00121896	D005764 ||| D004381	Gastroesophageal Reflux ||| Duodenal Ulcer
	CHEMBL1502	D017098	PANTOPRAZOLE	IgA Deficiency	0	Status unknown	0.000476539	D005764 ||| D010437 ||| D004381 ||| D005756 ||| D013276	Gastroesophageal Reflux ||| Peptic Ulcer ||| Duodenal Ulcer ||| Gastritis ||| Stomach Ulcer
	CHEMBL1502	D008268	PANTOPRAZOLE	Macular Degeneration	0	Never tested	0.087188	D005764 ||| D004941 ||| D010437 ||| D004381 ||| D004415 ||| D005756 ||| D013276	Gastroesophageal Reflux ||| Esophagitis ||| Peptic Ulcer ||| Duodenal Ulcer ||| Dyspepsia ||| Gastritis ||| Stomach Ulcer
	CHEMBL1502	D014012	PANTOPRAZOLE	Tinnitus	0	Never tested	0.00500986	D005764 ||| D005756	Gastroesophageal Reflux ||| Gastritis
	CHEMBL1502	D000505	PANTOPRAZOLE	Alopecia	0	Never tested	0.000761216	D005764 ||| D010437 ||| D004381 ||| D005756 ||| D013276	Gastroesophageal Reflux ||| Peptic Ulcer ||| Duodenal Ulcer ||| Gastritis ||| Stomach Ulcer
	CHEMBL1502	D008881	PANTOPRAZOLE	Migraine Disorders	0	Never tested	0.00075755	D005764 ||| D004941 ||| D010437 ||| D004381 ||| D004415 ||| D005756 ||| D013276	Gastroesophageal Reflux ||| Esophagitis ||| Peptic Ulcer ||| Duodenal Ulcer ||| Dyspepsia ||| Gastritis ||| Stomach Ulcer
	CHEMBL1502	D012626	PANTOPRAZOLE	Sebaceous Gland Neoplasms	0	Status unknown	0.00134042	D005764 ||| D010437 ||| D004381 ||| D005756 ||| D013276	Gastroesophageal Reflux ||| Peptic Ulcer ||| Duodenal Ulcer ||| Gastritis ||| Stomach Ulcer
	CHEMBL1502	D002386	PANTOPRAZOLE	Cataract	0	Never tested	0.00059282	D010437 ||| D004381 ||| D004415 ||| D005756 ||| D013276	Peptic Ulcer ||| Duodenal Ulcer ||| Dyspepsia ||| Gastritis ||| Stomach Ulcer
	CHEMBL1502	D014029	PANTOPRAZOLE	Tobacco Use Disorder	0	Never tested	0.000931327	D005764 ||| D010437 ||| D004381 ||| D005756 ||| D013276	Gastroesophageal Reflux ||| Peptic Ulcer ||| Duodenal Ulcer ||| Gastritis ||| Stomach Ulcer
	CHEMBL1502	D009798	PANTOPRAZOLE	Ocular Hypertension	0	Never tested	0.00113881	D005764 ||| D010437 ||| D004381 ||| D005756 ||| D013276	Gastroesophageal Reflux ||| Peptic Ulcer ||| Duodenal Ulcer ||| Gastritis ||| Stomach Ulcer
	CHEMBL1502	D001714	PANTOPRAZOLE	Bipolar Disorder	0	Never tested	0.0220426	D005764 ||| D004941 ||| D010437 ||| D004381 ||| D004415 ||| D005756 ||| D013276	Gastroesophageal Reflux ||| Esophagitis ||| Peptic Ulcer ||| Duodenal Ulcer ||| Dyspepsia ||| Gastritis ||| Stomach Ulcer
	CHEMBL1502	D000544	PANTOPRAZOLE	Alzheimer Disease	0	Never tested	0.136942	D010437 ||| D004381 ||| D005756	Peptic Ulcer ||| Duodenal Ulcer ||| Gastritis
	CHEMBL1502	D004827	PANTOPRAZOLE	Epilepsy	0	Never tested	0.000615596	D010437 ||| D004381 ||| D005756	Peptic Ulcer ||| Duodenal Ulcer ||| Gastritis
	CHEMBL1502	D005901	PANTOPRAZOLE	Glaucoma	0	Never tested	0.000663712	D010437 ||| D004381 ||| D004415 ||| D005756 ||| D013276	Peptic Ulcer ||| Duodenal Ulcer ||| Dyspepsia ||| Gastritis ||| Stomach Ulcer
	CHEMBL1502	D001281	PANTOPRAZOLE	Atrial Fibrillation	0	Never tested	0.00078414	D005764 ||| D004941 ||| D010437 ||| D004381 ||| D004415 ||| D005756 ||| D013276	Gastroesophageal Reflux ||| Esophagitis ||| Peptic Ulcer ||| Duodenal Ulcer ||| Dyspepsia ||| Gastritis ||| Stomach Ulcer
	CHEMBL1502	D008228	PANTOPRAZOLE	Lymphoma, Non-Hodgkin	0	Never tested	0.00107379	D005764 ||| D004381 ||| D004415	Gastroesophageal Reflux ||| Duodenal Ulcer ||| Dyspepsia
	CHEMBL1502	D000380	PANTOPRAZOLE	Agranulocytosis	0	Never tested	0.00483177	D005764 ||| D004941 ||| D010437 ||| D004381 ||| D004415 ||| D005756 ||| D013276	Gastroesophageal Reflux ||| Esophagitis ||| Peptic Ulcer ||| Duodenal Ulcer ||| Dyspepsia ||| Gastritis ||| Stomach Ulcer
	CHEMBL1502	D012893	PANTOPRAZOLE	Sleep Wake Disorders	0	Phase unknown	0.00102837	D010437 ||| D013276	Peptic Ulcer ||| Stomach Ulcer
	CHEMBL1502	D006429	PANTOPRAZOLE	Hemiplegia	0	Never tested	0.00451903	D005764 ||| D004941 ||| D010437 ||| D004381 ||| D004415 ||| D005756 ||| D013276	Gastroesophageal Reflux ||| Esophagitis ||| Peptic Ulcer ||| Duodenal Ulcer ||| Dyspepsia ||| Gastritis ||| Stomach Ulcer
	CHEMBL1502	D013345	PANTOPRAZOLE	Subarachnoid Hemorrhage	0	Never tested	0.0010574	D005764 ||| D004941 ||| D010437 ||| D004381 ||| D004415 ||| D005756 ||| D013276	Gastroesophageal Reflux ||| Esophagitis ||| Peptic Ulcer ||| Duodenal Ulcer ||| Dyspepsia ||| Gastritis ||| Stomach Ulcer
	CHEMBL1502	D002543	PANTOPRAZOLE	Cerebral Hemorrhage	0	Never tested	0.000869301	D005764 ||| D004941 ||| D010437 ||| D004381 ||| D004415 ||| D005756 ||| D013276	Gastroesophageal Reflux ||| Esophagitis ||| Peptic Ulcer ||| Duodenal Ulcer ||| Dyspepsia ||| Gastritis ||| Stomach Ulcer
	CHEMBL1502	D010689	PANTOPRAZOLE	Phlebitis	0	Never tested	0.0035994	D005764 ||| D004941 ||| D010437 ||| D004381 ||| D004415 ||| D005756 ||| D013276	Gastroesophageal Reflux ||| Esophagitis ||| Peptic Ulcer ||| Duodenal Ulcer ||| Dyspepsia ||| Gastritis ||| Stomach Ulcer
	CHEMBL1502	D011030	PANTOPRAZOLE	Pneumothorax	0	Never tested	0.000985758	D005764 ||| D004941 ||| D010437 ||| D004381 ||| D004415 ||| D005756 ||| D013276	Gastroesophageal Reflux ||| Esophagitis ||| Peptic Ulcer ||| Duodenal Ulcer ||| Dyspepsia ||| Gastritis ||| Stomach Ulcer
	CHEMBL1502	D008010	PANTOPRAZOLE	Lichen Planus	0	Never tested	0.000906802	D010437 ||| D004415 ||| D005756 ||| D013276	Peptic Ulcer ||| Dyspepsia ||| Gastritis ||| Stomach Ulcer
	CHEMBL1502	D005348	PANTOPRAZOLE	Fibrocystic Breast Disease	0	Never tested	0.00415745	D005764 ||| D004941 ||| D004415 ||| D013276	Gastroesophageal Reflux ||| Esophagitis ||| Dyspepsia ||| Stomach Ulcer
	CHEMBL1502	D006177	PANTOPRAZOLE	Gynecomastia	0	Never tested	0.00104008	D005764 ||| D004941 ||| D010437 ||| D004381 ||| D004415 ||| D005756 ||| D013276	Gastroesophageal Reflux ||| Esophagitis ||| Peptic Ulcer ||| Duodenal Ulcer ||| Dyspepsia ||| Gastritis ||| Stomach Ulcer
	CHEMBL1502	D014717	PANTOPRAZOLE	Vertigo	0	Never tested	0.000917782	D005764 ||| D004941 ||| D010437 ||| D004381 ||| D004415 ||| D005756 ||| D013276	Gastroesophageal Reflux ||| Esophagitis ||| Peptic Ulcer ||| Duodenal Ulcer ||| Dyspepsia ||| Gastritis ||| Stomach Ulcer
	CHEMBL1502	D013575	PANTOPRAZOLE	Syncope	0	Never tested	0.00502257	D005764 ||| D004941 ||| D010437 ||| D004381 ||| D004415 ||| D005756 ||| D013276	Gastroesophageal Reflux ||| Esophagitis ||| Peptic Ulcer ||| Duodenal Ulcer ||| Dyspepsia ||| Gastritis ||| Stomach Ulcer
	CHEMBL1502	D007766	PANTOPRAZOLE	Lacrimal Apparatus Diseases	0	Never tested	0.00386768	D010437 ||| D004381 ||| D004415 ||| D005756 ||| D013276	Peptic Ulcer ||| Duodenal Ulcer ||| Dyspepsia ||| Gastritis ||| Stomach Ulcer
	CHEMBL1502	D000647	PANTOPRAZOLE	Amnesia	0	Never tested	0.000829883	D005764 ||| D004941 ||| D010437 ||| D004381 ||| D004415 ||| D005756 ||| D013276	Gastroesophageal Reflux ||| Esophagitis ||| Peptic Ulcer ||| Duodenal Ulcer ||| Dyspepsia ||| Gastritis ||| Stomach Ulcer
	CHEMBL1502	D015352	PANTOPRAZOLE	Dry Eye Syndromes	0	Never tested	0.00106215	D010437 ||| D004381 ||| D005756	Peptic Ulcer ||| Duodenal Ulcer ||| Gastritis
	CHEMBL1502	D015837	PANTOPRAZOLE	Vestibular Diseases	0	Never tested	0.0130672	D005764 ||| D004941 ||| D010437 ||| D004381 ||| D004415 ||| D005756 ||| D013276	Gastroesophageal Reflux ||| Esophagitis ||| Peptic Ulcer ||| Duodenal Ulcer ||| Dyspepsia ||| Gastritis ||| Stomach Ulcer
	CHEMBL1502	D006073	PANTOPRAZOLE	Gout	0	Never tested	0.000760595	D005756	Gastritis
	CHEMBL1502	D001851	PANTOPRAZOLE	Bone Diseases, Metabolic	0	Never tested	0.00168245	D005764 ||| D004941 ||| D010437 ||| D004381 ||| D004415 ||| D005756 ||| D013276	Gastroesophageal Reflux ||| Esophagitis ||| Peptic Ulcer ||| Duodenal Ulcer ||| Dyspepsia ||| Gastritis ||| Stomach Ulcer
	CHEMBL1502	D010024	PANTOPRAZOLE	Osteoporosis	0	Never tested	0.00113939	D005764 ||| D004941 ||| D010437 ||| D004381 ||| D004415 ||| D005756 ||| D013276	Gastroesophageal Reflux ||| Esophagitis ||| Peptic Ulcer ||| Duodenal Ulcer ||| Dyspepsia ||| Gastritis ||| Stomach Ulcer
	CHEMBL1502	D009443	PANTOPRAZOLE	Neuritis	0	Never tested	0.00594446	D005764 ||| D010437 ||| D004381 ||| D004415 ||| D013276	Gastroesophageal Reflux ||| Peptic Ulcer ||| Duodenal Ulcer ||| Dyspepsia ||| Stomach Ulcer
	CHEMBL1502	D012163	PANTOPRAZOLE	Retinal Detachment	0	Never tested	0.00101762	D010437 ||| D004381 ||| D004415 ||| D005756 ||| D013276	Peptic Ulcer ||| Duodenal Ulcer ||| Dyspepsia ||| Gastritis ||| Stomach Ulcer
	CHEMBL1502	D012393	PANTOPRAZOLE	Rosacea	0	Never tested	0.000928773	D005764 ||| D004941 ||| D010437 ||| D004381 ||| D004415 ||| D005756 ||| D013276	Gastroesophageal Reflux ||| Esophagitis ||| Peptic Ulcer ||| Duodenal Ulcer ||| Dyspepsia ||| Gastritis ||| Stomach Ulcer
	CHEMBL1502	D002546	PANTOPRAZOLE	Ischemic Attack, Transient	0	Never tested	0.00809283	D010437 ||| D004381 ||| D005756	Peptic Ulcer ||| Duodenal Ulcer ||| Gastritis
	CHEMBL1502	D010001	PANTOPRAZOLE	Osteitis Deformans	0	Never tested	0.000849659	D005764 ||| D010437 ||| D004381 ||| D005756 ||| D013276	Gastroesophageal Reflux ||| Peptic Ulcer ||| Duodenal Ulcer ||| Gastritis ||| Stomach Ulcer
	CHEMBL1502	D007762	PANTOPRAZOLE	Labyrinthitis	0	Never tested	0.00356937	D010437 ||| D004381 ||| D004415 ||| D013276	Peptic Ulcer ||| Duodenal Ulcer ||| Dyspepsia ||| Stomach Ulcer
	CHEMBL1502	D009260	PANTOPRAZOLE	Nail Diseases	0	Never tested	0.0123388	D005764 ||| D004941 ||| D010437 ||| D004381 ||| D004415 ||| D005756 ||| D013276	Gastroesophageal Reflux ||| Esophagitis ||| Peptic Ulcer ||| Duodenal Ulcer ||| Dyspepsia ||| Gastritis ||| Stomach Ulcer
	CHEMBL1502	D011111	PANTOPRAZOLE	Polymyalgia Rheumatica	0	Never tested	0.00436248	D005764 ||| D004941 ||| D010437 ||| D004381 ||| D004415 ||| D005756 ||| D013276	Gastroesophageal Reflux ||| Esophagitis ||| Peptic Ulcer ||| Duodenal Ulcer ||| Dyspepsia ||| Gastritis ||| Stomach Ulcer
	CHEMBL1502	D013118	PANTOPRAZOLE	Spinal Cord Diseases	0	Never tested	0.00123387	D010437 ||| D005756	Peptic Ulcer ||| Gastritis
	CHEMBL1502	D019966	PANTOPRAZOLE	Substance-Related Disorders	0	Never tested	0.00451433	D005764 ||| D004941 ||| D010437 ||| D004381 ||| D004415 ||| D005756 ||| D013276	Gastroesophageal Reflux ||| Esophagitis ||| Peptic Ulcer ||| Duodenal Ulcer ||| Dyspepsia ||| Gastritis ||| Stomach Ulcer
	CHEMBL1503	D013771	OMEPRAZOLE	Tetralogy of Fallot	0	Never tested	0.00115336	D005764 ||| D004381	Gastroesophageal Reflux ||| Duodenal Ulcer
	CHEMBL1503	D017098	OMEPRAZOLE	IgA Deficiency	0	Status unknown	0.000434056	D005764 ||| D004381 ||| D010437 ||| D013276 ||| D005756	Gastroesophageal Reflux ||| Duodenal Ulcer ||| Peptic Ulcer ||| Stomach Ulcer ||| Gastritis
	CHEMBL1503	D008268	OMEPRAZOLE	Macular Degeneration	0	Never tested	0.0902114	D005764 ||| D004381 ||| D010437 ||| D004415 ||| D013276 ||| D004941 ||| D005756	Gastroesophageal Reflux ||| Duodenal Ulcer ||| Peptic Ulcer ||| Dyspepsia ||| Stomach Ulcer ||| Esophagitis ||| Gastritis
	CHEMBL1503	D014012	OMEPRAZOLE	Tinnitus	0	Never tested	0.00294986	D005764 ||| D005756	Gastroesophageal Reflux ||| Gastritis
	CHEMBL1503	D000505	OMEPRAZOLE	Alopecia	0	Never tested	0.000697366	D005764 ||| D004381 ||| D010437 ||| D013276 ||| D005756	Gastroesophageal Reflux ||| Duodenal Ulcer ||| Peptic Ulcer ||| Stomach Ulcer ||| Gastritis
	CHEMBL1503	D008881	OMEPRAZOLE	Migraine Disorders	0	Never tested	0.000739083	D005764 ||| D004381 ||| D010437 ||| D004415 ||| D013276 ||| D004941 ||| D005756	Gastroesophageal Reflux ||| Duodenal Ulcer ||| Peptic Ulcer ||| Dyspepsia ||| Stomach Ulcer ||| Esophagitis ||| Gastritis
	CHEMBL1503	D012626	OMEPRAZOLE	Sebaceous Gland Neoplasms	0	Status unknown	0.00116067	D005764 ||| D004381 ||| D010437 ||| D013276 ||| D005756	Gastroesophageal Reflux ||| Duodenal Ulcer ||| Peptic Ulcer ||| Stomach Ulcer ||| Gastritis
	CHEMBL1503	D002386	OMEPRAZOLE	Cataract	0	Never tested	0.000638394	D004381 ||| D010437 ||| D004415 ||| D013276 ||| D005756	Duodenal Ulcer ||| Peptic Ulcer ||| Dyspepsia ||| Stomach Ulcer ||| Gastritis
	CHEMBL1503	D014029	OMEPRAZOLE	Tobacco Use Disorder	0	Never tested	0.00103604	D005764 ||| D004381 ||| D010437 ||| D013276 ||| D005756	Gastroesophageal Reflux ||| Duodenal Ulcer ||| Peptic Ulcer ||| Stomach Ulcer ||| Gastritis
	CHEMBL1503	D009798	OMEPRAZOLE	Ocular Hypertension	0	Never tested	0.00138588	D005764 ||| D004381 ||| D010437 ||| D013276 ||| D005756	Gastroesophageal Reflux ||| Duodenal Ulcer ||| Peptic Ulcer ||| Stomach Ulcer ||| Gastritis
	CHEMBL1503	D001714	OMEPRAZOLE	Bipolar Disorder	0	Never tested	0.0272381	D005764 ||| D004381 ||| D010437 ||| D004415 ||| D013276 ||| D004941 ||| D005756	Gastroesophageal Reflux ||| Duodenal Ulcer ||| Peptic Ulcer ||| Dyspepsia ||| Stomach Ulcer ||| Esophagitis ||| Gastritis
	CHEMBL1503	D000544	OMEPRAZOLE	Alzheimer Disease	0	Phase I	0.124701	D004381 ||| D010437 ||| D005756	Duodenal Ulcer ||| Peptic Ulcer ||| Gastritis
	CHEMBL1503	D004827	OMEPRAZOLE	Epilepsy	0	Never tested	0.000578134	D004381 ||| D010437 ||| D005756	Duodenal Ulcer ||| Peptic Ulcer ||| Gastritis
	CHEMBL1503	D005901	OMEPRAZOLE	Glaucoma	0	Phase I	0.000750107	D004381 ||| D010437 ||| D004415 ||| D013276 ||| D005756	Duodenal Ulcer ||| Peptic Ulcer ||| Dyspepsia ||| Stomach Ulcer ||| Gastritis
	CHEMBL1503	D001281	OMEPRAZOLE	Atrial Fibrillation	0	Never tested	0.000750869	D005764 ||| D004381 ||| D010437 ||| D004415 ||| D013276 ||| D004941 ||| D005756	Gastroesophageal Reflux ||| Duodenal Ulcer ||| Peptic Ulcer ||| Dyspepsia ||| Stomach Ulcer ||| Esophagitis ||| Gastritis
	CHEMBL1503	D008228	OMEPRAZOLE	Lymphoma, Non-Hodgkin	0	Phase unknown	0.000953943	D005764 ||| D004381 ||| D004415	Gastroesophageal Reflux ||| Duodenal Ulcer ||| Dyspepsia
	CHEMBL1503	D000380	OMEPRAZOLE	Agranulocytosis	0	Never tested	0.00614987	D005764 ||| D004381 ||| D010437 ||| D004415 ||| D013276 ||| D004941 ||| D005756	Gastroesophageal Reflux ||| Duodenal Ulcer ||| Peptic Ulcer ||| Dyspepsia ||| Stomach Ulcer ||| Esophagitis ||| Gastritis
	CHEMBL1503	D012893	OMEPRAZOLE	Sleep Wake Disorders	0	Never tested	0.00106259	D010437 ||| D013276	Peptic Ulcer ||| Stomach Ulcer
	CHEMBL1503	D006429	OMEPRAZOLE	Hemiplegia	0	Never tested	0.00390994	D005764 ||| D004381 ||| D010437 ||| D004415 ||| D013276 ||| D004941 ||| D005756	Gastroesophageal Reflux ||| Duodenal Ulcer ||| Peptic Ulcer ||| Dyspepsia ||| Stomach Ulcer ||| Esophagitis ||| Gastritis
	CHEMBL1503	D013345	OMEPRAZOLE	Subarachnoid Hemorrhage	0	Never tested	0.000811202	D005764 ||| D004381 ||| D010437 ||| D004415 ||| D013276 ||| D004941 ||| D005756	Gastroesophageal Reflux ||| Duodenal Ulcer ||| Peptic Ulcer ||| Dyspepsia ||| Stomach Ulcer ||| Esophagitis ||| Gastritis
	CHEMBL1503	D002543	OMEPRAZOLE	Cerebral Hemorrhage	0	Never tested	0.000870911	D005764 ||| D004381 ||| D010437 ||| D004415 ||| D013276 ||| D004941 ||| D005756	Gastroesophageal Reflux ||| Duodenal Ulcer ||| Peptic Ulcer ||| Dyspepsia ||| Stomach Ulcer ||| Esophagitis ||| Gastritis
	CHEMBL1503	D010689	OMEPRAZOLE	Phlebitis	0	Never tested	0.00321628	D005764 ||| D004381 ||| D010437 ||| D004415 ||| D013276 ||| D004941 ||| D005756	Gastroesophageal Reflux ||| Duodenal Ulcer ||| Peptic Ulcer ||| Dyspepsia ||| Stomach Ulcer ||| Esophagitis ||| Gastritis
	CHEMBL1503	D011030	OMEPRAZOLE	Pneumothorax	0	Never tested	0.000767149	D005764 ||| D004381 ||| D010437 ||| D004415 ||| D013276 ||| D004941 ||| D005756	Gastroesophageal Reflux ||| Duodenal Ulcer ||| Peptic Ulcer ||| Dyspepsia ||| Stomach Ulcer ||| Esophagitis ||| Gastritis
	CHEMBL1503	D008010	OMEPRAZOLE	Lichen Planus	0	Never tested	0.000954642	D010437 ||| D004415 ||| D013276 ||| D005756	Peptic Ulcer ||| Dyspepsia ||| Stomach Ulcer ||| Gastritis
	CHEMBL1503	D005348	OMEPRAZOLE	Fibrocystic Breast Disease	0	Never tested	0.00410728	D005764 ||| D004415 ||| D013276 ||| D004941	Gastroesophageal Reflux ||| Dyspepsia ||| Stomach Ulcer ||| Esophagitis
	CHEMBL1503	D006177	OMEPRAZOLE	Gynecomastia	0	Never tested	0.00110298	D005764 ||| D004381 ||| D010437 ||| D004415 ||| D013276 ||| D004941 ||| D005756	Gastroesophageal Reflux ||| Duodenal Ulcer ||| Peptic Ulcer ||| Dyspepsia ||| Stomach Ulcer ||| Esophagitis ||| Gastritis
	CHEMBL1503	D014717	OMEPRAZOLE	Vertigo	0	Never tested	0.000940517	D005764 ||| D004381 ||| D010437 ||| D004415 ||| D013276 ||| D004941 ||| D005756	Gastroesophageal Reflux ||| Duodenal Ulcer ||| Peptic Ulcer ||| Dyspepsia ||| Stomach Ulcer ||| Esophagitis ||| Gastritis
	CHEMBL1503	D013575	OMEPRAZOLE	Syncope	0	Never tested	0.00802792	D005764 ||| D004381 ||| D010437 ||| D004415 ||| D013276 ||| D004941 ||| D005756	Gastroesophageal Reflux ||| Duodenal Ulcer ||| Peptic Ulcer ||| Dyspepsia ||| Stomach Ulcer ||| Esophagitis ||| Gastritis
	CHEMBL1503	D007766	OMEPRAZOLE	Lacrimal Apparatus Diseases	0	Never tested	0.00407318	D004381 ||| D010437 ||| D004415 ||| D013276 ||| D005756	Duodenal Ulcer ||| Peptic Ulcer ||| Dyspepsia ||| Stomach Ulcer ||| Gastritis
	CHEMBL1503	D000647	OMEPRAZOLE	Amnesia	0	Never tested	0.000842301	D005764 ||| D004381 ||| D010437 ||| D004415 ||| D013276 ||| D004941 ||| D005756	Gastroesophageal Reflux ||| Duodenal Ulcer ||| Peptic Ulcer ||| Dyspepsia ||| Stomach Ulcer ||| Esophagitis ||| Gastritis
	CHEMBL1503	D015352	OMEPRAZOLE	Dry Eye Syndromes	0	Never tested	0.0010306	D004381 ||| D010437 ||| D005756	Duodenal Ulcer ||| Peptic Ulcer ||| Gastritis
	CHEMBL1503	D015837	OMEPRAZOLE	Vestibular Diseases	0	Never tested	0.005241	D005764 ||| D004381 ||| D010437 ||| D004415 ||| D013276 ||| D004941 ||| D005756	Gastroesophageal Reflux ||| Duodenal Ulcer ||| Peptic Ulcer ||| Dyspepsia ||| Stomach Ulcer ||| Esophagitis ||| Gastritis
	CHEMBL1503	D006073	OMEPRAZOLE	Gout	0	Never tested	0.0007655	D005756	Gastritis
	CHEMBL1503	D001851	OMEPRAZOLE	Bone Diseases, Metabolic	0	Never tested	0.00322355	D005764 ||| D004381 ||| D010437 ||| D004415 ||| D013276 ||| D004941 ||| D005756	Gastroesophageal Reflux ||| Duodenal Ulcer ||| Peptic Ulcer ||| Dyspepsia ||| Stomach Ulcer ||| Esophagitis ||| Gastritis
	CHEMBL1503	D010024	OMEPRAZOLE	Osteoporosis	0	Never tested	0.000951228	D005764 ||| D004381 ||| D010437 ||| D004415 ||| D013276 ||| D004941 ||| D005756	Gastroesophageal Reflux ||| Duodenal Ulcer ||| Peptic Ulcer ||| Dyspepsia ||| Stomach Ulcer ||| Esophagitis ||| Gastritis
	CHEMBL1503	D009443	OMEPRAZOLE	Neuritis	0	Never tested	0.00511234	D005764 ||| D004381 ||| D010437 ||| D004415 ||| D013276	Gastroesophageal Reflux ||| Duodenal Ulcer ||| Peptic Ulcer ||| Dyspepsia ||| Stomach Ulcer
	CHEMBL1503	D012163	OMEPRAZOLE	Retinal Detachment	0	Never tested	0.00100074	D004381 ||| D010437 ||| D004415 ||| D013276 ||| D005756	Duodenal Ulcer ||| Peptic Ulcer ||| Dyspepsia ||| Stomach Ulcer ||| Gastritis
	CHEMBL1503	D012393	OMEPRAZOLE	Rosacea	0	Never tested	0.000798785	D005764 ||| D004381 ||| D010437 ||| D004415 ||| D013276 ||| D004941 ||| D005756	Gastroesophageal Reflux ||| Duodenal Ulcer ||| Peptic Ulcer ||| Dyspepsia ||| Stomach Ulcer ||| Esophagitis ||| Gastritis
	CHEMBL1503	D002546	OMEPRAZOLE	Ischemic Attack, Transient	0	Never tested	0.0218642	D004381 ||| D010437 ||| D005756	Duodenal Ulcer ||| Peptic Ulcer ||| Gastritis
	CHEMBL1503	D010001	OMEPRAZOLE	Osteitis Deformans	0	Never tested	0.000747329	D005764 ||| D004381 ||| D010437 ||| D013276 ||| D005756	Gastroesophageal Reflux ||| Duodenal Ulcer ||| Peptic Ulcer ||| Stomach Ulcer ||| Gastritis
	CHEMBL1503	D007762	OMEPRAZOLE	Labyrinthitis	0	Never tested	0.00338491	D004381 ||| D010437 ||| D004415 ||| D013276	Duodenal Ulcer ||| Peptic Ulcer ||| Dyspepsia ||| Stomach Ulcer
	CHEMBL1503	D009260	OMEPRAZOLE	Nail Diseases	0	Never tested	0.0050985	D005764 ||| D004381 ||| D010437 ||| D004415 ||| D013276 ||| D004941 ||| D005756	Gastroesophageal Reflux ||| Duodenal Ulcer ||| Peptic Ulcer ||| Dyspepsia ||| Stomach Ulcer ||| Esophagitis ||| Gastritis
	CHEMBL1503	D011111	OMEPRAZOLE	Polymyalgia Rheumatica	0	Never tested	0.00488695	D005764 ||| D004381 ||| D010437 ||| D004415 ||| D013276 ||| D004941 ||| D005756	Gastroesophageal Reflux ||| Duodenal Ulcer ||| Peptic Ulcer ||| Dyspepsia ||| Stomach Ulcer ||| Esophagitis ||| Gastritis
	CHEMBL1503	D013118	OMEPRAZOLE	Spinal Cord Diseases	0	Never tested	0.00105577	D010437 ||| D005756	Peptic Ulcer ||| Gastritis
	CHEMBL1503	D019966	OMEPRAZOLE	Substance-Related Disorders	0	Never tested	0.00966797	D005764 ||| D004381 ||| D010437 ||| D004415 ||| D013276 ||| D004941 ||| D005756	Gastroesophageal Reflux ||| Duodenal Ulcer ||| Peptic Ulcer ||| Dyspepsia ||| Stomach Ulcer ||| Esophagitis ||| Gastritis
	CHEMBL1505	D009765	ALMOTRIPTAN	Obesity	0	Never tested	0.000647201	D008881	Migraine Disorders
	CHEMBL1505	D001172	ALMOTRIPTAN	Arthritis, Rheumatoid	0	Never tested	0.000486424	D008881	Migraine Disorders
	CHEMBL1505	D003424	ALMOTRIPTAN	Crohn Disease	0	Never tested	0.000773238	D008881 ||| D004827	Migraine Disorders ||| Epilepsy
	CHEMBL1505	D003093	ALMOTRIPTAN	Colitis, Ulcerative	0	Never tested	0.000712756	D008881	Migraine Disorders
	CHEMBL1505	D015212	ALMOTRIPTAN	Inflammatory Bowel Diseases	0	Never tested	0.000795769	D008881	Migraine Disorders
	CHEMBL1505	D002761	ALMOTRIPTAN	Cholangitis	0	Never tested	0.00181797	D008881 ||| D004827	Migraine Disorders ||| Epilepsy
	CHEMBL1505	D017098	ALMOTRIPTAN	IgA Deficiency	0	Status unknown	0.00131705	D004827	Epilepsy
	CHEMBL1505	D034381	ALMOTRIPTAN	Hearing Loss	0	Never tested	0.000872322	D008881	Migraine Disorders
	CHEMBL1505	D000505	ALMOTRIPTAN	Alopecia	0	Never tested	0.000606403	D004827	Epilepsy
	CHEMBL1505	D019226	ALMOTRIPTAN	Oral Ulcer	0	Never tested	0.0465015	D008881	Migraine Disorders
	CHEMBL1505	D065631	ALMOTRIPTAN	Rhinitis, Allergic	0	Never tested	0.00237206	D008881	Migraine Disorders
	CHEMBL1505	D001249	ALMOTRIPTAN	Asthma	0	Never tested	0.000909623	D008881	Migraine Disorders
	CHEMBL1505	D005764	ALMOTRIPTAN	Gastroesophageal Reflux	0	Never tested	0.000703913	D008881	Migraine Disorders
	CHEMBL1505	D004485	ALMOTRIPTAN	Eczema	0	Never tested	0.00163754	D008881	Migraine Disorders
	CHEMBL1505	D006937	ALMOTRIPTAN	Hypercholesterolemia	0	Never tested	0.000872357	D008881	Migraine Disorders
	CHEMBL1505	D001943	ALMOTRIPTAN	Breast Neoplasms	0	Never tested	0.000762973	D008881 ||| D004827	Migraine Disorders ||| Epilepsy
	CHEMBL1505	D002280	ALMOTRIPTAN	Carcinoma, Basal Cell	0	Never tested	0.00635112	D008881	Migraine Disorders
	CHEMBL1505	D000230	ALMOTRIPTAN	Adenocarcinoma	0	Never tested	0.00128105	D008881 ||| D004827	Migraine Disorders ||| Epilepsy
	CHEMBL1505	D006552	ALMOTRIPTAN	Hernia, Inguinal	0	Never tested	0.000880415	D008881	Migraine Disorders
	CHEMBL1505	D012005	ALMOTRIPTAN	Rectal Prolapse	0	Status unknown	0.000792145	D008881 ||| D004827	Migraine Disorders ||| Epilepsy
	CHEMBL1505	D005756	ALMOTRIPTAN	Gastritis	0	Never tested	0.000915265	D008881 ||| D004827	Migraine Disorders ||| Epilepsy
	CHEMBL1505	D006548	ALMOTRIPTAN	Hernia, Diaphragmatic	0	Never tested	0.000685307	D008881	Migraine Disorders
	CHEMBL1505	D000076385	ALMOTRIPTAN	Diverticular Diseases	0	Never tested	0.000686169	D004827	Epilepsy
	CHEMBL1505	D002446	ALMOTRIPTAN	Celiac Disease	0	Never tested	0.00108712	D008881	Migraine Disorders
	CHEMBL1505	D008105	ALMOTRIPTAN	Liver Cirrhosis, Biliary	0	Never tested	0.181375	D008881	Migraine Disorders
	CHEMBL1505	D014820	ALMOTRIPTAN	Vitiligo	0	Never tested	0.0013615	D008881	Migraine Disorders
	CHEMBL1505	D009447	ALMOTRIPTAN	Neuroblastoma	0	Never tested	0.00103392	D008881 ||| D004827	Migraine Disorders ||| Epilepsy
	CHEMBL1505	D008180	ALMOTRIPTAN	Lupus Erythematosus, Systemic	0	Never tested	0.00199943	D008881	Migraine Disorders
	CHEMBL1505	D013167	ALMOTRIPTAN	Spondylitis, Ankylosing	0	Never tested	0.000669326	D008881	Migraine Disorders
	CHEMBL1505	D010003	ALMOTRIPTAN	Osteoarthritis	0	Never tested	0.00326349	D008881	Migraine Disorders
	CHEMBL1505	D055623	ALMOTRIPTAN	Keratosis, Actinic	0	Never tested	0.000716046	D008881	Migraine Disorders
	CHEMBL1505	D001991	ALMOTRIPTAN	Bronchitis	0	Never tested	0.000901134	D008881	Migraine Disorders
	CHEMBL1505	D008175	ALMOTRIPTAN	Lung Neoplasms	0	Never tested	0.0207099	D008881	Migraine Disorders
	CHEMBL1505	D008545	ALMOTRIPTAN	Melanoma	0	Never tested	0.00154852	D008881	Migraine Disorders
	CHEMBL1505	D008228	ALMOTRIPTAN	Lymphoma, Non-Hodgkin	0	Never tested	0.119321	D008881 ||| D004827	Migraine Disorders ||| Epilepsy
	CHEMBL1505	D002294	ALMOTRIPTAN	Carcinoma, Squamous Cell	0	Never tested	0.0439163	D008881	Migraine Disorders
	CHEMBL1505	D016883	ALMOTRIPTAN	Diabetic Ketoacidosis	0	Never tested	0.000916322	D008881	Migraine Disorders
	CHEMBL1505	D001749	ALMOTRIPTAN	Urinary Bladder Neoplasms	0	Never tested	0.00123425	D004827	Epilepsy
	CHEMBL1505	D007889	ALMOTRIPTAN	Leiomyoma	0	Never tested	0.000721613	D008881	Migraine Disorders
	CHEMBL1505	D018798	ALMOTRIPTAN	Anemia, Iron-Deficiency	0	Never tested	0.000943233	D008881	Migraine Disorders
	CHEMBL1505	D000380	ALMOTRIPTAN	Agranulocytosis	0	Never tested	0.00294877	D004827	Epilepsy
	CHEMBL1505	D010689	ALMOTRIPTAN	Phlebitis	0	Never tested	0.00537951	D004827	Epilepsy
	CHEMBL1505	D012852	ALMOTRIPTAN	Sinusitis	0	Never tested	0.0180985	D008881	Migraine Disorders
	CHEMBL1505	D010996	ALMOTRIPTAN	Pleural Effusion	0	Never tested	0.00352587	D008881 ||| D004827	Migraine Disorders ||| Epilepsy
	CHEMBL1505	D011030	ALMOTRIPTAN	Pneumothorax	0	Never tested	0.0012309	D004827	Epilepsy
	CHEMBL1505	D004941	ALMOTRIPTAN	Esophagitis	0	Never tested	0.00194632	D008881	Migraine Disorders
	CHEMBL1505	D013276	ALMOTRIPTAN	Stomach Ulcer	0	Never tested	0.000926846	D008881	Migraine Disorders
	CHEMBL1505	D004415	ALMOTRIPTAN	Dyspepsia	0	Never tested	0.00392431	D008881	Migraine Disorders
	CHEMBL1505	D002769	ALMOTRIPTAN	Cholelithiasis	0	Never tested	0.000866537	D008881	Migraine Disorders
	CHEMBL1505	D002764	ALMOTRIPTAN	Cholecystitis	0	Never tested	0.00102664	D008881 ||| D004827	Migraine Disorders ||| Epilepsy
	CHEMBL1505	D010195	ALMOTRIPTAN	Pancreatitis	0	Never tested	0.000950817	D008881	Migraine Disorders
	CHEMBL1505	D008286	ALMOTRIPTAN	Malabsorption Syndromes	0	Never tested	0.0046784	D008881	Migraine Disorders
	CHEMBL1505	D002481	ALMOTRIPTAN	Cellulitis	0	Never tested	0.00182097	D008881	Migraine Disorders
	CHEMBL1505	D011537	ALMOTRIPTAN	Pruritus	0	Never tested	0.00371212	D008881	Migraine Disorders
	CHEMBL1505	D008010	ALMOTRIPTAN	Lichen Planus	0	Never tested	0.00138179	D004827	Epilepsy
	CHEMBL1505	D017492	ALMOTRIPTAN	Keratosis, Seborrheic	0	Never tested	0.00112674	D008881	Migraine Disorders
	CHEMBL1505	D011704	ALMOTRIPTAN	Pyelonephritis	0	Never tested	0.0013816	D008881	Migraine Disorders
	CHEMBL1505	D058186	ALMOTRIPTAN	Acute Kidney Injury	0	Never tested	0.00173062	D008881	Migraine Disorders
	CHEMBL1505	D007676	ALMOTRIPTAN	Kidney Failure, Chronic	0	Never tested	0.000632909	D008881	Migraine Disorders
	CHEMBL1505	D003556	ALMOTRIPTAN	Cystitis	0	Never tested	0.0011865	D008881	Migraine Disorders
	CHEMBL1505	D011470	ALMOTRIPTAN	Prostatic Hyperplasia	0	Never tested	0.00108935	D004827	Epilepsy
	CHEMBL1505	D011472	ALMOTRIPTAN	Prostatitis	0	Never tested	0.00317239	D008881 ||| D004827	Migraine Disorders ||| Epilepsy
	CHEMBL1505	D005348	ALMOTRIPTAN	Fibrocystic Breast Disease	0	Never tested	0.00327302	D004827	Epilepsy
	CHEMBL1505	D006177	ALMOTRIPTAN	Gynecomastia	0	Never tested	0.00117117	D004827	Epilepsy
	CHEMBL1505	D004715	ALMOTRIPTAN	Endometriosis	0	Never tested	0.00126918	D008881	Migraine Disorders
	CHEMBL1505	D001201	ALMOTRIPTAN	Ascites	0	Never tested	0.00115305	D008881	Migraine Disorders
	CHEMBL1505	D005076	ALMOTRIPTAN	Exanthema	0	Never tested	0.00320357	D008881	Migraine Disorders
	CHEMBL1505	D006471	ALMOTRIPTAN	Gastrointestinal Hemorrhage	0	Never tested	0.00362115	D008881 ||| D004827	Migraine Disorders ||| Epilepsy
	CHEMBL1505	D010437	ALMOTRIPTAN	Peptic Ulcer	0	Never tested	0.000832403	D008881 ||| D004827	Migraine Disorders ||| Epilepsy
	CHEMBL1505	D005921	ALMOTRIPTAN	Glomerulonephritis	0	Never tested	0.00088969	D008881	Migraine Disorders
	CHEMBL1505	D006547	ALMOTRIPTAN	Hernia	0	Never tested	0.000919021	D004827	Epilepsy
	CHEMBL1505	D006689	ALMOTRIPTAN	Hodgkin Disease	0	Never tested	0.00102427	D008881 ||| D004827	Migraine Disorders ||| Epilepsy
	CHEMBL1505	D008113	ALMOTRIPTAN	Liver Neoplasms	0	Never tested	0.00100623	D004827	Epilepsy
	CHEMBL1505	D010051	ALMOTRIPTAN	Ovarian Neoplasms	0	Never tested	0.000865842	D008881 ||| D004827	Migraine Disorders ||| Epilepsy
	CHEMBL1505	D011471	ALMOTRIPTAN	Prostatic Neoplasms	0	Never tested	0.00163328	D008881	Migraine Disorders
	CHEMBL1505	D007951	ALMOTRIPTAN	Leukemia, Myeloid	0	Never tested	0.00606225	D008881 ||| D004827	Migraine Disorders ||| Epilepsy
	CHEMBL1505	D000152	ALMOTRIPTAN	Acne Vulgaris	0	Never tested	0.000648342	D008881	Migraine Disorders
	CHEMBL1505	D000740	ALMOTRIPTAN	Anemia	0	Never tested	0.00109998	D008881	Migraine Disorders
	CHEMBL1505	D001064	ALMOTRIPTAN	Appendicitis	0	Never tested	0.00132543	D008881	Migraine Disorders
	CHEMBL1505	D003248	ALMOTRIPTAN	Constipation	0	Never tested	0.00104004	D008881 ||| D004827	Migraine Disorders ||| Epilepsy
	CHEMBL1505	D004381	ALMOTRIPTAN	Duodenal Ulcer	0	Never tested	0.00115989	D008881 ||| D004827	Migraine Disorders ||| Epilepsy
	CHEMBL1505	D005705	ALMOTRIPTAN	Gallbladder Diseases	0	Never tested	0.00104393	D004827	Epilepsy
	CHEMBL1505	D006073	ALMOTRIPTAN	Gout	0	Never tested	0.00118287	D008881	Migraine Disorders
	CHEMBL1505	D043183	ALMOTRIPTAN	Irritable Bowel Syndrome	0	Never tested	0.107406	D008881	Migraine Disorders
	CHEMBL1505	D010538	ALMOTRIPTAN	Peritonitis	0	Never tested	0.00100379	D004827	Epilepsy
	CHEMBL1505	D010998	ALMOTRIPTAN	Pleurisy	0	Never tested	0.00366789	D008881	Migraine Disorders
	CHEMBL1505	D011565	ALMOTRIPTAN	Psoriasis	0	Never tested	0.000755829	D008881	Migraine Disorders
	CHEMBL1505	D012393	ALMOTRIPTAN	Rosacea	0	Never tested	0.00114791	D004827	Epilepsy
	CHEMBL1505	D006042	ALMOTRIPTAN	Goiter	0	Never tested	0.0022931	D008881	Migraine Disorders
	CHEMBL1505	D015179	ALMOTRIPTAN	Colorectal Neoplasms	0	Never tested	0.00162027	D008881	Migraine Disorders
	CHEMBL1505	D010001	ALMOTRIPTAN	Osteitis Deformans	0	Never tested	0.00122975	D004827	Epilepsy
	CHEMBL1505	D016055	ALMOTRIPTAN	Urinary Retention	0	Never tested	0.00203477	D008881	Migraine Disorders
	CHEMBL1505	D011141	ALMOTRIPTAN	Polyuria	0	Never tested	0.00415147	D008881	Migraine Disorders
	CHEMBL1505	D012878	ALMOTRIPTAN	Skin Neoplasms	0	Never tested	0.003512	D004827	Epilepsy
	CHEMBL1505	D009260	ALMOTRIPTAN	Nail Diseases	0	Never tested	0.00993626	D004827	Epilepsy
	CHEMBL1505	D011111	ALMOTRIPTAN	Polymyalgia Rheumatica	0	Never tested	0.00552904	D004827	Epilepsy
	CHEMBL1505	D014581	ALMOTRIPTAN	Urticaria	0	Never tested	0.000902386	D008881	Migraine Disorders
	CHEMBL1505	D015155	ALMOTRIPTAN	Esophageal Spasm, Diffuse	0	Never tested	0.00100078	D008881	Migraine Disorders
	CHEMBL1508	D003424	ESCITALOPRAM	Crohn Disease	0	Never tested	0.00164408	D001008 ||| D003863	Anxiety Disorders ||| Depression
	CHEMBL1508	D002761	ESCITALOPRAM	Cholangitis	0	Never tested	0.000772435	D001008 ||| D003863	Anxiety Disorders ||| Depression
	CHEMBL1508	D017098	ESCITALOPRAM	IgA Deficiency	0	Status unknown	0.000507712	D001008 ||| D003863	Anxiety Disorders ||| Depression
	CHEMBL1508	D000505	ESCITALOPRAM	Alopecia	0	Never tested	0.00252507	D001008 ||| D003863	Anxiety Disorders ||| Depression
	CHEMBL1508	D012626	ESCITALOPRAM	Sebaceous Gland Neoplasms	0	Status unknown	0.00143429	D001008 ||| D003863	Anxiety Disorders ||| Depression
	CHEMBL1508	D001943	ESCITALOPRAM	Breast Neoplasms	0	Never tested	0.000809095	D001008 ||| D003863	Anxiety Disorders ||| Depression
	CHEMBL1508	D000230	ESCITALOPRAM	Adenocarcinoma	0	Never tested	0.000922516	D001008 ||| D003863	Anxiety Disorders ||| Depression
	CHEMBL1508	D012005	ESCITALOPRAM	Rectal Prolapse	0	Status unknown	0.00150119	D001008 ||| D003863	Anxiety Disorders ||| Depression
	CHEMBL1508	D000076385	ESCITALOPRAM	Diverticular Diseases	0	Never tested	0.00190131	D001008 ||| D003863	Anxiety Disorders ||| Depression
	CHEMBL1508	D009447	ESCITALOPRAM	Neuroblastoma	0	Never tested	0.00161231	D001008 ||| D003863	Anxiety Disorders ||| Depression
	CHEMBL1508	D000419	ESCITALOPRAM	Albuminuria	0	Never tested	0.000593631	D001008	Anxiety Disorders
	CHEMBL1508	D008228	ESCITALOPRAM	Lymphoma, Non-Hodgkin	0	Never tested	0.000947965	D001008 ||| D003863	Anxiety Disorders ||| Depression
	CHEMBL1508	D001749	ESCITALOPRAM	Urinary Bladder Neoplasms	0	Never tested	0.00090822	D001008 ||| D003863	Anxiety Disorders ||| Depression
	CHEMBL1508	D000380	ESCITALOPRAM	Agranulocytosis	0	Never tested	0.00315135	D001008 ||| D003863	Anxiety Disorders ||| Depression
	CHEMBL1508	D010689	ESCITALOPRAM	Phlebitis	0	Never tested	0.00432208	D001008 ||| D003863	Anxiety Disorders ||| Depression
	CHEMBL1508	D010996	ESCITALOPRAM	Pleural Effusion	0	Never tested	0.0032949	D001008 ||| D003863	Anxiety Disorders ||| Depression
	CHEMBL1508	D011030	ESCITALOPRAM	Pneumothorax	0	Never tested	0.00122337	D001008 ||| D003863	Anxiety Disorders ||| Depression
	CHEMBL1508	D002764	ESCITALOPRAM	Cholecystitis	0	Never tested	0.0021931	D001008 ||| D003863	Anxiety Disorders ||| Depression
	CHEMBL1508	D002481	ESCITALOPRAM	Cellulitis	0	Never tested	0.0035361	D001008	Anxiety Disorders
	CHEMBL1508	D008010	ESCITALOPRAM	Lichen Planus	0	Never tested	0.000944097	D001008 ||| D003863	Anxiety Disorders ||| Depression
	CHEMBL1508	D011470	ESCITALOPRAM	Prostatic Hyperplasia	0	Never tested	0.000946811	D001008 ||| D003863	Anxiety Disorders ||| Depression
	CHEMBL1508	D011472	ESCITALOPRAM	Prostatitis	0	Never tested	0.00277166	D001008 ||| D003863	Anxiety Disorders ||| Depression
	CHEMBL1508	D005348	ESCITALOPRAM	Fibrocystic Breast Disease	0	Never tested	0.00358111	D001008 ||| D003863	Anxiety Disorders ||| Depression
	CHEMBL1508	D006177	ESCITALOPRAM	Gynecomastia	0	Never tested	0.0023333	D001008 ||| D003863	Anxiety Disorders ||| Depression
	CHEMBL1508	D006689	ESCITALOPRAM	Hodgkin Disease	0	Never tested	0.0223471	D001008 ||| D003863	Anxiety Disorders ||| Depression
	CHEMBL1508	D008113	ESCITALOPRAM	Liver Neoplasms	0	Never tested	0.000758123	D001008 ||| D003863	Anxiety Disorders ||| Depression
	CHEMBL1508	D007951	ESCITALOPRAM	Leukemia, Myeloid	0	Never tested	0.00418666	D001008 ||| D003863	Anxiety Disorders ||| Depression
	CHEMBL1508	D005705	ESCITALOPRAM	Gallbladder Diseases	0	Never tested	0.00145832	D001008 ||| D003863	Anxiety Disorders ||| Depression
	CHEMBL1508	D006073	ESCITALOPRAM	Gout	0	Never tested	0.000614762	D001008	Anxiety Disorders
	CHEMBL1508	D010538	ESCITALOPRAM	Peritonitis	0	Never tested	0.00103441	D001008 ||| D003863	Anxiety Disorders ||| Depression
	CHEMBL1508	D011565	ESCITALOPRAM	Psoriasis	0	Never tested	0.00841325	D001008 ||| D003863	Anxiety Disorders ||| Depression
	CHEMBL1508	D012393	ESCITALOPRAM	Rosacea	0	Never tested	0.000936599	D001008 ||| D003863	Anxiety Disorders ||| Depression
	CHEMBL1508	D010001	ESCITALOPRAM	Osteitis Deformans	0	Never tested	0.000851209	D001008 ||| D003863	Anxiety Disorders ||| Depression
	CHEMBL1508	D012878	ESCITALOPRAM	Skin Neoplasms	0	Never tested	0.00138298	D001008 ||| D003863	Anxiety Disorders ||| Depression
	CHEMBL1508	D009260	ESCITALOPRAM	Nail Diseases	0	Never tested	0.00445945	D001008 ||| D003863	Anxiety Disorders ||| Depression
	CHEMBL1508	D011111	ESCITALOPRAM	Polymyalgia Rheumatica	0	Never tested	0.00288664	D001008 ||| D003863	Anxiety Disorders ||| Depression
	CHEMBL1508	D014648	ESCITALOPRAM	Varicose Veins	0	Never tested	0.00111686	D001008	Anxiety Disorders
	CHEMBL1509	D003324	DROSPIRENONE	Coronary Artery Disease	0	Never tested	0.00181788	D000152	Acne Vulgaris
	CHEMBL1509	D013771	DROSPIRENONE	Tetralogy of Fallot	0	Never tested	0.00105845	D000152	Acne Vulgaris
	CHEMBL1509	D003424	DROSPIRENONE	Crohn Disease	0	Never tested	0.00192943	D000152	Acne Vulgaris
	CHEMBL1509	D017098	DROSPIRENONE	IgA Deficiency	0	Status unknown	0.00103675	D000152	Acne Vulgaris
	CHEMBL1509	D008268	DROSPIRENONE	Macular Degeneration	0	Never tested	0.049965	D000152	Acne Vulgaris
	CHEMBL1509	D008881	DROSPIRENONE	Migraine Disorders	0	Never tested	0.000576569	D000152	Acne Vulgaris
	CHEMBL1509	D014029	DROSPIRENONE	Tobacco Use Disorder	0	Never tested	0.000749003	D000152	Acne Vulgaris
	CHEMBL1509	D000076385	DROSPIRENONE	Diverticular Diseases	0	Never tested	0.00102563	D000152	Acne Vulgaris
	CHEMBL1509	D009798	DROSPIRENONE	Ocular Hypertension	0	Never tested	0.000762189	D000152	Acne Vulgaris
	CHEMBL1509	D051436	DROSPIRENONE	Renal Insufficiency, Chronic	0	Never tested	0.116651	D000152	Acne Vulgaris
	CHEMBL1509	D000419	DROSPIRENONE	Albuminuria	0	Never tested	0.000954527	D000152	Acne Vulgaris
	CHEMBL1509	D001281	DROSPIRENONE	Atrial Fibrillation	0	Never tested	0.000629329	D000152	Acne Vulgaris
	CHEMBL1509	D006327	DROSPIRENONE	Heart Block	0	Never tested	0.00103618	D000152	Acne Vulgaris
	CHEMBL1509	D000380	DROSPIRENONE	Agranulocytosis	0	Never tested	0.00503544	D000152	Acne Vulgaris
	CHEMBL1509	D006429	DROSPIRENONE	Hemiplegia	0	Never tested	0.00228271	D000152	Acne Vulgaris
	CHEMBL1509	D009202	DROSPIRENONE	Cardiomyopathies	0	Never tested	0.00095617	D000152	Acne Vulgaris
	CHEMBL1509	D013345	DROSPIRENONE	Subarachnoid Hemorrhage	0	Never tested	0.000955282	D000152	Acne Vulgaris
	CHEMBL1509	D002543	DROSPIRENONE	Cerebral Hemorrhage	0	Never tested	0.000914814	D000152	Acne Vulgaris
	CHEMBL1509	D050197	DROSPIRENONE	Arteriosclerosis	0	Never tested	0.000725606	D000152	Acne Vulgaris
	CHEMBL1509	D010689	DROSPIRENONE	Phlebitis	0	Never tested	0.00344272	D000152	Acne Vulgaris
	CHEMBL1509	D011030	DROSPIRENONE	Pneumothorax	0	Never tested	0.000851159	D000152	Acne Vulgaris
	CHEMBL1509	D002764	DROSPIRENONE	Cholecystitis	0	Never tested	0.000565909	D000152	Acne Vulgaris
	CHEMBL1509	D005348	DROSPIRENONE	Fibrocystic Breast Disease	0	Never tested	0.00134717	D000152	Acne Vulgaris
	CHEMBL1509	D006177	DROSPIRENONE	Gynecomastia	0	Never tested	0.000988665	D000152	Acne Vulgaris
	CHEMBL1509	D003680	DROSPIRENONE	Deglutition Disorders	0	Never tested	0.00404947	D000152	Acne Vulgaris
	CHEMBL1509	D013575	DROSPIRENONE	Syncope	0	Never tested	0.00329561	D000152	Acne Vulgaris
	CHEMBL1509	D006547	DROSPIRENONE	Hernia	0	Never tested	0.00542964	D000152	Acne Vulgaris
	CHEMBL1509	D008113	DROSPIRENONE	Liver Neoplasms	0	Never tested	0.00734466	D000152	Acne Vulgaris
	CHEMBL1509	D000647	DROSPIRENONE	Amnesia	0	Never tested	0.000863206	D000152	Acne Vulgaris
	CHEMBL1509	D005705	DROSPIRENONE	Gallbladder Diseases	0	Never tested	0.000696223	D000152	Acne Vulgaris
	CHEMBL1509	D001851	DROSPIRENONE	Bone Diseases, Metabolic	0	Never tested	0.00325908	D000152	Acne Vulgaris
	CHEMBL1509	D009443	DROSPIRENONE	Neuritis	0	Never tested	0.00379051	D000152	Acne Vulgaris
	CHEMBL1509	D010538	DROSPIRENONE	Peritonitis	0	Never tested	0.000893042	D000152	Acne Vulgaris
	CHEMBL1509	D002546	DROSPIRENONE	Ischemic Attack, Transient	0	Never tested	0.0028704	D000152	Acne Vulgaris
	CHEMBL1509	D010001	DROSPIRENONE	Osteitis Deformans	0	Never tested	0.000888684	D000152	Acne Vulgaris
	CHEMBL1509	D000075224	DROSPIRENONE	Cardiac Conduction System Disease	0	Never tested	0.00898312	D000152	Acne Vulgaris
	CHEMBL1509	D011111	DROSPIRENONE	Polymyalgia Rheumatica	0	Never tested	0.00236837	D000152	Acne Vulgaris
	CHEMBL1510	D009765	ELETRIPTAN	Obesity	0	Never tested	0.000574015	D008881	Migraine Disorders
	CHEMBL1510	D001172	ELETRIPTAN	Arthritis, Rheumatoid	0	Never tested	0.000369756	D008881	Migraine Disorders
	CHEMBL1510	D003424	ELETRIPTAN	Crohn Disease	0	Never tested	0.00089629	D008881 ||| D006973 ||| D004827	Migraine Disorders ||| Hypertension ||| Epilepsy
	CHEMBL1510	D003093	ELETRIPTAN	Colitis, Ulcerative	0	Never tested	0.000801907	D008881	Migraine Disorders
	CHEMBL1510	D015212	ELETRIPTAN	Inflammatory Bowel Diseases	0	Never tested	0.000627481	D008881	Migraine Disorders
	CHEMBL1510	D002761	ELETRIPTAN	Cholangitis	0	Never tested	0.00188756	D008881 ||| D004827	Migraine Disorders ||| Epilepsy
	CHEMBL1510	D017098	ELETRIPTAN	IgA Deficiency	0	Status unknown	0.00130232	D006973 ||| D004827	Hypertension ||| Epilepsy
	CHEMBL1510	D034381	ELETRIPTAN	Hearing Loss	0	Never tested	0.000983046	D008881	Migraine Disorders
	CHEMBL1510	D014012	ELETRIPTAN	Tinnitus	0	Never tested	0.0057743	D006973	Hypertension
	CHEMBL1510	D000505	ELETRIPTAN	Alopecia	0	Never tested	0.0206161	D006973 ||| D004827	Hypertension ||| Epilepsy
	CHEMBL1510	D019226	ELETRIPTAN	Oral Ulcer	0	Never tested	0.0257823	D008881	Migraine Disorders
	CHEMBL1510	D065631	ELETRIPTAN	Rhinitis, Allergic	0	Never tested	0.0027835	D008881	Migraine Disorders
	CHEMBL1510	D001249	ELETRIPTAN	Asthma	0	Never tested	0.000930158	D008881	Migraine Disorders
	CHEMBL1510	D005764	ELETRIPTAN	Gastroesophageal Reflux	0	Never tested	0.000938477	D008881	Migraine Disorders
	CHEMBL1510	D004485	ELETRIPTAN	Eczema	0	Never tested	0.00136995	D008881	Migraine Disorders
	CHEMBL1510	D006937	ELETRIPTAN	Hypercholesterolemia	0	Never tested	0.000901584	D008881	Migraine Disorders
	CHEMBL1510	D012626	ELETRIPTAN	Sebaceous Gland Neoplasms	0	Status unknown	0.00204261	D006973	Hypertension
	CHEMBL1510	D001943	ELETRIPTAN	Breast Neoplasms	0	Never tested	0.00333567	D008881 ||| D006973 ||| D004827	Migraine Disorders ||| Hypertension ||| Epilepsy
	CHEMBL1510	D002280	ELETRIPTAN	Carcinoma, Basal Cell	0	Never tested	0.00613095	D008881	Migraine Disorders
	CHEMBL1510	D000230	ELETRIPTAN	Adenocarcinoma	0	Never tested	0.00138483	D008881 ||| D004827	Migraine Disorders ||| Epilepsy
	CHEMBL1510	D006552	ELETRIPTAN	Hernia, Inguinal	0	Never tested	0.000909299	D008881	Migraine Disorders
	CHEMBL1510	D012005	ELETRIPTAN	Rectal Prolapse	0	Status unknown	0.000695178	D008881 ||| D004827	Migraine Disorders ||| Epilepsy
	CHEMBL1510	D014029	ELETRIPTAN	Tobacco Use Disorder	0	Never tested	0.00199501	D006973	Hypertension
	CHEMBL1510	D005756	ELETRIPTAN	Gastritis	0	Never tested	0.000815315	D008881 ||| D004827	Migraine Disorders ||| Epilepsy
	CHEMBL1510	D006548	ELETRIPTAN	Hernia, Diaphragmatic	0	Never tested	0.000654195	D008881	Migraine Disorders
	CHEMBL1510	D000076385	ELETRIPTAN	Diverticular Diseases	0	Never tested	0.00280809	D006973 ||| D004827	Hypertension ||| Epilepsy
	CHEMBL1510	D002446	ELETRIPTAN	Celiac Disease	0	Never tested	0.00111142	D008881	Migraine Disorders
	CHEMBL1510	D008105	ELETRIPTAN	Liver Cirrhosis, Biliary	0	Never tested	0.165682	D008881	Migraine Disorders
	CHEMBL1510	D014820	ELETRIPTAN	Vitiligo	0	Never tested	0.00124462	D008881	Migraine Disorders
	CHEMBL1510	D009447	ELETRIPTAN	Neuroblastoma	0	Never tested	0.00108109	D008881 ||| D004827	Migraine Disorders ||| Epilepsy
	CHEMBL1510	D008180	ELETRIPTAN	Lupus Erythematosus, Systemic	0	Never tested	0.00206392	D008881	Migraine Disorders
	CHEMBL1510	D013167	ELETRIPTAN	Spondylitis, Ankylosing	0	Never tested	0.00064044	D008881	Migraine Disorders
	CHEMBL1510	D010003	ELETRIPTAN	Osteoarthritis	0	Never tested	0.0042183	D008881	Migraine Disorders
	CHEMBL1510	D055623	ELETRIPTAN	Keratosis, Actinic	0	Never tested	0.000940886	D008881	Migraine Disorders
	CHEMBL1510	D001991	ELETRIPTAN	Bronchitis	0	Never tested	0.000956667	D008881	Migraine Disorders
	CHEMBL1510	D008175	ELETRIPTAN	Lung Neoplasms	0	Never tested	0.0264964	D008881	Migraine Disorders
	CHEMBL1510	D008545	ELETRIPTAN	Melanoma	0	Never tested	0.00154291	D008881	Migraine Disorders
	CHEMBL1510	D008228	ELETRIPTAN	Lymphoma, Non-Hodgkin	0	Never tested	0.098915	D008881 ||| D006973 ||| D004827	Migraine Disorders ||| Hypertension ||| Epilepsy
	CHEMBL1510	D002294	ELETRIPTAN	Carcinoma, Squamous Cell	0	Never tested	0.0608899	D008881	Migraine Disorders
	CHEMBL1510	D016883	ELETRIPTAN	Diabetic Ketoacidosis	0	Never tested	0.00114854	D008881	Migraine Disorders
	CHEMBL1510	D001749	ELETRIPTAN	Urinary Bladder Neoplasms	0	Never tested	0.00134459	D004827	Epilepsy
	CHEMBL1510	D007889	ELETRIPTAN	Leiomyoma	0	Never tested	0.000703282	D008881	Migraine Disorders
	CHEMBL1510	D018798	ELETRIPTAN	Anemia, Iron-Deficiency	0	Never tested	0.000984214	D008881	Migraine Disorders
	CHEMBL1510	D000380	ELETRIPTAN	Agranulocytosis	0	Never tested	0.0020481	D006973 ||| D004827	Hypertension ||| Epilepsy
	CHEMBL1510	D006429	ELETRIPTAN	Hemiplegia	0	Never tested	0.00608234	D006973	Hypertension
	CHEMBL1510	D010689	ELETRIPTAN	Phlebitis	0	Never tested	0.00384993	D004827	Epilepsy
	CHEMBL1510	D012852	ELETRIPTAN	Sinusitis	0	Never tested	0.0163736	D008881	Migraine Disorders
	CHEMBL1510	D010996	ELETRIPTAN	Pleural Effusion	0	Never tested	0.00276813	D008881 ||| D006973 ||| D004827	Migraine Disorders ||| Hypertension ||| Epilepsy
	CHEMBL1510	D011030	ELETRIPTAN	Pneumothorax	0	Never tested	0.00105326	D006973 ||| D004827	Hypertension ||| Epilepsy
	CHEMBL1510	D014060	ELETRIPTAN	Tongue Diseases	0	Status unknown	0.00849188	D006973	Hypertension
	CHEMBL1510	D004941	ELETRIPTAN	Esophagitis	0	Never tested	0.00225513	D008881	Migraine Disorders
	CHEMBL1510	D013276	ELETRIPTAN	Stomach Ulcer	0	Never tested	0.00100282	D008881	Migraine Disorders
	CHEMBL1510	D004415	ELETRIPTAN	Dyspepsia	0	Never tested	0.00902714	D008881	Migraine Disorders
	CHEMBL1510	D002769	ELETRIPTAN	Cholelithiasis	0	Never tested	0.000824125	D008881	Migraine Disorders
	CHEMBL1510	D002764	ELETRIPTAN	Cholecystitis	0	Never tested	0.00090515	D008881 ||| D004827	Migraine Disorders ||| Epilepsy
	CHEMBL1510	D010195	ELETRIPTAN	Pancreatitis	0	Never tested	0.00104691	D008881	Migraine Disorders
	CHEMBL1510	D008286	ELETRIPTAN	Malabsorption Syndromes	0	Never tested	0.00453329	D008881	Migraine Disorders
	CHEMBL1510	D002481	ELETRIPTAN	Cellulitis	0	Never tested	0.00355981	D008881	Migraine Disorders
	CHEMBL1510	D011537	ELETRIPTAN	Pruritus	0	Never tested	0.00411758	D008881	Migraine Disorders
	CHEMBL1510	D008010	ELETRIPTAN	Lichen Planus	0	Never tested	0.00131084	D006973 ||| D004827	Hypertension ||| Epilepsy
	CHEMBL1510	D017492	ELETRIPTAN	Keratosis, Seborrheic	0	Never tested	0.000759579	D008881	Migraine Disorders
	CHEMBL1510	D011704	ELETRIPTAN	Pyelonephritis	0	Never tested	0.00307998	D008881	Migraine Disorders
	CHEMBL1510	D058186	ELETRIPTAN	Acute Kidney Injury	0	Never tested	0.0028864	D008881	Migraine Disorders
	CHEMBL1510	D007676	ELETRIPTAN	Kidney Failure, Chronic	0	Never tested	0.000669137	D008881	Migraine Disorders
	CHEMBL1510	D003556	ELETRIPTAN	Cystitis	0	Never tested	0.000896551	D008881	Migraine Disorders
	CHEMBL1510	D011470	ELETRIPTAN	Prostatic Hyperplasia	0	Never tested	0.000967949	D006973 ||| D004827	Hypertension ||| Epilepsy
	CHEMBL1510	D011472	ELETRIPTAN	Prostatitis	0	Never tested	0.00383727	D008881 ||| D006973 ||| D004827	Migraine Disorders ||| Hypertension ||| Epilepsy
	CHEMBL1510	D005348	ELETRIPTAN	Fibrocystic Breast Disease	0	Never tested	0.00401999	D006973 ||| D004827	Hypertension ||| Epilepsy
	CHEMBL1510	D006177	ELETRIPTAN	Gynecomastia	0	Never tested	0.00104782	D006973 ||| D004827	Hypertension ||| Epilepsy
	CHEMBL1510	D004715	ELETRIPTAN	Endometriosis	0	Never tested	0.00134595	D008881	Migraine Disorders
	CHEMBL1510	D003680	ELETRIPTAN	Deglutition Disorders	0	Never tested	0.00468057	D006973	Hypertension
	CHEMBL1510	D001201	ELETRIPTAN	Ascites	0	Never tested	0.00302447	D008881	Migraine Disorders
	CHEMBL1510	D005076	ELETRIPTAN	Exanthema	0	Never tested	0.00115646	D008881	Migraine Disorders
	CHEMBL1510	D006471	ELETRIPTAN	Gastrointestinal Hemorrhage	0	Never tested	0.00372627	D008881 ||| D004827	Migraine Disorders ||| Epilepsy
	CHEMBL1510	D010437	ELETRIPTAN	Peptic Ulcer	0	Never tested	0.000997687	D008881 ||| D004827	Migraine Disorders ||| Epilepsy
	CHEMBL1510	D005921	ELETRIPTAN	Glomerulonephritis	0	Never tested	0.000902014	D008881	Migraine Disorders
	CHEMBL1510	D006547	ELETRIPTAN	Hernia	0	Never tested	0.000776851	D004827	Epilepsy
	CHEMBL1510	D006689	ELETRIPTAN	Hodgkin Disease	0	Never tested	0.00105937	D008881 ||| D004827	Migraine Disorders ||| Epilepsy
	CHEMBL1510	D008113	ELETRIPTAN	Liver Neoplasms	0	Never tested	0.00122296	D004827	Epilepsy
	CHEMBL1510	D010051	ELETRIPTAN	Ovarian Neoplasms	0	Never tested	0.000800094	D008881 ||| D004827	Migraine Disorders ||| Epilepsy
	CHEMBL1510	D011471	ELETRIPTAN	Prostatic Neoplasms	0	Never tested	0.00155553	D008881	Migraine Disorders
	CHEMBL1510	D000647	ELETRIPTAN	Amnesia	0	Never tested	0.0322664	D006973	Hypertension
	CHEMBL1510	D007951	ELETRIPTAN	Leukemia, Myeloid	0	Never tested	0.0378625	D008881 ||| D004827	Migraine Disorders ||| Epilepsy
	CHEMBL1510	D000152	ELETRIPTAN	Acne Vulgaris	0	Never tested	0.000665323	D008881	Migraine Disorders
	CHEMBL1510	D000740	ELETRIPTAN	Anemia	0	Never tested	0.00116529	D008881	Migraine Disorders
	CHEMBL1510	D001064	ELETRIPTAN	Appendicitis	0	Never tested	0.00122594	D008881	Migraine Disorders
	CHEMBL1510	D003248	ELETRIPTAN	Constipation	0	Never tested	0.00102302	D008881 ||| D004827	Migraine Disorders ||| Epilepsy
	CHEMBL1510	D004381	ELETRIPTAN	Duodenal Ulcer	0	Never tested	0.00113776	D008881 ||| D004827	Migraine Disorders ||| Epilepsy
	CHEMBL1510	D005705	ELETRIPTAN	Gallbladder Diseases	0	Never tested	0.00122307	D006973 ||| D004827	Hypertension ||| Epilepsy
	CHEMBL1510	D006073	ELETRIPTAN	Gout	0	Never tested	0.0012812	D008881	Migraine Disorders
	CHEMBL1510	D043183	ELETRIPTAN	Irritable Bowel Syndrome	0	Never tested	0.109666	D008881	Migraine Disorders
	CHEMBL1510	D001851	ELETRIPTAN	Bone Diseases, Metabolic	0	Never tested	0.00101357	D006973	Hypertension
	CHEMBL1510	D009443	ELETRIPTAN	Neuritis	0	Never tested	0.00500839	D006973	Hypertension
	CHEMBL1510	D010538	ELETRIPTAN	Peritonitis	0	Never tested	0.00141866	D006973 ||| D004827	Hypertension ||| Epilepsy
	CHEMBL1510	D010998	ELETRIPTAN	Pleurisy	0	Never tested	0.00455672	D008881	Migraine Disorders
	CHEMBL1510	D011565	ELETRIPTAN	Psoriasis	0	Never tested	0.000639728	D008881	Migraine Disorders
	CHEMBL1510	D012393	ELETRIPTAN	Rosacea	0	Never tested	0.000802681	D006973 ||| D004827	Hypertension ||| Epilepsy
	CHEMBL1510	D006042	ELETRIPTAN	Goiter	0	Never tested	0.00262515	D008881	Migraine Disorders
	CHEMBL1510	D015179	ELETRIPTAN	Colorectal Neoplasms	0	Never tested	0.00130979	D008881	Migraine Disorders
	CHEMBL1510	D010001	ELETRIPTAN	Osteitis Deformans	0	Never tested	0.000947218	D006973 ||| D004827	Hypertension ||| Epilepsy
	CHEMBL1510	D016055	ELETRIPTAN	Urinary Retention	0	Never tested	0.0032213	D008881	Migraine Disorders
	CHEMBL1510	D011141	ELETRIPTAN	Polyuria	0	Never tested	0.00776718	D008881	Migraine Disorders
	CHEMBL1510	D007762	ELETRIPTAN	Labyrinthitis	0	Never tested	0.00426433	D006973	Hypertension
	CHEMBL1510	D012878	ELETRIPTAN	Skin Neoplasms	0	Never tested	0.00363336	D006973 ||| D004827	Hypertension ||| Epilepsy
	CHEMBL1510	D009260	ELETRIPTAN	Nail Diseases	0	Never tested	0.0127068	D006973 ||| D004827	Hypertension ||| Epilepsy
	CHEMBL1510	D011111	ELETRIPTAN	Polymyalgia Rheumatica	0	Never tested	0.0044847	D006973 ||| D004827	Hypertension ||| Epilepsy
	CHEMBL1510	D014581	ELETRIPTAN	Urticaria	0	Never tested	0.000827786	D008881	Migraine Disorders
	CHEMBL1510	D019966	ELETRIPTAN	Substance-Related Disorders	0	Never tested	0.00434214	D006973	Hypertension
	CHEMBL1510	D015155	ELETRIPTAN	Esophageal Spasm, Diffuse	0	Never tested	0.00108132	D008881	Migraine Disorders
	CHEMBL1512	D013771	FLUNISOLIDE	Tetralogy of Fallot	0	Never tested	0.00503787	D001249	Asthma
	CHEMBL1512	D017098	FLUNISOLIDE	IgA Deficiency	0	Status unknown	0.0028403	D001249	Asthma
	CHEMBL1512	D008268	FLUNISOLIDE	Macular Degeneration	0	Never tested	0.000959138	D001249	Asthma
	CHEMBL1512	D014012	FLUNISOLIDE	Tinnitus	0	Never tested	0.00175908	D001249	Asthma
	CHEMBL1512	D000505	FLUNISOLIDE	Alopecia	0	Never tested	0.00329239	D001249	Asthma
	CHEMBL1512	D008881	FLUNISOLIDE	Migraine Disorders	0	Never tested	0.000898988	D001249	Asthma
	CHEMBL1512	D012626	FLUNISOLIDE	Sebaceous Gland Neoplasms	0	Status unknown	0.000703858	D001249	Asthma
	CHEMBL1512	D014029	FLUNISOLIDE	Tobacco Use Disorder	0	Never tested	0.00143772	D001249	Asthma
	CHEMBL1512	D000076385	FLUNISOLIDE	Diverticular Diseases	0	Never tested	0.00155171	D001249	Asthma
	CHEMBL1512	D009798	FLUNISOLIDE	Ocular Hypertension	0	Never tested	0.000601194	D001249	Asthma
	CHEMBL1512	D001714	FLUNISOLIDE	Bipolar Disorder	0	Never tested	0.0125179	D001249	Asthma
	CHEMBL1512	D001281	FLUNISOLIDE	Atrial Fibrillation	0	Never tested	0.0266565	D001249	Asthma
	CHEMBL1512	D000380	FLUNISOLIDE	Agranulocytosis	0	Never tested	0.00309409	D001249	Asthma
	CHEMBL1512	D012893	FLUNISOLIDE	Sleep Wake Disorders	0	Never tested	0.00103741	D001249	Asthma
	CHEMBL1512	D006429	FLUNISOLIDE	Hemiplegia	0	Never tested	0.00394771	D001249	Asthma
	CHEMBL1512	D013345	FLUNISOLIDE	Subarachnoid Hemorrhage	0	Never tested	0.000872701	D001249	Asthma
	CHEMBL1512	D002543	FLUNISOLIDE	Cerebral Hemorrhage	0	Never tested	0.00254699	D001249	Asthma
	CHEMBL1512	D010689	FLUNISOLIDE	Phlebitis	0	Never tested	0.0230777	D001249	Asthma
	CHEMBL1512	D005348	FLUNISOLIDE	Fibrocystic Breast Disease	0	Never tested	0.00409438	D001249	Asthma
	CHEMBL1512	D006177	FLUNISOLIDE	Gynecomastia	0	Never tested	0.000866929	D001249	Asthma
	CHEMBL1512	D003680	FLUNISOLIDE	Deglutition Disorders	0	Never tested	0.00577948	D001249	Asthma
	CHEMBL1512	D013575	FLUNISOLIDE	Syncope	0	Never tested	0.00495402	D001249	Asthma
	CHEMBL1512	D006547	FLUNISOLIDE	Hernia	0	Never tested	0.00071392	D001249	Asthma
	CHEMBL1512	D008113	FLUNISOLIDE	Liver Neoplasms	0	Never tested	0.000667069	D001249	Asthma
	CHEMBL1512	D000647	FLUNISOLIDE	Amnesia	0	Never tested	0.000767364	D001249	Asthma
	CHEMBL1512	D005705	FLUNISOLIDE	Gallbladder Diseases	0	Never tested	0.00132211	D001249	Asthma
	CHEMBL1512	D001851	FLUNISOLIDE	Bone Diseases, Metabolic	0	Never tested	0.00668274	D001249	Asthma
	CHEMBL1512	D010024	FLUNISOLIDE	Osteoporosis	0	Never tested	0.000625177	D001249	Asthma
	CHEMBL1512	D009443	FLUNISOLIDE	Neuritis	0	Never tested	0.00814453	D001249	Asthma
	CHEMBL1512	D010538	FLUNISOLIDE	Peritonitis	0	Never tested	0.000729036	D001249	Asthma
	CHEMBL1512	D012393	FLUNISOLIDE	Rosacea	0	Never tested	0.000832878	D001249	Asthma
	CHEMBL1512	D010001	FLUNISOLIDE	Osteitis Deformans	0	Never tested	0.00124257	D001249	Asthma
	CHEMBL1512	D009260	FLUNISOLIDE	Nail Diseases	0	Never tested	0.00362112	D001249	Asthma
	CHEMBL1512	D011111	FLUNISOLIDE	Polymyalgia Rheumatica	0	Never tested	0.00360052	D001249	Asthma
	CHEMBL1512	D019966	FLUNISOLIDE	Substance-Related Disorders	0	Never tested	0.00253582	D001249	Asthma
	CHEMBL1513	D001289	IRBESARTAN	Attention Deficit Disorder with Hyperactivity	0	Never tested	0.000733668	D051436	Renal Insufficiency, Chronic
	CHEMBL1513	D003424	IRBESARTAN	Crohn Disease	0	Never tested	0.00378042	D006973 ||| D007676 ||| D003924	Hypertension ||| Kidney Failure, Chronic ||| Diabetes Mellitus, Type 2
	CHEMBL1513	D015212	IRBESARTAN	Inflammatory Bowel Diseases	0	Never tested	0.00436055	D051436	Renal Insufficiency, Chronic
	CHEMBL1513	D017098	IRBESARTAN	IgA Deficiency	0	Status unknown	0.000822035	D006973 ||| D006333 ||| D007676 ||| D003924	Hypertension ||| Heart Failure ||| Kidney Failure, Chronic ||| Diabetes Mellitus, Type 2
	CHEMBL1513	D034381	IRBESARTAN	Hearing Loss	0	Never tested	0.000834566	D051436	Renal Insufficiency, Chronic
	CHEMBL1513	D014012	IRBESARTAN	Tinnitus	0	Never tested	0.00590017	D006973 ||| D006333 ||| D051436 ||| D007676 ||| D003924	Hypertension ||| Heart Failure ||| Renal Insufficiency, Chronic ||| Kidney Failure, Chronic ||| Diabetes Mellitus, Type 2
	CHEMBL1513	D000505	IRBESARTAN	Alopecia	0	Never tested	0.0109061	D006973 ||| D006333 ||| D007676 ||| D003924	Hypertension ||| Heart Failure ||| Kidney Failure, Chronic ||| Diabetes Mellitus, Type 2
	CHEMBL1513	D019226	IRBESARTAN	Oral Ulcer	0	Never tested	0.000597043	D051436	Renal Insufficiency, Chronic
	CHEMBL1513	D065631	IRBESARTAN	Rhinitis, Allergic	0	Never tested	0.000880638	D051436	Renal Insufficiency, Chronic
	CHEMBL1513	D008881	IRBESARTAN	Migraine Disorders	0	Never tested	0.000588469	D007676	Kidney Failure, Chronic
	CHEMBL1513	D004485	IRBESARTAN	Eczema	0	Never tested	0.00328595	D051436	Renal Insufficiency, Chronic
	CHEMBL1513	D012626	IRBESARTAN	Sebaceous Gland Neoplasms	0	Status unknown	0.00247253	D006973 ||| D006333 ||| D007676 ||| D003924	Hypertension ||| Heart Failure ||| Kidney Failure, Chronic ||| Diabetes Mellitus, Type 2
	CHEMBL1513	D001943	IRBESARTAN	Breast Neoplasms	0	Never tested	0.00439203	D006973 ||| D006333 ||| D051436 ||| D007676 ||| D003924	Hypertension ||| Heart Failure ||| Renal Insufficiency, Chronic ||| Kidney Failure, Chronic ||| Diabetes Mellitus, Type 2
	CHEMBL1513	D002280	IRBESARTAN	Carcinoma, Basal Cell	0	Never tested	0.00292422	D051436	Renal Insufficiency, Chronic
	CHEMBL1513	D000230	IRBESARTAN	Adenocarcinoma	0	Never tested	0.00126105	D051436	Renal Insufficiency, Chronic
	CHEMBL1513	D012005	IRBESARTAN	Rectal Prolapse	0	Status unknown	0.000627567	D003924	Diabetes Mellitus, Type 2
	CHEMBL1513	D014029	IRBESARTAN	Tobacco Use Disorder	0	Never tested	0.0013674	D006973 ||| D007676	Hypertension ||| Kidney Failure, Chronic
	CHEMBL1513	D000076385	IRBESARTAN	Diverticular Diseases	0	Never tested	0.0030502	D006973 ||| D006333 ||| D007676 ||| D003924	Hypertension ||| Heart Failure ||| Kidney Failure, Chronic ||| Diabetes Mellitus, Type 2
	CHEMBL1513	D009290	IRBESARTAN	Narcolepsy	0	Never tested	0.00115754	D051436	Renal Insufficiency, Chronic
	CHEMBL1513	D002446	IRBESARTAN	Celiac Disease	0	Never tested	0.000906189	D051436	Renal Insufficiency, Chronic
	CHEMBL1513	D014820	IRBESARTAN	Vitiligo	0	Never tested	0.000742448	D051436	Renal Insufficiency, Chronic
	CHEMBL1513	D012559	IRBESARTAN	Schizophrenia	0	Phase unknown	0.00185764	D051436	Renal Insufficiency, Chronic
	CHEMBL1513	D000690	IRBESARTAN	Amyotrophic Lateral Sclerosis	0	Never tested	0.00069118	D051436	Renal Insufficiency, Chronic
	CHEMBL1513	D001714	IRBESARTAN	Bipolar Disorder	0	Never tested	0.00124695	D007676	Kidney Failure, Chronic
	CHEMBL1513	D009771	IRBESARTAN	Obsessive-Compulsive Disorder	0	Never tested	0.072037	D051436	Renal Insufficiency, Chronic
	CHEMBL1513	D001281	IRBESARTAN	Atrial Fibrillation	0	Phase III	0.000818442	D007676	Kidney Failure, Chronic
	CHEMBL1513	D055623	IRBESARTAN	Keratosis, Actinic	0	Never tested	0.000879416	D051436	Renal Insufficiency, Chronic
	CHEMBL1513	D001991	IRBESARTAN	Bronchitis	0	Never tested	0.00102825	D051436	Renal Insufficiency, Chronic
	CHEMBL1513	D008175	IRBESARTAN	Lung Neoplasms	0	Never tested	0.000823569	D051436	Renal Insufficiency, Chronic
	CHEMBL1513	D008545	IRBESARTAN	Melanoma	0	Never tested	0.000630129	D051436	Renal Insufficiency, Chronic
	CHEMBL1513	D008228	IRBESARTAN	Lymphoma, Non-Hodgkin	0	Never tested	0.00088657	D006973 ||| D006333	Hypertension ||| Heart Failure
	CHEMBL1513	D002294	IRBESARTAN	Carcinoma, Squamous Cell	0	Never tested	0.000745729	D051436	Renal Insufficiency, Chronic
	CHEMBL1513	D000380	IRBESARTAN	Agranulocytosis	0	Never tested	0.00305283	D006973 ||| D006333 ||| D007676	Hypertension ||| Heart Failure ||| Kidney Failure, Chronic
	CHEMBL1513	D006429	IRBESARTAN	Hemiplegia	0	Never tested	0.00529981	D006973 ||| D006333 ||| D007676	Hypertension ||| Heart Failure ||| Kidney Failure, Chronic
	CHEMBL1513	D010689	IRBESARTAN	Phlebitis	0	Never tested	0.0118727	D007676	Kidney Failure, Chronic
	CHEMBL1513	D006484	IRBESARTAN	Hemorrhoids	0	Never tested	0.000921715	D051436	Renal Insufficiency, Chronic
	CHEMBL1513	D012852	IRBESARTAN	Sinusitis	0	Never tested	0.000847683	D051436	Renal Insufficiency, Chronic
	CHEMBL1513	D010996	IRBESARTAN	Pleural Effusion	0	Never tested	0.00428756	D006973 ||| D006333 ||| D007676	Hypertension ||| Heart Failure ||| Kidney Failure, Chronic
	CHEMBL1513	D011030	IRBESARTAN	Pneumothorax	0	Never tested	0.000792505	D006973 ||| D006333 ||| D007676 ||| D003924	Hypertension ||| Heart Failure ||| Kidney Failure, Chronic ||| Diabetes Mellitus, Type 2
	CHEMBL1513	D014060	IRBESARTAN	Tongue Diseases	0	Status unknown	0.00447945	D006973 ||| D006333 ||| D007676	Hypertension ||| Heart Failure ||| Kidney Failure, Chronic
	CHEMBL1513	D002764	IRBESARTAN	Cholecystitis	0	Never tested	0.0033214	D003924	Diabetes Mellitus, Type 2
	CHEMBL1513	D008010	IRBESARTAN	Lichen Planus	0	Never tested	0.000968363	D006973 ||| D006333 ||| D051436 ||| D007676 ||| D003924	Hypertension ||| Heart Failure ||| Renal Insufficiency, Chronic ||| Kidney Failure, Chronic ||| Diabetes Mellitus, Type 2
	CHEMBL1513	D017492	IRBESARTAN	Keratosis, Seborrheic	0	Never tested	0.00118475	D051436	Renal Insufficiency, Chronic
	CHEMBL1513	D011470	IRBESARTAN	Prostatic Hyperplasia	0	Never tested	0.000879456	D006973 ||| D006333 ||| D007676 ||| D003924	Hypertension ||| Heart Failure ||| Kidney Failure, Chronic ||| Diabetes Mellitus, Type 2
	CHEMBL1513	D011472	IRBESARTAN	Prostatitis	0	Never tested	0.0036722	D006973 ||| D006333	Hypertension ||| Heart Failure
	CHEMBL1513	D005348	IRBESARTAN	Fibrocystic Breast Disease	0	Never tested	0.0045726	D006973 ||| D006333	Hypertension ||| Heart Failure
	CHEMBL1513	D006177	IRBESARTAN	Gynecomastia	0	Never tested	0.00110879	D006973 ||| D006333	Hypertension ||| Heart Failure
	CHEMBL1513	D003680	IRBESARTAN	Deglutition Disorders	0	Never tested	0.0265146	D006973 ||| D006333 ||| D007676	Hypertension ||| Heart Failure ||| Kidney Failure, Chronic
	CHEMBL1513	D014717	IRBESARTAN	Vertigo	0	Never tested	0.00131291	D006333	Heart Failure
	CHEMBL1513	D013575	IRBESARTAN	Syncope	0	Never tested	0.0033255	D007676	Kidney Failure, Chronic
	CHEMBL1513	D006547	IRBESARTAN	Hernia	0	Never tested	0.000744499	D007676 ||| D003924	Kidney Failure, Chronic ||| Diabetes Mellitus, Type 2
	CHEMBL1513	D008113	IRBESARTAN	Liver Neoplasms	0	Never tested	0.00969674	D003924	Diabetes Mellitus, Type 2
	CHEMBL1513	D011471	IRBESARTAN	Prostatic Neoplasms	0	Never tested	0.00089831	D051436	Renal Insufficiency, Chronic
	CHEMBL1513	D000647	IRBESARTAN	Amnesia	0	Never tested	0.0180463	D006973 ||| D006333 ||| D007676 ||| D003924	Hypertension ||| Heart Failure ||| Kidney Failure, Chronic ||| Diabetes Mellitus, Type 2
	CHEMBL1513	D000152	IRBESARTAN	Acne Vulgaris	0	Never tested	0.114327	D051436	Renal Insufficiency, Chronic
	CHEMBL1513	D003248	IRBESARTAN	Constipation	0	Never tested	0.00115632	D003924	Diabetes Mellitus, Type 2
	CHEMBL1513	D015352	IRBESARTAN	Dry Eye Syndromes	0	Never tested	0.00115912	D051436	Renal Insufficiency, Chronic
	CHEMBL1513	D015837	IRBESARTAN	Vestibular Diseases	0	Never tested	0.00189596	D006333	Heart Failure
	CHEMBL1513	D005705	IRBESARTAN	Gallbladder Diseases	0	Never tested	0.00126799	D006973 ||| D006333 ||| D007676 ||| D003924	Hypertension ||| Heart Failure ||| Kidney Failure, Chronic ||| Diabetes Mellitus, Type 2
	CHEMBL1513	D001851	IRBESARTAN	Bone Diseases, Metabolic	0	Never tested	0.00344082	D006973 ||| D006333 ||| D007676	Hypertension ||| Heart Failure ||| Kidney Failure, Chronic
	CHEMBL1513	D009443	IRBESARTAN	Neuritis	0	Never tested	0.00559049	D006973 ||| D006333 ||| D007676	Hypertension ||| Heart Failure ||| Kidney Failure, Chronic
	CHEMBL1513	D010538	IRBESARTAN	Peritonitis	0	Never tested	0.00172238	D006973 ||| D007676 ||| D003924	Hypertension ||| Kidney Failure, Chronic ||| Diabetes Mellitus, Type 2
	CHEMBL1513	D011565	IRBESARTAN	Psoriasis	0	Never tested	0.000826318	D051436	Renal Insufficiency, Chronic
	CHEMBL1513	D012393	IRBESARTAN	Rosacea	0	Never tested	0.000917466	D006973 ||| D006333 ||| D007676 ||| D003924	Hypertension ||| Heart Failure ||| Kidney Failure, Chronic ||| Diabetes Mellitus, Type 2
	CHEMBL1513	D006042	IRBESARTAN	Goiter	0	Never tested	0.000794618	D051436	Renal Insufficiency, Chronic
	CHEMBL1513	D013964	IRBESARTAN	Thyroid Neoplasms	0	Never tested	0.000991363	D051436	Renal Insufficiency, Chronic
	CHEMBL1513	D010001	IRBESARTAN	Osteitis Deformans	0	Never tested	0.0915979	D006973 ||| D006333 ||| D007676 ||| D003924	Hypertension ||| Heart Failure ||| Kidney Failure, Chronic ||| Diabetes Mellitus, Type 2
	CHEMBL1513	D007018	IRBESARTAN	Hypopituitarism	0	Never tested	0.000989035	D051436	Renal Insufficiency, Chronic
	CHEMBL1513	D003731	IRBESARTAN	Dental Caries	0	Never tested	0.00104062	D006333 ||| D051436	Heart Failure ||| Renal Insufficiency, Chronic
	CHEMBL1513	D007762	IRBESARTAN	Labyrinthitis	0	Never tested	0.00394157	D006973 ||| D006333 ||| D007676	Hypertension ||| Heart Failure ||| Kidney Failure, Chronic
	CHEMBL1513	D012878	IRBESARTAN	Skin Neoplasms	0	Never tested	0.00361919	D006973 ||| D006333 ||| D007676	Hypertension ||| Heart Failure ||| Kidney Failure, Chronic
	CHEMBL1513	D009260	IRBESARTAN	Nail Diseases	0	Never tested	0.00433087	D006973 ||| D006333 ||| D007676	Hypertension ||| Heart Failure ||| Kidney Failure, Chronic
	CHEMBL1513	D011111	IRBESARTAN	Polymyalgia Rheumatica	0	Never tested	0.002707	D006973 ||| D006333 ||| D007676	Hypertension ||| Heart Failure ||| Kidney Failure, Chronic
	CHEMBL1513	D014581	IRBESARTAN	Urticaria	0	Never tested	0.000855766	D051436	Renal Insufficiency, Chronic
	CHEMBL1513	D010031	IRBESARTAN	Otitis	0	Never tested	0.00109321	D051436	Renal Insufficiency, Chronic
	CHEMBL1513	D019966	IRBESARTAN	Substance-Related Disorders	0	Never tested	0.00729444	D006973 ||| D006333 ||| D007676	Hypertension ||| Heart Failure ||| Kidney Failure, Chronic
	CHEMBL1514	D001172	LEVOMETHADYL ACETATE	Arthritis, Rheumatoid	0	Never tested	0.00407117	D019966	Substance-Related Disorders
	CHEMBL1514	D015212	LEVOMETHADYL ACETATE	Inflammatory Bowel Diseases	0	Never tested	0.0020874	D019966	Substance-Related Disorders
	CHEMBL1514	D000787	LEVOMETHADYL ACETATE	Angina Pectoris	0	Never tested	0.00373866	D019966	Substance-Related Disorders
	CHEMBL1514	D001249	LEVOMETHADYL ACETATE	Asthma	0	Never tested	0.00371606	D019966	Substance-Related Disorders
	CHEMBL1514	D005764	LEVOMETHADYL ACETATE	Gastroesophageal Reflux	0	Never tested	0.00731274	D019966	Substance-Related Disorders
	CHEMBL1514	D004485	LEVOMETHADYL ACETATE	Eczema	0	Never tested	0.00382358	D019966	Substance-Related Disorders
	CHEMBL1514	D002280	LEVOMETHADYL ACETATE	Carcinoma, Basal Cell	0	Never tested	0.00337734	D019966	Substance-Related Disorders
	CHEMBL1514	D005756	LEVOMETHADYL ACETATE	Gastritis	0	Never tested	0.00379869	D019966	Substance-Related Disorders
	CHEMBL1514	D006548	LEVOMETHADYL ACETATE	Hernia, Diaphragmatic	0	Never tested	0.00385687	D019966	Substance-Related Disorders
	CHEMBL1514	D008180	LEVOMETHADYL ACETATE	Lupus Erythematosus, Systemic	0	Never tested	0.00155615	D019966	Substance-Related Disorders
	CHEMBL1514	D010003	LEVOMETHADYL ACETATE	Osteoarthritis	0	Never tested	0.00323015	D019966	Substance-Related Disorders
	CHEMBL1514	D006973	LEVOMETHADYL ACETATE	Hypertension	0	Never tested	0.00415721	D019966	Substance-Related Disorders
	CHEMBL1514	D055623	LEVOMETHADYL ACETATE	Keratosis, Actinic	0	Never tested	0.00368567	D019966	Substance-Related Disorders
	CHEMBL1514	D001991	LEVOMETHADYL ACETATE	Bronchitis	0	Never tested	0.00415988	D019966	Substance-Related Disorders
	CHEMBL1514	D008175	LEVOMETHADYL ACETATE	Lung Neoplasms	0	Never tested	0.00318984	D019966	Substance-Related Disorders
	CHEMBL1514	D008545	LEVOMETHADYL ACETATE	Melanoma	0	Never tested	0.00209059	D019966	Substance-Related Disorders
	CHEMBL1514	D008228	LEVOMETHADYL ACETATE	Lymphoma, Non-Hodgkin	0	Never tested	0.00314562	D019966	Substance-Related Disorders
	CHEMBL1514	D002294	LEVOMETHADYL ACETATE	Carcinoma, Squamous Cell	0	Never tested	0.00233627	D019966	Substance-Related Disorders
	CHEMBL1514	D002349	LEVOMETHADYL ACETATE	Carpal Tunnel Syndrome	0	Never tested	0.00343843	D019966	Substance-Related Disorders
	CHEMBL1514	D007889	LEVOMETHADYL ACETATE	Leiomyoma	0	Never tested	0.00368194	D019966	Substance-Related Disorders
	CHEMBL1514	D018798	LEVOMETHADYL ACETATE	Anemia, Iron-Deficiency	0	Never tested	0.00467453	D019966	Substance-Related Disorders
	CHEMBL1514	D011655	LEVOMETHADYL ACETATE	Pulmonary Embolism	0	Never tested	0.00429466	D019966	Substance-Related Disorders
	CHEMBL1514	D006484	LEVOMETHADYL ACETATE	Hemorrhoids	0	Never tested	0.00317605	D019966	Substance-Related Disorders
	CHEMBL1514	D012852	LEVOMETHADYL ACETATE	Sinusitis	0	Never tested	0.00339219	D019966	Substance-Related Disorders
	CHEMBL1514	D010996	LEVOMETHADYL ACETATE	Pleural Effusion	0	Never tested	0.00436294	D019966	Substance-Related Disorders
	CHEMBL1514	D004941	LEVOMETHADYL ACETATE	Esophagitis	0	Never tested	0.0246799	D019966	Substance-Related Disorders
	CHEMBL1514	D013276	LEVOMETHADYL ACETATE	Stomach Ulcer	0	Never tested	0.00422089	D019966	Substance-Related Disorders
	CHEMBL1514	D004415	LEVOMETHADYL ACETATE	Dyspepsia	0	Never tested	0.00409858	D019966	Substance-Related Disorders
	CHEMBL1514	D002769	LEVOMETHADYL ACETATE	Cholelithiasis	0	Never tested	0.00846849	D019966	Substance-Related Disorders
	CHEMBL1514	D010195	LEVOMETHADYL ACETATE	Pancreatitis	0	Never tested	0.00442294	D019966	Substance-Related Disorders
	CHEMBL1514	D008286	LEVOMETHADYL ACETATE	Malabsorption Syndromes	0	Never tested	0.0030685	D019966	Substance-Related Disorders
	CHEMBL1514	D002481	LEVOMETHADYL ACETATE	Cellulitis	0	Never tested	0.00363154	D019966	Substance-Related Disorders
	CHEMBL1514	D011537	LEVOMETHADYL ACETATE	Pruritus	0	Never tested	0.00344203	D019966	Substance-Related Disorders
	CHEMBL1514	D017492	LEVOMETHADYL ACETATE	Keratosis, Seborrheic	0	Never tested	0.00354606	D019966	Substance-Related Disorders
	CHEMBL1514	D011704	LEVOMETHADYL ACETATE	Pyelonephritis	0	Never tested	0.00578715	D019966	Substance-Related Disorders
	CHEMBL1514	D007676	LEVOMETHADYL ACETATE	Kidney Failure, Chronic	0	Never tested	0.00762789	D019966	Substance-Related Disorders
	CHEMBL1514	D003556	LEVOMETHADYL ACETATE	Cystitis	0	Never tested	0.00167871	D019966	Substance-Related Disorders
	CHEMBL1514	D011472	LEVOMETHADYL ACETATE	Prostatitis	0	Never tested	0.00179852	D019966	Substance-Related Disorders
	CHEMBL1514	D001201	LEVOMETHADYL ACETATE	Ascites	0	Never tested	0.00910343	D019966	Substance-Related Disorders
	CHEMBL1514	D005076	LEVOMETHADYL ACETATE	Exanthema	0	Never tested	0.00416029	D019966	Substance-Related Disorders
	CHEMBL1514	D006471	LEVOMETHADYL ACETATE	Gastrointestinal Hemorrhage	0	Never tested	0.0128078	D019966	Substance-Related Disorders
	CHEMBL1514	D010437	LEVOMETHADYL ACETATE	Peptic Ulcer	0	Never tested	0.00656538	D019966	Substance-Related Disorders
	CHEMBL1514	D005921	LEVOMETHADYL ACETATE	Glomerulonephritis	0	Never tested	0.00959041	D019966	Substance-Related Disorders
	CHEMBL1514	D006333	LEVOMETHADYL ACETATE	Heart Failure	0	Never tested	0.00387327	D019966	Substance-Related Disorders
	CHEMBL1514	D006689	LEVOMETHADYL ACETATE	Hodgkin Disease	0	Never tested	0.00361643	D019966	Substance-Related Disorders
	CHEMBL1514	D010051	LEVOMETHADYL ACETATE	Ovarian Neoplasms	0	Never tested	0.00359544	D019966	Substance-Related Disorders
	CHEMBL1514	D011471	LEVOMETHADYL ACETATE	Prostatic Neoplasms	0	Never tested	0.00266155	D019966	Substance-Related Disorders
	CHEMBL1514	D007951	LEVOMETHADYL ACETATE	Leukemia, Myeloid	0	Never tested	0.00286391	D019966	Substance-Related Disorders
	CHEMBL1514	D000740	LEVOMETHADYL ACETATE	Anemia	0	Never tested	0.00426717	D019966	Substance-Related Disorders
	CHEMBL1514	D001064	LEVOMETHADYL ACETATE	Appendicitis	0	Never tested	0.00347361	D019966	Substance-Related Disorders
	CHEMBL1514	D004381	LEVOMETHADYL ACETATE	Duodenal Ulcer	0	Never tested	0.00354398	D019966	Substance-Related Disorders
	CHEMBL1514	D006073	LEVOMETHADYL ACETATE	Gout	0	Never tested	0.00441198	D019966	Substance-Related Disorders
	CHEMBL1514	D043183	LEVOMETHADYL ACETATE	Irritable Bowel Syndrome	0	Never tested	0.0018077	D019966	Substance-Related Disorders
	CHEMBL1514	D010998	LEVOMETHADYL ACETATE	Pleurisy	0	Never tested	0.00342122	D019966	Substance-Related Disorders
	CHEMBL1514	D011565	LEVOMETHADYL ACETATE	Psoriasis	0	Never tested	0.00440965	D019966	Substance-Related Disorders
	CHEMBL1514	D013921	LEVOMETHADYL ACETATE	Thrombocytopenia	0	Never tested	0.00310255	D019966	Substance-Related Disorders
	CHEMBL1514	D016055	LEVOMETHADYL ACETATE	Urinary Retention	0	Never tested	0.00407047	D019966	Substance-Related Disorders
	CHEMBL1514	D011141	LEVOMETHADYL ACETATE	Polyuria	0	Never tested	0.00386742	D019966	Substance-Related Disorders
	CHEMBL1514	D016491	LEVOMETHADYL ACETATE	Peripheral Vascular Diseases	0	Never tested	0.00394501	D019966	Substance-Related Disorders
	CHEMBL1514	D014581	LEVOMETHADYL ACETATE	Urticaria	0	Never tested	0.00206768	D019966	Substance-Related Disorders
	CHEMBL1514	D014648	LEVOMETHADYL ACETATE	Varicose Veins	0	Never tested	0.00312676	D019966	Substance-Related Disorders
	CHEMBL1514	D015155	LEVOMETHADYL ACETATE	Esophageal Spasm, Diffuse	0	Never tested	0.00380711	D019966	Substance-Related Disorders
	CHEMBL1515	D013771	METHIMAZOLE	Tetralogy of Fallot	0	Never tested	0.00104259	D006042	Goiter
	CHEMBL1515	D003424	METHIMAZOLE	Crohn Disease	0	Never tested	0.000797077	D006042	Goiter
	CHEMBL1515	D017098	METHIMAZOLE	IgA Deficiency	0	Status unknown	0.00110666	D006042	Goiter
	CHEMBL1515	D000505	METHIMAZOLE	Alopecia	0	Never tested	0.000783412	D006042	Goiter
	CHEMBL1515	D008881	METHIMAZOLE	Migraine Disorders	0	Never tested	0.00296159	D006042	Goiter
	CHEMBL1515	D012626	METHIMAZOLE	Sebaceous Gland Neoplasms	0	Status unknown	0.00105889	D006042	Goiter
	CHEMBL1515	D012005	METHIMAZOLE	Rectal Prolapse	0	Status unknown	0.00104508	D006042	Goiter
	CHEMBL1515	D014029	METHIMAZOLE	Tobacco Use Disorder	0	Never tested	0.000915921	D006042	Goiter
	CHEMBL1515	D000076385	METHIMAZOLE	Diverticular Diseases	0	Never tested	0.00101151	D006042	Goiter
	CHEMBL1515	D051436	METHIMAZOLE	Renal Insufficiency, Chronic	0	Never tested	0.000987783	D006042	Goiter
	CHEMBL1515	D000419	METHIMAZOLE	Albuminuria	0	Never tested	0.00106398	D006042	Goiter
	CHEMBL1515	D001281	METHIMAZOLE	Atrial Fibrillation	0	Never tested	0.000746004	D006042	Goiter
	CHEMBL1515	D008228	METHIMAZOLE	Lymphoma, Non-Hodgkin	0	Never tested	0.00102489	D006042	Goiter
	CHEMBL1515	D000380	METHIMAZOLE	Agranulocytosis	0	Never tested	0.00174207	D006042	Goiter
	CHEMBL1515	D006429	METHIMAZOLE	Hemiplegia	0	Never tested	0.00420346	D006042	Goiter
	CHEMBL1515	D013345	METHIMAZOLE	Subarachnoid Hemorrhage	0	Never tested	0.0011503	D006042	Goiter
	CHEMBL1515	D002543	METHIMAZOLE	Cerebral Hemorrhage	0	Never tested	0.000999339	D006042	Goiter
	CHEMBL1515	D010689	METHIMAZOLE	Phlebitis	0	Never tested	0.00145713	D006042	Goiter
	CHEMBL1515	D010996	METHIMAZOLE	Pleural Effusion	0	Never tested	0.00158122	D006042	Goiter
	CHEMBL1515	D011030	METHIMAZOLE	Pneumothorax	0	Never tested	0.00112315	D006042	Goiter
	CHEMBL1515	D002764	METHIMAZOLE	Cholecystitis	0	Never tested	0.000827005	D006042	Goiter
	CHEMBL1515	D008010	METHIMAZOLE	Lichen Planus	0	Never tested	0.000977153	D006042	Goiter
	CHEMBL1515	D011470	METHIMAZOLE	Prostatic Hyperplasia	0	Never tested	0.000900715	D006042	Goiter
	CHEMBL1515	D011472	METHIMAZOLE	Prostatitis	0	Never tested	0.00304194	D006042	Goiter
	CHEMBL1515	D005348	METHIMAZOLE	Fibrocystic Breast Disease	0	Never tested	0.00233591	D006042	Goiter
	CHEMBL1515	D003680	METHIMAZOLE	Deglutition Disorders	0	Never tested	0.00353098	D006042	Goiter
	CHEMBL1515	D013575	METHIMAZOLE	Syncope	0	Never tested	0.00430977	D006042	Goiter
	CHEMBL1515	D006547	METHIMAZOLE	Hernia	0	Never tested	0.000887298	D006042	Goiter
	CHEMBL1515	D008113	METHIMAZOLE	Liver Neoplasms	0	Never tested	0.000846041	D006042	Goiter
	CHEMBL1515	D015837	METHIMAZOLE	Vestibular Diseases	0	Never tested	0.00416962	D006042	Goiter
	CHEMBL1515	D005705	METHIMAZOLE	Gallbladder Diseases	0	Never tested	0.00087024	D006042	Goiter
	CHEMBL1515	D009443	METHIMAZOLE	Neuritis	0	Never tested	0.00483565	D006042	Goiter
	CHEMBL1515	D010538	METHIMAZOLE	Peritonitis	0	Never tested	0.00102475	D006042	Goiter
	CHEMBL1515	D012393	METHIMAZOLE	Rosacea	0	Never tested	0.00113835	D006042	Goiter
	CHEMBL1515	D010001	METHIMAZOLE	Osteitis Deformans	0	Never tested	0.00380845	D006042	Goiter
	CHEMBL1515	D012878	METHIMAZOLE	Skin Neoplasms	0	Never tested	0.00516345	D006042	Goiter
	CHEMBL1515	D009260	METHIMAZOLE	Nail Diseases	0	Never tested	0.00291464	D006042	Goiter
	CHEMBL1515	D011111	METHIMAZOLE	Polymyalgia Rheumatica	0	Never tested	0.00379715	D006042	Goiter
	CHEMBL1516	D003424	OLMESARTAN	Crohn Disease	0	Never tested	0.000778522	D006973 ||| D000787 ||| D009203	Hypertension ||| Angina Pectoris ||| Myocardial Infarction
	CHEMBL1516	D017098	OLMESARTAN	IgA Deficiency	0	Status unknown	0.000634017	D006973 ||| D006333 ||| D000787 ||| D009203	Hypertension ||| Heart Failure ||| Angina Pectoris ||| Myocardial Infarction
	CHEMBL1516	D014012	OLMESARTAN	Tinnitus	0	Never tested	0.00530758	D006973 ||| D006333 ||| D000787 ||| D009203	Hypertension ||| Heart Failure ||| Angina Pectoris ||| Myocardial Infarction
	CHEMBL1516	D000505	OLMESARTAN	Alopecia	0	Never tested	0.0157821	D006973 ||| D006333 ||| D000787 ||| D009203	Hypertension ||| Heart Failure ||| Angina Pectoris ||| Myocardial Infarction
	CHEMBL1516	D012626	OLMESARTAN	Sebaceous Gland Neoplasms	0	Status unknown	0.00136864	D006973 ||| D006333 ||| D000787 ||| D009203	Hypertension ||| Heart Failure ||| Angina Pectoris ||| Myocardial Infarction
	CHEMBL1516	D001943	OLMESARTAN	Breast Neoplasms	0	Never tested	0.00270918	D006973 ||| D006333 ||| D000787 ||| D007022 ||| D009203	Hypertension ||| Heart Failure ||| Angina Pectoris ||| Hypotension ||| Myocardial Infarction
	CHEMBL1516	D012005	OLMESARTAN	Rectal Prolapse	0	Status unknown	0.000804825	D009203	Myocardial Infarction
	CHEMBL1516	D014029	OLMESARTAN	Tobacco Use Disorder	0	Never tested	0.00201108	D006973	Hypertension
	CHEMBL1516	D000076385	OLMESARTAN	Diverticular Diseases	0	Never tested	0.00262536	D006973 ||| D006333 ||| D000787 ||| D009203	Hypertension ||| Heart Failure ||| Angina Pectoris ||| Myocardial Infarction
	CHEMBL1516	D008228	OLMESARTAN	Lymphoma, Non-Hodgkin	0	Never tested	0.0813631	D006973 ||| D006333 ||| D000787 ||| D007022 ||| D009203	Hypertension ||| Heart Failure ||| Angina Pectoris ||| Hypotension ||| Myocardial Infarction
	CHEMBL1516	D000380	OLMESARTAN	Agranulocytosis	0	Never tested	0.00452372	D006973 ||| D006333 ||| D000787 ||| D007022	Hypertension ||| Heart Failure ||| Angina Pectoris ||| Hypotension
	CHEMBL1516	D006429	OLMESARTAN	Hemiplegia	0	Never tested	0.00731512	D006973 ||| D006333 ||| D000787 ||| D007022 ||| D009203	Hypertension ||| Heart Failure ||| Angina Pectoris ||| Hypotension ||| Myocardial Infarction
	CHEMBL1516	D010996	OLMESARTAN	Pleural Effusion	0	Never tested	0.00426682	D006973 ||| D006333 ||| D000787 ||| D007022 ||| D009203	Hypertension ||| Heart Failure ||| Angina Pectoris ||| Hypotension ||| Myocardial Infarction
	CHEMBL1516	D011030	OLMESARTAN	Pneumothorax	0	Never tested	0.0516889	D006973 ||| D006333 ||| D000787 ||| D007022 ||| D009203	Hypertension ||| Heart Failure ||| Angina Pectoris ||| Hypotension ||| Myocardial Infarction
	CHEMBL1516	D014060	OLMESARTAN	Tongue Diseases	0	Status unknown	0.016661	D006973 ||| D006333 ||| D000787 ||| D007022 ||| D009203	Hypertension ||| Heart Failure ||| Angina Pectoris ||| Hypotension ||| Myocardial Infarction
	CHEMBL1516	D002764	OLMESARTAN	Cholecystitis	0	Never tested	0.00205726	D007022 ||| D009203	Hypotension ||| Myocardial Infarction
	CHEMBL1516	D008010	OLMESARTAN	Lichen Planus	0	Never tested	0.00538014	D006973 ||| D006333 ||| D000787 ||| D007022 ||| D009203	Hypertension ||| Heart Failure ||| Angina Pectoris ||| Hypotension ||| Myocardial Infarction
	CHEMBL1516	D011470	OLMESARTAN	Prostatic Hyperplasia	0	Never tested	0.000657306	D006973 ||| D006333 ||| D000787 ||| D007022 ||| D009203	Hypertension ||| Heart Failure ||| Angina Pectoris ||| Hypotension ||| Myocardial Infarction
	CHEMBL1516	D011472	OLMESARTAN	Prostatitis	0	Never tested	0.00345863	D006973 ||| D006333 ||| D000787 ||| D007022 ||| D009203	Hypertension ||| Heart Failure ||| Angina Pectoris ||| Hypotension ||| Myocardial Infarction
	CHEMBL1516	D005348	OLMESARTAN	Fibrocystic Breast Disease	0	Never tested	0.0038327	D006973 ||| D006333 ||| D000787 ||| D007022 ||| D009203	Hypertension ||| Heart Failure ||| Angina Pectoris ||| Hypotension ||| Myocardial Infarction
	CHEMBL1516	D006177	OLMESARTAN	Gynecomastia	0	Never tested	0.00138989	D006973 ||| D006333 ||| D000787 ||| D007022 ||| D009203	Hypertension ||| Heart Failure ||| Angina Pectoris ||| Hypotension ||| Myocardial Infarction
	CHEMBL1516	D003680	OLMESARTAN	Deglutition Disorders	0	Never tested	0.117567	D006973 ||| D006333 ||| D000787 ||| D007022 ||| D009203	Hypertension ||| Heart Failure ||| Angina Pectoris ||| Hypotension ||| Myocardial Infarction
	CHEMBL1516	D014717	OLMESARTAN	Vertigo	0	Never tested	0.00127513	D006333	Heart Failure
	CHEMBL1516	D013575	OLMESARTAN	Syncope	0	Never tested	0.058278	D009203	Myocardial Infarction
	CHEMBL1516	D006547	OLMESARTAN	Hernia	0	Never tested	0.0010649	D007022 ||| D009203	Hypotension ||| Myocardial Infarction
	CHEMBL1516	D000647	OLMESARTAN	Amnesia	0	Never tested	0.196085	D006973 ||| D006333 ||| D000787 ||| D007022 ||| D009203	Hypertension ||| Heart Failure ||| Angina Pectoris ||| Hypotension ||| Myocardial Infarction
	CHEMBL1516	D015837	OLMESARTAN	Vestibular Diseases	0	Never tested	0.00330178	D006333	Heart Failure
	CHEMBL1516	D005705	OLMESARTAN	Gallbladder Diseases	0	Never tested	0.00712288	D006973 ||| D006333 ||| D000787 ||| D007022 ||| D009203	Hypertension ||| Heart Failure ||| Angina Pectoris ||| Hypotension ||| Myocardial Infarction
	CHEMBL1516	D001851	OLMESARTAN	Bone Diseases, Metabolic	0	Never tested	0.00183633	D006973 ||| D006333 ||| D000787 ||| D007022 ||| D009203	Hypertension ||| Heart Failure ||| Angina Pectoris ||| Hypotension ||| Myocardial Infarction
	CHEMBL1516	D009443	OLMESARTAN	Neuritis	0	Never tested	0.00475269	D006973 ||| D006333 ||| D000787 ||| D007022 ||| D009203	Hypertension ||| Heart Failure ||| Angina Pectoris ||| Hypotension ||| Myocardial Infarction
	CHEMBL1516	D010538	OLMESARTAN	Peritonitis	0	Never tested	0.0494194	D006973 ||| D000787 ||| D007022 ||| D009203	Hypertension ||| Angina Pectoris ||| Hypotension ||| Myocardial Infarction
	CHEMBL1516	D012393	OLMESARTAN	Rosacea	0	Never tested	0.000654429	D006973 ||| D006333 ||| D000787 ||| D007022 ||| D009203	Hypertension ||| Heart Failure ||| Angina Pectoris ||| Hypotension ||| Myocardial Infarction
	CHEMBL1516	D013964	OLMESARTAN	Thyroid Neoplasms	0	Never tested	0.000845628	D000787	Angina Pectoris
	CHEMBL1516	D010001	OLMESARTAN	Osteitis Deformans	0	Never tested	0.11756	D006973 ||| D006333 ||| D000787 ||| D009203	Hypertension ||| Heart Failure ||| Angina Pectoris ||| Myocardial Infarction
	CHEMBL1516	D003731	OLMESARTAN	Dental Caries	0	Never tested	0.00109426	D006333 ||| D000787	Heart Failure ||| Angina Pectoris
	CHEMBL1516	D007762	OLMESARTAN	Labyrinthitis	0	Never tested	0.00533772	D006973 ||| D006333 ||| D000787 ||| D009203	Hypertension ||| Heart Failure ||| Angina Pectoris ||| Myocardial Infarction
	CHEMBL1516	D012878	OLMESARTAN	Skin Neoplasms	0	Never tested	0.00311599	D006973 ||| D006333 ||| D000787 ||| D007022 ||| D009203	Hypertension ||| Heart Failure ||| Angina Pectoris ||| Hypotension ||| Myocardial Infarction
	CHEMBL1516	D009260	OLMESARTAN	Nail Diseases	0	Never tested	0.00406024	D006973 ||| D006333 ||| D000787 ||| D007022 ||| D009203	Hypertension ||| Heart Failure ||| Angina Pectoris ||| Hypotension ||| Myocardial Infarction
	CHEMBL1516	D011111	OLMESARTAN	Polymyalgia Rheumatica	0	Never tested	0.0208679	D006973 ||| D006333 ||| D000787 ||| D007022 ||| D009203	Hypertension ||| Heart Failure ||| Angina Pectoris ||| Hypotension ||| Myocardial Infarction
	CHEMBL1516	D019966	OLMESARTAN	Substance-Related Disorders	0	Never tested	0.00415535	D006973 ||| D006333 ||| D000787	Hypertension ||| Heart Failure ||| Angina Pectoris
	CHEMBL1517	D003324	OXYTETRACYCLINE	Coronary Artery Disease	0	Never tested	0.00185663	D000152	Acne Vulgaris
	CHEMBL1517	D013771	OXYTETRACYCLINE	Tetralogy of Fallot	0	Never tested	0.000893273	D000152	Acne Vulgaris
	CHEMBL1517	D003424	OXYTETRACYCLINE	Crohn Disease	0	Never tested	0.00188528	D000152	Acne Vulgaris
	CHEMBL1517	D017098	OXYTETRACYCLINE	IgA Deficiency	0	Status unknown	0.00110231	D000152	Acne Vulgaris
	CHEMBL1517	D008268	OXYTETRACYCLINE	Macular Degeneration	0	Never tested	0.0606816	D000152	Acne Vulgaris
	CHEMBL1517	D008881	OXYTETRACYCLINE	Migraine Disorders	0	Never tested	0.000718725	D000152	Acne Vulgaris
	CHEMBL1517	D014029	OXYTETRACYCLINE	Tobacco Use Disorder	0	Never tested	0.000935488	D000152	Acne Vulgaris
	CHEMBL1517	D000076385	OXYTETRACYCLINE	Diverticular Diseases	0	Never tested	0.000978497	D000152	Acne Vulgaris
	CHEMBL1517	D009798	OXYTETRACYCLINE	Ocular Hypertension	0	Never tested	0.000732687	D000152	Acne Vulgaris
	CHEMBL1517	D051436	OXYTETRACYCLINE	Renal Insufficiency, Chronic	0	Never tested	0.119859	D000152	Acne Vulgaris
	CHEMBL1517	D000419	OXYTETRACYCLINE	Albuminuria	0	Never tested	0.000962949	D000152	Acne Vulgaris
	CHEMBL1517	D001281	OXYTETRACYCLINE	Atrial Fibrillation	0	Never tested	0.000749357	D000152	Acne Vulgaris
	CHEMBL1517	D006327	OXYTETRACYCLINE	Heart Block	0	Never tested	0.00110204	D000152	Acne Vulgaris
	CHEMBL1517	D000380	OXYTETRACYCLINE	Agranulocytosis	0	Never tested	0.00464658	D000152	Acne Vulgaris
	CHEMBL1517	D006429	OXYTETRACYCLINE	Hemiplegia	0	Never tested	0.00384958	D000152	Acne Vulgaris
	CHEMBL1517	D009202	OXYTETRACYCLINE	Cardiomyopathies	0	Never tested	0.00103498	D000152	Acne Vulgaris
	CHEMBL1517	D013345	OXYTETRACYCLINE	Subarachnoid Hemorrhage	0	Never tested	0.00114142	D000152	Acne Vulgaris
	CHEMBL1517	D002543	OXYTETRACYCLINE	Cerebral Hemorrhage	0	Never tested	0.00108028	D000152	Acne Vulgaris
	CHEMBL1517	D050197	OXYTETRACYCLINE	Arteriosclerosis	0	Never tested	0.000741525	D000152	Acne Vulgaris
	CHEMBL1517	D010689	OXYTETRACYCLINE	Phlebitis	0	Never tested	0.00289463	D000152	Acne Vulgaris
	CHEMBL1517	D011030	OXYTETRACYCLINE	Pneumothorax	0	Never tested	0.000882885	D000152	Acne Vulgaris
	CHEMBL1517	D002764	OXYTETRACYCLINE	Cholecystitis	0	Never tested	0.000663568	D000152	Acne Vulgaris
	CHEMBL1517	D005348	OXYTETRACYCLINE	Fibrocystic Breast Disease	0	Never tested	0.0031376	D000152	Acne Vulgaris
	CHEMBL1517	D006177	OXYTETRACYCLINE	Gynecomastia	0	Never tested	0.000734225	D000152	Acne Vulgaris
	CHEMBL1517	D003680	OXYTETRACYCLINE	Deglutition Disorders	0	Never tested	0.00344343	D000152	Acne Vulgaris
	CHEMBL1517	D013575	OXYTETRACYCLINE	Syncope	0	Never tested	0.00256366	D000152	Acne Vulgaris
	CHEMBL1517	D006547	OXYTETRACYCLINE	Hernia	0	Never tested	0.00605529	D000152	Acne Vulgaris
	CHEMBL1517	D008113	OXYTETRACYCLINE	Liver Neoplasms	0	Never tested	0.00559043	D000152	Acne Vulgaris
	CHEMBL1517	D000647	OXYTETRACYCLINE	Amnesia	0	Never tested	0.00102683	D000152	Acne Vulgaris
	CHEMBL1517	D005705	OXYTETRACYCLINE	Gallbladder Diseases	0	Never tested	0.000697337	D000152	Acne Vulgaris
	CHEMBL1517	D001851	OXYTETRACYCLINE	Bone Diseases, Metabolic	0	Never tested	0.00391807	D000152	Acne Vulgaris
	CHEMBL1517	D009443	OXYTETRACYCLINE	Neuritis	0	Never tested	0.00359549	D000152	Acne Vulgaris
	CHEMBL1517	D010538	OXYTETRACYCLINE	Peritonitis	0	Never tested	0.000960221	D000152	Acne Vulgaris
	CHEMBL1517	D002546	OXYTETRACYCLINE	Ischemic Attack, Transient	0	Never tested	0.00201743	D000152	Acne Vulgaris
	CHEMBL1517	D010001	OXYTETRACYCLINE	Osteitis Deformans	0	Never tested	0.000969156	D000152	Acne Vulgaris
	CHEMBL1517	D000075224	OXYTETRACYCLINE	Cardiac Conduction System Disease	0	Never tested	0.0107957	D000152	Acne Vulgaris
	CHEMBL1517	D011111	OXYTETRACYCLINE	Polymyalgia Rheumatica	0	Never tested	0.00334024	D000152	Acne Vulgaris
	CHEMBL1518	D013771	PROPYLTHIOURACIL	Tetralogy of Fallot	0	Never tested	0.00102643	D006042	Goiter
	CHEMBL1518	D003424	PROPYLTHIOURACIL	Crohn Disease	0	Never tested	0.000815276	D006042	Goiter
	CHEMBL1518	D017098	PROPYLTHIOURACIL	IgA Deficiency	0	Status unknown	0.00098668	D006042	Goiter
	CHEMBL1518	D000505	PROPYLTHIOURACIL	Alopecia	0	Never tested	0.000787842	D006042	Goiter
	CHEMBL1518	D008881	PROPYLTHIOURACIL	Migraine Disorders	0	Never tested	0.00294079	D006042	Goiter
	CHEMBL1518	D012626	PROPYLTHIOURACIL	Sebaceous Gland Neoplasms	0	Status unknown	0.000914298	D006042	Goiter
	CHEMBL1518	D012005	PROPYLTHIOURACIL	Rectal Prolapse	0	Status unknown	0.00101775	D006042	Goiter
	CHEMBL1518	D014029	PROPYLTHIOURACIL	Tobacco Use Disorder	0	Never tested	0.00107257	D006042	Goiter
	CHEMBL1518	D000076385	PROPYLTHIOURACIL	Diverticular Diseases	0	Never tested	0.00118382	D006042	Goiter
	CHEMBL1518	D051436	PROPYLTHIOURACIL	Renal Insufficiency, Chronic	0	Never tested	0.00103332	D006042	Goiter
	CHEMBL1518	D000419	PROPYLTHIOURACIL	Albuminuria	0	Never tested	0.0010037	D006042	Goiter
	CHEMBL1518	D001281	PROPYLTHIOURACIL	Atrial Fibrillation	0	Never tested	0.000695726	D006042	Goiter
	CHEMBL1518	D008228	PROPYLTHIOURACIL	Lymphoma, Non-Hodgkin	0	Never tested	0.0007798	D006042	Goiter
	CHEMBL1518	D000380	PROPYLTHIOURACIL	Agranulocytosis	0	Never tested	0.00331979	D006042	Goiter
	CHEMBL1518	D006429	PROPYLTHIOURACIL	Hemiplegia	0	Never tested	0.00249655	D006042	Goiter
	CHEMBL1518	D013345	PROPYLTHIOURACIL	Subarachnoid Hemorrhage	0	Never tested	0.000798859	D006042	Goiter
	CHEMBL1518	D002543	PROPYLTHIOURACIL	Cerebral Hemorrhage	0	Never tested	0.00102144	D006042	Goiter
	CHEMBL1518	D010689	PROPYLTHIOURACIL	Phlebitis	0	Never tested	0.00368567	D006042	Goiter
	CHEMBL1518	D010996	PROPYLTHIOURACIL	Pleural Effusion	0	Never tested	0.00220446	D006042	Goiter
	CHEMBL1518	D011030	PROPYLTHIOURACIL	Pneumothorax	0	Never tested	0.000839681	D006042	Goiter
	CHEMBL1518	D002764	PROPYLTHIOURACIL	Cholecystitis	0	Never tested	0.000822574	D006042	Goiter
	CHEMBL1518	D008010	PROPYLTHIOURACIL	Lichen Planus	0	Never tested	0.00122709	D006042	Goiter
	CHEMBL1518	D011470	PROPYLTHIOURACIL	Prostatic Hyperplasia	0	Never tested	0.000891436	D006042	Goiter
	CHEMBL1518	D011472	PROPYLTHIOURACIL	Prostatitis	0	Never tested	0.00357955	D006042	Goiter
	CHEMBL1518	D005348	PROPYLTHIOURACIL	Fibrocystic Breast Disease	0	Never tested	0.00313819	D006042	Goiter
	CHEMBL1518	D003680	PROPYLTHIOURACIL	Deglutition Disorders	0	Never tested	0.00343306	D006042	Goiter
	CHEMBL1518	D013575	PROPYLTHIOURACIL	Syncope	0	Never tested	0.00402233	D006042	Goiter
	CHEMBL1518	D006547	PROPYLTHIOURACIL	Hernia	0	Never tested	0.000885051	D006042	Goiter
	CHEMBL1518	D008113	PROPYLTHIOURACIL	Liver Neoplasms	0	Never tested	0.000922934	D006042	Goiter
	CHEMBL1518	D015837	PROPYLTHIOURACIL	Vestibular Diseases	0	Never tested	0.00457802	D006042	Goiter
	CHEMBL1518	D005705	PROPYLTHIOURACIL	Gallbladder Diseases	0	Never tested	0.00086853	D006042	Goiter
	CHEMBL1518	D009443	PROPYLTHIOURACIL	Neuritis	0	Never tested	0.00433093	D006042	Goiter
	CHEMBL1518	D010538	PROPYLTHIOURACIL	Peritonitis	0	Never tested	0.00109586	D006042	Goiter
	CHEMBL1518	D012393	PROPYLTHIOURACIL	Rosacea	0	Never tested	0.00123347	D006042	Goiter
	CHEMBL1518	D010001	PROPYLTHIOURACIL	Osteitis Deformans	0	Never tested	0.0034084	D006042	Goiter
	CHEMBL1518	D012878	PROPYLTHIOURACIL	Skin Neoplasms	0	Never tested	0.0046153	D006042	Goiter
	CHEMBL1518	D009260	PROPYLTHIOURACIL	Nail Diseases	0	Never tested	0.00396611	D006042	Goiter
	CHEMBL1518	D011111	PROPYLTHIOURACIL	Polymyalgia Rheumatica	0	Never tested	0.00398095	D006042	Goiter
	CHEMBL1519	D003424	TRANDOLAPRIL	Crohn Disease	0	Never tested	0.000864668	D006973 ||| D009203	Hypertension ||| Myocardial Infarction
	CHEMBL1519	D017098	TRANDOLAPRIL	IgA Deficiency	0	Status unknown	0.000780149	D006333 ||| D006973 ||| D009203	Heart Failure ||| Hypertension ||| Myocardial Infarction
	CHEMBL1519	D014012	TRANDOLAPRIL	Tinnitus	0	Never tested	0.00567722	D006333 ||| D006973 ||| D009203	Heart Failure ||| Hypertension ||| Myocardial Infarction
	CHEMBL1519	D000505	TRANDOLAPRIL	Alopecia	0	Never tested	0.0143832	D006333 ||| D006973 ||| D009203	Heart Failure ||| Hypertension ||| Myocardial Infarction
	CHEMBL1519	D012626	TRANDOLAPRIL	Sebaceous Gland Neoplasms	0	Status unknown	0.00171552	D006333 ||| D006973 ||| D009203	Heart Failure ||| Hypertension ||| Myocardial Infarction
	CHEMBL1519	D001943	TRANDOLAPRIL	Breast Neoplasms	0	Never tested	0.00552179	D006333 ||| D006973 ||| D009203	Heart Failure ||| Hypertension ||| Myocardial Infarction
	CHEMBL1519	D012005	TRANDOLAPRIL	Rectal Prolapse	0	Status unknown	0.000782218	D009203	Myocardial Infarction
	CHEMBL1519	D014029	TRANDOLAPRIL	Tobacco Use Disorder	0	Never tested	0.00237827	D006973	Hypertension
	CHEMBL1519	D000076385	TRANDOLAPRIL	Diverticular Diseases	0	Never tested	0.00256445	D006333 ||| D006973 ||| D009203	Heart Failure ||| Hypertension ||| Myocardial Infarction
	CHEMBL1519	D008228	TRANDOLAPRIL	Lymphoma, Non-Hodgkin	0	Never tested	0.000740686	D006333 ||| D006973 ||| D009203	Heart Failure ||| Hypertension ||| Myocardial Infarction
	CHEMBL1519	D000380	TRANDOLAPRIL	Agranulocytosis	0	Never tested	0.00252009	D006333 ||| D006973	Heart Failure ||| Hypertension
	CHEMBL1519	D006429	TRANDOLAPRIL	Hemiplegia	0	Never tested	0.0869456	D006333 ||| D006973 ||| D009203	Heart Failure ||| Hypertension ||| Myocardial Infarction
	CHEMBL1519	D010996	TRANDOLAPRIL	Pleural Effusion	0	Never tested	0.00435639	D006333 ||| D006973 ||| D009203	Heart Failure ||| Hypertension ||| Myocardial Infarction
	CHEMBL1519	D011030	TRANDOLAPRIL	Pneumothorax	0	Never tested	0.00636515	D006333 ||| D006973 ||| D009203	Heart Failure ||| Hypertension ||| Myocardial Infarction
	CHEMBL1519	D014060	TRANDOLAPRIL	Tongue Diseases	0	Status unknown	0.00523288	D006333 ||| D006973 ||| D009203	Heart Failure ||| Hypertension ||| Myocardial Infarction
	CHEMBL1519	D002764	TRANDOLAPRIL	Cholecystitis	0	Never tested	0.00190189	D009203	Myocardial Infarction
	CHEMBL1519	D008010	TRANDOLAPRIL	Lichen Planus	0	Never tested	0.00103872	D006333 ||| D006973 ||| D009203	Heart Failure ||| Hypertension ||| Myocardial Infarction
	CHEMBL1519	D011470	TRANDOLAPRIL	Prostatic Hyperplasia	0	Never tested	0.000759194	D006333 ||| D006973 ||| D009203	Heart Failure ||| Hypertension ||| Myocardial Infarction
	CHEMBL1519	D011472	TRANDOLAPRIL	Prostatitis	0	Never tested	0.00348461	D006333 ||| D006973 ||| D009203	Heart Failure ||| Hypertension ||| Myocardial Infarction
	CHEMBL1519	D005348	TRANDOLAPRIL	Fibrocystic Breast Disease	0	Never tested	0.00414866	D006333 ||| D006973 ||| D009203	Heart Failure ||| Hypertension ||| Myocardial Infarction
	CHEMBL1519	D006177	TRANDOLAPRIL	Gynecomastia	0	Never tested	0.000959032	D006333 ||| D006973 ||| D009203	Heart Failure ||| Hypertension ||| Myocardial Infarction
	CHEMBL1519	D003680	TRANDOLAPRIL	Deglutition Disorders	0	Never tested	0.0444259	D006333 ||| D006973 ||| D009203	Heart Failure ||| Hypertension ||| Myocardial Infarction
	CHEMBL1519	D014717	TRANDOLAPRIL	Vertigo	0	Never tested	0.00113687	D006333	Heart Failure
	CHEMBL1519	D013575	TRANDOLAPRIL	Syncope	0	Never tested	0.00495181	D009203	Myocardial Infarction
	CHEMBL1519	D006547	TRANDOLAPRIL	Hernia	0	Never tested	0.00112711	D009203	Myocardial Infarction
	CHEMBL1519	D000647	TRANDOLAPRIL	Amnesia	0	Never tested	0.183232	D006333 ||| D006973 ||| D009203	Heart Failure ||| Hypertension ||| Myocardial Infarction
	CHEMBL1519	D015837	TRANDOLAPRIL	Vestibular Diseases	0	Never tested	0.00287837	D006333	Heart Failure
	CHEMBL1519	D005705	TRANDOLAPRIL	Gallbladder Diseases	0	Never tested	0.00817005	D006333 ||| D006973 ||| D009203	Heart Failure ||| Hypertension ||| Myocardial Infarction
	CHEMBL1519	D001851	TRANDOLAPRIL	Bone Diseases, Metabolic	0	Never tested	0.0022275	D006333 ||| D006973 ||| D009203	Heart Failure ||| Hypertension ||| Myocardial Infarction
	CHEMBL1519	D009443	TRANDOLAPRIL	Neuritis	0	Never tested	0.00466461	D006333 ||| D006973 ||| D009203	Heart Failure ||| Hypertension ||| Myocardial Infarction
	CHEMBL1519	D010538	TRANDOLAPRIL	Peritonitis	0	Never tested	0.00291009	D006973 ||| D009203	Hypertension ||| Myocardial Infarction
	CHEMBL1519	D012393	TRANDOLAPRIL	Rosacea	0	Never tested	0.000853769	D006333 ||| D006973 ||| D009203	Heart Failure ||| Hypertension ||| Myocardial Infarction
	CHEMBL1519	D010001	TRANDOLAPRIL	Osteitis Deformans	0	Never tested	0.11404	D006333 ||| D006973 ||| D009203	Heart Failure ||| Hypertension ||| Myocardial Infarction
	CHEMBL1519	D003731	TRANDOLAPRIL	Dental Caries	0	Never tested	0.00119876	D006333	Heart Failure
	CHEMBL1519	D007762	TRANDOLAPRIL	Labyrinthitis	0	Never tested	0.00393381	D006333 ||| D006973 ||| D009203	Heart Failure ||| Hypertension ||| Myocardial Infarction
	CHEMBL1519	D012878	TRANDOLAPRIL	Skin Neoplasms	0	Never tested	0.00337813	D006333 ||| D006973 ||| D009203	Heart Failure ||| Hypertension ||| Myocardial Infarction
	CHEMBL1519	D009260	TRANDOLAPRIL	Nail Diseases	0	Never tested	0.00413315	D006333 ||| D006973 ||| D009203	Heart Failure ||| Hypertension ||| Myocardial Infarction
	CHEMBL1519	D011111	TRANDOLAPRIL	Polymyalgia Rheumatica	0	Never tested	0.00270075	D006333 ||| D006973 ||| D009203	Heart Failure ||| Hypertension ||| Myocardial Infarction
	CHEMBL1519	D019966	TRANDOLAPRIL	Substance-Related Disorders	0	Never tested	0.00409862	D006333 ||| D006973	Heart Failure ||| Hypertension
	CHEMBL1521	D003424	ZALEPLON	Crohn Disease	0	Never tested	0.00137971	D007319	Sleep Initiation and Maintenance Disorders
	CHEMBL1521	D002761	ZALEPLON	Cholangitis	0	Never tested	0.000543841	D007319	Sleep Initiation and Maintenance Disorders
	CHEMBL1521	D017098	ZALEPLON	IgA Deficiency	0	Status unknown	0.000512986	D007319	Sleep Initiation and Maintenance Disorders
	CHEMBL1521	D000505	ZALEPLON	Alopecia	0	Never tested	0.00140089	D007319	Sleep Initiation and Maintenance Disorders
	CHEMBL1521	D012626	ZALEPLON	Sebaceous Gland Neoplasms	0	Status unknown	0.00539069	D007319	Sleep Initiation and Maintenance Disorders
	CHEMBL1521	D001943	ZALEPLON	Breast Neoplasms	0	Never tested	0.00659447	D007319	Sleep Initiation and Maintenance Disorders
	CHEMBL1521	D000230	ZALEPLON	Adenocarcinoma	0	Never tested	0.000778043	D007319	Sleep Initiation and Maintenance Disorders
	CHEMBL1521	D012005	ZALEPLON	Rectal Prolapse	0	Status unknown	0.00235525	D007319	Sleep Initiation and Maintenance Disorders
	CHEMBL1521	D000076385	ZALEPLON	Diverticular Diseases	0	Never tested	0.00800347	D007319	Sleep Initiation and Maintenance Disorders
	CHEMBL1521	D009447	ZALEPLON	Neuroblastoma	0	Never tested	0.00441207	D007319	Sleep Initiation and Maintenance Disorders
	CHEMBL1521	D008228	ZALEPLON	Lymphoma, Non-Hodgkin	0	Never tested	0.000873552	D007319	Sleep Initiation and Maintenance Disorders
	CHEMBL1521	D001749	ZALEPLON	Urinary Bladder Neoplasms	0	Never tested	0.00110787	D007319	Sleep Initiation and Maintenance Disorders
	CHEMBL1521	D000380	ZALEPLON	Agranulocytosis	0	Never tested	0.00124136	D007319	Sleep Initiation and Maintenance Disorders
	CHEMBL1521	D010689	ZALEPLON	Phlebitis	0	Never tested	0.00428771	D007319	Sleep Initiation and Maintenance Disorders
	CHEMBL1521	D010996	ZALEPLON	Pleural Effusion	0	Never tested	0.00442112	D007319	Sleep Initiation and Maintenance Disorders
	CHEMBL1521	D011030	ZALEPLON	Pneumothorax	0	Never tested	0.000975614	D007319	Sleep Initiation and Maintenance Disorders
	CHEMBL1521	D002764	ZALEPLON	Cholecystitis	0	Never tested	0.00202976	D007319	Sleep Initiation and Maintenance Disorders
	CHEMBL1521	D002481	ZALEPLON	Cellulitis	0	Never tested	0.00101805	D007319	Sleep Initiation and Maintenance Disorders
	CHEMBL1521	D008010	ZALEPLON	Lichen Planus	0	Never tested	0.0010134	D007319	Sleep Initiation and Maintenance Disorders
	CHEMBL1521	D011470	ZALEPLON	Prostatic Hyperplasia	0	Never tested	0.00224422	D007319	Sleep Initiation and Maintenance Disorders
	CHEMBL1521	D011472	ZALEPLON	Prostatitis	0	Never tested	0.00320474	D007319	Sleep Initiation and Maintenance Disorders
	CHEMBL1521	D005348	ZALEPLON	Fibrocystic Breast Disease	0	Never tested	0.00278867	D007319	Sleep Initiation and Maintenance Disorders
	CHEMBL1521	D006177	ZALEPLON	Gynecomastia	0	Never tested	0.00219757	D007319	Sleep Initiation and Maintenance Disorders
	CHEMBL1521	D006689	ZALEPLON	Hodgkin Disease	0	Never tested	0.00076756	D007319	Sleep Initiation and Maintenance Disorders
	CHEMBL1521	D008113	ZALEPLON	Liver Neoplasms	0	Never tested	0.000970761	D007319	Sleep Initiation and Maintenance Disorders
	CHEMBL1521	D007951	ZALEPLON	Leukemia, Myeloid	0	Never tested	0.00357277	D007319	Sleep Initiation and Maintenance Disorders
	CHEMBL1521	D005705	ZALEPLON	Gallbladder Diseases	0	Never tested	0.00247053	D007319	Sleep Initiation and Maintenance Disorders
	CHEMBL1521	D006073	ZALEPLON	Gout	0	Never tested	0.00296948	D007319	Sleep Initiation and Maintenance Disorders
	CHEMBL1521	D010538	ZALEPLON	Peritonitis	0	Never tested	0.126291	D007319	Sleep Initiation and Maintenance Disorders
	CHEMBL1521	D011565	ZALEPLON	Psoriasis	0	Never tested	0.000736155	D007319	Sleep Initiation and Maintenance Disorders
	CHEMBL1521	D012393	ZALEPLON	Rosacea	0	Never tested	0.00105821	D007319	Sleep Initiation and Maintenance Disorders
	CHEMBL1521	D010001	ZALEPLON	Osteitis Deformans	0	Never tested	0.0233414	D007319	Sleep Initiation and Maintenance Disorders
	CHEMBL1521	D012878	ZALEPLON	Skin Neoplasms	0	Never tested	0.00510402	D007319	Sleep Initiation and Maintenance Disorders
	CHEMBL1521	D009260	ZALEPLON	Nail Diseases	0	Never tested	0.00380427	D007319	Sleep Initiation and Maintenance Disorders
	CHEMBL1521	D011111	ZALEPLON	Polymyalgia Rheumatica	0	Never tested	0.0649595	D007319	Sleep Initiation and Maintenance Disorders
	CHEMBL1522	D003424	ESZOPICLONE	Crohn Disease	0	Never tested	0.0013914	D007319	Sleep Initiation and Maintenance Disorders
	CHEMBL1522	D002761	ESZOPICLONE	Cholangitis	0	Never tested	0.000487496	D007319	Sleep Initiation and Maintenance Disorders
	CHEMBL1522	D017098	ESZOPICLONE	IgA Deficiency	0	Status unknown	0.000616442	D007319	Sleep Initiation and Maintenance Disorders
	CHEMBL1522	D000505	ESZOPICLONE	Alopecia	0	Never tested	0.0011811	D007319	Sleep Initiation and Maintenance Disorders
	CHEMBL1522	D012626	ESZOPICLONE	Sebaceous Gland Neoplasms	0	Status unknown	0.00561945	D007319	Sleep Initiation and Maintenance Disorders
	CHEMBL1522	D001943	ESZOPICLONE	Breast Neoplasms	0	Never tested	0.00603745	D007319	Sleep Initiation and Maintenance Disorders
	CHEMBL1522	D000230	ESZOPICLONE	Adenocarcinoma	0	Never tested	0.000826001	D007319	Sleep Initiation and Maintenance Disorders
	CHEMBL1522	D012005	ESZOPICLONE	Rectal Prolapse	0	Status unknown	0.00236811	D007319	Sleep Initiation and Maintenance Disorders
	CHEMBL1522	D000076385	ESZOPICLONE	Diverticular Diseases	0	Never tested	0.00857699	D007319	Sleep Initiation and Maintenance Disorders
	CHEMBL1522	D009447	ESZOPICLONE	Neuroblastoma	0	Never tested	0.00360226	D007319	Sleep Initiation and Maintenance Disorders
	CHEMBL1522	D008228	ESZOPICLONE	Lymphoma, Non-Hodgkin	0	Never tested	0.000891899	D007319	Sleep Initiation and Maintenance Disorders
	CHEMBL1522	D001749	ESZOPICLONE	Urinary Bladder Neoplasms	0	Never tested	0.000999408	D007319	Sleep Initiation and Maintenance Disorders
	CHEMBL1522	D000380	ESZOPICLONE	Agranulocytosis	0	Never tested	0.00211069	D007319	Sleep Initiation and Maintenance Disorders
	CHEMBL1522	D010689	ESZOPICLONE	Phlebitis	0	Never tested	0.00491023	D007319	Sleep Initiation and Maintenance Disorders
	CHEMBL1522	D010996	ESZOPICLONE	Pleural Effusion	0	Never tested	0.00387588	D007319	Sleep Initiation and Maintenance Disorders
	CHEMBL1522	D011030	ESZOPICLONE	Pneumothorax	0	Never tested	0.00100758	D007319	Sleep Initiation and Maintenance Disorders
	CHEMBL1522	D002764	ESZOPICLONE	Cholecystitis	0	Never tested	0.00195881	D007319	Sleep Initiation and Maintenance Disorders
	CHEMBL1522	D002481	ESZOPICLONE	Cellulitis	0	Never tested	0.00141281	D007319	Sleep Initiation and Maintenance Disorders
	CHEMBL1522	D008010	ESZOPICLONE	Lichen Planus	0	Never tested	0.000946462	D007319	Sleep Initiation and Maintenance Disorders
	CHEMBL1522	D011470	ESZOPICLONE	Prostatic Hyperplasia	0	Never tested	0.0018517	D007319	Sleep Initiation and Maintenance Disorders
	CHEMBL1522	D011472	ESZOPICLONE	Prostatitis	0	Never tested	0.00348524	D007319	Sleep Initiation and Maintenance Disorders
	CHEMBL1522	D005348	ESZOPICLONE	Fibrocystic Breast Disease	0	Never tested	0.00347028	D007319	Sleep Initiation and Maintenance Disorders
	CHEMBL1522	D006177	ESZOPICLONE	Gynecomastia	0	Never tested	0.00182707	D007319	Sleep Initiation and Maintenance Disorders
	CHEMBL1522	D006689	ESZOPICLONE	Hodgkin Disease	0	Never tested	0.000851015	D007319	Sleep Initiation and Maintenance Disorders
	CHEMBL1522	D008113	ESZOPICLONE	Liver Neoplasms	0	Never tested	0.000914746	D007319	Sleep Initiation and Maintenance Disorders
	CHEMBL1522	D007951	ESZOPICLONE	Leukemia, Myeloid	0	Never tested	0.00197963	D007319	Sleep Initiation and Maintenance Disorders
	CHEMBL1522	D005705	ESZOPICLONE	Gallbladder Diseases	0	Never tested	0.00316483	D007319	Sleep Initiation and Maintenance Disorders
	CHEMBL1522	D006073	ESZOPICLONE	Gout	0	Never tested	0.0024459	D007319	Sleep Initiation and Maintenance Disorders
	CHEMBL1522	D010538	ESZOPICLONE	Peritonitis	0	Never tested	0.116144	D007319	Sleep Initiation and Maintenance Disorders
	CHEMBL1522	D011565	ESZOPICLONE	Psoriasis	0	Never tested	0.000820076	D007319	Sleep Initiation and Maintenance Disorders
	CHEMBL1522	D012393	ESZOPICLONE	Rosacea	0	Never tested	0.0016848	D007319	Sleep Initiation and Maintenance Disorders
	CHEMBL1522	D010001	ESZOPICLONE	Osteitis Deformans	0	Never tested	0.0209732	D007319	Sleep Initiation and Maintenance Disorders
	CHEMBL1522	D012878	ESZOPICLONE	Skin Neoplasms	0	Never tested	0.00470175	D007319	Sleep Initiation and Maintenance Disorders
	CHEMBL1522	D009260	ESZOPICLONE	Nail Diseases	0	Never tested	0.00502878	D007319	Sleep Initiation and Maintenance Disorders
	CHEMBL1522	D011111	ESZOPICLONE	Polymyalgia Rheumatica	0	Never tested	0.0418071	D007319	Sleep Initiation and Maintenance Disorders
	CHEMBL1532	D003424	QUINETHAZONE	Crohn Disease	0	Never tested	0.000776201	D006973	Hypertension
	CHEMBL1532	D017098	QUINETHAZONE	IgA Deficiency	0	Status unknown	0.000969435	D006333 ||| D006973	Heart Failure ||| Hypertension
	CHEMBL1532	D014012	QUINETHAZONE	Tinnitus	0	Never tested	0.00634022	D006333 ||| D006973	Heart Failure ||| Hypertension
	CHEMBL1532	D000505	QUINETHAZONE	Alopecia	0	Never tested	0.0218963	D006333 ||| D006973	Heart Failure ||| Hypertension
	CHEMBL1532	D012626	QUINETHAZONE	Sebaceous Gland Neoplasms	0	Status unknown	0.00185196	D006333 ||| D006973	Heart Failure ||| Hypertension
	CHEMBL1532	D001943	QUINETHAZONE	Breast Neoplasms	0	Never tested	0.00489928	D006333 ||| D006973	Heart Failure ||| Hypertension
	CHEMBL1532	D014029	QUINETHAZONE	Tobacco Use Disorder	0	Never tested	0.00180229	D006973	Hypertension
	CHEMBL1532	D000076385	QUINETHAZONE	Diverticular Diseases	0	Never tested	0.00298977	D006333 ||| D006973	Heart Failure ||| Hypertension
	CHEMBL1532	D008228	QUINETHAZONE	Lymphoma, Non-Hodgkin	0	Never tested	0.000877976	D006333 ||| D006973	Heart Failure ||| Hypertension
	CHEMBL1532	D000380	QUINETHAZONE	Agranulocytosis	0	Never tested	0.00336379	D006333 ||| D006973	Heart Failure ||| Hypertension
	CHEMBL1532	D006429	QUINETHAZONE	Hemiplegia	0	Never tested	0.0630444	D006333 ||| D006973	Heart Failure ||| Hypertension
	CHEMBL1532	D010996	QUINETHAZONE	Pleural Effusion	0	Never tested	0.00416254	D006333 ||| D006973	Heart Failure ||| Hypertension
	CHEMBL1532	D011030	QUINETHAZONE	Pneumothorax	0	Never tested	0.000976625	D006333 ||| D006973	Heart Failure ||| Hypertension
	CHEMBL1532	D014060	QUINETHAZONE	Tongue Diseases	0	Status unknown	0.00439739	D006333 ||| D006973	Heart Failure ||| Hypertension
	CHEMBL1532	D008010	QUINETHAZONE	Lichen Planus	0	Never tested	0.000941235	D006333 ||| D006973	Heart Failure ||| Hypertension
	CHEMBL1532	D011470	QUINETHAZONE	Prostatic Hyperplasia	0	Never tested	0.000814177	D006333 ||| D006973	Heart Failure ||| Hypertension
	CHEMBL1532	D011472	QUINETHAZONE	Prostatitis	0	Never tested	0.00306156	D006333 ||| D006973	Heart Failure ||| Hypertension
	CHEMBL1532	D005348	QUINETHAZONE	Fibrocystic Breast Disease	0	Never tested	0.0038966	D006333 ||| D006973	Heart Failure ||| Hypertension
	CHEMBL1532	D006177	QUINETHAZONE	Gynecomastia	0	Never tested	0.00101889	D006333 ||| D006973	Heart Failure ||| Hypertension
	CHEMBL1532	D003680	QUINETHAZONE	Deglutition Disorders	0	Never tested	0.0172892	D006333 ||| D006973	Heart Failure ||| Hypertension
	CHEMBL1532	D014717	QUINETHAZONE	Vertigo	0	Never tested	0.00128234	D006333	Heart Failure
	CHEMBL1532	D000647	QUINETHAZONE	Amnesia	0	Never tested	0.0161673	D006333 ||| D006973	Heart Failure ||| Hypertension
	CHEMBL1532	D015837	QUINETHAZONE	Vestibular Diseases	0	Never tested	0.00200821	D006333	Heart Failure
	CHEMBL1532	D005705	QUINETHAZONE	Gallbladder Diseases	0	Never tested	0.00118784	D006333 ||| D006973	Heart Failure ||| Hypertension
	CHEMBL1532	D001851	QUINETHAZONE	Bone Diseases, Metabolic	0	Never tested	0.00204782	D006333 ||| D006973	Heart Failure ||| Hypertension
	CHEMBL1532	D009443	QUINETHAZONE	Neuritis	0	Never tested	0.00482018	D006333 ||| D006973	Heart Failure ||| Hypertension
	CHEMBL1532	D010538	QUINETHAZONE	Peritonitis	0	Never tested	0.00120899	D006973	Hypertension
	CHEMBL1532	D012393	QUINETHAZONE	Rosacea	0	Never tested	0.000904944	D006333 ||| D006973	Heart Failure ||| Hypertension
	CHEMBL1532	D010001	QUINETHAZONE	Osteitis Deformans	0	Never tested	0.123842	D006333 ||| D006973	Heart Failure ||| Hypertension
	CHEMBL1532	D003731	QUINETHAZONE	Dental Caries	0	Never tested	0.00103077	D006333	Heart Failure
	CHEMBL1532	D007762	QUINETHAZONE	Labyrinthitis	0	Never tested	0.00476776	D006333 ||| D006973	Heart Failure ||| Hypertension
	CHEMBL1532	D012878	QUINETHAZONE	Skin Neoplasms	0	Never tested	0.00304653	D006333 ||| D006973	Heart Failure ||| Hypertension
	CHEMBL1532	D009260	QUINETHAZONE	Nail Diseases	0	Never tested	0.00788764	D006333 ||| D006973	Heart Failure ||| Hypertension
	CHEMBL1532	D011111	QUINETHAZONE	Polymyalgia Rheumatica	0	Never tested	0.0035411	D006333 ||| D006973	Heart Failure ||| Hypertension
	CHEMBL1532	D019966	QUINETHAZONE	Substance-Related Disorders	0	Never tested	0.00389543	D006333 ||| D006973	Heart Failure ||| Hypertension
	CHEMBL1533	D003324	DESOGESTREL	Coronary Artery Disease	0	Never tested	0.00173087	D000152	Acne Vulgaris
	CHEMBL1533	D013771	DESOGESTREL	Tetralogy of Fallot	0	Never tested	0.00103594	D000152 ||| D004715	Acne Vulgaris ||| Endometriosis
	CHEMBL1533	D003424	DESOGESTREL	Crohn Disease	0	Never tested	0.00196623	D000152	Acne Vulgaris
	CHEMBL1533	D017098	DESOGESTREL	IgA Deficiency	0	Status unknown	0.000836329	D000152 ||| D004715	Acne Vulgaris ||| Endometriosis
	CHEMBL1533	D008268	DESOGESTREL	Macular Degeneration	0	Never tested	0.0311991	D000152 ||| D004715	Acne Vulgaris ||| Endometriosis
	CHEMBL1533	D000505	DESOGESTREL	Alopecia	0	Never tested	0.000991429	D004715	Endometriosis
	CHEMBL1533	D008881	DESOGESTREL	Migraine Disorders	0	Never tested	0.00130308	D000152 ||| D004715	Acne Vulgaris ||| Endometriosis
	CHEMBL1533	D012626	DESOGESTREL	Sebaceous Gland Neoplasms	0	Status unknown	0.000982695	D004715	Endometriosis
	CHEMBL1533	D002386	DESOGESTREL	Cataract	0	Never tested	0.00159014	D004715	Endometriosis
	CHEMBL1533	D014029	DESOGESTREL	Tobacco Use Disorder	0	Never tested	0.000819219	D000152 ||| D004715	Acne Vulgaris ||| Endometriosis
	CHEMBL1533	D000076385	DESOGESTREL	Diverticular Diseases	0	Never tested	0.00100778	D000152 ||| D004715	Acne Vulgaris ||| Endometriosis
	CHEMBL1533	D009798	DESOGESTREL	Ocular Hypertension	0	Never tested	0.000671288	D000152 ||| D004715	Acne Vulgaris ||| Endometriosis
	CHEMBL1533	D005901	DESOGESTREL	Glaucoma	0	Never tested	0.00127659	D004715	Endometriosis
	CHEMBL1533	D051436	DESOGESTREL	Renal Insufficiency, Chronic	0	Never tested	0.114807	D000152	Acne Vulgaris
	CHEMBL1533	D000419	DESOGESTREL	Albuminuria	0	Never tested	0.00110095	D000152 ||| D004715	Acne Vulgaris ||| Endometriosis
	CHEMBL1533	D001281	DESOGESTREL	Atrial Fibrillation	0	Never tested	0.00121297	D000152 ||| D004715	Acne Vulgaris ||| Endometriosis
	CHEMBL1533	D006327	DESOGESTREL	Heart Block	0	Never tested	0.00117092	D000152	Acne Vulgaris
	CHEMBL1533	D008228	DESOGESTREL	Lymphoma, Non-Hodgkin	0	Never tested	0.00106525	D004715	Endometriosis
	CHEMBL1533	D000380	DESOGESTREL	Agranulocytosis	0	Never tested	0.00567145	D000152 ||| D004715	Acne Vulgaris ||| Endometriosis
	CHEMBL1533	D006429	DESOGESTREL	Hemiplegia	0	Never tested	0.00479451	D000152 ||| D004715	Acne Vulgaris ||| Endometriosis
	CHEMBL1533	D009202	DESOGESTREL	Cardiomyopathies	0	Never tested	0.00124763	D000152	Acne Vulgaris
	CHEMBL1533	D013345	DESOGESTREL	Subarachnoid Hemorrhage	0	Never tested	0.178945	D000152 ||| D004715	Acne Vulgaris ||| Endometriosis
	CHEMBL1533	D002543	DESOGESTREL	Cerebral Hemorrhage	0	Never tested	0.000961932	D000152 ||| D004715	Acne Vulgaris ||| Endometriosis
	CHEMBL1533	D050197	DESOGESTREL	Arteriosclerosis	0	Never tested	0.000578202	D000152	Acne Vulgaris
	CHEMBL1533	D010689	DESOGESTREL	Phlebitis	0	Never tested	0.00253498	D000152 ||| D004715	Acne Vulgaris ||| Endometriosis
	CHEMBL1533	D011030	DESOGESTREL	Pneumothorax	0	Never tested	0.000699428	D000152 ||| D004715	Acne Vulgaris ||| Endometriosis
	CHEMBL1533	D002764	DESOGESTREL	Cholecystitis	0	Never tested	0.000729713	D000152	Acne Vulgaris
	CHEMBL1533	D005348	DESOGESTREL	Fibrocystic Breast Disease	0	Never tested	0.0029398	D000152	Acne Vulgaris
	CHEMBL1533	D006177	DESOGESTREL	Gynecomastia	0	Never tested	0.000862164	D000152	Acne Vulgaris
	CHEMBL1533	D003680	DESOGESTREL	Deglutition Disorders	0	Never tested	0.00368117	D000152 ||| D004715	Acne Vulgaris ||| Endometriosis
	CHEMBL1533	D014717	DESOGESTREL	Vertigo	0	Never tested	0.000994592	D004715	Endometriosis
	CHEMBL1533	D013575	DESOGESTREL	Syncope	0	Never tested	0.003845	D000152 ||| D004715	Acne Vulgaris ||| Endometriosis
	CHEMBL1533	D006547	DESOGESTREL	Hernia	0	Never tested	0.00495648	D000152	Acne Vulgaris
	CHEMBL1533	D008113	DESOGESTREL	Liver Neoplasms	0	Never tested	0.00555356	D000152	Acne Vulgaris
	CHEMBL1533	D000647	DESOGESTREL	Amnesia	0	Never tested	0.00092968	D000152 ||| D004715	Acne Vulgaris ||| Endometriosis
	CHEMBL1533	D015837	DESOGESTREL	Vestibular Diseases	0	Never tested	0.00350409	D004715	Endometriosis
	CHEMBL1533	D005705	DESOGESTREL	Gallbladder Diseases	0	Never tested	0.000886758	D000152 ||| D004715	Acne Vulgaris ||| Endometriosis
	CHEMBL1533	D001851	DESOGESTREL	Bone Diseases, Metabolic	0	Never tested	0.00392438	D000152 ||| D004715	Acne Vulgaris ||| Endometriosis
	CHEMBL1533	D009443	DESOGESTREL	Neuritis	0	Never tested	0.00345741	D000152 ||| D004715	Acne Vulgaris ||| Endometriosis
	CHEMBL1533	D010538	DESOGESTREL	Peritonitis	0	Never tested	0.00104913	D000152 ||| D004715	Acne Vulgaris ||| Endometriosis
	CHEMBL1533	D012163	DESOGESTREL	Retinal Detachment	0	Never tested	0.00097386	D004715	Endometriosis
	CHEMBL1533	D012393	DESOGESTREL	Rosacea	0	Never tested	0.000930844	D004715	Endometriosis
	CHEMBL1533	D002546	DESOGESTREL	Ischemic Attack, Transient	0	Never tested	0.00386132	D000152 ||| D004715	Acne Vulgaris ||| Endometriosis
	CHEMBL1533	D010001	DESOGESTREL	Osteitis Deformans	0	Never tested	0.000917383	D000152 ||| D004715	Acne Vulgaris ||| Endometriosis
	CHEMBL1533	D000075224	DESOGESTREL	Cardiac Conduction System Disease	0	Never tested	0.00773099	D000152	Acne Vulgaris
	CHEMBL1533	D009260	DESOGESTREL	Nail Diseases	0	Never tested	0.00425395	D004715	Endometriosis
	CHEMBL1533	D011111	DESOGESTREL	Polymyalgia Rheumatica	0	Never tested	0.00335648	D000152 ||| D004715	Acne Vulgaris ||| Endometriosis
	CHEMBL1534	D013771	RIBOFLAVIN	Tetralogy of Fallot	0	Never tested	0.00113496	D000740	Anemia
	CHEMBL1534	D003424	RIBOFLAVIN	Crohn Disease	0	Phase unknown	0.000709071	D007676	Kidney Failure, Chronic
	CHEMBL1534	D017098	RIBOFLAVIN	IgA Deficiency	0	Status unknown	0.000745435	D007676	Kidney Failure, Chronic
	CHEMBL1534	D008268	RIBOFLAVIN	Macular Degeneration	0	Never tested	0.00109829	D018798 ||| D000740	Anemia, Iron-Deficiency ||| Anemia
	CHEMBL1534	D014012	RIBOFLAVIN	Tinnitus	0	Never tested	0.00154322	D007676	Kidney Failure, Chronic
	CHEMBL1534	D000505	RIBOFLAVIN	Alopecia	0	Never tested	0.00123342	D018798 ||| D000740 ||| D007676	Anemia, Iron-Deficiency ||| Anemia ||| Kidney Failure, Chronic
	CHEMBL1534	D008881	RIBOFLAVIN	Migraine Disorders	0	Phase unknown	0.000888036	D018798 ||| D000740 ||| D007676	Anemia, Iron-Deficiency ||| Anemia ||| Kidney Failure, Chronic
	CHEMBL1534	D012626	RIBOFLAVIN	Sebaceous Gland Neoplasms	0	Status unknown	0.00077149	D018798 ||| D000740 ||| D007676	Anemia, Iron-Deficiency ||| Anemia ||| Kidney Failure, Chronic
	CHEMBL1534	D001943	RIBOFLAVIN	Breast Neoplasms	0	Never tested	0.000633837	D007676	Kidney Failure, Chronic
	CHEMBL1534	D002386	RIBOFLAVIN	Cataract	0	Never tested	0.0010038	D018798	Anemia, Iron-Deficiency
	CHEMBL1534	D014029	RIBOFLAVIN	Tobacco Use Disorder	0	Never tested	0.000556526	D018798 ||| D000740 ||| D007676	Anemia, Iron-Deficiency ||| Anemia ||| Kidney Failure, Chronic
	CHEMBL1534	D000076385	RIBOFLAVIN	Diverticular Diseases	0	Never tested	0.000655217	D000740 ||| D007676	Anemia ||| Kidney Failure, Chronic
	CHEMBL1534	D009798	RIBOFLAVIN	Ocular Hypertension	0	Never tested	0.000980928	D018798 ||| D000740	Anemia, Iron-Deficiency ||| Anemia
	CHEMBL1534	D001714	RIBOFLAVIN	Bipolar Disorder	0	Never tested	0.00103589	D018798 ||| D000740 ||| D007676	Anemia, Iron-Deficiency ||| Anemia ||| Kidney Failure, Chronic
	CHEMBL1534	D005901	RIBOFLAVIN	Glaucoma	0	Never tested	0.000850244	D018798	Anemia, Iron-Deficiency
	CHEMBL1534	D001281	RIBOFLAVIN	Atrial Fibrillation	0	Never tested	0.000772218	D018798 ||| D000740 ||| D007676	Anemia, Iron-Deficiency ||| Anemia ||| Kidney Failure, Chronic
	CHEMBL1534	D008228	RIBOFLAVIN	Lymphoma, Non-Hodgkin	0	Never tested	0.00100742	D018798	Anemia, Iron-Deficiency
	CHEMBL1534	D000380	RIBOFLAVIN	Agranulocytosis	0	Never tested	0.00307914	D007676	Kidney Failure, Chronic
	CHEMBL1534	D012893	RIBOFLAVIN	Sleep Wake Disorders	0	Never tested	0.00095428	D000740	Anemia
	CHEMBL1534	D006429	RIBOFLAVIN	Hemiplegia	0	Never tested	0.007605	D018798 ||| D000740 ||| D007676	Anemia, Iron-Deficiency ||| Anemia ||| Kidney Failure, Chronic
	CHEMBL1534	D013345	RIBOFLAVIN	Subarachnoid Hemorrhage	0	Never tested	0.0010523	D018798 ||| D000740	Anemia, Iron-Deficiency ||| Anemia
	CHEMBL1534	D002543	RIBOFLAVIN	Cerebral Hemorrhage	0	Never tested	0.00109538	D018798 ||| D000740	Anemia, Iron-Deficiency ||| Anemia
	CHEMBL1534	D010689	RIBOFLAVIN	Phlebitis	0	Never tested	0.00899159	D018798 ||| D000740 ||| D007676	Anemia, Iron-Deficiency ||| Anemia ||| Kidney Failure, Chronic
	CHEMBL1534	D010996	RIBOFLAVIN	Pleural Effusion	0	Never tested	0.00458594	D007676	Kidney Failure, Chronic
	CHEMBL1534	D011030	RIBOFLAVIN	Pneumothorax	0	Never tested	0.000893097	D018798 ||| D000740 ||| D007676	Anemia, Iron-Deficiency ||| Anemia ||| Kidney Failure, Chronic
	CHEMBL1534	D014060	RIBOFLAVIN	Tongue Diseases	0	Status unknown	0.00524999	D007676	Kidney Failure, Chronic
	CHEMBL1534	D008010	RIBOFLAVIN	Lichen Planus	0	Never tested	0.00109405	D018798 ||| D000740 ||| D007676	Anemia, Iron-Deficiency ||| Anemia ||| Kidney Failure, Chronic
	CHEMBL1534	D011470	RIBOFLAVIN	Prostatic Hyperplasia	0	Never tested	0.000904444	D007676	Kidney Failure, Chronic
	CHEMBL1534	D005348	RIBOFLAVIN	Fibrocystic Breast Disease	0	Never tested	0.00588275	D000740	Anemia
	CHEMBL1534	D006177	RIBOFLAVIN	Gynecomastia	0	Never tested	0.00111004	D018798 ||| D000740	Anemia, Iron-Deficiency ||| Anemia
	CHEMBL1534	D003680	RIBOFLAVIN	Deglutition Disorders	0	Never tested	0.00490119	D018798 ||| D000740 ||| D007676	Anemia, Iron-Deficiency ||| Anemia ||| Kidney Failure, Chronic
	CHEMBL1534	D014717	RIBOFLAVIN	Vertigo	0	Never tested	0.00104816	D018798 ||| D000740	Anemia, Iron-Deficiency ||| Anemia
	CHEMBL1534	D013575	RIBOFLAVIN	Syncope	0	Never tested	0.004409	D018798 ||| D000740 ||| D007676	Anemia, Iron-Deficiency ||| Anemia ||| Kidney Failure, Chronic
	CHEMBL1534	D007766	RIBOFLAVIN	Lacrimal Apparatus Diseases	0	Never tested	0.00406811	D018798	Anemia, Iron-Deficiency
	CHEMBL1534	D006547	RIBOFLAVIN	Hernia	0	Never tested	0.000738052	D007676	Kidney Failure, Chronic
	CHEMBL1534	D000647	RIBOFLAVIN	Amnesia	0	Never tested	0.00114402	D018798 ||| D000740 ||| D007676	Anemia, Iron-Deficiency ||| Anemia ||| Kidney Failure, Chronic
	CHEMBL1534	D015352	RIBOFLAVIN	Dry Eye Syndromes	0	Never tested	0.00130024	D018798	Anemia, Iron-Deficiency
	CHEMBL1534	D015837	RIBOFLAVIN	Vestibular Diseases	0	Never tested	0.00360783	D018798 ||| D000740	Anemia, Iron-Deficiency ||| Anemia
	CHEMBL1534	D005705	RIBOFLAVIN	Gallbladder Diseases	0	Never tested	0.00120411	D018798 ||| D000740 ||| D007676	Anemia, Iron-Deficiency ||| Anemia ||| Kidney Failure, Chronic
	CHEMBL1534	D001851	RIBOFLAVIN	Bone Diseases, Metabolic	0	Never tested	0.0140772	D018798 ||| D000740 ||| D007676	Anemia, Iron-Deficiency ||| Anemia ||| Kidney Failure, Chronic
	CHEMBL1534	D009443	RIBOFLAVIN	Neuritis	0	Never tested	0.00544633	D018798 ||| D000740 ||| D007676	Anemia, Iron-Deficiency ||| Anemia ||| Kidney Failure, Chronic
	CHEMBL1534	D010538	RIBOFLAVIN	Peritonitis	0	Never tested	0.000921645	D018798 ||| D000740 ||| D007676	Anemia, Iron-Deficiency ||| Anemia ||| Kidney Failure, Chronic
	CHEMBL1534	D012163	RIBOFLAVIN	Retinal Detachment	0	Never tested	0.00102465	D018798	Anemia, Iron-Deficiency
	CHEMBL1534	D012393	RIBOFLAVIN	Rosacea	0	Never tested	0.000865468	D018798 ||| D000740 ||| D007676	Anemia, Iron-Deficiency ||| Anemia ||| Kidney Failure, Chronic
	CHEMBL1534	D010001	RIBOFLAVIN	Osteitis Deformans	0	Never tested	0.000954251	D018798 ||| D000740 ||| D007676	Anemia, Iron-Deficiency ||| Anemia ||| Kidney Failure, Chronic
	CHEMBL1534	D003731	RIBOFLAVIN	Dental Caries	0	Never tested	0.00112927	D018798	Anemia, Iron-Deficiency
	CHEMBL1534	D007762	RIBOFLAVIN	Labyrinthitis	0	Never tested	0.00450932	D018798 ||| D000740 ||| D007676	Anemia, Iron-Deficiency ||| Anemia ||| Kidney Failure, Chronic
	CHEMBL1534	D012878	RIBOFLAVIN	Skin Neoplasms	0	Never tested	0.001851	D007676	Kidney Failure, Chronic
	CHEMBL1534	D009260	RIBOFLAVIN	Nail Diseases	0	Never tested	0.00529355	D018798 ||| D000740 ||| D007676	Anemia, Iron-Deficiency ||| Anemia ||| Kidney Failure, Chronic
	CHEMBL1534	D011111	RIBOFLAVIN	Polymyalgia Rheumatica	0	Never tested	0.0193299	D018798 ||| D000740 ||| D007676	Anemia, Iron-Deficiency ||| Anemia ||| Kidney Failure, Chronic
	CHEMBL1534	D019966	RIBOFLAVIN	Substance-Related Disorders	0	Never tested	0.0085637	D018798 ||| D000740 ||| D007676	Anemia, Iron-Deficiency ||| Anemia ||| Kidney Failure, Chronic
	CHEMBL1535	D020177	HYDROXYCHLOROQUINE	Idiopathic Hypersomnia	0	Never tested	0.000933554	D001172	Arthritis, Rheumatoid
	CHEMBL1535	D013771	HYDROXYCHLOROQUINE	Tetralogy of Fallot	0	Never tested	0.03553	D008180 ||| D001172	Lupus Erythematosus, Systemic ||| Arthritis, Rheumatoid
	CHEMBL1535	D003424	HYDROXYCHLOROQUINE	Crohn Disease	0	Phase II	0.226832	D008180 ||| D001172	Lupus Erythematosus, Systemic ||| Arthritis, Rheumatoid
	CHEMBL1535	D002761	HYDROXYCHLOROQUINE	Cholangitis	0	Never tested	0.178859	D001172	Arthritis, Rheumatoid
	CHEMBL1535	D014012	HYDROXYCHLOROQUINE	Tinnitus	0	Never tested	0.00205012	D008180 ||| D001172	Lupus Erythematosus, Systemic ||| Arthritis, Rheumatoid
	CHEMBL1535	D008881	HYDROXYCHLOROQUINE	Migraine Disorders	0	Never tested	0.00148707	D008180 ||| D001172	Lupus Erythematosus, Systemic ||| Arthritis, Rheumatoid
	CHEMBL1535	D012626	HYDROXYCHLOROQUINE	Sebaceous Gland Neoplasms	0	Status unknown	0.0035178	D008180	Lupus Erythematosus, Systemic
	CHEMBL1535	D001943	HYDROXYCHLOROQUINE	Breast Neoplasms	0	Phase II	0.00131816	D008180	Lupus Erythematosus, Systemic
	CHEMBL1535	D012005	HYDROXYCHLOROQUINE	Rectal Prolapse	0	Status unknown	0.000735982	D008180 ||| D001172	Lupus Erythematosus, Systemic ||| Arthritis, Rheumatoid
	CHEMBL1535	D014029	HYDROXYCHLOROQUINE	Tobacco Use Disorder	0	Never tested	0.00135425	D008180 ||| D001172	Lupus Erythematosus, Systemic ||| Arthritis, Rheumatoid
	CHEMBL1535	D000076385	HYDROXYCHLOROQUINE	Diverticular Diseases	0	Never tested	0.00082885	D008180 ||| D001172	Lupus Erythematosus, Systemic ||| Arthritis, Rheumatoid
	CHEMBL1535	D009798	HYDROXYCHLOROQUINE	Ocular Hypertension	0	Never tested	0.000765153	D008180 ||| D001172	Lupus Erythematosus, Systemic ||| Arthritis, Rheumatoid
	CHEMBL1535	D001714	HYDROXYCHLOROQUINE	Bipolar Disorder	0	Never tested	0.0033598	D008180 ||| D001172	Lupus Erythematosus, Systemic ||| Arthritis, Rheumatoid
	CHEMBL1535	D000419	HYDROXYCHLOROQUINE	Albuminuria	0	Never tested	0.000702364	D001172	Arthritis, Rheumatoid
	CHEMBL1535	D001281	HYDROXYCHLOROQUINE	Atrial Fibrillation	0	Never tested	0.0240926	D008180 ||| D001172	Lupus Erythematosus, Systemic ||| Arthritis, Rheumatoid
	CHEMBL1535	D000380	HYDROXYCHLOROQUINE	Agranulocytosis	0	Never tested	0.00324011	D008180 ||| D001172	Lupus Erythematosus, Systemic ||| Arthritis, Rheumatoid
	CHEMBL1535	D012893	HYDROXYCHLOROQUINE	Sleep Wake Disorders	0	Never tested	0.00396453	D008180 ||| D001172	Lupus Erythematosus, Systemic ||| Arthritis, Rheumatoid
	CHEMBL1535	D006429	HYDROXYCHLOROQUINE	Hemiplegia	0	Never tested	0.00470188	D008180 ||| D001172	Lupus Erythematosus, Systemic ||| Arthritis, Rheumatoid
	CHEMBL1535	D013345	HYDROXYCHLOROQUINE	Subarachnoid Hemorrhage	0	Never tested	0.00101178	D008180	Lupus Erythematosus, Systemic
	CHEMBL1535	D002543	HYDROXYCHLOROQUINE	Cerebral Hemorrhage	0	Never tested	0.00483868	D008180 ||| D001172	Lupus Erythematosus, Systemic ||| Arthritis, Rheumatoid
	CHEMBL1535	D010689	HYDROXYCHLOROQUINE	Phlebitis	0	Never tested	0.00604844	D008180 ||| D001172	Lupus Erythematosus, Systemic ||| Arthritis, Rheumatoid
	CHEMBL1535	D010996	HYDROXYCHLOROQUINE	Pleural Effusion	0	Never tested	0.00383933	D001172	Arthritis, Rheumatoid
	CHEMBL1535	D011030	HYDROXYCHLOROQUINE	Pneumothorax	0	Never tested	0.000764637	D008180 ||| D001172	Lupus Erythematosus, Systemic ||| Arthritis, Rheumatoid
	CHEMBL1535	D014060	HYDROXYCHLOROQUINE	Tongue Diseases	0	Status unknown	0.00355952	D008180 ||| D001172	Lupus Erythematosus, Systemic ||| Arthritis, Rheumatoid
	CHEMBL1535	D002764	HYDROXYCHLOROQUINE	Cholecystitis	0	Never tested	0.00126147	D008180 ||| D001172	Lupus Erythematosus, Systemic ||| Arthritis, Rheumatoid
	CHEMBL1535	D011470	HYDROXYCHLOROQUINE	Prostatic Hyperplasia	0	Never tested	0.00149799	D008180 ||| D001172	Lupus Erythematosus, Systemic ||| Arthritis, Rheumatoid
	CHEMBL1535	D005348	HYDROXYCHLOROQUINE	Fibrocystic Breast Disease	0	Never tested	0.00401849	D008180 ||| D001172	Lupus Erythematosus, Systemic ||| Arthritis, Rheumatoid
	CHEMBL1535	D006177	HYDROXYCHLOROQUINE	Gynecomastia	0	Never tested	0.00122535	D008180 ||| D001172	Lupus Erythematosus, Systemic ||| Arthritis, Rheumatoid
	CHEMBL1535	D003680	HYDROXYCHLOROQUINE	Deglutition Disorders	0	Never tested	0.00241199	D008180 ||| D001172	Lupus Erythematosus, Systemic ||| Arthritis, Rheumatoid
	CHEMBL1535	D013575	HYDROXYCHLOROQUINE	Syncope	0	Never tested	0.00461286	D008180 ||| D001172	Lupus Erythematosus, Systemic ||| Arthritis, Rheumatoid
	CHEMBL1535	D006547	HYDROXYCHLOROQUINE	Hernia	0	Never tested	0.000619763	D008180	Lupus Erythematosus, Systemic
	CHEMBL1535	D008113	HYDROXYCHLOROQUINE	Liver Neoplasms	0	Phase II	0.00117523	D008180 ||| D001172	Lupus Erythematosus, Systemic ||| Arthritis, Rheumatoid
	CHEMBL1535	D000647	HYDROXYCHLOROQUINE	Amnesia	0	Never tested	0.000772113	D008180 ||| D001172	Lupus Erythematosus, Systemic ||| Arthritis, Rheumatoid
	CHEMBL1535	D003248	HYDROXYCHLOROQUINE	Constipation	0	Never tested	0.000970803	D001172	Arthritis, Rheumatoid
	CHEMBL1535	D005705	HYDROXYCHLOROQUINE	Gallbladder Diseases	0	Never tested	0.00118237	D008180 ||| D001172	Lupus Erythematosus, Systemic ||| Arthritis, Rheumatoid
	CHEMBL1535	D001851	HYDROXYCHLOROQUINE	Bone Diseases, Metabolic	0	Never tested	0.00360033	D008180	Lupus Erythematosus, Systemic
	CHEMBL1535	D009443	HYDROXYCHLOROQUINE	Neuritis	0	Never tested	0.00499018	D008180 ||| D001172	Lupus Erythematosus, Systemic ||| Arthritis, Rheumatoid
	CHEMBL1535	D010538	HYDROXYCHLOROQUINE	Peritonitis	0	Never tested	0.00191376	D008180 ||| D001172	Lupus Erythematosus, Systemic ||| Arthritis, Rheumatoid
	CHEMBL1535	D012393	HYDROXYCHLOROQUINE	Rosacea	0	Never tested	0.000989876	D008180 ||| D001172	Lupus Erythematosus, Systemic ||| Arthritis, Rheumatoid
	CHEMBL1535	D012891	HYDROXYCHLOROQUINE	Sleep Apnea Syndromes	0	Never tested	0.000819482	D001172	Arthritis, Rheumatoid
	CHEMBL1535	D000075224	HYDROXYCHLOROQUINE	Cardiac Conduction System Disease	0	Never tested	0.00416958	D001172	Arthritis, Rheumatoid
	CHEMBL1535	D007762	HYDROXYCHLOROQUINE	Labyrinthitis	0	Never tested	0.00393737	D008180 ||| D001172	Lupus Erythematosus, Systemic ||| Arthritis, Rheumatoid
	CHEMBL1535	D012878	HYDROXYCHLOROQUINE	Skin Neoplasms	0	Phase II	0.0020925	D008180	Lupus Erythematosus, Systemic
	CHEMBL1535	D009260	HYDROXYCHLOROQUINE	Nail Diseases	0	Never tested	0.00730835	D008180 ||| D001172	Lupus Erythematosus, Systemic ||| Arthritis, Rheumatoid
	CHEMBL1535	D019966	HYDROXYCHLOROQUINE	Substance-Related Disorders	0	Never tested	0.00342565	D008180 ||| D001172	Lupus Erythematosus, Systemic ||| Arthritis, Rheumatoid
	CHEMBL1536	D003093	ERGOCALCIFEROL	Colitis, Ulcerative	0	Phase unknown	0.00794288	D010024	Osteoporosis
	CHEMBL1536	D002761	ERGOCALCIFEROL	Cholangitis	0	Never tested	0.00438472	D010024	Osteoporosis
	CHEMBL1536	D065631	ERGOCALCIFEROL	Rhinitis, Allergic	0	Phase III	0.0226955	D010024	Osteoporosis
	CHEMBL1536	D001249	ERGOCALCIFEROL	Asthma	0	Phase unknown	0.000652349	D010024	Osteoporosis
	CHEMBL1536	D005764	ERGOCALCIFEROL	Gastroesophageal Reflux	0	Never tested	0.00120074	D010024	Osteoporosis
	CHEMBL1536	D004485	ERGOCALCIFEROL	Eczema	0	Phase II	0.0207423	D010024	Osteoporosis
	CHEMBL1536	D012005	ERGOCALCIFEROL	Rectal Prolapse	0	Status unknown	0.00119582	D010024	Osteoporosis
	CHEMBL1536	D005756	ERGOCALCIFEROL	Gastritis	0	Never tested	0.00117818	D010024	Osteoporosis
	CHEMBL1536	D008105	ERGOCALCIFEROL	Liver Cirrhosis, Biliary	0	Never tested	0.146151	D010024	Osteoporosis
	CHEMBL1536	D001991	ERGOCALCIFEROL	Bronchitis	0	Never tested	0.00105125	D010024	Osteoporosis
	CHEMBL1536	D006484	ERGOCALCIFEROL	Hemorrhoids	0	Never tested	0.000959087	D010024	Osteoporosis
	CHEMBL1536	D012852	ERGOCALCIFEROL	Sinusitis	0	Phase unknown	0.116558	D010024	Osteoporosis
	CHEMBL1536	D004941	ERGOCALCIFEROL	Esophagitis	0	Never tested	0.00473301	D010024	Osteoporosis
	CHEMBL1536	D013276	ERGOCALCIFEROL	Stomach Ulcer	0	Never tested	0.00107381	D010024	Osteoporosis
	CHEMBL1536	D004415	ERGOCALCIFEROL	Dyspepsia	0	Never tested	0.00508739	D010024	Osteoporosis
	CHEMBL1536	D002769	ERGOCALCIFEROL	Cholelithiasis	0	Never tested	0.000634993	D010024	Osteoporosis
	CHEMBL1536	D010195	ERGOCALCIFEROL	Pancreatitis	0	Phase unknown	0.00107836	D010024	Osteoporosis
	CHEMBL1536	D008286	ERGOCALCIFEROL	Malabsorption Syndromes	0	Phase I	0.0151708	D010024	Osteoporosis
	CHEMBL1536	D011537	ERGOCALCIFEROL	Pruritus	0	Never tested	0.00223626	D010024	Osteoporosis
	CHEMBL1536	D008010	ERGOCALCIFEROL	Lichen Planus	0	Never tested	0.175661	D010024	Osteoporosis
	CHEMBL1536	D017492	ERGOCALCIFEROL	Keratosis, Seborrheic	0	Never tested	0.000806998	D010024	Osteoporosis
	CHEMBL1536	D011704	ERGOCALCIFEROL	Pyelonephritis	0	Never tested	0.00283512	D010024	Osteoporosis
	CHEMBL1536	D003556	ERGOCALCIFEROL	Cystitis	0	Never tested	0.000984679	D010024	Osteoporosis
	CHEMBL1536	D001201	ERGOCALCIFEROL	Ascites	0	Never tested	0.00285819	D010024	Osteoporosis
	CHEMBL1536	D005076	ERGOCALCIFEROL	Exanthema	0	Never tested	0.00386506	D010024	Osteoporosis
	CHEMBL1536	D006471	ERGOCALCIFEROL	Gastrointestinal Hemorrhage	0	Never tested	0.00318466	D010024	Osteoporosis
	CHEMBL1536	D010437	ERGOCALCIFEROL	Peptic Ulcer	0	Never tested	0.00105833	D010024	Osteoporosis
	CHEMBL1536	D001064	ERGOCALCIFEROL	Appendicitis	0	Never tested	0.00275333	D010024	Osteoporosis
	CHEMBL1536	D004381	ERGOCALCIFEROL	Duodenal Ulcer	0	Never tested	0.000931673	D010024	Osteoporosis
	CHEMBL1536	D043183	ERGOCALCIFEROL	Irritable Bowel Syndrome	0	Never tested	0.0539353	D010024	Osteoporosis
	CHEMBL1536	D014581	ERGOCALCIFEROL	Urticaria	0	Phase unknown	0.00248513	D010024	Osteoporosis
	CHEMBL1536	D014648	ERGOCALCIFEROL	Varicose Veins	0	Never tested	0.00167286	D010024	Osteoporosis
	CHEMBL1536	D015155	ERGOCALCIFEROL	Esophageal Spasm, Diffuse	0	Never tested	0.000960015	D010024	Osteoporosis
	CHEMBL154	D001008	NAPROXEN	Anxiety Disorders	0	Never tested	0.000620075	D006073	Gout
	CHEMBL154	D000856	NAPROXEN	Anorexia Nervosa	0	Never tested	0.000788072	D006073	Gout
	CHEMBL154	D009765	NAPROXEN	Obesity	0	Never tested	0.000686116	D008881	Migraine Disorders
	CHEMBL154	D020177	NAPROXEN	Idiopathic Hypersomnia	0	Never tested	0.000969372	D001172 ||| D006073	Arthritis, Rheumatoid ||| Gout
	CHEMBL154	D013771	NAPROXEN	Tetralogy of Fallot	0	Never tested	0.0899734	D001172 ||| D013167 ||| D006073 ||| D010003	Arthritis, Rheumatoid ||| Spondylitis, Ankylosing ||| Gout ||| Osteoarthritis
	CHEMBL154	D001172	NAPROXEN	Arthritis, Rheumatoid	1	Approved	0.000475608	D008881	Migraine Disorders
	CHEMBL154	D003424	NAPROXEN	Crohn Disease	0	Never tested	0.200542	D001172 ||| D013167 ||| D006073 ||| D010003 ||| D008881	Arthritis, Rheumatoid ||| Spondylitis, Ankylosing ||| Gout ||| Osteoarthritis ||| Migraine Disorders
	CHEMBL154	D003093	NAPROXEN	Colitis, Ulcerative	0	Never tested	0.00068536	D008881	Migraine Disorders
	CHEMBL154	D015212	NAPROXEN	Inflammatory Bowel Diseases	0	Never tested	0.000592494	D008881	Migraine Disorders
	CHEMBL154	D002761	NAPROXEN	Cholangitis	0	Never tested	0.122527	D001172 ||| D013167 ||| D006073 ||| D010003 ||| D008881	Arthritis, Rheumatoid ||| Spondylitis, Ankylosing ||| Gout ||| Osteoarthritis ||| Migraine Disorders
	CHEMBL154	D017098	NAPROXEN	IgA Deficiency	0	Status unknown	0.000688281	D006073 ||| D013276 ||| D010003	Gout ||| Stomach Ulcer ||| Osteoarthritis
	CHEMBL154	D008268	NAPROXEN	Macular Degeneration	0	Never tested	0.00120526	D013276	Stomach Ulcer
	CHEMBL154	D034381	NAPROXEN	Hearing Loss	0	Never tested	0.000833938	D008881	Migraine Disorders
	CHEMBL154	D014012	NAPROXEN	Tinnitus	0	Never tested	0.0016661	D001172 ||| D006073	Arthritis, Rheumatoid ||| Gout
	CHEMBL154	D000505	NAPROXEN	Alopecia	0	Never tested	0.00243798	D006073 ||| D013276 ||| D010003	Gout ||| Stomach Ulcer ||| Osteoarthritis
	CHEMBL154	D019226	NAPROXEN	Oral Ulcer	0	Never tested	0.0390546	D008881	Migraine Disorders
	CHEMBL154	D065631	NAPROXEN	Rhinitis, Allergic	0	Never tested	0.00257021	D008881	Migraine Disorders
	CHEMBL154	D001249	NAPROXEN	Asthma	0	Never tested	0.000933367	D008881	Migraine Disorders
	CHEMBL154	D005764	NAPROXEN	Gastroesophageal Reflux	0	Never tested	0.000741098	D008881	Migraine Disorders
	CHEMBL154	D008881	NAPROXEN	Migraine Disorders	1	Approved	0.00275207	D001172 ||| D013167 ||| D006073 ||| D013276 ||| D010003	Arthritis, Rheumatoid ||| Spondylitis, Ankylosing ||| Gout ||| Stomach Ulcer ||| Osteoarthritis
	CHEMBL154	D004485	NAPROXEN	Eczema	0	Never tested	0.00174938	D008881	Migraine Disorders
	CHEMBL154	D006937	NAPROXEN	Hypercholesterolemia	0	Never tested	0.000902296	D008881	Migraine Disorders
	CHEMBL154	D012626	NAPROXEN	Sebaceous Gland Neoplasms	0	Status unknown	0.00107579	D013276	Stomach Ulcer
	CHEMBL154	D001943	NAPROXEN	Breast Neoplasms	0	Phase II	0.000572072	D008881	Migraine Disorders
	CHEMBL154	D002280	NAPROXEN	Carcinoma, Basal Cell	0	Never tested	0.0058446	D008881	Migraine Disorders
	CHEMBL154	D000230	NAPROXEN	Adenocarcinoma	0	Never tested	0.00134081	D008881	Migraine Disorders
	CHEMBL154	D002386	NAPROXEN	Cataract	0	Never tested	0.000868474	D013276	Stomach Ulcer
	CHEMBL154	D006552	NAPROXEN	Hernia, Inguinal	0	Never tested	0.00111313	D008881	Migraine Disorders
	CHEMBL154	D012005	NAPROXEN	Rectal Prolapse	0	Status unknown	0.000743412	D001172 ||| D013167 ||| D006073 ||| D010003 ||| D008881	Arthritis, Rheumatoid ||| Spondylitis, Ankylosing ||| Gout ||| Osteoarthritis ||| Migraine Disorders
	CHEMBL154	D014029	NAPROXEN	Tobacco Use Disorder	0	Never tested	0.00256223	D001172 ||| D013167 ||| D006073 ||| D013276 ||| D010003	Arthritis, Rheumatoid ||| Spondylitis, Ankylosing ||| Gout ||| Stomach Ulcer ||| Osteoarthritis
	CHEMBL154	D005756	NAPROXEN	Gastritis	0	Never tested	0.000820741	D006073 ||| D008881	Gout ||| Migraine Disorders
	CHEMBL154	D006548	NAPROXEN	Hernia, Diaphragmatic	0	Never tested	0.000602836	D008881	Migraine Disorders
	CHEMBL154	D000076385	NAPROXEN	Diverticular Diseases	0	Never tested	0.000965463	D001172 ||| D013167 ||| D006073 ||| D010003	Arthritis, Rheumatoid ||| Spondylitis, Ankylosing ||| Gout ||| Osteoarthritis
	CHEMBL154	D007319	NAPROXEN	Sleep Initiation and Maintenance Disorders	0	Never tested	0.00318367	D006073	Gout
	CHEMBL154	D009290	NAPROXEN	Narcolepsy	0	Never tested	0.0679067	D006073	Gout
	CHEMBL154	D002446	NAPROXEN	Celiac Disease	0	Never tested	0.00097328	D008881	Migraine Disorders
	CHEMBL154	D008105	NAPROXEN	Liver Cirrhosis, Biliary	0	Never tested	0.153736	D006073 ||| D008881	Gout ||| Migraine Disorders
	CHEMBL154	D014820	NAPROXEN	Vitiligo	0	Never tested	0.0013579	D008881	Migraine Disorders
	CHEMBL154	D009798	NAPROXEN	Ocular Hypertension	0	Never tested	0.000850269	D001172 ||| D013167 ||| D006073 ||| D013276 ||| D010003	Arthritis, Rheumatoid ||| Spondylitis, Ankylosing ||| Gout ||| Stomach Ulcer ||| Osteoarthritis
	CHEMBL154	D009447	NAPROXEN	Neuroblastoma	0	Never tested	0.000919589	D008881	Migraine Disorders
	CHEMBL154	D008180	NAPROXEN	Lupus Erythematosus, Systemic	0	Never tested	0.0016622	D008881	Migraine Disorders
	CHEMBL154	D001714	NAPROXEN	Bipolar Disorder	0	Never tested	0.128469	D001172 ||| D013167 ||| D006073 ||| D013276	Arthritis, Rheumatoid ||| Spondylitis, Ankylosing ||| Gout ||| Stomach Ulcer
	CHEMBL154	D005901	NAPROXEN	Glaucoma	0	Never tested	0.000935009	D013276	Stomach Ulcer
	CHEMBL154	D013167	NAPROXEN	Spondylitis, Ankylosing	1	Approved	0.000692778	D008881	Migraine Disorders
	CHEMBL154	D010003	NAPROXEN	Osteoarthritis	1	Approved	0.00337823	D008881	Migraine Disorders
	CHEMBL154	D000419	NAPROXEN	Albuminuria	0	Never tested	0.000742195	D001172 ||| D013167	Arthritis, Rheumatoid ||| Spondylitis, Ankylosing
	CHEMBL154	D001281	NAPROXEN	Atrial Fibrillation	0	Never tested	0.00683346	D001172 ||| D013167 ||| D006073 ||| D013276 ||| D010003	Arthritis, Rheumatoid ||| Spondylitis, Ankylosing ||| Gout ||| Stomach Ulcer ||| Osteoarthritis
	CHEMBL154	D055623	NAPROXEN	Keratosis, Actinic	0	Never tested	0.000674226	D008881	Migraine Disorders
	CHEMBL154	D001991	NAPROXEN	Bronchitis	0	Never tested	0.001041	D008881	Migraine Disorders
	CHEMBL154	D008175	NAPROXEN	Lung Neoplasms	0	Never tested	0.0407158	D008881	Migraine Disorders
	CHEMBL154	D008545	NAPROXEN	Melanoma	0	Never tested	0.00152135	D008881	Migraine Disorders
	CHEMBL154	D008228	NAPROXEN	Lymphoma, Non-Hodgkin	0	Never tested	0.144365	D008881	Migraine Disorders
	CHEMBL154	D002294	NAPROXEN	Carcinoma, Squamous Cell	0	Never tested	0.0623059	D008881	Migraine Disorders
	CHEMBL154	D016883	NAPROXEN	Diabetic Ketoacidosis	0	Never tested	0.000999739	D008881	Migraine Disorders
	CHEMBL154	D007889	NAPROXEN	Leiomyoma	0	Never tested	0.000686684	D008881	Migraine Disorders
	CHEMBL154	D018798	NAPROXEN	Anemia, Iron-Deficiency	0	Never tested	0.00105138	D008881	Migraine Disorders
	CHEMBL154	D000380	NAPROXEN	Agranulocytosis	0	Never tested	0.00361278	D001172 ||| D013276 ||| D010003	Arthritis, Rheumatoid ||| Stomach Ulcer ||| Osteoarthritis
	CHEMBL154	D012893	NAPROXEN	Sleep Wake Disorders	0	Never tested	0.00206525	D001172 ||| D013167 ||| D006073 ||| D013276 ||| D010003	Arthritis, Rheumatoid ||| Spondylitis, Ankylosing ||| Gout ||| Stomach Ulcer ||| Osteoarthritis
	CHEMBL154	D006429	NAPROXEN	Hemiplegia	0	Never tested	0.00724988	D001172 ||| D006073 ||| D013276 ||| D010003	Arthritis, Rheumatoid ||| Gout ||| Stomach Ulcer ||| Osteoarthritis
	CHEMBL154	D013345	NAPROXEN	Subarachnoid Hemorrhage	0	Never tested	0.00108367	D013276	Stomach Ulcer
	CHEMBL154	D002543	NAPROXEN	Cerebral Hemorrhage	0	Never tested	0.000769699	D001172 ||| D013167 ||| D013276	Arthritis, Rheumatoid ||| Spondylitis, Ankylosing ||| Stomach Ulcer
	CHEMBL154	D010689	NAPROXEN	Phlebitis	0	Never tested	0.012147	D001172 ||| D006073 ||| D013276 ||| D010003	Arthritis, Rheumatoid ||| Gout ||| Stomach Ulcer ||| Osteoarthritis
	CHEMBL154	D012852	NAPROXEN	Sinusitis	0	Never tested	0.0352568	D008881	Migraine Disorders
	CHEMBL154	D010996	NAPROXEN	Pleural Effusion	0	Phase II	0.0034666	D001172 ||| D006073 ||| D010003 ||| D008881	Arthritis, Rheumatoid ||| Gout ||| Osteoarthritis ||| Migraine Disorders
	CHEMBL154	D011030	NAPROXEN	Pneumothorax	0	Never tested	0.000747822	D001172 ||| D013167 ||| D006073 ||| D013276 ||| D010003	Arthritis, Rheumatoid ||| Spondylitis, Ankylosing ||| Gout ||| Stomach Ulcer ||| Osteoarthritis
	CHEMBL154	D014060	NAPROXEN	Tongue Diseases	0	Status unknown	0.004746	D001172 ||| D006073 ||| D010003	Arthritis, Rheumatoid ||| Gout ||| Osteoarthritis
	CHEMBL154	D004941	NAPROXEN	Esophagitis	0	Never tested	0.0031231	D008881	Migraine Disorders
	CHEMBL154	D013276	NAPROXEN	Stomach Ulcer	1	Approved	0.000934978	D008881	Migraine Disorders
	CHEMBL154	D004415	NAPROXEN	Dyspepsia	0	Phase III	0.00454109	D008881	Migraine Disorders
	CHEMBL154	D002769	NAPROXEN	Cholelithiasis	0	Never tested	0.000968409	D008881	Migraine Disorders
	CHEMBL154	D002764	NAPROXEN	Cholecystitis	0	Never tested	0.0159662	D001172 ||| D013167 ||| D006073 ||| D010003 ||| D008881	Arthritis, Rheumatoid ||| Spondylitis, Ankylosing ||| Gout ||| Osteoarthritis ||| Migraine Disorders
	CHEMBL154	D010195	NAPROXEN	Pancreatitis	0	Never tested	0.000869892	D006073 ||| D010003 ||| D008881	Gout ||| Osteoarthritis ||| Migraine Disorders
	CHEMBL154	D008286	NAPROXEN	Malabsorption Syndromes	0	Never tested	0.00994856	D008881	Migraine Disorders
	CHEMBL154	D002481	NAPROXEN	Cellulitis	0	Never tested	0.00257109	D008881	Migraine Disorders
	CHEMBL154	D011537	NAPROXEN	Pruritus	0	Never tested	0.00433525	D008881	Migraine Disorders
	CHEMBL154	D008010	NAPROXEN	Lichen Planus	0	Never tested	0.00101656	D006073 ||| D013276 ||| D010003	Gout ||| Stomach Ulcer ||| Osteoarthritis
	CHEMBL154	D017492	NAPROXEN	Keratosis, Seborrheic	0	Never tested	0.000887422	D008881	Migraine Disorders
	CHEMBL154	D011704	NAPROXEN	Pyelonephritis	0	Never tested	0.0021328	D008881	Migraine Disorders
	CHEMBL154	D058186	NAPROXEN	Acute Kidney Injury	0	Never tested	0.00332715	D008881	Migraine Disorders
	CHEMBL154	D007676	NAPROXEN	Kidney Failure, Chronic	0	Never tested	0.000680514	D008881	Migraine Disorders
	CHEMBL154	D003556	NAPROXEN	Cystitis	0	Never tested	0.00107331	D008881	Migraine Disorders
	CHEMBL154	D011470	NAPROXEN	Prostatic Hyperplasia	0	Never tested	0.000774724	D001172 ||| D013167 ||| D006073 ||| D010003	Arthritis, Rheumatoid ||| Spondylitis, Ankylosing ||| Gout ||| Osteoarthritis
	CHEMBL154	D011472	NAPROXEN	Prostatitis	0	Never tested	0.00300844	D010003 ||| D008881	Osteoarthritis ||| Migraine Disorders
	CHEMBL154	D005348	NAPROXEN	Fibrocystic Breast Disease	0	Never tested	0.00420749	D001172 ||| D006073 ||| D013276 ||| D010003	Arthritis, Rheumatoid ||| Gout ||| Stomach Ulcer ||| Osteoarthritis
	CHEMBL154	D006177	NAPROXEN	Gynecomastia	0	Never tested	0.000849831	D001172 ||| D013167 ||| D006073 ||| D013276 ||| D010003	Arthritis, Rheumatoid ||| Spondylitis, Ankylosing ||| Gout ||| Stomach Ulcer ||| Osteoarthritis
	CHEMBL154	D004715	NAPROXEN	Endometriosis	0	Phase II	0.00159201	D008881	Migraine Disorders
	CHEMBL154	D003680	NAPROXEN	Deglutition Disorders	0	Never tested	0.163222	D001172 ||| D006073 ||| D010003	Arthritis, Rheumatoid ||| Gout ||| Osteoarthritis
	CHEMBL154	D001201	NAPROXEN	Ascites	0	Never tested	0.00108224	D008881	Migraine Disorders
	CHEMBL154	D005076	NAPROXEN	Exanthema	0	Never tested	0.0034121	D008881	Migraine Disorders
	CHEMBL154	D014717	NAPROXEN	Vertigo	0	Never tested	0.000754092	D013276	Stomach Ulcer
	CHEMBL154	D013575	NAPROXEN	Syncope	0	Never tested	0.00435485	D001172 ||| D006073 ||| D013276 ||| D010003	Arthritis, Rheumatoid ||| Gout ||| Stomach Ulcer ||| Osteoarthritis
	CHEMBL154	D007766	NAPROXEN	Lacrimal Apparatus Diseases	0	Never tested	0.00424425	D013276	Stomach Ulcer
	CHEMBL154	D006471	NAPROXEN	Gastrointestinal Hemorrhage	0	Never tested	0.00321612	D008881	Migraine Disorders
	CHEMBL154	D010437	NAPROXEN	Peptic Ulcer	0	Phase III	0.000725124	D008881	Migraine Disorders
	CHEMBL154	D005921	NAPROXEN	Glomerulonephritis	0	Never tested	0.000638248	D008881	Migraine Disorders
	CHEMBL154	D006689	NAPROXEN	Hodgkin Disease	0	Never tested	0.000861871	D008881	Migraine Disorders
	CHEMBL154	D008113	NAPROXEN	Liver Neoplasms	0	Never tested	0.00782661	D001172 ||| D013167 ||| D006073 ||| D010003	Arthritis, Rheumatoid ||| Spondylitis, Ankylosing ||| Gout ||| Osteoarthritis
	CHEMBL154	D010051	NAPROXEN	Ovarian Neoplasms	0	Never tested	0.000708425	D008881	Migraine Disorders
	CHEMBL154	D011471	NAPROXEN	Prostatic Neoplasms	0	Phase II	0.00151205	D008881	Migraine Disorders
	CHEMBL154	D000647	NAPROXEN	Amnesia	0	Never tested	0.000881365	D001172 ||| D013167 ||| D006073 ||| D013276 ||| D010003	Arthritis, Rheumatoid ||| Spondylitis, Ankylosing ||| Gout ||| Stomach Ulcer ||| Osteoarthritis
	CHEMBL154	D007951	NAPROXEN	Leukemia, Myeloid	0	Never tested	0.191336	D008881	Migraine Disorders
	CHEMBL154	D000152	NAPROXEN	Acne Vulgaris	0	Never tested	0.000619872	D008881	Migraine Disorders
	CHEMBL154	D000740	NAPROXEN	Anemia	0	Never tested	0.000965553	D008881	Migraine Disorders
	CHEMBL154	D001064	NAPROXEN	Appendicitis	0	Never tested	0.00113258	D008881	Migraine Disorders
	CHEMBL154	D003248	NAPROXEN	Constipation	0	Never tested	0.000745194	D001172 ||| D013167 ||| D006073 ||| D010003 ||| D008881	Arthritis, Rheumatoid ||| Spondylitis, Ankylosing ||| Gout ||| Osteoarthritis ||| Migraine Disorders
	CHEMBL154	D004381	NAPROXEN	Duodenal Ulcer	0	Phase II	0.000982448	D008881	Migraine Disorders
	CHEMBL154	D015837	NAPROXEN	Vestibular Diseases	0	Never tested	0.00335476	D013276	Stomach Ulcer
	CHEMBL154	D005705	NAPROXEN	Gallbladder Diseases	0	Never tested	0.000766146	D001172 ||| D013167 ||| D006073 ||| D010003	Arthritis, Rheumatoid ||| Spondylitis, Ankylosing ||| Gout ||| Osteoarthritis
	CHEMBL154	D006073	NAPROXEN	Gout	1	Approved	0.00153381	D008881	Migraine Disorders
	CHEMBL154	D043183	NAPROXEN	Irritable Bowel Syndrome	0	Never tested	0.127334	D008881	Migraine Disorders
	CHEMBL154	D001851	NAPROXEN	Bone Diseases, Metabolic	0	Never tested	0.00176217	D013276	Stomach Ulcer
	CHEMBL154	D010024	NAPROXEN	Osteoporosis	0	Never tested	0.00115425	D013276	Stomach Ulcer
	CHEMBL154	D009443	NAPROXEN	Neuritis	0	Never tested	0.00578241	D001172 ||| D006073 ||| D013276 ||| D010003	Arthritis, Rheumatoid ||| Gout ||| Stomach Ulcer ||| Osteoarthritis
	CHEMBL154	D010538	NAPROXEN	Peritonitis	0	Never tested	0.000733556	D001172 ||| D013167 ||| D006073 ||| D010003	Arthritis, Rheumatoid ||| Spondylitis, Ankylosing ||| Gout ||| Osteoarthritis
	CHEMBL154	D010998	NAPROXEN	Pleurisy	0	Never tested	0.00412731	D008881	Migraine Disorders
	CHEMBL154	D011565	NAPROXEN	Psoriasis	0	Never tested	0.00081279	D008881	Migraine Disorders
	CHEMBL154	D012163	NAPROXEN	Retinal Detachment	0	Never tested	0.0011879	D013276	Stomach Ulcer
	CHEMBL154	D012393	NAPROXEN	Rosacea	0	Never tested	0.000875422	D001172 ||| D013167 ||| D006073 ||| D013276 ||| D010003	Arthritis, Rheumatoid ||| Spondylitis, Ankylosing ||| Gout ||| Stomach Ulcer ||| Osteoarthritis
	CHEMBL154	D006042	NAPROXEN	Goiter	0	Never tested	0.00269269	D008881	Migraine Disorders
	CHEMBL154	D012891	NAPROXEN	Sleep Apnea Syndromes	0	Never tested	0.00866993	D001172 ||| D013167 ||| D006073 ||| D010003	Arthritis, Rheumatoid ||| Spondylitis, Ankylosing ||| Gout ||| Osteoarthritis
	CHEMBL154	D015179	NAPROXEN	Colorectal Neoplasms	0	Never tested	0.00162961	D008881	Migraine Disorders
	CHEMBL154	D006627	NAPROXEN	Hirschsprung Disease	0	Never tested	0.000909092	D006073	Gout
	CHEMBL154	D010001	NAPROXEN	Osteitis Deformans	0	Never tested	0.00095876	D013276	Stomach Ulcer
	CHEMBL154	D000075224	NAPROXEN	Cardiac Conduction System Disease	0	Never tested	0.00385346	D001172 ||| D006073 ||| D010003	Arthritis, Rheumatoid ||| Gout ||| Osteoarthritis
	CHEMBL154	D016055	NAPROXEN	Urinary Retention	0	Never tested	0.0039932	D008881	Migraine Disorders
	CHEMBL154	D011141	NAPROXEN	Polyuria	0	Never tested	0.00532924	D008881	Migraine Disorders
	CHEMBL154	D007762	NAPROXEN	Labyrinthitis	0	Never tested	0.00415586	D001172 ||| D006073 ||| D013276	Arthritis, Rheumatoid ||| Gout ||| Stomach Ulcer
	CHEMBL154	D009260	NAPROXEN	Nail Diseases	0	Never tested	0.00403371	D001172 ||| D006073 ||| D013276 ||| D010003	Arthritis, Rheumatoid ||| Gout ||| Stomach Ulcer ||| Osteoarthritis
	CHEMBL154	D011111	NAPROXEN	Polymyalgia Rheumatica	0	Never tested	0.00697465	D013276	Stomach Ulcer
	CHEMBL154	D014581	NAPROXEN	Urticaria	0	Never tested	0.000980792	D008881	Migraine Disorders
	CHEMBL154	D019966	NAPROXEN	Substance-Related Disorders	0	Never tested	0.00526365	D001172 ||| D006073 ||| D013276 ||| D010003	Arthritis, Rheumatoid ||| Gout ||| Stomach Ulcer ||| Osteoarthritis
	CHEMBL154	D015155	NAPROXEN	Esophageal Spasm, Diffuse	0	Never tested	0.00116054	D008881	Migraine Disorders
	CHEMBL1541	D013771	CEFIXIME	Tetralogy of Fallot	0	Never tested	0.00113417	D001991	Bronchitis
	CHEMBL1541	D017098	CEFIXIME	IgA Deficiency	0	Status unknown	0.00108244	D001991	Bronchitis
	CHEMBL1541	D008268	CEFIXIME	Macular Degeneration	0	Never tested	0.00109716	D001991	Bronchitis
	CHEMBL1541	D000505	CEFIXIME	Alopecia	0	Never tested	0.00117629	D001991	Bronchitis
	CHEMBL1541	D007037	CEFIXIME	Hypothyroidism	0	Never tested	0.000976575	D001991	Bronchitis
	CHEMBL1541	D008881	CEFIXIME	Migraine Disorders	0	Never tested	0.000875011	D001991	Bronchitis
	CHEMBL1541	D012626	CEFIXIME	Sebaceous Gland Neoplasms	0	Status unknown	0.000984293	D001991	Bronchitis
	CHEMBL1541	D014029	CEFIXIME	Tobacco Use Disorder	0	Never tested	0.304015	D001991	Bronchitis
	CHEMBL1541	D000076385	CEFIXIME	Diverticular Diseases	0	Never tested	0.000907934	D001991	Bronchitis
	CHEMBL1541	D009798	CEFIXIME	Ocular Hypertension	0	Never tested	0.000964279	D001991	Bronchitis
	CHEMBL1541	D001714	CEFIXIME	Bipolar Disorder	0	Never tested	0.0982975	D001991	Bronchitis
	CHEMBL1541	D051436	CEFIXIME	Renal Insufficiency, Chronic	0	Phase III	0.00105403	D001991	Bronchitis
	CHEMBL1541	D001281	CEFIXIME	Atrial Fibrillation	0	Never tested	0.00158109	D001991	Bronchitis
	CHEMBL1541	D000380	CEFIXIME	Agranulocytosis	0	Never tested	0.00490733	D001991	Bronchitis
	CHEMBL1541	D012893	CEFIXIME	Sleep Wake Disorders	0	Never tested	0.00102977	D001991	Bronchitis
	CHEMBL1541	D006429	CEFIXIME	Hemiplegia	0	Never tested	0.0023762	D001991	Bronchitis
	CHEMBL1541	D013345	CEFIXIME	Subarachnoid Hemorrhage	0	Never tested	0.00102864	D001991	Bronchitis
	CHEMBL1541	D002543	CEFIXIME	Cerebral Hemorrhage	0	Never tested	0.00104045	D001991	Bronchitis
	CHEMBL1541	D010689	CEFIXIME	Phlebitis	0	Never tested	0.00454918	D001991	Bronchitis
	CHEMBL1541	D005348	CEFIXIME	Fibrocystic Breast Disease	0	Never tested	0.00371587	D001991	Bronchitis
	CHEMBL1541	D006177	CEFIXIME	Gynecomastia	0	Never tested	0.00123409	D001991	Bronchitis
	CHEMBL1541	D003680	CEFIXIME	Deglutition Disorders	0	Never tested	0.0202837	D001991	Bronchitis
	CHEMBL1541	D013575	CEFIXIME	Syncope	0	Never tested	0.0395954	D001991	Bronchitis
	CHEMBL1541	D006547	CEFIXIME	Hernia	0	Never tested	0.00115306	D001991	Bronchitis
	CHEMBL1541	D008113	CEFIXIME	Liver Neoplasms	0	Never tested	0.00107916	D001991	Bronchitis
	CHEMBL1541	D000647	CEFIXIME	Amnesia	0	Never tested	0.000980684	D001991	Bronchitis
	CHEMBL1541	D015837	CEFIXIME	Vestibular Diseases	0	Never tested	0.00354832	D001991	Bronchitis
	CHEMBL1541	D005705	CEFIXIME	Gallbladder Diseases	0	Never tested	0.0010524	D001991	Bronchitis
	CHEMBL1541	D001851	CEFIXIME	Bone Diseases, Metabolic	0	Never tested	0.00308438	D001991	Bronchitis
	CHEMBL1541	D010024	CEFIXIME	Osteoporosis	0	Never tested	0.00108025	D001991	Bronchitis
	CHEMBL1541	D012393	CEFIXIME	Rosacea	0	Never tested	0.00116394	D001991	Bronchitis
	CHEMBL1541	D010001	CEFIXIME	Osteitis Deformans	0	Never tested	0.00106149	D001991	Bronchitis
	CHEMBL1541	D009260	CEFIXIME	Nail Diseases	0	Never tested	0.003762	D001991	Bronchitis
	CHEMBL1541	D011111	CEFIXIME	Polymyalgia Rheumatica	0	Never tested	0.00469441	D001991	Bronchitis
	CHEMBL1541	D019966	CEFIXIME	Substance-Related Disorders	0	Never tested	0.00483351	D001991	Bronchitis
	CHEMBL154111	D020177	SALSALATE	Idiopathic Hypersomnia	0	Never tested	0.000842816	D001172	Arthritis, Rheumatoid
	CHEMBL154111	D013771	SALSALATE	Tetralogy of Fallot	0	Never tested	0.0218454	D001172 ||| D010003	Arthritis, Rheumatoid ||| Osteoarthritis
	CHEMBL154111	D003424	SALSALATE	Crohn Disease	0	Never tested	0.21306	D001172 ||| D010003	Arthritis, Rheumatoid ||| Osteoarthritis
	CHEMBL154111	D002761	SALSALATE	Cholangitis	0	Never tested	0.159297	D001172 ||| D010003	Arthritis, Rheumatoid ||| Osteoarthritis
	CHEMBL154111	D017098	SALSALATE	IgA Deficiency	0	Status unknown	0.000811483	D010003	Osteoarthritis
	CHEMBL154111	D014012	SALSALATE	Tinnitus	0	Never tested	0.00167571	D001172	Arthritis, Rheumatoid
	CHEMBL154111	D000505	SALSALATE	Alopecia	0	Never tested	0.00437302	D010003	Osteoarthritis
	CHEMBL154111	D008881	SALSALATE	Migraine Disorders	0	Never tested	0.00225612	D001172 ||| D010003	Arthritis, Rheumatoid ||| Osteoarthritis
	CHEMBL154111	D012005	SALSALATE	Rectal Prolapse	0	Status unknown	0.00108429	D001172 ||| D010003	Arthritis, Rheumatoid ||| Osteoarthritis
	CHEMBL154111	D014029	SALSALATE	Tobacco Use Disorder	0	Never tested	0.00617838	D001172 ||| D010003	Arthritis, Rheumatoid ||| Osteoarthritis
	CHEMBL154111	D000076385	SALSALATE	Diverticular Diseases	0	Never tested	0.00103087	D001172 ||| D010003	Arthritis, Rheumatoid ||| Osteoarthritis
	CHEMBL154111	D009798	SALSALATE	Ocular Hypertension	0	Never tested	0.000867168	D001172 ||| D010003	Arthritis, Rheumatoid ||| Osteoarthritis
	CHEMBL154111	D001714	SALSALATE	Bipolar Disorder	0	Never tested	0.00163987	D001172	Arthritis, Rheumatoid
	CHEMBL154111	D000419	SALSALATE	Albuminuria	0	Never tested	0.00072694	D001172	Arthritis, Rheumatoid
	CHEMBL154111	D001281	SALSALATE	Atrial Fibrillation	0	Never tested	0.0205635	D001172 ||| D010003	Arthritis, Rheumatoid ||| Osteoarthritis
	CHEMBL154111	D000380	SALSALATE	Agranulocytosis	0	Never tested	0.00338139	D001172 ||| D010003	Arthritis, Rheumatoid ||| Osteoarthritis
	CHEMBL154111	D012893	SALSALATE	Sleep Wake Disorders	0	Never tested	0.00311431	D001172 ||| D010003	Arthritis, Rheumatoid ||| Osteoarthritis
	CHEMBL154111	D006429	SALSALATE	Hemiplegia	0	Never tested	0.00650456	D001172 ||| D010003	Arthritis, Rheumatoid ||| Osteoarthritis
	CHEMBL154111	D002543	SALSALATE	Cerebral Hemorrhage	0	Never tested	0.000822226	D001172	Arthritis, Rheumatoid
	CHEMBL154111	D010689	SALSALATE	Phlebitis	0	Never tested	0.0051092	D001172 ||| D010003	Arthritis, Rheumatoid ||| Osteoarthritis
	CHEMBL154111	D010996	SALSALATE	Pleural Effusion	0	Never tested	0.00429368	D001172 ||| D010003	Arthritis, Rheumatoid ||| Osteoarthritis
	CHEMBL154111	D011030	SALSALATE	Pneumothorax	0	Never tested	0.00081172	D001172 ||| D010003	Arthritis, Rheumatoid ||| Osteoarthritis
	CHEMBL154111	D014060	SALSALATE	Tongue Diseases	0	Status unknown	0.00475852	D001172 ||| D010003	Arthritis, Rheumatoid ||| Osteoarthritis
	CHEMBL154111	D002764	SALSALATE	Cholecystitis	0	Never tested	0.000940743	D001172 ||| D010003	Arthritis, Rheumatoid ||| Osteoarthritis
	CHEMBL154111	D010195	SALSALATE	Pancreatitis	0	Never tested	0.000984399	D010003	Osteoarthritis
	CHEMBL154111	D008010	SALSALATE	Lichen Planus	0	Never tested	0.00131872	D010003	Osteoarthritis
	CHEMBL154111	D011470	SALSALATE	Prostatic Hyperplasia	0	Never tested	0.000940591	D001172 ||| D010003	Arthritis, Rheumatoid ||| Osteoarthritis
	CHEMBL154111	D011472	SALSALATE	Prostatitis	0	Never tested	0.00351125	D010003	Osteoarthritis
	CHEMBL154111	D005348	SALSALATE	Fibrocystic Breast Disease	0	Never tested	0.0046496	D001172 ||| D010003	Arthritis, Rheumatoid ||| Osteoarthritis
	CHEMBL154111	D006177	SALSALATE	Gynecomastia	0	Never tested	0.000908515	D001172 ||| D010003	Arthritis, Rheumatoid ||| Osteoarthritis
	CHEMBL154111	D003680	SALSALATE	Deglutition Disorders	0	Never tested	0.0912188	D001172 ||| D010003	Arthritis, Rheumatoid ||| Osteoarthritis
	CHEMBL154111	D013575	SALSALATE	Syncope	0	Never tested	0.00481532	D001172 ||| D010003	Arthritis, Rheumatoid ||| Osteoarthritis
	CHEMBL154111	D008113	SALSALATE	Liver Neoplasms	0	Never tested	0.000929971	D001172 ||| D010003	Arthritis, Rheumatoid ||| Osteoarthritis
	CHEMBL154111	D000647	SALSALATE	Amnesia	0	Never tested	0.0010153	D001172 ||| D010003	Arthritis, Rheumatoid ||| Osteoarthritis
	CHEMBL154111	D003248	SALSALATE	Constipation	0	Never tested	0.00101187	D001172 ||| D010003	Arthritis, Rheumatoid ||| Osteoarthritis
	CHEMBL154111	D005705	SALSALATE	Gallbladder Diseases	0	Never tested	0.00101315	D001172 ||| D010003	Arthritis, Rheumatoid ||| Osteoarthritis
	CHEMBL154111	D009443	SALSALATE	Neuritis	0	Never tested	0.00566147	D001172 ||| D010003	Arthritis, Rheumatoid ||| Osteoarthritis
	CHEMBL154111	D010538	SALSALATE	Peritonitis	0	Never tested	0.000875535	D001172 ||| D010003	Arthritis, Rheumatoid ||| Osteoarthritis
	CHEMBL154111	D012393	SALSALATE	Rosacea	0	Never tested	0.000941066	D001172 ||| D010003	Arthritis, Rheumatoid ||| Osteoarthritis
	CHEMBL154111	D012891	SALSALATE	Sleep Apnea Syndromes	0	Never tested	0.0213406	D001172 ||| D010003	Arthritis, Rheumatoid ||| Osteoarthritis
	CHEMBL154111	D000075224	SALSALATE	Cardiac Conduction System Disease	0	Never tested	0.0042166	D001172 ||| D010003	Arthritis, Rheumatoid ||| Osteoarthritis
	CHEMBL154111	D007762	SALSALATE	Labyrinthitis	0	Never tested	0.00242534	D001172	Arthritis, Rheumatoid
	CHEMBL154111	D009260	SALSALATE	Nail Diseases	0	Never tested	0.00339673	D001172 ||| D010003	Arthritis, Rheumatoid ||| Osteoarthritis
	CHEMBL154111	D019966	SALSALATE	Substance-Related Disorders	0	Never tested	0.00405735	D001172 ||| D010003	Arthritis, Rheumatoid ||| Osteoarthritis
	CHEMBL1542	D001289	AZATHIOPRINE	Attention Deficit Disorder with Hyperactivity	0	Never tested	0.000579196	D003424	Crohn Disease
	CHEMBL1542	D001008	AZATHIOPRINE	Anxiety Disorders	0	Never tested	0.000952629	D003424	Crohn Disease
	CHEMBL1542	D013313	AZATHIOPRINE	Stress Disorders, Post-Traumatic	0	Never tested	0.000629499	D003424	Crohn Disease
	CHEMBL1542	D000856	AZATHIOPRINE	Anorexia Nervosa	0	Never tested	0.000793603	D003424	Crohn Disease
	CHEMBL1542	D015228	AZATHIOPRINE	Hypertriglyceridemia	0	Never tested	0.0458468	D003424	Crohn Disease
	CHEMBL1542	D003324	AZATHIOPRINE	Coronary Artery Disease	0	Never tested	0.00316138	D003424	Crohn Disease
	CHEMBL1542	D009765	AZATHIOPRINE	Obesity	0	Never tested	0.0121746	D003424	Crohn Disease
	CHEMBL1542	D020177	AZATHIOPRINE	Idiopathic Hypersomnia	0	Never tested	0.00315542	D001172 ||| D003424	Arthritis, Rheumatoid ||| Crohn Disease
	CHEMBL1542	D010300	AZATHIOPRINE	Parkinson Disease	0	Never tested	0.00387247	D003424	Crohn Disease
	CHEMBL1542	D013771	AZATHIOPRINE	Tetralogy of Fallot	0	Never tested	0.0594183	D001172 ||| D008180 ||| D015212	Arthritis, Rheumatoid ||| Lupus Erythematosus, Systemic ||| Inflammatory Bowel Diseases
	CHEMBL1542	D001172	AZATHIOPRINE	Arthritis, Rheumatoid	1	Approved	0.234805	D003424	Crohn Disease
	CHEMBL1542	D003424	AZATHIOPRINE	Crohn Disease	1	Approved	0.224677	D001172 ||| D008180	Arthritis, Rheumatoid ||| Lupus Erythematosus, Systemic
	CHEMBL1542	D002761	AZATHIOPRINE	Cholangitis	0	Never tested	0.176624	D001172	Arthritis, Rheumatoid
	CHEMBL1542	D017098	AZATHIOPRINE	IgA Deficiency	0	Status unknown	0.00114951	D003093 ||| D015212	Colitis, Ulcerative ||| Inflammatory Bowel Diseases
	CHEMBL1542	D008268	AZATHIOPRINE	Macular Degeneration	0	Never tested	0.00523156	D003424 ||| D003093 ||| D015212	Crohn Disease ||| Colitis, Ulcerative ||| Inflammatory Bowel Diseases
	CHEMBL1542	D034381	AZATHIOPRINE	Hearing Loss	0	Never tested	0.000850462	D003424	Crohn Disease
	CHEMBL1542	D014012	AZATHIOPRINE	Tinnitus	0	Never tested	0.00133507	D001172 ||| D003424 ||| D008180 ||| D003093 ||| D015212	Arthritis, Rheumatoid ||| Crohn Disease ||| Lupus Erythematosus, Systemic ||| Colitis, Ulcerative ||| Inflammatory Bowel Diseases
	CHEMBL1542	D000505	AZATHIOPRINE	Alopecia	0	Never tested	0.00637839	D003093 ||| D015212	Colitis, Ulcerative ||| Inflammatory Bowel Diseases
	CHEMBL1542	D000787	AZATHIOPRINE	Angina Pectoris	0	Never tested	0.000572202	D003424	Crohn Disease
	CHEMBL1542	D065631	AZATHIOPRINE	Rhinitis, Allergic	0	Never tested	0.219559	D003424	Crohn Disease
	CHEMBL1542	D007037	AZATHIOPRINE	Hypothyroidism	0	Never tested	0.106263	D003424	Crohn Disease
	CHEMBL1542	D008881	AZATHIOPRINE	Migraine Disorders	0	Never tested	0.00109763	D001172 ||| D003424 ||| D008180 ||| D003093 ||| D015212	Arthritis, Rheumatoid ||| Crohn Disease ||| Lupus Erythematosus, Systemic ||| Colitis, Ulcerative ||| Inflammatory Bowel Diseases
	CHEMBL1542	D006937	AZATHIOPRINE	Hypercholesterolemia	0	Never tested	0.00676725	D003424	Crohn Disease
	CHEMBL1542	D012626	AZATHIOPRINE	Sebaceous Gland Neoplasms	0	Status unknown	0.00630209	D003424 ||| D008180 ||| D003093 ||| D015212	Crohn Disease ||| Lupus Erythematosus, Systemic ||| Colitis, Ulcerative ||| Inflammatory Bowel Diseases
	CHEMBL1542	D001943	AZATHIOPRINE	Breast Neoplasms	0	Never tested	0.00110385	D008180	Lupus Erythematosus, Systemic
	CHEMBL1542	D002386	AZATHIOPRINE	Cataract	0	Never tested	0.000568361	D003424	Crohn Disease
	CHEMBL1542	D012005	AZATHIOPRINE	Rectal Prolapse	0	Status unknown	0.000690845	D001172 ||| D008180	Arthritis, Rheumatoid ||| Lupus Erythematosus, Systemic
	CHEMBL1542	D014029	AZATHIOPRINE	Tobacco Use Disorder	0	Never tested	0.00183087	D001172 ||| D008180 ||| D003093 ||| D015212	Arthritis, Rheumatoid ||| Lupus Erythematosus, Systemic ||| Colitis, Ulcerative ||| Inflammatory Bowel Diseases
	CHEMBL1542	D009203	AZATHIOPRINE	Myocardial Infarction	0	Never tested	0.000690322	D003424	Crohn Disease
	CHEMBL1542	D000076385	AZATHIOPRINE	Diverticular Diseases	0	Never tested	0.000871553	D001172 ||| D008180	Arthritis, Rheumatoid ||| Lupus Erythematosus, Systemic
	CHEMBL1542	D007319	AZATHIOPRINE	Sleep Initiation and Maintenance Disorders	0	Never tested	0.00147327	D003424	Crohn Disease
	CHEMBL1542	D009290	AZATHIOPRINE	Narcolepsy	0	Never tested	0.0029581	D003424	Crohn Disease
	CHEMBL1542	D003922	AZATHIOPRINE	Diabetes Mellitus, Type 1	0	Never tested	0.195191	D003424	Crohn Disease
	CHEMBL1542	D014820	AZATHIOPRINE	Vitiligo	0	Never tested	0.00371158	D003424	Crohn Disease
	CHEMBL1542	D009798	AZATHIOPRINE	Ocular Hypertension	0	Never tested	0.000720618	D001172 ||| D003424 ||| D008180 ||| D003093 ||| D015212	Arthritis, Rheumatoid ||| Crohn Disease ||| Lupus Erythematosus, Systemic ||| Colitis, Ulcerative ||| Inflammatory Bowel Diseases
	CHEMBL1542	D012559	AZATHIOPRINE	Schizophrenia	0	Never tested	0.00181922	D003424	Crohn Disease
	CHEMBL1542	D000690	AZATHIOPRINE	Amyotrophic Lateral Sclerosis	0	Never tested	0.00200198	D003424	Crohn Disease
	CHEMBL1542	D008180	AZATHIOPRINE	Lupus Erythematosus, Systemic	1	Approved	0.128767	D003424	Crohn Disease
	CHEMBL1542	D000437	AZATHIOPRINE	Alcoholism	0	Never tested	0.000592864	D003424	Crohn Disease
	CHEMBL1542	D000067877	AZATHIOPRINE	Autism Spectrum Disorder	0	Never tested	0.000613693	D003424	Crohn Disease
	CHEMBL1542	D001714	AZATHIOPRINE	Bipolar Disorder	0	Never tested	0.00433519	D001172 ||| D003424 ||| D008180 ||| D003093 ||| D015212	Arthritis, Rheumatoid ||| Crohn Disease ||| Lupus Erythematosus, Systemic ||| Colitis, Ulcerative ||| Inflammatory Bowel Diseases
	CHEMBL1542	D009771	AZATHIOPRINE	Obsessive-Compulsive Disorder	0	Never tested	0.000911531	D003424	Crohn Disease
	CHEMBL1542	D003924	AZATHIOPRINE	Diabetes Mellitus, Type 2	0	Never tested	0.010066	D003424	Crohn Disease
	CHEMBL1542	D000544	AZATHIOPRINE	Alzheimer Disease	0	Never tested	0.0555882	D003424 ||| D003093	Crohn Disease ||| Colitis, Ulcerative
	CHEMBL1542	D004827	AZATHIOPRINE	Epilepsy	0	Never tested	0.000950713	D003424	Crohn Disease
	CHEMBL1542	D005901	AZATHIOPRINE	Glaucoma	0	Never tested	0.000547078	D003424 ||| D003093	Crohn Disease ||| Colitis, Ulcerative
	CHEMBL1542	D051436	AZATHIOPRINE	Renal Insufficiency, Chronic	0	Phase III	0.00334693	D015212	Inflammatory Bowel Diseases
	CHEMBL1542	D013167	AZATHIOPRINE	Spondylitis, Ankylosing	0	Never tested	0.2646	D003424	Crohn Disease
	CHEMBL1542	D003863	AZATHIOPRINE	Depression	0	Never tested	0.00203436	D003424	Crohn Disease
	CHEMBL1542	D010003	AZATHIOPRINE	Osteoarthritis	0	Never tested	0.0250516	D003424	Crohn Disease
	CHEMBL1542	D000419	AZATHIOPRINE	Albuminuria	0	Never tested	0.000708112	D001172	Arthritis, Rheumatoid
	CHEMBL1542	D001281	AZATHIOPRINE	Atrial Fibrillation	0	Never tested	0.0117543	D001172 ||| D008180 ||| D003093 ||| D015212	Arthritis, Rheumatoid ||| Lupus Erythematosus, Systemic ||| Colitis, Ulcerative ||| Inflammatory Bowel Diseases
	CHEMBL1542	D006973	AZATHIOPRINE	Hypertension	0	Never tested	0.000749311	D003424	Crohn Disease
	CHEMBL1542	D008175	AZATHIOPRINE	Lung Neoplasms	0	Never tested	0.000542097	D003424	Crohn Disease
	CHEMBL1542	D002294	AZATHIOPRINE	Carcinoma, Squamous Cell	0	Never tested	0.00217423	D003424	Crohn Disease
	CHEMBL1542	D002349	AZATHIOPRINE	Carpal Tunnel Syndrome	0	Never tested	0.00134499	D003424	Crohn Disease
	CHEMBL1542	D016883	AZATHIOPRINE	Diabetic Ketoacidosis	0	Never tested	0.000861153	D003424	Crohn Disease
	CHEMBL1542	D000380	AZATHIOPRINE	Agranulocytosis	0	Never tested	0.0034847	D001172 ||| D008180 ||| D015212	Arthritis, Rheumatoid ||| Lupus Erythematosus, Systemic ||| Inflammatory Bowel Diseases
	CHEMBL1542	D012893	AZATHIOPRINE	Sleep Wake Disorders	0	Never tested	0.00260905	D001172 ||| D003424 ||| D008180 ||| D003093	Arthritis, Rheumatoid ||| Crohn Disease ||| Lupus Erythematosus, Systemic ||| Colitis, Ulcerative
	CHEMBL1542	D006429	AZATHIOPRINE	Hemiplegia	0	Never tested	0.00415748	D001172 ||| D008180 ||| D015212	Arthritis, Rheumatoid ||| Lupus Erythematosus, Systemic ||| Inflammatory Bowel Diseases
	CHEMBL1542	D011655	AZATHIOPRINE	Pulmonary Embolism	0	Never tested	0.000673865	D003424	Crohn Disease
	CHEMBL1542	D009202	AZATHIOPRINE	Cardiomyopathies	0	Phase III	0.00131733	D003424	Crohn Disease
	CHEMBL1542	D013345	AZATHIOPRINE	Subarachnoid Hemorrhage	0	Never tested	0.000905243	D003424 ||| D008180 ||| D003093 ||| D015212	Crohn Disease ||| Lupus Erythematosus, Systemic ||| Colitis, Ulcerative ||| Inflammatory Bowel Diseases
	CHEMBL1542	D002543	AZATHIOPRINE	Cerebral Hemorrhage	0	Never tested	0.00248065	D001172 ||| D003424 ||| D008180 ||| D003093 ||| D015212	Arthritis, Rheumatoid ||| Crohn Disease ||| Lupus Erythematosus, Systemic ||| Colitis, Ulcerative ||| Inflammatory Bowel Diseases
	CHEMBL1542	D050197	AZATHIOPRINE	Arteriosclerosis	0	Never tested	0.00070486	D003424	Crohn Disease
	CHEMBL1542	D010689	AZATHIOPRINE	Phlebitis	0	Never tested	0.00450964	D001172 ||| D008180 ||| D015212	Arthritis, Rheumatoid ||| Lupus Erythematosus, Systemic ||| Inflammatory Bowel Diseases
	CHEMBL1542	D012852	AZATHIOPRINE	Sinusitis	0	Never tested	0.0859862	D003424	Crohn Disease
	CHEMBL1542	D010996	AZATHIOPRINE	Pleural Effusion	0	Never tested	0.00384279	D001172	Arthritis, Rheumatoid
	CHEMBL1542	D011030	AZATHIOPRINE	Pneumothorax	0	Never tested	0.000605017	D001172 ||| D008180 ||| D003093 ||| D015212	Arthritis, Rheumatoid ||| Lupus Erythematosus, Systemic ||| Colitis, Ulcerative ||| Inflammatory Bowel Diseases
	CHEMBL1542	D014060	AZATHIOPRINE	Tongue Diseases	0	Status unknown	0.00337929	D001172 ||| D008180	Arthritis, Rheumatoid ||| Lupus Erythematosus, Systemic
	CHEMBL1542	D002764	AZATHIOPRINE	Cholecystitis	0	Never tested	0.00142883	D001172 ||| D008180	Arthritis, Rheumatoid ||| Lupus Erythematosus, Systemic
	CHEMBL1542	D008010	AZATHIOPRINE	Lichen Planus	0	Never tested	0.00088827	D003093	Colitis, Ulcerative
	CHEMBL1542	D007676	AZATHIOPRINE	Kidney Failure, Chronic	0	Phase unknown	0.000679092	D003424	Crohn Disease
	CHEMBL1542	D011470	AZATHIOPRINE	Prostatic Hyperplasia	0	Never tested	0.0011855	D001172 ||| D008180	Arthritis, Rheumatoid ||| Lupus Erythematosus, Systemic
	CHEMBL1542	D005348	AZATHIOPRINE	Fibrocystic Breast Disease	0	Never tested	0.00588675	D001172 ||| D008180 ||| D015212	Arthritis, Rheumatoid ||| Lupus Erythematosus, Systemic ||| Inflammatory Bowel Diseases
	CHEMBL1542	D006177	AZATHIOPRINE	Gynecomastia	0	Never tested	0.001119	D001172 ||| D008180 ||| D003093 ||| D015212	Arthritis, Rheumatoid ||| Lupus Erythematosus, Systemic ||| Colitis, Ulcerative ||| Inflammatory Bowel Diseases
	CHEMBL1542	D003680	AZATHIOPRINE	Deglutition Disorders	0	Never tested	0.0032348	D001172 ||| D008180	Arthritis, Rheumatoid ||| Lupus Erythematosus, Systemic
	CHEMBL1542	D014717	AZATHIOPRINE	Vertigo	0	Never tested	0.000603569	D003424 ||| D003093 ||| D015212	Crohn Disease ||| Colitis, Ulcerative ||| Inflammatory Bowel Diseases
	CHEMBL1542	D013575	AZATHIOPRINE	Syncope	0	Never tested	0.0039698	D001172 ||| D008180 ||| D015212	Arthritis, Rheumatoid ||| Lupus Erythematosus, Systemic ||| Inflammatory Bowel Diseases
	CHEMBL1542	D006547	AZATHIOPRINE	Hernia	0	Never tested	0.000848439	D008180	Lupus Erythematosus, Systemic
	CHEMBL1542	D008113	AZATHIOPRINE	Liver Neoplasms	0	Never tested	0.000990531	D001172 ||| D008180	Arthritis, Rheumatoid ||| Lupus Erythematosus, Systemic
	CHEMBL1542	D000647	AZATHIOPRINE	Amnesia	0	Never tested	0.000869752	D001172 ||| D003424 ||| D008180 ||| D003093 ||| D015212	Arthritis, Rheumatoid ||| Crohn Disease ||| Lupus Erythematosus, Systemic ||| Colitis, Ulcerative ||| Inflammatory Bowel Diseases
	CHEMBL1542	D000152	AZATHIOPRINE	Acne Vulgaris	0	Never tested	0.00196542	D003424	Crohn Disease
	CHEMBL1542	D003248	AZATHIOPRINE	Constipation	0	Never tested	0.000876496	D001172	Arthritis, Rheumatoid
	CHEMBL1542	D015352	AZATHIOPRINE	Dry Eye Syndromes	0	Never tested	0.00117155	D003424	Crohn Disease
	CHEMBL1542	D015837	AZATHIOPRINE	Vestibular Diseases	0	Never tested	0.0036913	D015212	Inflammatory Bowel Diseases
	CHEMBL1542	D005705	AZATHIOPRINE	Gallbladder Diseases	0	Never tested	0.000856158	D001172 ||| D008180	Arthritis, Rheumatoid ||| Lupus Erythematosus, Systemic
	CHEMBL1542	D006073	AZATHIOPRINE	Gout	0	Phase II	0.00348318	D003424	Crohn Disease
	CHEMBL1542	D001145	AZATHIOPRINE	Arrhythmias, Cardiac	0	Never tested	0.00507575	D003424	Crohn Disease
	CHEMBL1542	D001851	AZATHIOPRINE	Bone Diseases, Metabolic	0	Never tested	0.00349296	D008180 ||| D015212	Lupus Erythematosus, Systemic ||| Inflammatory Bowel Diseases
	CHEMBL1542	D010024	AZATHIOPRINE	Osteoporosis	0	Never tested	0.0060333	D003093	Colitis, Ulcerative
	CHEMBL1542	D009443	AZATHIOPRINE	Neuritis	0	Never tested	0.00833125	D001172 ||| D008180 ||| D015212	Arthritis, Rheumatoid ||| Lupus Erythematosus, Systemic ||| Inflammatory Bowel Diseases
	CHEMBL1542	D010538	AZATHIOPRINE	Peritonitis	0	Never tested	0.00208785	D001172 ||| D008180	Arthritis, Rheumatoid ||| Lupus Erythematosus, Systemic
	CHEMBL1542	D011565	AZATHIOPRINE	Psoriasis	0	Never tested	0.0135469	D003424	Crohn Disease
	CHEMBL1542	D012163	AZATHIOPRINE	Retinal Detachment	0	Never tested	0.000714101	D003424 ||| D003093 ||| D015212	Crohn Disease ||| Colitis, Ulcerative ||| Inflammatory Bowel Diseases
	CHEMBL1542	D012393	AZATHIOPRINE	Rosacea	0	Never tested	0.000810831	D001172 ||| D008180 ||| D003093 ||| D015212	Arthritis, Rheumatoid ||| Lupus Erythematosus, Systemic ||| Colitis, Ulcerative ||| Inflammatory Bowel Diseases
	CHEMBL1542	D006042	AZATHIOPRINE	Goiter	0	Never tested	0.000802342	D003424	Crohn Disease
	CHEMBL1542	D002546	AZATHIOPRINE	Ischemic Attack, Transient	0	Never tested	0.00230489	D015212	Inflammatory Bowel Diseases
	CHEMBL1542	D000083242	AZATHIOPRINE	Ischemic Stroke	0	Never tested	0.000980552	D003424	Crohn Disease
	CHEMBL1542	D012891	AZATHIOPRINE	Sleep Apnea Syndromes	0	Never tested	0.00083518	D001172	Arthritis, Rheumatoid
	CHEMBL1542	D013964	AZATHIOPRINE	Thyroid Neoplasms	0	Never tested	0.000846464	D003424	Crohn Disease
	CHEMBL1542	D010001	AZATHIOPRINE	Osteitis Deformans	0	Never tested	0.000650976	D003093 ||| D015212	Colitis, Ulcerative ||| Inflammatory Bowel Diseases
	CHEMBL1542	D007018	AZATHIOPRINE	Hypopituitarism	0	Never tested	0.000880802	D003424	Crohn Disease
	CHEMBL1542	D000075224	AZATHIOPRINE	Cardiac Conduction System Disease	0	Never tested	0.00382584	D001172	Arthritis, Rheumatoid
	CHEMBL1542	D007762	AZATHIOPRINE	Labyrinthitis	0	Never tested	0.00367452	D001172 ||| D008180	Arthritis, Rheumatoid ||| Lupus Erythematosus, Systemic
	CHEMBL1542	D012878	AZATHIOPRINE	Skin Neoplasms	0	Never tested	0.00226993	D008180	Lupus Erythematosus, Systemic
	CHEMBL1542	D009260	AZATHIOPRINE	Nail Diseases	0	Never tested	0.00426385	D001172 ||| D008180 ||| D015212	Arthritis, Rheumatoid ||| Lupus Erythematosus, Systemic ||| Inflammatory Bowel Diseases
	CHEMBL1542	D011111	AZATHIOPRINE	Polymyalgia Rheumatica	0	Never tested	0.00378534	D015212	Inflammatory Bowel Diseases
	CHEMBL1542	D013118	AZATHIOPRINE	Spinal Cord Diseases	0	Never tested	0.00105685	D003424	Crohn Disease
	CHEMBL1542	D010031	AZATHIOPRINE	Otitis	0	Never tested	0.000861023	D003424	Crohn Disease
	CHEMBL1542	D019966	AZATHIOPRINE	Substance-Related Disorders	0	Never tested	0.00400021	D001172 ||| D008180 ||| D015212	Arthritis, Rheumatoid ||| Lupus Erythematosus, Systemic ||| Inflammatory Bowel Diseases
	CHEMBL1544	D003324	LIOTHYRONINE	Coronary Artery Disease	0	Never tested	0.00100715	D013964	Thyroid Neoplasms
	CHEMBL1544	D013771	LIOTHYRONINE	Tetralogy of Fallot	0	Never tested	0.00111884	D013964 ||| D006042	Thyroid Neoplasms ||| Goiter
	CHEMBL1544	D003424	LIOTHYRONINE	Crohn Disease	0	Never tested	0.0559897	D013964 ||| D007037 ||| D006042	Thyroid Neoplasms ||| Hypothyroidism ||| Goiter
	CHEMBL1544	D002761	LIOTHYRONINE	Cholangitis	0	Never tested	0.113003	D007037	Hypothyroidism
	CHEMBL1544	D017098	LIOTHYRONINE	IgA Deficiency	0	Status unknown	0.0329442	D013964 ||| D007037 ||| D006042	Thyroid Neoplasms ||| Hypothyroidism ||| Goiter
	CHEMBL1544	D000505	LIOTHYRONINE	Alopecia	0	Never tested	0.000681086	D006042	Goiter
	CHEMBL1544	D000787	LIOTHYRONINE	Angina Pectoris	0	Never tested	0.00103171	D013964	Thyroid Neoplasms
	CHEMBL1544	D065631	LIOTHYRONINE	Rhinitis, Allergic	0	Never tested	0.0371759	D007037	Hypothyroidism
	CHEMBL1544	D008881	LIOTHYRONINE	Migraine Disorders	0	Never tested	0.00274857	D006042	Goiter
	CHEMBL1544	D004485	LIOTHYRONINE	Eczema	0	Never tested	0.00276353	D007037	Hypothyroidism
	CHEMBL1544	D012626	LIOTHYRONINE	Sebaceous Gland Neoplasms	0	Status unknown	0.00129413	D007037 ||| D006042	Hypothyroidism ||| Goiter
	CHEMBL1544	D012005	LIOTHYRONINE	Rectal Prolapse	0	Status unknown	0.000616453	D007037 ||| D006042	Hypothyroidism ||| Goiter
	CHEMBL1544	D014029	LIOTHYRONINE	Tobacco Use Disorder	0	Never tested	0.00109427	D013964 ||| D006042	Thyroid Neoplasms ||| Goiter
	CHEMBL1544	D000076385	LIOTHYRONINE	Diverticular Diseases	0	Never tested	0.000949489	D013964 ||| D007037 ||| D006042	Thyroid Neoplasms ||| Hypothyroidism ||| Goiter
	CHEMBL1544	D009447	LIOTHYRONINE	Neuroblastoma	0	Never tested	0.000772843	D007037	Hypothyroidism
	CHEMBL1544	D051436	LIOTHYRONINE	Renal Insufficiency, Chronic	0	Never tested	0.00103021	D013964 ||| D006042	Thyroid Neoplasms ||| Goiter
	CHEMBL1544	D000419	LIOTHYRONINE	Albuminuria	0	Never tested	0.000931374	D013964 ||| D007037 ||| D006042	Thyroid Neoplasms ||| Hypothyroidism ||| Goiter
	CHEMBL1544	D001281	LIOTHYRONINE	Atrial Fibrillation	0	Phase I	0.000803866	D013964 ||| D006042	Thyroid Neoplasms ||| Goiter
	CHEMBL1544	D006327	LIOTHYRONINE	Heart Block	0	Never tested	0.00101596	D013964	Thyroid Neoplasms
	CHEMBL1544	D001991	LIOTHYRONINE	Bronchitis	0	Never tested	0.00110977	D007037	Hypothyroidism
	CHEMBL1544	D008228	LIOTHYRONINE	Lymphoma, Non-Hodgkin	0	Never tested	0.000807532	D007037 ||| D006042	Hypothyroidism ||| Goiter
	CHEMBL1544	D000380	LIOTHYRONINE	Agranulocytosis	0	Never tested	0.00311369	D006042	Goiter
	CHEMBL1544	D006429	LIOTHYRONINE	Hemiplegia	0	Never tested	0.00324474	D006042	Goiter
	CHEMBL1544	D011655	LIOTHYRONINE	Pulmonary Embolism	0	Never tested	0.00115543	D013964	Thyroid Neoplasms
	CHEMBL1544	D009202	LIOTHYRONINE	Cardiomyopathies	0	Never tested	0.00103804	D013964	Thyroid Neoplasms
	CHEMBL1544	D013345	LIOTHYRONINE	Subarachnoid Hemorrhage	0	Never tested	0.000764289	D013964 ||| D006042	Thyroid Neoplasms ||| Goiter
	CHEMBL1544	D002543	LIOTHYRONINE	Cerebral Hemorrhage	0	Never tested	0.000964394	D013964 ||| D006042	Thyroid Neoplasms ||| Goiter
	CHEMBL1544	D050197	LIOTHYRONINE	Arteriosclerosis	0	Never tested	0.000919557	D013964	Thyroid Neoplasms
	CHEMBL1544	D010689	LIOTHYRONINE	Phlebitis	0	Never tested	0.00149561	D006042	Goiter
	CHEMBL1544	D010996	LIOTHYRONINE	Pleural Effusion	0	Never tested	0.00334651	D006042	Goiter
	CHEMBL1544	D011030	LIOTHYRONINE	Pneumothorax	0	Never tested	0.00100395	D013964 ||| D007037 ||| D006042	Thyroid Neoplasms ||| Hypothyroidism ||| Goiter
	CHEMBL1544	D002764	LIOTHYRONINE	Cholecystitis	0	Never tested	0.000719822	D007037 ||| D006042	Hypothyroidism ||| Goiter
	CHEMBL1544	D008010	LIOTHYRONINE	Lichen Planus	0	Never tested	0.00100289	D007037 ||| D006042	Hypothyroidism ||| Goiter
	CHEMBL1544	D011470	LIOTHYRONINE	Prostatic Hyperplasia	0	Never tested	0.00069879	D007037 ||| D006042	Hypothyroidism ||| Goiter
	CHEMBL1544	D011472	LIOTHYRONINE	Prostatitis	0	Never tested	0.00355219	D006042	Goiter
	CHEMBL1544	D005348	LIOTHYRONINE	Fibrocystic Breast Disease	0	Never tested	0.00240403	D006042	Goiter
	CHEMBL1544	D003680	LIOTHYRONINE	Deglutition Disorders	0	Never tested	0.00289152	D006042	Goiter
	CHEMBL1544	D013575	LIOTHYRONINE	Syncope	0	Never tested	0.00461773	D006042	Goiter
	CHEMBL1544	D005921	LIOTHYRONINE	Glomerulonephritis	0	Never tested	0.000842637	D013964 ||| D007037	Thyroid Neoplasms ||| Hypothyroidism
	CHEMBL1544	D006547	LIOTHYRONINE	Hernia	0	Never tested	0.000821235	D006042	Goiter
	CHEMBL1544	D006689	LIOTHYRONINE	Hodgkin Disease	0	Never tested	0.000763868	D007037	Hypothyroidism
	CHEMBL1544	D008113	LIOTHYRONINE	Liver Neoplasms	0	Never tested	0.000765961	D007037 ||| D006042	Hypothyroidism ||| Goiter
	CHEMBL1544	D015837	LIOTHYRONINE	Vestibular Diseases	0	Never tested	0.00407366	D006042	Goiter
	CHEMBL1544	D005705	LIOTHYRONINE	Gallbladder Diseases	0	Never tested	0.000854389	D013964 ||| D007037 ||| D006042	Thyroid Neoplasms ||| Hypothyroidism ||| Goiter
	CHEMBL1544	D009443	LIOTHYRONINE	Neuritis	0	Never tested	0.00503163	D006042	Goiter
	CHEMBL1544	D010538	LIOTHYRONINE	Peritonitis	0	Never tested	0.00102547	D013964 ||| D007037 ||| D006042	Thyroid Neoplasms ||| Hypothyroidism ||| Goiter
	CHEMBL1544	D011565	LIOTHYRONINE	Psoriasis	0	Never tested	0.0104024	D007037	Hypothyroidism
	CHEMBL1544	D012393	LIOTHYRONINE	Rosacea	0	Never tested	0.00103701	D013964 ||| D007037 ||| D006042	Thyroid Neoplasms ||| Hypothyroidism ||| Goiter
	CHEMBL1544	D010001	LIOTHYRONINE	Osteitis Deformans	0	Never tested	0.00249358	D013964 ||| D007037 ||| D006042	Thyroid Neoplasms ||| Hypothyroidism ||| Goiter
	CHEMBL1544	D020246	LIOTHYRONINE	Venous Thrombosis	0	Never tested	0.00106139	D013964 ||| D007037	Thyroid Neoplasms ||| Hypothyroidism
	CHEMBL1544	D012878	LIOTHYRONINE	Skin Neoplasms	0	Never tested	0.00508827	D006042	Goiter
	CHEMBL1544	D009260	LIOTHYRONINE	Nail Diseases	0	Never tested	0.00298395	D006042	Goiter
	CHEMBL1544	D011111	LIOTHYRONINE	Polymyalgia Rheumatica	0	Never tested	0.00400516	D006042	Goiter
	CHEMBL1544	D014648	LIOTHYRONINE	Varicose Veins	0	Never tested	0.0106669	D007037	Hypothyroidism
	CHEMBL1547	D003324	THIAMINE ION	Coronary Artery Disease	0	Never tested	0.00619297	D009443	Neuritis
	CHEMBL1547	D009765	THIAMINE ION	Obesity	0	Never tested	0.0031244	D009443	Neuritis
	CHEMBL1547	D013771	THIAMINE ION	Tetralogy of Fallot	0	Never tested	0.00119019	D000740	Anemia
	CHEMBL1547	D001172	THIAMINE ION	Arthritis, Rheumatoid	0	Never tested	0.0160432	D009443	Neuritis
	CHEMBL1547	D003424	THIAMINE ION	Crohn Disease	0	Never tested	0.00077705	D007676	Kidney Failure, Chronic
	CHEMBL1547	D015212	THIAMINE ION	Inflammatory Bowel Diseases	0	Never tested	0.00252402	D009443	Neuritis
	CHEMBL1547	D017098	THIAMINE ION	IgA Deficiency	0	Status unknown	0.000589779	D006333 ||| D007676	Heart Failure ||| Kidney Failure, Chronic
	CHEMBL1547	D008268	THIAMINE ION	Macular Degeneration	0	Never tested	0.00139318	D000740 ||| D018798 ||| D008286	Anemia ||| Anemia, Iron-Deficiency ||| Malabsorption Syndromes
	CHEMBL1547	D014012	THIAMINE ION	Tinnitus	0	Never tested	0.00210286	D006333 ||| D007676	Heart Failure ||| Kidney Failure, Chronic
	CHEMBL1547	D000505	THIAMINE ION	Alopecia	0	Never tested	0.00100799	D000740 ||| D006333 ||| D007676 ||| D018798	Anemia ||| Heart Failure ||| Kidney Failure, Chronic ||| Anemia, Iron-Deficiency
	CHEMBL1547	D000787	THIAMINE ION	Angina Pectoris	0	Never tested	0.0044771	D009443	Neuritis
	CHEMBL1547	D065631	THIAMINE ION	Rhinitis, Allergic	0	Never tested	0.00357746	D009443	Neuritis
	CHEMBL1547	D001249	THIAMINE ION	Asthma	0	Never tested	0.00468253	D009443	Neuritis
	CHEMBL1547	D005764	THIAMINE ION	Gastroesophageal Reflux	0	Never tested	0.0050695	D009443	Neuritis
	CHEMBL1547	D008881	THIAMINE ION	Migraine Disorders	0	Never tested	0.000890972	D000740 ||| D007676 ||| D018798 ||| D008286	Anemia ||| Kidney Failure, Chronic ||| Anemia, Iron-Deficiency ||| Malabsorption Syndromes
	CHEMBL1547	D004485	THIAMINE ION	Eczema	0	Never tested	0.0042388	D009443	Neuritis
	CHEMBL1547	D006937	THIAMINE ION	Hypercholesterolemia	0	Never tested	0.00298264	D009443	Neuritis
	CHEMBL1547	D012626	THIAMINE ION	Sebaceous Gland Neoplasms	0	Status unknown	0.000844947	D000740 ||| D006333 ||| D007676 ||| D018798	Anemia ||| Heart Failure ||| Kidney Failure, Chronic ||| Anemia, Iron-Deficiency
	CHEMBL1547	D001943	THIAMINE ION	Breast Neoplasms	0	Never tested	0.00190365	D006333 ||| D007676	Heart Failure ||| Kidney Failure, Chronic
	CHEMBL1547	D002280	THIAMINE ION	Carcinoma, Basal Cell	0	Never tested	0.00430867	D009443	Neuritis
	CHEMBL1547	D002386	THIAMINE ION	Cataract	0	Never tested	0.00118011	D018798	Anemia, Iron-Deficiency
	CHEMBL1547	D006552	THIAMINE ION	Hernia, Inguinal	0	Never tested	0.00359227	D009443	Neuritis
	CHEMBL1547	D014029	THIAMINE ION	Tobacco Use Disorder	0	Never tested	0.000644014	D000740 ||| D007676 ||| D018798	Anemia ||| Kidney Failure, Chronic ||| Anemia, Iron-Deficiency
	CHEMBL1547	D009203	THIAMINE ION	Myocardial Infarction	0	Never tested	0.00398497	D009443	Neuritis
	CHEMBL1547	D006548	THIAMINE ION	Hernia, Diaphragmatic	0	Never tested	0.00437247	D009443	Neuritis
	CHEMBL1547	D000076385	THIAMINE ION	Diverticular Diseases	0	Never tested	0.000640736	D000740 ||| D006333 ||| D007676	Anemia ||| Heart Failure ||| Kidney Failure, Chronic
	CHEMBL1547	D009798	THIAMINE ION	Ocular Hypertension	0	Never tested	0.000934974	D000740 ||| D018798	Anemia ||| Anemia, Iron-Deficiency
	CHEMBL1547	D008180	THIAMINE ION	Lupus Erythematosus, Systemic	0	Never tested	0.00338087	D009443	Neuritis
	CHEMBL1547	D001714	THIAMINE ION	Bipolar Disorder	0	Never tested	0.00120554	D000740 ||| D007676 ||| D018798 ||| D008286	Anemia ||| Kidney Failure, Chronic ||| Anemia, Iron-Deficiency ||| Malabsorption Syndromes
	CHEMBL1547	D005901	THIAMINE ION	Glaucoma	0	Never tested	0.000817622	D018798	Anemia, Iron-Deficiency
	CHEMBL1547	D010003	THIAMINE ION	Osteoarthritis	0	Never tested	0.0176133	D009443	Neuritis
	CHEMBL1547	D001281	THIAMINE ION	Atrial Fibrillation	0	Never tested	0.000757661	D000740 ||| D007676 ||| D018798 ||| D008286	Anemia ||| Kidney Failure, Chronic ||| Anemia, Iron-Deficiency ||| Malabsorption Syndromes
	CHEMBL1547	D006973	THIAMINE ION	Hypertension	0	Never tested	0.00472664	D009443	Neuritis
	CHEMBL1547	D006327	THIAMINE ION	Heart Block	0	Never tested	0.00316778	D009443	Neuritis
	CHEMBL1547	D055623	THIAMINE ION	Keratosis, Actinic	0	Never tested	0.00375193	D009443	Neuritis
	CHEMBL1547	D008175	THIAMINE ION	Lung Neoplasms	0	Never tested	0.00406664	D009443	Neuritis
	CHEMBL1547	D008545	THIAMINE ION	Melanoma	0	Never tested	0.00385844	D009443	Neuritis
	CHEMBL1547	D008228	THIAMINE ION	Lymphoma, Non-Hodgkin	0	Never tested	0.00103104	D006333 ||| D018798	Heart Failure ||| Anemia, Iron-Deficiency
	CHEMBL1547	D002294	THIAMINE ION	Carcinoma, Squamous Cell	0	Never tested	0.00158521	D009443	Neuritis
	CHEMBL1547	D016883	THIAMINE ION	Diabetic Ketoacidosis	0	Never tested	0.00598376	D009443	Neuritis
	CHEMBL1547	D007889	THIAMINE ION	Leiomyoma	0	Never tested	0.00368919	D009443	Neuritis
	CHEMBL1547	D018798	THIAMINE ION	Anemia, Iron-Deficiency	1	Approved	0.00415388	D009443	Neuritis
	CHEMBL1547	D000380	THIAMINE ION	Agranulocytosis	0	Never tested	0.00348474	D006333 ||| D007676 ||| D008286	Heart Failure ||| Kidney Failure, Chronic ||| Malabsorption Syndromes
	CHEMBL1547	D012893	THIAMINE ION	Sleep Wake Disorders	0	Never tested	0.00102938	D000740 ||| D008286	Anemia ||| Malabsorption Syndromes
	CHEMBL1547	D006429	THIAMINE ION	Hemiplegia	0	Never tested	0.00566118	D000740 ||| D006333 ||| D007676 ||| D018798 ||| D008286	Anemia ||| Heart Failure ||| Kidney Failure, Chronic ||| Anemia, Iron-Deficiency ||| Malabsorption Syndromes
	CHEMBL1547	D011655	THIAMINE ION	Pulmonary Embolism	0	Never tested	0.00711781	D009443	Neuritis
	CHEMBL1547	D009202	THIAMINE ION	Cardiomyopathies	0	Never tested	0.00164689	D009443	Neuritis
	CHEMBL1547	D013345	THIAMINE ION	Subarachnoid Hemorrhage	0	Never tested	0.00125292	D000740 ||| D018798 ||| D008286	Anemia ||| Anemia, Iron-Deficiency ||| Malabsorption Syndromes
	CHEMBL1547	D002543	THIAMINE ION	Cerebral Hemorrhage	0	Never tested	0.00101064	D000740 ||| D018798 ||| D008286	Anemia ||| Anemia, Iron-Deficiency ||| Malabsorption Syndromes
	CHEMBL1547	D002544	THIAMINE ION	Cerebral Infarction	0	Never tested	0.00394774	D009443	Neuritis
	CHEMBL1547	D050197	THIAMINE ION	Arteriosclerosis	0	Never tested	0.00382982	D009443	Neuritis
	CHEMBL1547	D010689	THIAMINE ION	Phlebitis	0	Never tested	0.00469876	D000740 ||| D007676 ||| D018798 ||| D008286	Anemia ||| Kidney Failure, Chronic ||| Anemia, Iron-Deficiency ||| Malabsorption Syndromes
	CHEMBL1547	D006484	THIAMINE ION	Hemorrhoids	0	Never tested	0.00289786	D009443	Neuritis
	CHEMBL1547	D007022	THIAMINE ION	Hypotension	0	Never tested	0.00407399	D009443	Neuritis
	CHEMBL1547	D010996	THIAMINE ION	Pleural Effusion	0	Never tested	0.00424081	D006333 ||| D007676	Heart Failure ||| Kidney Failure, Chronic
	CHEMBL1547	D011030	THIAMINE ION	Pneumothorax	0	Never tested	0.000953116	D000740 ||| D006333 ||| D007676 ||| D018798 ||| D008286	Anemia ||| Heart Failure ||| Kidney Failure, Chronic ||| Anemia, Iron-Deficiency ||| Malabsorption Syndromes
	CHEMBL1547	D014060	THIAMINE ION	Tongue Diseases	0	Status unknown	0.00460161	D006333 ||| D007676	Heart Failure ||| Kidney Failure, Chronic
	CHEMBL1547	D013276	THIAMINE ION	Stomach Ulcer	0	Never tested	0.00331981	D009443	Neuritis
	CHEMBL1547	D004415	THIAMINE ION	Dyspepsia	0	Never tested	0.00420143	D009443	Neuritis
	CHEMBL1547	D002769	THIAMINE ION	Cholelithiasis	0	Never tested	0.00411656	D009443	Neuritis
	CHEMBL1547	D008286	THIAMINE ION	Malabsorption Syndromes	1	Approved	0.00348724	D009443	Neuritis
	CHEMBL1547	D011537	THIAMINE ION	Pruritus	0	Never tested	0.00347862	D009443	Neuritis
	CHEMBL1547	D008010	THIAMINE ION	Lichen Planus	0	Never tested	0.000964587	D000740 ||| D006333 ||| D007676 ||| D018798	Anemia ||| Heart Failure ||| Kidney Failure, Chronic ||| Anemia, Iron-Deficiency
	CHEMBL1547	D017492	THIAMINE ION	Keratosis, Seborrheic	0	Never tested	0.00376937	D009443	Neuritis
	CHEMBL1547	D058186	THIAMINE ION	Acute Kidney Injury	0	Never tested	0.0106179	D009443	Neuritis
	CHEMBL1547	D007676	THIAMINE ION	Kidney Failure, Chronic	1	Approved	0.00372543	D009443	Neuritis
	CHEMBL1547	D011470	THIAMINE ION	Prostatic Hyperplasia	0	Never tested	0.000966371	D006333 ||| D007676	Heart Failure ||| Kidney Failure, Chronic
	CHEMBL1547	D011472	THIAMINE ION	Prostatitis	0	Never tested	0.00339101	D006333	Heart Failure
	CHEMBL1547	D005348	THIAMINE ION	Fibrocystic Breast Disease	0	Never tested	0.00673409	D000740 ||| D006333 ||| D008286	Anemia ||| Heart Failure ||| Malabsorption Syndromes
	CHEMBL1547	D006177	THIAMINE ION	Gynecomastia	0	Never tested	0.000945164	D000740 ||| D006333 ||| D018798 ||| D008286	Anemia ||| Heart Failure ||| Anemia, Iron-Deficiency ||| Malabsorption Syndromes
	CHEMBL1547	D004715	THIAMINE ION	Endometriosis	0	Never tested	0.00346496	D009443	Neuritis
	CHEMBL1547	D003680	THIAMINE ION	Deglutition Disorders	0	Never tested	0.005483	D000740 ||| D006333 ||| D007676 ||| D018798	Anemia ||| Heart Failure ||| Kidney Failure, Chronic ||| Anemia, Iron-Deficiency
	CHEMBL1547	D001201	THIAMINE ION	Ascites	0	Never tested	0.00423109	D009443	Neuritis
	CHEMBL1547	D005076	THIAMINE ION	Exanthema	0	Never tested	0.00275779	D009443	Neuritis
	CHEMBL1547	D014717	THIAMINE ION	Vertigo	0	Never tested	0.0010585	D000740 ||| D006333 ||| D018798 ||| D008286	Anemia ||| Heart Failure ||| Anemia, Iron-Deficiency ||| Malabsorption Syndromes
	CHEMBL1547	D013575	THIAMINE ION	Syncope	0	Never tested	0.00379074	D000740 ||| D007676 ||| D018798 ||| D008286	Anemia ||| Kidney Failure, Chronic ||| Anemia, Iron-Deficiency ||| Malabsorption Syndromes
	CHEMBL1547	D007766	THIAMINE ION	Lacrimal Apparatus Diseases	0	Never tested	0.00406463	D018798 ||| D009443	Anemia, Iron-Deficiency ||| Neuritis
	CHEMBL1547	D006471	THIAMINE ION	Gastrointestinal Hemorrhage	0	Never tested	0.00379167	D009443	Neuritis
	CHEMBL1547	D010437	THIAMINE ION	Peptic Ulcer	0	Never tested	0.00320145	D009443	Neuritis
	CHEMBL1547	D006333	THIAMINE ION	Heart Failure	1	Approved	0.00266262	D009443	Neuritis
	CHEMBL1547	D006547	THIAMINE ION	Hernia	0	Never tested	0.000818404	D007676	Kidney Failure, Chronic
	CHEMBL1547	D006689	THIAMINE ION	Hodgkin Disease	0	Never tested	0.00269517	D009443	Neuritis
	CHEMBL1547	D010051	THIAMINE ION	Ovarian Neoplasms	0	Never tested	0.00348896	D009443	Neuritis
	CHEMBL1547	D011471	THIAMINE ION	Prostatic Neoplasms	0	Never tested	0.00171742	D009443	Neuritis
	CHEMBL1547	D000647	THIAMINE ION	Amnesia	0	Never tested	0.00113432	D000740 ||| D006333 ||| D007676 ||| D018798 ||| D008286	Anemia ||| Heart Failure ||| Kidney Failure, Chronic ||| Anemia, Iron-Deficiency ||| Malabsorption Syndromes
	CHEMBL1547	D007951	THIAMINE ION	Leukemia, Myeloid	0	Never tested	0.0028513	D009443	Neuritis
	CHEMBL1547	D000152	THIAMINE ION	Acne Vulgaris	0	Never tested	0.00338252	D009443	Neuritis
	CHEMBL1547	D000740	THIAMINE ION	Anemia	1	Approved	0.00338756	D009443	Neuritis
	CHEMBL1547	D001064	THIAMINE ION	Appendicitis	0	Never tested	0.00401031	D009443	Neuritis
	CHEMBL1547	D003248	THIAMINE ION	Constipation	0	Never tested	0.00476591	D009443	Neuritis
	CHEMBL1547	D015352	THIAMINE ION	Dry Eye Syndromes	0	Never tested	0.00111371	D018798	Anemia, Iron-Deficiency
	CHEMBL1547	D004381	THIAMINE ION	Duodenal Ulcer	0	Never tested	0.00389117	D009443	Neuritis
	CHEMBL1547	D015837	THIAMINE ION	Vestibular Diseases	0	Never tested	0.00356483	D000740 ||| D006333 ||| D018798 ||| D008286	Anemia ||| Heart Failure ||| Anemia, Iron-Deficiency ||| Malabsorption Syndromes
	CHEMBL1547	D005705	THIAMINE ION	Gallbladder Diseases	0	Never tested	0.000976746	D000740 ||| D006333 ||| D007676 ||| D018798	Anemia ||| Heart Failure ||| Kidney Failure, Chronic ||| Anemia, Iron-Deficiency
	CHEMBL1547	D006073	THIAMINE ION	Gout	0	Never tested	0.00476746	D009443	Neuritis
	CHEMBL1547	D001145	THIAMINE ION	Arrhythmias, Cardiac	0	Never tested	0.00709689	D009443	Neuritis
	CHEMBL1547	D043183	THIAMINE ION	Irritable Bowel Syndrome	0	Never tested	0.00491279	D009443	Neuritis
	CHEMBL1547	D001851	THIAMINE ION	Bone Diseases, Metabolic	0	Never tested	0.00563932	D000740 ||| D006333 ||| D007676 ||| D018798 ||| D008286	Anemia ||| Heart Failure ||| Kidney Failure, Chronic ||| Anemia, Iron-Deficiency ||| Malabsorption Syndromes
	CHEMBL1547	D010024	THIAMINE ION	Osteoporosis	0	Never tested	0.539164	D008286	Malabsorption Syndromes
	CHEMBL1547	D009443	THIAMINE ION	Neuritis	1	Approved	0.00398372	D000740 ||| D006333 ||| D007676 ||| D018798 ||| D008286	Anemia ||| Heart Failure ||| Kidney Failure, Chronic ||| Anemia, Iron-Deficiency ||| Malabsorption Syndromes
	CHEMBL1547	D010538	THIAMINE ION	Peritonitis	0	Never tested	0.000879716	D000740 ||| D007676 ||| D018798	Anemia ||| Kidney Failure, Chronic ||| Anemia, Iron-Deficiency
	CHEMBL1547	D010998	THIAMINE ION	Pleurisy	0	Never tested	0.0053658	D009443	Neuritis
	CHEMBL1547	D011565	THIAMINE ION	Psoriasis	0	Never tested	0.00536283	D009443	Neuritis
	CHEMBL1547	D012163	THIAMINE ION	Retinal Detachment	0	Never tested	0.00100278	D018798	Anemia, Iron-Deficiency
	CHEMBL1547	D012393	THIAMINE ION	Rosacea	0	Never tested	0.000854757	D000740 ||| D006333 ||| D007676 ||| D018798 ||| D008286	Anemia ||| Heart Failure ||| Kidney Failure, Chronic ||| Anemia, Iron-Deficiency ||| Malabsorption Syndromes
	CHEMBL1547	D006042	THIAMINE ION	Goiter	0	Never tested	0.00518193	D009443	Neuritis
	CHEMBL1547	D002546	THIAMINE ION	Ischemic Attack, Transient	0	Never tested	0.00274636	D008286 ||| D009443	Malabsorption Syndromes ||| Neuritis
	CHEMBL1547	D013921	THIAMINE ION	Thrombocytopenia	0	Never tested	0.00248874	D009443	Neuritis
	CHEMBL1547	D010001	THIAMINE ION	Osteitis Deformans	0	Never tested	0.0961946	D000740 ||| D006333 ||| D007676 ||| D018798	Anemia ||| Heart Failure ||| Kidney Failure, Chronic ||| Anemia, Iron-Deficiency
	CHEMBL1547	D003731	THIAMINE ION	Dental Caries	0	Never tested	0.00109673	D006333 ||| D018798 ||| D009443	Heart Failure ||| Anemia, Iron-Deficiency ||| Neuritis
	CHEMBL1547	D016055	THIAMINE ION	Urinary Retention	0	Never tested	0.00355715	D009443	Neuritis
	CHEMBL1547	D011141	THIAMINE ION	Polyuria	0	Never tested	0.00387577	D009443	Neuritis
	CHEMBL1547	D007762	THIAMINE ION	Labyrinthitis	0	Never tested	0.00607685	D000740 ||| D006333 ||| D007676 ||| D018798	Anemia ||| Heart Failure ||| Kidney Failure, Chronic ||| Anemia, Iron-Deficiency
	CHEMBL1547	D012878	THIAMINE ION	Skin Neoplasms	0	Never tested	0.00190477	D006333 ||| D007676	Heart Failure ||| Kidney Failure, Chronic
	CHEMBL1547	D009260	THIAMINE ION	Nail Diseases	0	Never tested	0.00376439	D000740 ||| D006333 ||| D007676 ||| D018798 ||| D008286	Anemia ||| Heart Failure ||| Kidney Failure, Chronic ||| Anemia, Iron-Deficiency ||| Malabsorption Syndromes
	CHEMBL1547	D016491	THIAMINE ION	Peripheral Vascular Diseases	0	Never tested	0.00868884	D009443	Neuritis
	CHEMBL1547	D011111	THIAMINE ION	Polymyalgia Rheumatica	0	Never tested	0.00488841	D000740 ||| D006333 ||| D007676 ||| D018798 ||| D008286	Anemia ||| Heart Failure ||| Kidney Failure, Chronic ||| Anemia, Iron-Deficiency ||| Malabsorption Syndromes
	CHEMBL1547	D013118	THIAMINE ION	Spinal Cord Diseases	0	Never tested	0.0038184	D008286	Malabsorption Syndromes
	CHEMBL1547	D014581	THIAMINE ION	Urticaria	0	Never tested	0.0326424	D009443	Neuritis
	CHEMBL1547	D014648	THIAMINE ION	Varicose Veins	0	Never tested	0.00396616	D009443	Neuritis
	CHEMBL1547	D010031	THIAMINE ION	Otitis	0	Never tested	0.00390956	D009443	Neuritis
	CHEMBL1547	D019966	THIAMINE ION	Substance-Related Disorders	0	Never tested	0.00748927	D000740 ||| D006333 ||| D007676 ||| D018798 ||| D008286	Anemia ||| Heart Failure ||| Kidney Failure, Chronic ||| Anemia, Iron-Deficiency ||| Malabsorption Syndromes
	CHEMBL1547	D015155	THIAMINE ION	Esophageal Spasm, Diffuse	0	Never tested	0.0043925	D009443	Neuritis
	CHEMBL1550	D013771	PHYTONADIONE	Tetralogy of Fallot	0	Never tested	0.15264	D002446	Celiac Disease
	CHEMBL1550	D017098	PHYTONADIONE	IgA Deficiency	0	Status unknown	0.00142112	D003093	Colitis, Ulcerative
	CHEMBL1550	D008268	PHYTONADIONE	Macular Degeneration	0	Never tested	0.0102941	D003093 ||| D002446	Colitis, Ulcerative ||| Celiac Disease
	CHEMBL1550	D014012	PHYTONADIONE	Tinnitus	0	Never tested	0.00113578	D003093 ||| D002446	Colitis, Ulcerative ||| Celiac Disease
	CHEMBL1550	D000505	PHYTONADIONE	Alopecia	0	Never tested	0.00490544	D003093	Colitis, Ulcerative
	CHEMBL1550	D008881	PHYTONADIONE	Migraine Disorders	0	Never tested	0.00113391	D003093 ||| D002446	Colitis, Ulcerative ||| Celiac Disease
	CHEMBL1550	D012626	PHYTONADIONE	Sebaceous Gland Neoplasms	0	Status unknown	0.00147692	D003093 ||| D002446	Colitis, Ulcerative ||| Celiac Disease
	CHEMBL1550	D014029	PHYTONADIONE	Tobacco Use Disorder	0	Never tested	0.0011648	D003093 ||| D002446	Colitis, Ulcerative ||| Celiac Disease
	CHEMBL1550	D009798	PHYTONADIONE	Ocular Hypertension	0	Never tested	0.0011026	D003093 ||| D002446	Colitis, Ulcerative ||| Celiac Disease
	CHEMBL1550	D001714	PHYTONADIONE	Bipolar Disorder	0	Never tested	0.00122962	D003093 ||| D002446	Colitis, Ulcerative ||| Celiac Disease
	CHEMBL1550	D000544	PHYTONADIONE	Alzheimer Disease	0	Never tested	0.000534864	D003093	Colitis, Ulcerative
	CHEMBL1550	D005901	PHYTONADIONE	Glaucoma	0	Never tested	0.00040607	D003093	Colitis, Ulcerative
	CHEMBL1550	D051436	PHYTONADIONE	Renal Insufficiency, Chronic	0	Phase II	0.000975736	D002446	Celiac Disease
	CHEMBL1550	D001281	PHYTONADIONE	Atrial Fibrillation	0	Never tested	0.00135862	D003093 ||| D002446	Colitis, Ulcerative ||| Celiac Disease
	CHEMBL1550	D012893	PHYTONADIONE	Sleep Wake Disorders	0	Never tested	0.000786782	D003093	Colitis, Ulcerative
	CHEMBL1550	D013345	PHYTONADIONE	Subarachnoid Hemorrhage	0	Never tested	0.00114557	D003093 ||| D002446	Colitis, Ulcerative ||| Celiac Disease
	CHEMBL1550	D002543	PHYTONADIONE	Cerebral Hemorrhage	0	Phase I	0.000951883	D003093 ||| D002446	Colitis, Ulcerative ||| Celiac Disease
	CHEMBL1550	D011030	PHYTONADIONE	Pneumothorax	0	Never tested	0.000835876	D003093 ||| D002446	Colitis, Ulcerative ||| Celiac Disease
	CHEMBL1550	D008010	PHYTONADIONE	Lichen Planus	0	Never tested	0.00107022	D003093	Colitis, Ulcerative
	CHEMBL1550	D006177	PHYTONADIONE	Gynecomastia	0	Never tested	0.00127211	D003093 ||| D002446	Colitis, Ulcerative ||| Celiac Disease
	CHEMBL1550	D014717	PHYTONADIONE	Vertigo	0	Never tested	0.000899452	D003093 ||| D002446	Colitis, Ulcerative ||| Celiac Disease
	CHEMBL1550	D000647	PHYTONADIONE	Amnesia	0	Never tested	0.000896164	D003093 ||| D002446	Colitis, Ulcerative ||| Celiac Disease
	CHEMBL1550	D010024	PHYTONADIONE	Osteoporosis	0	Phase III	0.0068396	D003093	Colitis, Ulcerative
	CHEMBL1550	D012163	PHYTONADIONE	Retinal Detachment	0	Never tested	0.000903223	D003093	Colitis, Ulcerative
	CHEMBL1550	D012393	PHYTONADIONE	Rosacea	0	Never tested	0.00105949	D003093 ||| D002446	Colitis, Ulcerative ||| Celiac Disease
	CHEMBL1550	D010001	PHYTONADIONE	Osteitis Deformans	0	Never tested	0.000905911	D003093 ||| D002446	Colitis, Ulcerative ||| Celiac Disease
	CHEMBL1551	D017098	URSODIOL	IgA Deficiency	0	Status unknown	0.00137314	D008105	Liver Cirrhosis, Biliary
	CHEMBL1551	D008268	URSODIOL	Macular Degeneration	0	Never tested	0.00106869	D008105	Liver Cirrhosis, Biliary
	CHEMBL1551	D014012	URSODIOL	Tinnitus	0	Never tested	0.00140143	D008105	Liver Cirrhosis, Biliary
	CHEMBL1551	D000505	URSODIOL	Alopecia	0	Never tested	0.000751472	D008105	Liver Cirrhosis, Biliary
	CHEMBL1551	D008881	URSODIOL	Migraine Disorders	0	Never tested	0.164832	D008105	Liver Cirrhosis, Biliary
	CHEMBL1551	D014029	URSODIOL	Tobacco Use Disorder	0	Never tested	0.000570424	D008105	Liver Cirrhosis, Biliary
	CHEMBL1551	D009798	URSODIOL	Ocular Hypertension	0	Never tested	0.0284523	D008105	Liver Cirrhosis, Biliary
	CHEMBL1551	D001714	URSODIOL	Bipolar Disorder	0	Never tested	0.0011286	D008105	Liver Cirrhosis, Biliary
	CHEMBL1551	D001281	URSODIOL	Atrial Fibrillation	0	Never tested	0.000947117	D008105	Liver Cirrhosis, Biliary
	CHEMBL1551	D012893	URSODIOL	Sleep Wake Disorders	0	Never tested	0.00119355	D008105	Liver Cirrhosis, Biliary
	CHEMBL1551	D013345	URSODIOL	Subarachnoid Hemorrhage	0	Never tested	0.00117782	D008105	Liver Cirrhosis, Biliary
	CHEMBL1551	D002543	URSODIOL	Cerebral Hemorrhage	0	Never tested	0.000969185	D008105	Liver Cirrhosis, Biliary
	CHEMBL1551	D011030	URSODIOL	Pneumothorax	0	Never tested	0.00113215	D008105	Liver Cirrhosis, Biliary
	CHEMBL1551	D008010	URSODIOL	Lichen Planus	0	Never tested	0.23821	D008105	Liver Cirrhosis, Biliary
	CHEMBL1551	D006177	URSODIOL	Gynecomastia	0	Never tested	0.00110643	D008105	Liver Cirrhosis, Biliary
	CHEMBL1551	D014717	URSODIOL	Vertigo	0	Never tested	0.000946515	D008105	Liver Cirrhosis, Biliary
	CHEMBL1551	D000647	URSODIOL	Amnesia	0	Never tested	0.00107198	D008105	Liver Cirrhosis, Biliary
	CHEMBL1551	D006073	URSODIOL	Gout	0	Never tested	0.017053	D008105	Liver Cirrhosis, Biliary
	CHEMBL1551	D010024	URSODIOL	Osteoporosis	0	Never tested	0.145575	D008105	Liver Cirrhosis, Biliary
	CHEMBL1551	D012393	URSODIOL	Rosacea	0	Never tested	0.00112408	D008105	Liver Cirrhosis, Biliary
	CHEMBL1551	D010001	URSODIOL	Osteitis Deformans	0	Never tested	0.00110453	D008105	Liver Cirrhosis, Biliary
	CHEMBL1551	D013118	URSODIOL	Spinal Cord Diseases	0	Never tested	0.0010835	D008105	Liver Cirrhosis, Biliary
	CHEMBL1554	D001289	DACTINOMYCIN	Attention Deficit Disorder with Hyperactivity	0	Never tested	0.0263015	D009447	Neuroblastoma
	CHEMBL1554	D001008	DACTINOMYCIN	Anxiety Disorders	0	Never tested	0.00125413	D009447	Neuroblastoma
	CHEMBL1554	D013313	DACTINOMYCIN	Stress Disorders, Post-Traumatic	0	Never tested	0.000826427	D009447	Neuroblastoma
	CHEMBL1554	D000856	DACTINOMYCIN	Anorexia Nervosa	0	Never tested	0.000904075	D009447	Neuroblastoma
	CHEMBL1554	D020177	DACTINOMYCIN	Idiopathic Hypersomnia	0	Never tested	0.00472795	D009447	Neuroblastoma
	CHEMBL1554	D010300	DACTINOMYCIN	Parkinson Disease	0	Never tested	0.00166877	D009447	Neuroblastoma
	CHEMBL1554	D013771	DACTINOMYCIN	Tetralogy of Fallot	0	Never tested	0.000669306	D008545 ||| D009447	Melanoma ||| Neuroblastoma
	CHEMBL1554	D017098	DACTINOMYCIN	IgA Deficiency	0	Status unknown	0.000780753	D008545 ||| D009447	Melanoma ||| Neuroblastoma
	CHEMBL1554	D008268	DACTINOMYCIN	Macular Degeneration	0	Never tested	0.000776233	D008545 ||| D009447	Melanoma ||| Neuroblastoma
	CHEMBL1554	D034381	DACTINOMYCIN	Hearing Loss	0	Never tested	0.00116184	D009447	Neuroblastoma
	CHEMBL1554	D014012	DACTINOMYCIN	Tinnitus	0	Never tested	0.00730541	D009447	Neuroblastoma
	CHEMBL1554	D000505	DACTINOMYCIN	Alopecia	0	Never tested	0.00156728	D008545 ||| D009447	Melanoma ||| Neuroblastoma
	CHEMBL1554	D007037	DACTINOMYCIN	Hypothyroidism	0	Never tested	0.000767441	D009447	Neuroblastoma
	CHEMBL1554	D008881	DACTINOMYCIN	Migraine Disorders	0	Never tested	0.00137145	D008545 ||| D009447	Melanoma ||| Neuroblastoma
	CHEMBL1554	D014029	DACTINOMYCIN	Tobacco Use Disorder	0	Never tested	0.00883123	D008545 ||| D009447	Melanoma ||| Neuroblastoma
	CHEMBL1554	D000076385	DACTINOMYCIN	Diverticular Diseases	0	Never tested	0.000913722	D008545	Melanoma
	CHEMBL1554	D007319	DACTINOMYCIN	Sleep Initiation and Maintenance Disorders	0	Never tested	0.00359869	D009447	Neuroblastoma
	CHEMBL1554	D009290	DACTINOMYCIN	Narcolepsy	0	Never tested	0.000895564	D009447	Neuroblastoma
	CHEMBL1554	D009798	DACTINOMYCIN	Ocular Hypertension	0	Never tested	0.0050219	D008545 ||| D009447	Melanoma ||| Neuroblastoma
	CHEMBL1554	D012559	DACTINOMYCIN	Schizophrenia	0	Never tested	0.000983043	D009447	Neuroblastoma
	CHEMBL1554	D000437	DACTINOMYCIN	Alcoholism	0	Never tested	0.00106681	D009447	Neuroblastoma
	CHEMBL1554	D000067877	DACTINOMYCIN	Autism Spectrum Disorder	0	Never tested	0.00141689	D009447	Neuroblastoma
	CHEMBL1554	D001714	DACTINOMYCIN	Bipolar Disorder	0	Never tested	0.000693397	D008545 ||| D009447	Melanoma ||| Neuroblastoma
	CHEMBL1554	D009771	DACTINOMYCIN	Obsessive-Compulsive Disorder	0	Never tested	0.00210447	D009447	Neuroblastoma
	CHEMBL1554	D000544	DACTINOMYCIN	Alzheimer Disease	0	Never tested	0.000738032	D009447	Neuroblastoma
	CHEMBL1554	D004827	DACTINOMYCIN	Epilepsy	0	Never tested	0.00134857	D009447	Neuroblastoma
	CHEMBL1554	D051436	DACTINOMYCIN	Renal Insufficiency, Chronic	0	Never tested	0.000772272	D008545	Melanoma
	CHEMBL1554	D003863	DACTINOMYCIN	Depression	0	Never tested	0.00225037	D009447	Neuroblastoma
	CHEMBL1554	D000419	DACTINOMYCIN	Albuminuria	0	Never tested	0.00105441	D008545	Melanoma
	CHEMBL1554	D001281	DACTINOMYCIN	Atrial Fibrillation	0	Never tested	0.0793225	D008545 ||| D009447	Melanoma ||| Neuroblastoma
	CHEMBL1554	D000380	DACTINOMYCIN	Agranulocytosis	0	Never tested	0.00383563	D008545	Melanoma
	CHEMBL1554	D012893	DACTINOMYCIN	Sleep Wake Disorders	0	Never tested	0.000779237	D008545 ||| D009447	Melanoma ||| Neuroblastoma
	CHEMBL1554	D006429	DACTINOMYCIN	Hemiplegia	0	Never tested	0.00481169	D008545	Melanoma
	CHEMBL1554	D013345	DACTINOMYCIN	Subarachnoid Hemorrhage	0	Never tested	0.0140313	D008545 ||| D009447	Melanoma ||| Neuroblastoma
	CHEMBL1554	D002543	DACTINOMYCIN	Cerebral Hemorrhage	0	Never tested	0.000963277	D008545 ||| D009447	Melanoma ||| Neuroblastoma
	CHEMBL1554	D010689	DACTINOMYCIN	Phlebitis	0	Never tested	0.00416467	D008545	Melanoma
	CHEMBL1554	D011030	DACTINOMYCIN	Pneumothorax	0	Never tested	0.000928218	D008545 ||| D009447	Melanoma ||| Neuroblastoma
	CHEMBL1554	D002764	DACTINOMYCIN	Cholecystitis	0	Never tested	0.000646852	D008545	Melanoma
	CHEMBL1554	D008010	DACTINOMYCIN	Lichen Planus	0	Never tested	0.00112433	D009447	Neuroblastoma
	CHEMBL1554	D005348	DACTINOMYCIN	Fibrocystic Breast Disease	0	Never tested	0.00183406	D008545	Melanoma
	CHEMBL1554	D006177	DACTINOMYCIN	Gynecomastia	0	Never tested	0.00219788	D008545 ||| D009447	Melanoma ||| Neuroblastoma
	CHEMBL1554	D003680	DACTINOMYCIN	Deglutition Disorders	0	Never tested	0.00383366	D008545	Melanoma
	CHEMBL1554	D014717	DACTINOMYCIN	Vertigo	0	Never tested	0.00104142	D009447	Neuroblastoma
	CHEMBL1554	D013575	DACTINOMYCIN	Syncope	0	Never tested	0.00188919	D008545	Melanoma
	CHEMBL1554	D006547	DACTINOMYCIN	Hernia	0	Never tested	0.00780826	D008545	Melanoma
	CHEMBL1554	D000647	DACTINOMYCIN	Amnesia	0	Never tested	0.00083762	D008545 ||| D009447	Melanoma ||| Neuroblastoma
	CHEMBL1554	D005705	DACTINOMYCIN	Gallbladder Diseases	0	Never tested	0.000956034	D008545 ||| D009447	Melanoma ||| Neuroblastoma
	CHEMBL1554	D001851	DACTINOMYCIN	Bone Diseases, Metabolic	0	Never tested	0.00484096	D008545	Melanoma
	CHEMBL1554	D009443	DACTINOMYCIN	Neuritis	0	Never tested	0.00243399	D008545	Melanoma
	CHEMBL1554	D010538	DACTINOMYCIN	Peritonitis	0	Never tested	0.000925588	D008545 ||| D009447	Melanoma ||| Neuroblastoma
	CHEMBL1554	D012393	DACTINOMYCIN	Rosacea	0	Never tested	0.00106354	D008545 ||| D009447	Melanoma ||| Neuroblastoma
	CHEMBL1554	D000083242	DACTINOMYCIN	Ischemic Stroke	0	Never tested	0.00112788	D009447	Neuroblastoma
	CHEMBL1554	D012891	DACTINOMYCIN	Sleep Apnea Syndromes	0	Never tested	0.00119239	D009447	Neuroblastoma
	CHEMBL1554	D010001	DACTINOMYCIN	Osteitis Deformans	0	Never tested	0.000922891	D008545 ||| D009447	Melanoma ||| Neuroblastoma
	CHEMBL1554	D000075224	DACTINOMYCIN	Cardiac Conduction System Disease	0	Never tested	0.00237749	D008545	Melanoma
	CHEMBL1554	D003731	DACTINOMYCIN	Dental Caries	0	Never tested	0.00116038	D009447	Neuroblastoma
	CHEMBL1554	D011111	DACTINOMYCIN	Polymyalgia Rheumatica	0	Never tested	0.00521411	D008545	Melanoma
	CHEMBL1554	D013118	DACTINOMYCIN	Spinal Cord Diseases	0	Never tested	0.00106937	D009447	Neuroblastoma
	CHEMBL1554	D010031	DACTINOMYCIN	Otitis	0	Never tested	0.0011297	D009447	Neuroblastoma
	CHEMBL1554	D019966	DACTINOMYCIN	Substance-Related Disorders	0	Never tested	0.00375618	D008545	Melanoma
	CHEMBL1560	D020177	CAPTOPRIL	Idiopathic Hypersomnia	0	Never tested	0.001132	D001172	Arthritis, Rheumatoid
	CHEMBL1560	D013771	CAPTOPRIL	Tetralogy of Fallot	0	Never tested	0.0323064	D001172	Arthritis, Rheumatoid
	CHEMBL1560	D003424	CAPTOPRIL	Crohn Disease	0	Never tested	0.162719	D006973 ||| D009203 ||| D001172	Hypertension ||| Myocardial Infarction ||| Arthritis, Rheumatoid
	CHEMBL1560	D002761	CAPTOPRIL	Cholangitis	0	Never tested	0.176447	D001172	Arthritis, Rheumatoid
	CHEMBL1560	D017098	CAPTOPRIL	IgA Deficiency	0	Status unknown	0.000837529	D006333 ||| D006973 ||| D009203	Heart Failure ||| Hypertension ||| Myocardial Infarction
	CHEMBL1560	D014012	CAPTOPRIL	Tinnitus	0	Never tested	0.00554273	D006333 ||| D006973 ||| D009203 ||| D001172	Heart Failure ||| Hypertension ||| Myocardial Infarction ||| Arthritis, Rheumatoid
	CHEMBL1560	D000505	CAPTOPRIL	Alopecia	0	Never tested	0.0152352	D006333 ||| D006973 ||| D009203	Heart Failure ||| Hypertension ||| Myocardial Infarction
	CHEMBL1560	D008881	CAPTOPRIL	Migraine Disorders	0	Never tested	0.000424682	D001172	Arthritis, Rheumatoid
	CHEMBL1560	D012626	CAPTOPRIL	Sebaceous Gland Neoplasms	0	Status unknown	0.00158114	D006333 ||| D006973 ||| D009203	Heart Failure ||| Hypertension ||| Myocardial Infarction
	CHEMBL1560	D001943	CAPTOPRIL	Breast Neoplasms	0	Never tested	0.00377652	D006333 ||| D006973 ||| D009203	Heart Failure ||| Hypertension ||| Myocardial Infarction
	CHEMBL1560	D012005	CAPTOPRIL	Rectal Prolapse	0	Status unknown	0.000701485	D009203 ||| D001172	Myocardial Infarction ||| Arthritis, Rheumatoid
	CHEMBL1560	D014029	CAPTOPRIL	Tobacco Use Disorder	0	Never tested	0.00169797	D006973 ||| D001172	Hypertension ||| Arthritis, Rheumatoid
	CHEMBL1560	D000076385	CAPTOPRIL	Diverticular Diseases	0	Never tested	0.00205251	D006333 ||| D006973 ||| D009203 ||| D001172	Heart Failure ||| Hypertension ||| Myocardial Infarction ||| Arthritis, Rheumatoid
	CHEMBL1560	D009798	CAPTOPRIL	Ocular Hypertension	0	Never tested	0.000683303	D001172	Arthritis, Rheumatoid
	CHEMBL1560	D001714	CAPTOPRIL	Bipolar Disorder	0	Never tested	0.0020103	D001172	Arthritis, Rheumatoid
	CHEMBL1560	D000419	CAPTOPRIL	Albuminuria	0	Never tested	0.000635967	D001172	Arthritis, Rheumatoid
	CHEMBL1560	D001281	CAPTOPRIL	Atrial Fibrillation	0	Phase unknown	0.00470535	D001172	Arthritis, Rheumatoid
	CHEMBL1560	D008228	CAPTOPRIL	Lymphoma, Non-Hodgkin	0	Never tested	0.000788961	D006333 ||| D006973 ||| D009203	Heart Failure ||| Hypertension ||| Myocardial Infarction
	CHEMBL1560	D000380	CAPTOPRIL	Agranulocytosis	0	Never tested	0.00273481	D006333 ||| D006973 ||| D001172	Heart Failure ||| Hypertension ||| Arthritis, Rheumatoid
	CHEMBL1560	D012893	CAPTOPRIL	Sleep Wake Disorders	0	Never tested	0.002784	D001172	Arthritis, Rheumatoid
	CHEMBL1560	D006429	CAPTOPRIL	Hemiplegia	0	Never tested	0.00509788	D006333 ||| D006973 ||| D009203 ||| D001172	Heart Failure ||| Hypertension ||| Myocardial Infarction ||| Arthritis, Rheumatoid
	CHEMBL1560	D002543	CAPTOPRIL	Cerebral Hemorrhage	0	Never tested	0.000793806	D001172	Arthritis, Rheumatoid
	CHEMBL1560	D010689	CAPTOPRIL	Phlebitis	0	Never tested	0.00430472	D001172	Arthritis, Rheumatoid
	CHEMBL1560	D010996	CAPTOPRIL	Pleural Effusion	0	Never tested	0.00434345	D006333 ||| D006973 ||| D009203 ||| D001172	Heart Failure ||| Hypertension ||| Myocardial Infarction ||| Arthritis, Rheumatoid
	CHEMBL1560	D011030	CAPTOPRIL	Pneumothorax	0	Never tested	0.00290071	D006333 ||| D006973 ||| D009203 ||| D001172	Heart Failure ||| Hypertension ||| Myocardial Infarction ||| Arthritis, Rheumatoid
	CHEMBL1560	D014060	CAPTOPRIL	Tongue Diseases	0	Status unknown	0.00512519	D006333 ||| D006973 ||| D009203 ||| D001172	Heart Failure ||| Hypertension ||| Myocardial Infarction ||| Arthritis, Rheumatoid
	CHEMBL1560	D002764	CAPTOPRIL	Cholecystitis	0	Never tested	0.00165617	D009203 ||| D001172	Myocardial Infarction ||| Arthritis, Rheumatoid
	CHEMBL1560	D008010	CAPTOPRIL	Lichen Planus	0	Never tested	0.000936084	D006333 ||| D006973 ||| D009203	Heart Failure ||| Hypertension ||| Myocardial Infarction
	CHEMBL1560	D011470	CAPTOPRIL	Prostatic Hyperplasia	0	Never tested	0.000636125	D006333 ||| D006973 ||| D009203 ||| D001172	Heart Failure ||| Hypertension ||| Myocardial Infarction ||| Arthritis, Rheumatoid
	CHEMBL1560	D011472	CAPTOPRIL	Prostatitis	0	Never tested	0.0029875	D006333 ||| D006973 ||| D009203	Heart Failure ||| Hypertension ||| Myocardial Infarction
	CHEMBL1560	D005348	CAPTOPRIL	Fibrocystic Breast Disease	0	Never tested	0.00439157	D006333 ||| D006973 ||| D009203 ||| D001172	Heart Failure ||| Hypertension ||| Myocardial Infarction ||| Arthritis, Rheumatoid
	CHEMBL1560	D006177	CAPTOPRIL	Gynecomastia	0	Never tested	0.000985442	D006333 ||| D006973 ||| D009203 ||| D001172	Heart Failure ||| Hypertension ||| Myocardial Infarction ||| Arthritis, Rheumatoid
	CHEMBL1560	D003680	CAPTOPRIL	Deglutition Disorders	0	Never tested	0.00633557	D006333 ||| D006973 ||| D009203 ||| D001172	Heart Failure ||| Hypertension ||| Myocardial Infarction ||| Arthritis, Rheumatoid
	CHEMBL1560	D014717	CAPTOPRIL	Vertigo	0	Never tested	0.00117339	D006333	Heart Failure
	CHEMBL1560	D013575	CAPTOPRIL	Syncope	0	Never tested	0.00534455	D009203 ||| D001172	Myocardial Infarction ||| Arthritis, Rheumatoid
	CHEMBL1560	D006547	CAPTOPRIL	Hernia	0	Never tested	0.00116404	D009203	Myocardial Infarction
	CHEMBL1560	D008113	CAPTOPRIL	Liver Neoplasms	0	Never tested	0.000873642	D001172	Arthritis, Rheumatoid
	CHEMBL1560	D000647	CAPTOPRIL	Amnesia	0	Never tested	0.152331	D006333 ||| D006973 ||| D009203 ||| D001172	Heart Failure ||| Hypertension ||| Myocardial Infarction ||| Arthritis, Rheumatoid
	CHEMBL1560	D003248	CAPTOPRIL	Constipation	0	Never tested	0.000894817	D001172	Arthritis, Rheumatoid
	CHEMBL1560	D015837	CAPTOPRIL	Vestibular Diseases	0	Never tested	0.00224264	D006333	Heart Failure
	CHEMBL1560	D005705	CAPTOPRIL	Gallbladder Diseases	0	Never tested	0.00631927	D006333 ||| D006973 ||| D009203 ||| D001172	Heart Failure ||| Hypertension ||| Myocardial Infarction ||| Arthritis, Rheumatoid
	CHEMBL1560	D001851	CAPTOPRIL	Bone Diseases, Metabolic	0	Never tested	0.00319884	D006333 ||| D006973 ||| D009203	Heart Failure ||| Hypertension ||| Myocardial Infarction
	CHEMBL1560	D009443	CAPTOPRIL	Neuritis	0	Never tested	0.00465483	D006333 ||| D006973 ||| D009203 ||| D001172	Heart Failure ||| Hypertension ||| Myocardial Infarction ||| Arthritis, Rheumatoid
	CHEMBL1560	D010538	CAPTOPRIL	Peritonitis	0	Never tested	0.00213348	D006973 ||| D009203 ||| D001172	Hypertension ||| Myocardial Infarction ||| Arthritis, Rheumatoid
	CHEMBL1560	D012393	CAPTOPRIL	Rosacea	0	Never tested	0.000853753	D006333 ||| D006973 ||| D009203 ||| D001172	Heart Failure ||| Hypertension ||| Myocardial Infarction ||| Arthritis, Rheumatoid
	CHEMBL1560	D012891	CAPTOPRIL	Sleep Apnea Syndromes	0	Never tested	0.00101764	D001172	Arthritis, Rheumatoid
	CHEMBL1560	D010001	CAPTOPRIL	Osteitis Deformans	0	Never tested	0.115854	D006333 ||| D006973 ||| D009203	Heart Failure ||| Hypertension ||| Myocardial Infarction
	CHEMBL1560	D000075224	CAPTOPRIL	Cardiac Conduction System Disease	0	Never tested	0.00434866	D001172	Arthritis, Rheumatoid
	CHEMBL1560	D003731	CAPTOPRIL	Dental Caries	0	Never tested	0.00116904	D006333	Heart Failure
	CHEMBL1560	D007762	CAPTOPRIL	Labyrinthitis	0	Never tested	0.0045467	D006333 ||| D006973 ||| D009203 ||| D001172	Heart Failure ||| Hypertension ||| Myocardial Infarction ||| Arthritis, Rheumatoid
	CHEMBL1560	D012878	CAPTOPRIL	Skin Neoplasms	0	Never tested	0.00211494	D006333 ||| D006973 ||| D009203	Heart Failure ||| Hypertension ||| Myocardial Infarction
	CHEMBL1560	D009260	CAPTOPRIL	Nail Diseases	0	Never tested	0.00409754	D006333 ||| D006973 ||| D009203 ||| D001172	Heart Failure ||| Hypertension ||| Myocardial Infarction ||| Arthritis, Rheumatoid
	CHEMBL1560	D011111	CAPTOPRIL	Polymyalgia Rheumatica	0	Never tested	0.00323937	D006333 ||| D006973 ||| D009203	Heart Failure ||| Hypertension ||| Myocardial Infarction
	CHEMBL1560	D019966	CAPTOPRIL	Substance-Related Disorders	0	Never tested	0.00377684	D006333 ||| D006973 ||| D001172	Heart Failure ||| Hypertension ||| Arthritis, Rheumatoid
	CHEMBL1561	D003424	MIGLITOL	Crohn Disease	0	Never tested	0.00961856	D003924	Diabetes Mellitus, Type 2
	CHEMBL1561	D017098	MIGLITOL	IgA Deficiency	0	Status unknown	0.000586738	D003924	Diabetes Mellitus, Type 2
	CHEMBL1561	D014012	MIGLITOL	Tinnitus	0	Never tested	0.00241129	D003924	Diabetes Mellitus, Type 2
	CHEMBL1561	D000505	MIGLITOL	Alopecia	0	Never tested	0.000832853	D003924	Diabetes Mellitus, Type 2
	CHEMBL1561	D012626	MIGLITOL	Sebaceous Gland Neoplasms	0	Status unknown	0.00263783	D003924	Diabetes Mellitus, Type 2
	CHEMBL1561	D001943	MIGLITOL	Breast Neoplasms	0	Never tested	0.00480844	D003924	Diabetes Mellitus, Type 2
	CHEMBL1561	D012005	MIGLITOL	Rectal Prolapse	0	Status unknown	0.000639656	D003924	Diabetes Mellitus, Type 2
	CHEMBL1561	D000076385	MIGLITOL	Diverticular Diseases	0	Never tested	0.00212907	D003924	Diabetes Mellitus, Type 2
	CHEMBL1561	D011030	MIGLITOL	Pneumothorax	0	Never tested	0.000709155	D003924	Diabetes Mellitus, Type 2
	CHEMBL1561	D002764	MIGLITOL	Cholecystitis	0	Never tested	0.00295073	D003924	Diabetes Mellitus, Type 2
	CHEMBL1561	D008010	MIGLITOL	Lichen Planus	0	Never tested	0.0010856	D003924	Diabetes Mellitus, Type 2
	CHEMBL1561	D011470	MIGLITOL	Prostatic Hyperplasia	0	Never tested	0.000831718	D003924	Diabetes Mellitus, Type 2
	CHEMBL1561	D006547	MIGLITOL	Hernia	0	Never tested	0.000752714	D003924	Diabetes Mellitus, Type 2
	CHEMBL1561	D008113	MIGLITOL	Liver Neoplasms	0	Never tested	0.00737349	D003924	Diabetes Mellitus, Type 2
	CHEMBL1561	D000647	MIGLITOL	Amnesia	0	Never tested	0.00404211	D003924	Diabetes Mellitus, Type 2
	CHEMBL1561	D003248	MIGLITOL	Constipation	0	Never tested	0.00116582	D003924	Diabetes Mellitus, Type 2
	CHEMBL1561	D005705	MIGLITOL	Gallbladder Diseases	0	Never tested	0.0010688	D003924	Diabetes Mellitus, Type 2
	CHEMBL1561	D010538	MIGLITOL	Peritonitis	0	Never tested	0.00181615	D003924	Diabetes Mellitus, Type 2
	CHEMBL1561	D012393	MIGLITOL	Rosacea	0	Never tested	0.000996334	D003924	Diabetes Mellitus, Type 2
	CHEMBL1561	D010001	MIGLITOL	Osteitis Deformans	0	Never tested	0.00130936	D003924	Diabetes Mellitus, Type 2
	CHEMBL1567328	D013771	OMEPRAZOLE MAGNESIUM	Tetralogy of Fallot	0	Never tested	0.00116923	D005764	Gastroesophageal Reflux
	CHEMBL1567328	D017098	OMEPRAZOLE MAGNESIUM	IgA Deficiency	0	Status unknown	0.000595583	D005764	Gastroesophageal Reflux
	CHEMBL1567328	D008268	OMEPRAZOLE MAGNESIUM	Macular Degeneration	0	Never tested	0.0432862	D005764	Gastroesophageal Reflux
	CHEMBL1567328	D014012	OMEPRAZOLE MAGNESIUM	Tinnitus	0	Never tested	0.0032025	D005764	Gastroesophageal Reflux
	CHEMBL1567328	D000505	OMEPRAZOLE MAGNESIUM	Alopecia	0	Never tested	0.000622754	D005764	Gastroesophageal Reflux
	CHEMBL1567328	D008881	OMEPRAZOLE MAGNESIUM	Migraine Disorders	0	Never tested	0.000838226	D005764	Gastroesophageal Reflux
	CHEMBL1567328	D012626	OMEPRAZOLE MAGNESIUM	Sebaceous Gland Neoplasms	0	Status unknown	0.00148436	D005764	Gastroesophageal Reflux
	CHEMBL1567328	D014029	OMEPRAZOLE MAGNESIUM	Tobacco Use Disorder	0	Never tested	0.000691325	D005764	Gastroesophageal Reflux
	CHEMBL1567328	D009798	OMEPRAZOLE MAGNESIUM	Ocular Hypertension	0	Never tested	0.00130176	D005764	Gastroesophageal Reflux
	CHEMBL1567328	D001714	OMEPRAZOLE MAGNESIUM	Bipolar Disorder	0	Never tested	0.0639304	D005764	Gastroesophageal Reflux
	CHEMBL1567328	D001281	OMEPRAZOLE MAGNESIUM	Atrial Fibrillation	0	Never tested	0.000480821	D005764	Gastroesophageal Reflux
	CHEMBL1567328	D008228	OMEPRAZOLE MAGNESIUM	Lymphoma, Non-Hodgkin	0	Never tested	0.000866215	D005764	Gastroesophageal Reflux
	CHEMBL1567328	D000380	OMEPRAZOLE MAGNESIUM	Agranulocytosis	0	Never tested	0.00173389	D005764	Gastroesophageal Reflux
	CHEMBL1567328	D006429	OMEPRAZOLE MAGNESIUM	Hemiplegia	0	Never tested	0.00512479	D005764	Gastroesophageal Reflux
	CHEMBL1567328	D013345	OMEPRAZOLE MAGNESIUM	Subarachnoid Hemorrhage	0	Never tested	0.00111142	D005764	Gastroesophageal Reflux
	CHEMBL1567328	D002543	OMEPRAZOLE MAGNESIUM	Cerebral Hemorrhage	0	Never tested	0.00103105	D005764	Gastroesophageal Reflux
	CHEMBL1567328	D010689	OMEPRAZOLE MAGNESIUM	Phlebitis	0	Never tested	0.00417967	D005764	Gastroesophageal Reflux
	CHEMBL1567328	D011030	OMEPRAZOLE MAGNESIUM	Pneumothorax	0	Never tested	0.000972828	D005764	Gastroesophageal Reflux
	CHEMBL1567328	D005348	OMEPRAZOLE MAGNESIUM	Fibrocystic Breast Disease	0	Never tested	0.00477187	D005764	Gastroesophageal Reflux
	CHEMBL1567328	D006177	OMEPRAZOLE MAGNESIUM	Gynecomastia	0	Never tested	0.001786	D005764	Gastroesophageal Reflux
	CHEMBL1567328	D014717	OMEPRAZOLE MAGNESIUM	Vertigo	0	Never tested	0.0010381	D005764	Gastroesophageal Reflux
	CHEMBL1567328	D013575	OMEPRAZOLE MAGNESIUM	Syncope	0	Never tested	0.00344536	D005764	Gastroesophageal Reflux
	CHEMBL1567328	D000647	OMEPRAZOLE MAGNESIUM	Amnesia	0	Never tested	0.000888773	D005764	Gastroesophageal Reflux
	CHEMBL1567328	D015837	OMEPRAZOLE MAGNESIUM	Vestibular Diseases	0	Never tested	0.00313402	D005764	Gastroesophageal Reflux
	CHEMBL1567328	D001851	OMEPRAZOLE MAGNESIUM	Bone Diseases, Metabolic	0	Never tested	0.00361396	D005764	Gastroesophageal Reflux
	CHEMBL1567328	D010024	OMEPRAZOLE MAGNESIUM	Osteoporosis	0	Never tested	0.00119067	D005764	Gastroesophageal Reflux
	CHEMBL1567328	D009443	OMEPRAZOLE MAGNESIUM	Neuritis	0	Never tested	0.00510438	D005764	Gastroesophageal Reflux
	CHEMBL1567328	D012393	OMEPRAZOLE MAGNESIUM	Rosacea	0	Never tested	0.000856071	D005764	Gastroesophageal Reflux
	CHEMBL1567328	D010001	OMEPRAZOLE MAGNESIUM	Osteitis Deformans	0	Never tested	0.000749754	D005764	Gastroesophageal Reflux
	CHEMBL1567328	D009260	OMEPRAZOLE MAGNESIUM	Nail Diseases	0	Never tested	0.00493624	D005764	Gastroesophageal Reflux
	CHEMBL1567328	D011111	OMEPRAZOLE MAGNESIUM	Polymyalgia Rheumatica	0	Never tested	0.00177587	D005764	Gastroesophageal Reflux
	CHEMBL1567328	D019966	OMEPRAZOLE MAGNESIUM	Substance-Related Disorders	0	Never tested	0.00539915	D005764	Gastroesophageal Reflux
	CHEMBL1568698	D003424	GANAXOLONE	Crohn Disease	0	Never tested	0.00096964	D004827	Epilepsy
	CHEMBL1568698	D002761	GANAXOLONE	Cholangitis	0	Never tested	0.000816163	D004827	Epilepsy
	CHEMBL1568698	D017098	GANAXOLONE	IgA Deficiency	0	Status unknown	0.0012342	D004827	Epilepsy
	CHEMBL1568698	D000505	GANAXOLONE	Alopecia	0	Never tested	0.000666166	D004827	Epilepsy
	CHEMBL1568698	D001943	GANAXOLONE	Breast Neoplasms	0	Never tested	0.000641446	D004827	Epilepsy
	CHEMBL1568698	D000230	GANAXOLONE	Adenocarcinoma	0	Never tested	0.000745651	D004827	Epilepsy
	CHEMBL1568698	D012005	GANAXOLONE	Rectal Prolapse	0	Status unknown	0.00071697	D004827	Epilepsy
	CHEMBL1568698	D005756	GANAXOLONE	Gastritis	0	Never tested	0.000544321	D004827	Epilepsy
	CHEMBL1568698	D000076385	GANAXOLONE	Diverticular Diseases	0	Never tested	0.000581348	D004827	Epilepsy
	CHEMBL1568698	D009447	GANAXOLONE	Neuroblastoma	0	Never tested	0.00119281	D004827	Epilepsy
	CHEMBL1568698	D008228	GANAXOLONE	Lymphoma, Non-Hodgkin	0	Never tested	0.00106272	D004827	Epilepsy
	CHEMBL1568698	D001749	GANAXOLONE	Urinary Bladder Neoplasms	0	Never tested	0.00143756	D004827	Epilepsy
	CHEMBL1568698	D000380	GANAXOLONE	Agranulocytosis	0	Never tested	0.00364904	D004827	Epilepsy
	CHEMBL1568698	D010689	GANAXOLONE	Phlebitis	0	Never tested	0.00521996	D004827	Epilepsy
	CHEMBL1568698	D010996	GANAXOLONE	Pleural Effusion	0	Never tested	0.00335791	D004827	Epilepsy
	CHEMBL1568698	D011030	GANAXOLONE	Pneumothorax	0	Never tested	0.00102276	D004827	Epilepsy
	CHEMBL1568698	D002764	GANAXOLONE	Cholecystitis	0	Never tested	0.00112679	D004827	Epilepsy
	CHEMBL1568698	D008010	GANAXOLONE	Lichen Planus	0	Never tested	0.00127473	D004827	Epilepsy
	CHEMBL1568698	D011470	GANAXOLONE	Prostatic Hyperplasia	0	Never tested	0.00110162	D004827	Epilepsy
	CHEMBL1568698	D011472	GANAXOLONE	Prostatitis	0	Never tested	0.00377177	D004827	Epilepsy
	CHEMBL1568698	D005348	GANAXOLONE	Fibrocystic Breast Disease	0	Never tested	0.00259945	D004827	Epilepsy
	CHEMBL1568698	D006177	GANAXOLONE	Gynecomastia	0	Never tested	0.00106995	D004827	Epilepsy
	CHEMBL1568698	D006471	GANAXOLONE	Gastrointestinal Hemorrhage	0	Never tested	0.00295646	D004827	Epilepsy
	CHEMBL1568698	D010437	GANAXOLONE	Peptic Ulcer	0	Never tested	0.00100504	D004827	Epilepsy
	CHEMBL1568698	D006547	GANAXOLONE	Hernia	0	Never tested	0.000641539	D004827	Epilepsy
	CHEMBL1568698	D006689	GANAXOLONE	Hodgkin Disease	0	Never tested	0.00126826	D004827	Epilepsy
	CHEMBL1568698	D008113	GANAXOLONE	Liver Neoplasms	0	Never tested	0.000892025	D004827	Epilepsy
	CHEMBL1568698	D010051	GANAXOLONE	Ovarian Neoplasms	0	Never tested	0.000763772	D004827	Epilepsy
	CHEMBL1568698	D007951	GANAXOLONE	Leukemia, Myeloid	0	Never tested	0.00296536	D004827	Epilepsy
	CHEMBL1568698	D003248	GANAXOLONE	Constipation	0	Never tested	0.00093838	D004827	Epilepsy
	CHEMBL1568698	D004381	GANAXOLONE	Duodenal Ulcer	0	Never tested	0.00112715	D004827	Epilepsy
	CHEMBL1568698	D005705	GANAXOLONE	Gallbladder Diseases	0	Never tested	0.00103184	D004827	Epilepsy
	CHEMBL1568698	D010538	GANAXOLONE	Peritonitis	0	Never tested	0.00104579	D004827	Epilepsy
	CHEMBL1568698	D012393	GANAXOLONE	Rosacea	0	Never tested	0.00105183	D004827	Epilepsy
	CHEMBL1568698	D010001	GANAXOLONE	Osteitis Deformans	0	Never tested	0.00101957	D004827	Epilepsy
	CHEMBL1568698	D012878	GANAXOLONE	Skin Neoplasms	0	Never tested	0.00355557	D004827	Epilepsy
	CHEMBL1568698	D009260	GANAXOLONE	Nail Diseases	0	Never tested	0.00485741	D004827	Epilepsy
	CHEMBL1568698	D011111	GANAXOLONE	Polymyalgia Rheumatica	0	Never tested	0.00489134	D004827	Epilepsy
	CHEMBL1571	D001289	TESTOLACTONE	Attention Deficit Disorder with Hyperactivity	0	Never tested	0.000580367	D001943	Breast Neoplasms
	CHEMBL1571	D001008	TESTOLACTONE	Anxiety Disorders	0	Never tested	0.000728812	D001943	Breast Neoplasms
	CHEMBL1571	D013313	TESTOLACTONE	Stress Disorders, Post-Traumatic	0	Never tested	0.000356489	D001943	Breast Neoplasms
	CHEMBL1571	D015228	TESTOLACTONE	Hypertriglyceridemia	0	Never tested	0.000861372	D001943	Breast Neoplasms
	CHEMBL1571	D003324	TESTOLACTONE	Coronary Artery Disease	0	Never tested	0.00061192	D001943	Breast Neoplasms
	CHEMBL1571	D009765	TESTOLACTONE	Obesity	0	Never tested	0.001269	D001943	Breast Neoplasms
	CHEMBL1571	D020177	TESTOLACTONE	Idiopathic Hypersomnia	0	Never tested	0.00108346	D001943	Breast Neoplasms
	CHEMBL1571	D010300	TESTOLACTONE	Parkinson Disease	0	Never tested	0.00136725	D001943	Breast Neoplasms
	CHEMBL1571	D013771	TESTOLACTONE	Tetralogy of Fallot	0	Never tested	0.00107274	D001943	Breast Neoplasms
	CHEMBL1571	D008268	TESTOLACTONE	Macular Degeneration	0	Never tested	0.00142278	D001943	Breast Neoplasms
	CHEMBL1571	D034381	TESTOLACTONE	Hearing Loss	0	Never tested	0.000883074	D001943	Breast Neoplasms
	CHEMBL1571	D000787	TESTOLACTONE	Angina Pectoris	0	Never tested	0.000784225	D001943	Breast Neoplasms
	CHEMBL1571	D065631	TESTOLACTONE	Rhinitis, Allergic	0	Never tested	0.00134858	D001943	Breast Neoplasms
	CHEMBL1571	D008881	TESTOLACTONE	Migraine Disorders	0	Never tested	0.000563623	D001943	Breast Neoplasms
	CHEMBL1571	D006937	TESTOLACTONE	Hypercholesterolemia	0	Never tested	0.00065328	D001943	Breast Neoplasms
	CHEMBL1571	D002386	TESTOLACTONE	Cataract	0	Never tested	0.00117217	D001943	Breast Neoplasms
	CHEMBL1571	D014029	TESTOLACTONE	Tobacco Use Disorder	0	Never tested	0.000527314	D001943	Breast Neoplasms
	CHEMBL1571	D009203	TESTOLACTONE	Myocardial Infarction	0	Never tested	0.000544982	D001943	Breast Neoplasms
	CHEMBL1571	D007319	TESTOLACTONE	Sleep Initiation and Maintenance Disorders	0	Never tested	0.0088983	D001943	Breast Neoplasms
	CHEMBL1571	D003922	TESTOLACTONE	Diabetes Mellitus, Type 1	0	Never tested	0.00205287	D001943	Breast Neoplasms
	CHEMBL1571	D014820	TESTOLACTONE	Vitiligo	0	Never tested	0.000721413	D001943	Breast Neoplasms
	CHEMBL1571	D009798	TESTOLACTONE	Ocular Hypertension	0	Never tested	0.000671869	D001943	Breast Neoplasms
	CHEMBL1571	D012559	TESTOLACTONE	Schizophrenia	0	Never tested	0.000606985	D001943	Breast Neoplasms
	CHEMBL1571	D008180	TESTOLACTONE	Lupus Erythematosus, Systemic	0	Never tested	0.0010774	D001943	Breast Neoplasms
	CHEMBL1571	D000437	TESTOLACTONE	Alcoholism	0	Never tested	0.00116265	D001943	Breast Neoplasms
	CHEMBL1571	D000067877	TESTOLACTONE	Autism Spectrum Disorder	0	Never tested	0.000610591	D001943	Breast Neoplasms
	CHEMBL1571	D003924	TESTOLACTONE	Diabetes Mellitus, Type 2	0	Never tested	0.00491087	D001943	Breast Neoplasms
	CHEMBL1571	D000544	TESTOLACTONE	Alzheimer Disease	0	Never tested	0.000725997	D001943	Breast Neoplasms
	CHEMBL1571	D004827	TESTOLACTONE	Epilepsy	0	Never tested	0.000468923	D001943	Breast Neoplasms
	CHEMBL1571	D005901	TESTOLACTONE	Glaucoma	0	Never tested	0.00159779	D001943	Breast Neoplasms
	CHEMBL1571	D051436	TESTOLACTONE	Renal Insufficiency, Chronic	0	Never tested	0.000697488	D001943	Breast Neoplasms
	CHEMBL1571	D003863	TESTOLACTONE	Depression	0	Never tested	0.000697205	D001943	Breast Neoplasms
	CHEMBL1571	D000419	TESTOLACTONE	Albuminuria	0	Never tested	0.000700624	D001943	Breast Neoplasms
	CHEMBL1571	D001281	TESTOLACTONE	Atrial Fibrillation	0	Never tested	0.000772811	D001943	Breast Neoplasms
	CHEMBL1571	D006973	TESTOLACTONE	Hypertension	0	Never tested	0.00559341	D001943	Breast Neoplasms
	CHEMBL1571	D006327	TESTOLACTONE	Heart Block	0	Never tested	0.00104618	D001943	Breast Neoplasms
	CHEMBL1571	D016883	TESTOLACTONE	Diabetic Ketoacidosis	0	Never tested	0.00807041	D001943	Breast Neoplasms
	CHEMBL1571	D011655	TESTOLACTONE	Pulmonary Embolism	0	Never tested	0.000756232	D001943	Breast Neoplasms
	CHEMBL1571	D009202	TESTOLACTONE	Cardiomyopathies	0	Never tested	0.00200433	D001943	Breast Neoplasms
	CHEMBL1571	D013345	TESTOLACTONE	Subarachnoid Hemorrhage	0	Never tested	0.0977112	D001943	Breast Neoplasms
	CHEMBL1571	D002543	TESTOLACTONE	Cerebral Hemorrhage	0	Never tested	0.000792411	D001943	Breast Neoplasms
	CHEMBL1571	D002544	TESTOLACTONE	Cerebral Infarction	0	Never tested	0.00284451	D001943	Breast Neoplasms
	CHEMBL1571	D050197	TESTOLACTONE	Arteriosclerosis	0	Never tested	0.000986322	D001943	Breast Neoplasms
	CHEMBL1571	D007022	TESTOLACTONE	Hypotension	0	Never tested	0.00770279	D001943	Breast Neoplasms
	CHEMBL1571	D012852	TESTOLACTONE	Sinusitis	0	Never tested	0.000870142	D001943	Breast Neoplasms
	CHEMBL1571	D002481	TESTOLACTONE	Cellulitis	0	Never tested	0.00151122	D001943	Breast Neoplasms
	CHEMBL1571	D058186	TESTOLACTONE	Acute Kidney Injury	0	Never tested	0.00176033	D001943	Breast Neoplasms
	CHEMBL1571	D007676	TESTOLACTONE	Kidney Failure, Chronic	0	Never tested	0.000658159	D001943	Breast Neoplasms
	CHEMBL1571	D001201	TESTOLACTONE	Ascites	0	Never tested	0.00283329	D001943	Breast Neoplasms
	CHEMBL1571	D014717	TESTOLACTONE	Vertigo	0	Never tested	0.00103204	D001943	Breast Neoplasms
	CHEMBL1571	D013575	TESTOLACTONE	Syncope	0	Never tested	0.00242489	D001943	Breast Neoplasms
	CHEMBL1571	D007766	TESTOLACTONE	Lacrimal Apparatus Diseases	0	Never tested	0.0035755	D001943	Breast Neoplasms
	CHEMBL1571	D005921	TESTOLACTONE	Glomerulonephritis	0	Never tested	0.000907936	D001943	Breast Neoplasms
	CHEMBL1571	D006333	TESTOLACTONE	Heart Failure	0	Never tested	0.00276249	D001943	Breast Neoplasms
	CHEMBL1571	D000647	TESTOLACTONE	Amnesia	0	Never tested	0.00091671	D001943	Breast Neoplasms
	CHEMBL1571	D015352	TESTOLACTONE	Dry Eye Syndromes	0	Never tested	0.00113662	D001943	Breast Neoplasms
	CHEMBL1571	D015837	TESTOLACTONE	Vestibular Diseases	0	Never tested	0.00863032	D001943	Breast Neoplasms
	CHEMBL1571	D001145	TESTOLACTONE	Arrhythmias, Cardiac	0	Never tested	0.000928204	D001943	Breast Neoplasms
	CHEMBL1571	D012163	TESTOLACTONE	Retinal Detachment	0	Never tested	0.00107792	D001943	Breast Neoplasms
	CHEMBL1571	D012393	TESTOLACTONE	Rosacea	0	Never tested	0.00109796	D001943	Breast Neoplasms
	CHEMBL1571	D002546	TESTOLACTONE	Ischemic Attack, Transient	0	Never tested	0.00146176	D001943	Breast Neoplasms
	CHEMBL1571	D000083242	TESTOLACTONE	Ischemic Stroke	0	Never tested	0.000672731	D001943	Breast Neoplasms
	CHEMBL1571	D013921	TESTOLACTONE	Thrombocytopenia	0	Never tested	0.00354335	D001943	Breast Neoplasms
	CHEMBL1571	D020246	TESTOLACTONE	Venous Thrombosis	0	Never tested	0.000872553	D001943	Breast Neoplasms
	CHEMBL1571	D000075224	TESTOLACTONE	Cardiac Conduction System Disease	0	Never tested	0.00395278	D001943	Breast Neoplasms
	CHEMBL1571	D016491	TESTOLACTONE	Peripheral Vascular Diseases	0	Never tested	0.00343183	D001943	Breast Neoplasms
	CHEMBL1571	D010031	TESTOLACTONE	Otitis	0	Never tested	0.00100903	D001943	Breast Neoplasms
	CHEMBL1571	D015155	TESTOLACTONE	Esophageal Spasm, Diffuse	0	Never tested	0.0010799	D001943	Breast Neoplasms
	CHEMBL157138	D009765	LISURIDE	Obesity	0	Never tested	0.000578341	D008881	Migraine Disorders
	CHEMBL157138	D001172	LISURIDE	Arthritis, Rheumatoid	0	Never tested	0.000490459	D008881	Migraine Disorders
	CHEMBL157138	D003424	LISURIDE	Crohn Disease	0	Never tested	0.000409248	D008881	Migraine Disorders
	CHEMBL157138	D003093	LISURIDE	Colitis, Ulcerative	0	Never tested	0.000783224	D008881	Migraine Disorders
	CHEMBL157138	D015212	LISURIDE	Inflammatory Bowel Diseases	0	Never tested	0.000813363	D008881	Migraine Disorders
	CHEMBL157138	D002761	LISURIDE	Cholangitis	0	Never tested	0.00141183	D008881	Migraine Disorders
	CHEMBL157138	D034381	LISURIDE	Hearing Loss	0	Never tested	0.000783548	D008881	Migraine Disorders
	CHEMBL157138	D019226	LISURIDE	Oral Ulcer	0	Never tested	0.0256935	D008881	Migraine Disorders
	CHEMBL157138	D065631	LISURIDE	Rhinitis, Allergic	0	Never tested	0.00241862	D008881	Migraine Disorders
	CHEMBL157138	D001249	LISURIDE	Asthma	0	Never tested	0.000929684	D008881	Migraine Disorders
	CHEMBL157138	D005764	LISURIDE	Gastroesophageal Reflux	0	Never tested	0.000730292	D008881	Migraine Disorders
	CHEMBL157138	D004485	LISURIDE	Eczema	0	Never tested	0.00140989	D008881	Migraine Disorders
	CHEMBL157138	D006937	LISURIDE	Hypercholesterolemia	0	Never tested	0.000985541	D008881	Migraine Disorders
	CHEMBL157138	D001943	LISURIDE	Breast Neoplasms	0	Never tested	0.000618503	D008881	Migraine Disorders
	CHEMBL157138	D002280	LISURIDE	Carcinoma, Basal Cell	0	Never tested	0.00672572	D008881	Migraine Disorders
	CHEMBL157138	D000230	LISURIDE	Adenocarcinoma	0	Never tested	0.0012708	D008881	Migraine Disorders
	CHEMBL157138	D006552	LISURIDE	Hernia, Inguinal	0	Never tested	0.00101748	D008881	Migraine Disorders
	CHEMBL157138	D012005	LISURIDE	Rectal Prolapse	0	Status unknown	0.000804314	D008881	Migraine Disorders
	CHEMBL157138	D005756	LISURIDE	Gastritis	0	Never tested	0.00100035	D008881	Migraine Disorders
	CHEMBL157138	D006548	LISURIDE	Hernia, Diaphragmatic	0	Never tested	0.000556654	D008881	Migraine Disorders
	CHEMBL157138	D002446	LISURIDE	Celiac Disease	0	Never tested	0.000912448	D008881	Migraine Disorders
	CHEMBL157138	D008105	LISURIDE	Liver Cirrhosis, Biliary	0	Never tested	0.165073	D008881	Migraine Disorders
	CHEMBL157138	D014820	LISURIDE	Vitiligo	0	Never tested	0.00134232	D008881	Migraine Disorders
	CHEMBL157138	D009447	LISURIDE	Neuroblastoma	0	Never tested	0.000886146	D008881	Migraine Disorders
	CHEMBL157138	D008180	LISURIDE	Lupus Erythematosus, Systemic	0	Never tested	0.00187078	D008881	Migraine Disorders
	CHEMBL157138	D013167	LISURIDE	Spondylitis, Ankylosing	0	Never tested	0.000666171	D008881	Migraine Disorders
	CHEMBL157138	D010003	LISURIDE	Osteoarthritis	0	Never tested	0.00375089	D008881	Migraine Disorders
	CHEMBL157138	D055623	LISURIDE	Keratosis, Actinic	0	Never tested	0.000895591	D008881	Migraine Disorders
	CHEMBL157138	D001991	LISURIDE	Bronchitis	0	Never tested	0.00107829	D008881	Migraine Disorders
	CHEMBL157138	D008175	LISURIDE	Lung Neoplasms	0	Never tested	0.0253217	D008881	Migraine Disorders
	CHEMBL157138	D008545	LISURIDE	Melanoma	0	Never tested	0.00150877	D008881	Migraine Disorders
	CHEMBL157138	D008228	LISURIDE	Lymphoma, Non-Hodgkin	0	Never tested	0.140985	D008881	Migraine Disorders
	CHEMBL157138	D002294	LISURIDE	Carcinoma, Squamous Cell	0	Never tested	0.0563493	D008881	Migraine Disorders
	CHEMBL157138	D016883	LISURIDE	Diabetic Ketoacidosis	0	Never tested	0.0010121	D008881	Migraine Disorders
	CHEMBL157138	D007889	LISURIDE	Leiomyoma	0	Never tested	0.000791178	D008881	Migraine Disorders
	CHEMBL157138	D018798	LISURIDE	Anemia, Iron-Deficiency	0	Never tested	0.00103061	D008881	Migraine Disorders
	CHEMBL157138	D012852	LISURIDE	Sinusitis	0	Never tested	0.0181589	D008881	Migraine Disorders
	CHEMBL157138	D010996	LISURIDE	Pleural Effusion	0	Never tested	0.00442239	D008881	Migraine Disorders
	CHEMBL157138	D004941	LISURIDE	Esophagitis	0	Never tested	0.00398538	D008881	Migraine Disorders
	CHEMBL157138	D013276	LISURIDE	Stomach Ulcer	0	Never tested	0.000757782	D008881	Migraine Disorders
	CHEMBL157138	D004415	LISURIDE	Dyspepsia	0	Never tested	0.00791559	D008881	Migraine Disorders
	CHEMBL157138	D002769	LISURIDE	Cholelithiasis	0	Never tested	0.000818296	D008881	Migraine Disorders
	CHEMBL157138	D002764	LISURIDE	Cholecystitis	0	Never tested	0.000755739	D008881	Migraine Disorders
	CHEMBL157138	D010195	LISURIDE	Pancreatitis	0	Never tested	0.00130594	D008881	Migraine Disorders
	CHEMBL157138	D008286	LISURIDE	Malabsorption Syndromes	0	Never tested	0.00483417	D008881	Migraine Disorders
	CHEMBL157138	D002481	LISURIDE	Cellulitis	0	Never tested	0.00358629	D008881	Migraine Disorders
	CHEMBL157138	D011537	LISURIDE	Pruritus	0	Never tested	0.00380438	D008881	Migraine Disorders
	CHEMBL157138	D017492	LISURIDE	Keratosis, Seborrheic	0	Never tested	0.000785637	D008881	Migraine Disorders
	CHEMBL157138	D011704	LISURIDE	Pyelonephritis	0	Never tested	0.00124167	D008881	Migraine Disorders
	CHEMBL157138	D058186	LISURIDE	Acute Kidney Injury	0	Never tested	0.00387606	D008881	Migraine Disorders
	CHEMBL157138	D007676	LISURIDE	Kidney Failure, Chronic	0	Never tested	0.00112597	D008881	Migraine Disorders
	CHEMBL157138	D003556	LISURIDE	Cystitis	0	Never tested	0.00100134	D008881	Migraine Disorders
	CHEMBL157138	D011472	LISURIDE	Prostatitis	0	Never tested	0.00398258	D008881	Migraine Disorders
	CHEMBL157138	D004715	LISURIDE	Endometriosis	0	Never tested	0.00165346	D008881	Migraine Disorders
	CHEMBL157138	D001201	LISURIDE	Ascites	0	Never tested	0.00159447	D008881	Migraine Disorders
	CHEMBL157138	D005076	LISURIDE	Exanthema	0	Never tested	0.00182713	D008881	Migraine Disorders
	CHEMBL157138	D006471	LISURIDE	Gastrointestinal Hemorrhage	0	Never tested	0.00334169	D008881	Migraine Disorders
	CHEMBL157138	D010437	LISURIDE	Peptic Ulcer	0	Never tested	0.000683442	D008881	Migraine Disorders
	CHEMBL157138	D005921	LISURIDE	Glomerulonephritis	0	Never tested	0.000902798	D008881	Migraine Disorders
	CHEMBL157138	D006689	LISURIDE	Hodgkin Disease	0	Never tested	0.000852119	D008881	Migraine Disorders
	CHEMBL157138	D010051	LISURIDE	Ovarian Neoplasms	0	Never tested	0.000709475	D008881	Migraine Disorders
	CHEMBL157138	D011471	LISURIDE	Prostatic Neoplasms	0	Never tested	0.00154223	D008881	Migraine Disorders
	CHEMBL157138	D007951	LISURIDE	Leukemia, Myeloid	0	Never tested	0.183494	D008881	Migraine Disorders
	CHEMBL157138	D000152	LISURIDE	Acne Vulgaris	0	Never tested	0.000630486	D008881	Migraine Disorders
	CHEMBL157138	D000740	LISURIDE	Anemia	0	Never tested	0.00095524	D008881	Migraine Disorders
	CHEMBL157138	D001064	LISURIDE	Appendicitis	0	Never tested	0.00116256	D008881	Migraine Disorders
	CHEMBL157138	D003248	LISURIDE	Constipation	0	Never tested	0.00105453	D008881	Migraine Disorders
	CHEMBL157138	D004381	LISURIDE	Duodenal Ulcer	0	Never tested	0.000943794	D008881	Migraine Disorders
	CHEMBL157138	D006073	LISURIDE	Gout	0	Never tested	0.00119205	D008881	Migraine Disorders
	CHEMBL157138	D043183	LISURIDE	Irritable Bowel Syndrome	0	Never tested	0.133184	D008881	Migraine Disorders
	CHEMBL157138	D010998	LISURIDE	Pleurisy	0	Never tested	0.00376876	D008881	Migraine Disorders
	CHEMBL157138	D011565	LISURIDE	Psoriasis	0	Never tested	0.000691899	D008881	Migraine Disorders
	CHEMBL157138	D006042	LISURIDE	Goiter	0	Never tested	0.00224907	D008881	Migraine Disorders
	CHEMBL157138	D015179	LISURIDE	Colorectal Neoplasms	0	Never tested	0.00141845	D008881	Migraine Disorders
	CHEMBL157138	D016055	LISURIDE	Urinary Retention	0	Never tested	0.00331394	D008881	Migraine Disorders
	CHEMBL157138	D011141	LISURIDE	Polyuria	0	Never tested	0.00625165	D008881	Migraine Disorders
	CHEMBL157138	D014581	LISURIDE	Urticaria	0	Never tested	0.000875155	D008881	Migraine Disorders
	CHEMBL157138	D015155	LISURIDE	Esophageal Spasm, Diffuse	0	Never tested	0.000941946	D008881	Migraine Disorders
	CHEMBL1574	D001172	PHENTERMINE	Arthritis, Rheumatoid	0	Never tested	0.00115272	D012891	Sleep Apnea Syndromes
	CHEMBL1574	D003424	PHENTERMINE	Crohn Disease	0	Never tested	0.0163445	D009765	Obesity
	CHEMBL1574	D017098	PHENTERMINE	IgA Deficiency	0	Status unknown	0.000679729	D009765	Obesity
	CHEMBL1574	D014012	PHENTERMINE	Tinnitus	0	Never tested	0.00713382	D009765	Obesity
	CHEMBL1574	D000505	PHENTERMINE	Alopecia	0	Never tested	0.000691337	D009765	Obesity
	CHEMBL1574	D019226	PHENTERMINE	Oral Ulcer	0	Never tested	0.00100722	D012891	Sleep Apnea Syndromes
	CHEMBL1574	D008881	PHENTERMINE	Migraine Disorders	0	Never tested	0.000644907	D009765	Obesity
	CHEMBL1574	D004485	PHENTERMINE	Eczema	0	Never tested	0.000995454	D012891	Sleep Apnea Syndromes
	CHEMBL1574	D012626	PHENTERMINE	Sebaceous Gland Neoplasms	0	Status unknown	0.00107216	D009765 ||| D012891	Obesity ||| Sleep Apnea Syndromes
	CHEMBL1574	D001943	PHENTERMINE	Breast Neoplasms	0	Never tested	0.00124684	D009765	Obesity
	CHEMBL1574	D000230	PHENTERMINE	Adenocarcinoma	0	Never tested	0.00115031	D012891	Sleep Apnea Syndromes
	CHEMBL1574	D012005	PHENTERMINE	Rectal Prolapse	0	Status unknown	0.000711724	D009765	Obesity
	CHEMBL1574	D014029	PHENTERMINE	Tobacco Use Disorder	0	Never tested	0.00062358	D009765	Obesity
	CHEMBL1574	D000076385	PHENTERMINE	Diverticular Diseases	0	Never tested	0.00141768	D009765	Obesity
	CHEMBL1574	D009447	PHENTERMINE	Neuroblastoma	0	Never tested	0.00114882	D012891	Sleep Apnea Syndromes
	CHEMBL1574	D013167	PHENTERMINE	Spondylitis, Ankylosing	0	Never tested	0.00111693	D012891	Sleep Apnea Syndromes
	CHEMBL1574	D010003	PHENTERMINE	Osteoarthritis	0	Never tested	0.0327161	D012891	Sleep Apnea Syndromes
	CHEMBL1574	D001281	PHENTERMINE	Atrial Fibrillation	0	Never tested	0.00596596	D009765	Obesity
	CHEMBL1574	D055623	PHENTERMINE	Keratosis, Actinic	0	Never tested	0.000948353	D012891	Sleep Apnea Syndromes
	CHEMBL1574	D008228	PHENTERMINE	Lymphoma, Non-Hodgkin	0	Never tested	0.00108683	D009765 ||| D012891	Obesity ||| Sleep Apnea Syndromes
	CHEMBL1574	D000380	PHENTERMINE	Agranulocytosis	0	Never tested	0.00426367	D009765 ||| D012891	Obesity ||| Sleep Apnea Syndromes
	CHEMBL1574	D006429	PHENTERMINE	Hemiplegia	0	Never tested	0.00187427	D009765	Obesity
	CHEMBL1574	D010689	PHENTERMINE	Phlebitis	0	Never tested	0.00426177	D009765 ||| D012891	Obesity ||| Sleep Apnea Syndromes
	CHEMBL1574	D010996	PHENTERMINE	Pleural Effusion	0	Never tested	0.00508155	D009765	Obesity
	CHEMBL1574	D011030	PHENTERMINE	Pneumothorax	0	Never tested	0.00101983	D009765	Obesity
	CHEMBL1574	D014060	PHENTERMINE	Tongue Diseases	0	Status unknown	0.00335799	D009765	Obesity
	CHEMBL1574	D002764	PHENTERMINE	Cholecystitis	0	Never tested	0.0168935	D009765	Obesity
	CHEMBL1574	D002481	PHENTERMINE	Cellulitis	0	Never tested	0.00528723	D012891	Sleep Apnea Syndromes
	CHEMBL1574	D008010	PHENTERMINE	Lichen Planus	0	Never tested	0.000951784	D009765 ||| D012891	Obesity ||| Sleep Apnea Syndromes
	CHEMBL1574	D017492	PHENTERMINE	Keratosis, Seborrheic	0	Never tested	0.000948467	D012891	Sleep Apnea Syndromes
	CHEMBL1574	D011470	PHENTERMINE	Prostatic Hyperplasia	0	Never tested	0.0138711	D009765	Obesity
	CHEMBL1574	D011472	PHENTERMINE	Prostatitis	0	Never tested	0.00402705	D009765 ||| D012891	Obesity ||| Sleep Apnea Syndromes
	CHEMBL1574	D005348	PHENTERMINE	Fibrocystic Breast Disease	0	Never tested	0.00383793	D009765	Obesity
	CHEMBL1574	D003680	PHENTERMINE	Deglutition Disorders	0	Never tested	0.00694469	D009765	Obesity
	CHEMBL1574	D013575	PHENTERMINE	Syncope	0	Never tested	0.0045087	D009765	Obesity
	CHEMBL1574	D006547	PHENTERMINE	Hernia	0	Never tested	0.000891274	D009765	Obesity
	CHEMBL1574	D006689	PHENTERMINE	Hodgkin Disease	0	Never tested	0.00114834	D012891	Sleep Apnea Syndromes
	CHEMBL1574	D000647	PHENTERMINE	Amnesia	0	Never tested	0.00103275	D009765	Obesity
	CHEMBL1574	D007951	PHENTERMINE	Leukemia, Myeloid	0	Never tested	0.00427723	D012891	Sleep Apnea Syndromes
	CHEMBL1574	D005705	PHENTERMINE	Gallbladder Diseases	0	Never tested	0.000905157	D009765	Obesity
	CHEMBL1574	D006073	PHENTERMINE	Gout	0	Never tested	0.000984396	D012891	Sleep Apnea Syndromes
	CHEMBL1574	D009443	PHENTERMINE	Neuritis	0	Never tested	0.0034566	D009765	Obesity
	CHEMBL1574	D010538	PHENTERMINE	Peritonitis	0	Never tested	0.00116292	D009765	Obesity
	CHEMBL1574	D011565	PHENTERMINE	Psoriasis	0	Never tested	0.000892666	D012891	Sleep Apnea Syndromes
	CHEMBL1574	D012393	PHENTERMINE	Rosacea	0	Never tested	0.00105216	D009765	Obesity
	CHEMBL1574	D010001	PHENTERMINE	Osteitis Deformans	0	Never tested	0.000895734	D009765	Obesity
	CHEMBL1574	D007762	PHENTERMINE	Labyrinthitis	0	Never tested	0.00395542	D009765	Obesity
	CHEMBL1574	D012878	PHENTERMINE	Skin Neoplasms	0	Never tested	0.00183513	D009765	Obesity
	CHEMBL1574	D009260	PHENTERMINE	Nail Diseases	0	Never tested	0.00325272	D009765 ||| D012891	Obesity ||| Sleep Apnea Syndromes
	CHEMBL1574	D011111	PHENTERMINE	Polymyalgia Rheumatica	0	Never tested	0.00421584	D009765 ||| D012891	Obesity ||| Sleep Apnea Syndromes
	CHEMBL1575	D013771	ESTRAMUSTINE	Tetralogy of Fallot	0	Never tested	0.000966975	D011471	Prostatic Neoplasms
	CHEMBL1575	D017098	ESTRAMUSTINE	IgA Deficiency	0	Status unknown	0.000803997	D011471	Prostatic Neoplasms
	CHEMBL1575	D008268	ESTRAMUSTINE	Macular Degeneration	0	Never tested	0.000803102	D011471	Prostatic Neoplasms
	CHEMBL1575	D000505	ESTRAMUSTINE	Alopecia	0	Never tested	0.00428922	D011471	Prostatic Neoplasms
	CHEMBL1575	D008881	ESTRAMUSTINE	Migraine Disorders	0	Never tested	0.00153572	D011471	Prostatic Neoplasms
	CHEMBL1575	D014029	ESTRAMUSTINE	Tobacco Use Disorder	0	Never tested	0.0017962	D011471	Prostatic Neoplasms
	CHEMBL1575	D000076385	ESTRAMUSTINE	Diverticular Diseases	0	Never tested	0.00104339	D011471	Prostatic Neoplasms
	CHEMBL1575	D009798	ESTRAMUSTINE	Ocular Hypertension	0	Never tested	0.0010688	D011471	Prostatic Neoplasms
	CHEMBL1575	D001714	ESTRAMUSTINE	Bipolar Disorder	0	Never tested	0.00109638	D011471	Prostatic Neoplasms
	CHEMBL1575	D051436	ESTRAMUSTINE	Renal Insufficiency, Chronic	0	Never tested	0.000961332	D011471	Prostatic Neoplasms
	CHEMBL1575	D001281	ESTRAMUSTINE	Atrial Fibrillation	0	Never tested	0.00273176	D011471	Prostatic Neoplasms
	CHEMBL1575	D000380	ESTRAMUSTINE	Agranulocytosis	0	Never tested	0.00245749	D011471	Prostatic Neoplasms
	CHEMBL1575	D006429	ESTRAMUSTINE	Hemiplegia	0	Never tested	0.00356145	D011471	Prostatic Neoplasms
	CHEMBL1575	D013345	ESTRAMUSTINE	Subarachnoid Hemorrhage	0	Never tested	0.00616741	D011471	Prostatic Neoplasms
	CHEMBL1575	D002543	ESTRAMUSTINE	Cerebral Hemorrhage	0	Never tested	0.00729339	D011471	Prostatic Neoplasms
	CHEMBL1575	D010689	ESTRAMUSTINE	Phlebitis	0	Never tested	0.00120391	D011471	Prostatic Neoplasms
	CHEMBL1575	D011030	ESTRAMUSTINE	Pneumothorax	0	Never tested	0.000962922	D011471	Prostatic Neoplasms
	CHEMBL1575	D008010	ESTRAMUSTINE	Lichen Planus	0	Never tested	0.000745296	D011471	Prostatic Neoplasms
	CHEMBL1575	D005348	ESTRAMUSTINE	Fibrocystic Breast Disease	0	Never tested	0.00493116	D011471	Prostatic Neoplasms
	CHEMBL1575	D006177	ESTRAMUSTINE	Gynecomastia	0	Never tested	0.00131041	D011471	Prostatic Neoplasms
	CHEMBL1575	D003680	ESTRAMUSTINE	Deglutition Disorders	0	Never tested	0.00341877	D011471	Prostatic Neoplasms
	CHEMBL1575	D014717	ESTRAMUSTINE	Vertigo	0	Never tested	0.000759534	D011471	Prostatic Neoplasms
	CHEMBL1575	D013575	ESTRAMUSTINE	Syncope	0	Never tested	0.00385396	D011471	Prostatic Neoplasms
	CHEMBL1575	D000647	ESTRAMUSTINE	Amnesia	0	Never tested	0.000744235	D011471	Prostatic Neoplasms
	CHEMBL1575	D015837	ESTRAMUSTINE	Vestibular Diseases	0	Never tested	0.00436407	D011471	Prostatic Neoplasms
	CHEMBL1575	D005705	ESTRAMUSTINE	Gallbladder Diseases	0	Never tested	0.000529053	D011471	Prostatic Neoplasms
	CHEMBL1575	D001851	ESTRAMUSTINE	Bone Diseases, Metabolic	0	Never tested	0.00152829	D011471	Prostatic Neoplasms
	CHEMBL1575	D009443	ESTRAMUSTINE	Neuritis	0	Never tested	0.00168282	D011471	Prostatic Neoplasms
	CHEMBL1575	D010538	ESTRAMUSTINE	Peritonitis	0	Never tested	0.000900204	D011471	Prostatic Neoplasms
	CHEMBL1575	D012393	ESTRAMUSTINE	Rosacea	0	Never tested	0.000911226	D011471	Prostatic Neoplasms
	CHEMBL1575	D010001	ESTRAMUSTINE	Osteitis Deformans	0	Never tested	0.000624936	D011471	Prostatic Neoplasms
	CHEMBL1575	D007762	ESTRAMUSTINE	Labyrinthitis	0	Never tested	0.00433569	D011471	Prostatic Neoplasms
	CHEMBL1575	D009260	ESTRAMUSTINE	Nail Diseases	0	Never tested	0.00378964	D011471	Prostatic Neoplasms
	CHEMBL1575	D011111	ESTRAMUSTINE	Polymyalgia Rheumatica	0	Never tested	0.00318595	D011471	Prostatic Neoplasms
	CHEMBL1575	D019966	ESTRAMUSTINE	Substance-Related Disorders	0	Never tested	0.00255377	D011471	Prostatic Neoplasms
	CHEMBL1576	D003424	ETHINAMATE	Crohn Disease	0	Never tested	0.00155319	D007319	Sleep Initiation and Maintenance Disorders
	CHEMBL1576	D002761	ETHINAMATE	Cholangitis	0	Never tested	0.000472001	D007319	Sleep Initiation and Maintenance Disorders
	CHEMBL1576	D017098	ETHINAMATE	IgA Deficiency	0	Status unknown	0.000515653	D007319	Sleep Initiation and Maintenance Disorders
	CHEMBL1576	D000505	ETHINAMATE	Alopecia	0	Never tested	0.00106294	D007319	Sleep Initiation and Maintenance Disorders
	CHEMBL1576	D012626	ETHINAMATE	Sebaceous Gland Neoplasms	0	Status unknown	0.0054085	D007319	Sleep Initiation and Maintenance Disorders
	CHEMBL1576	D001943	ETHINAMATE	Breast Neoplasms	0	Never tested	0.00518775	D007319	Sleep Initiation and Maintenance Disorders
	CHEMBL1576	D000230	ETHINAMATE	Adenocarcinoma	0	Never tested	0.000725974	D007319	Sleep Initiation and Maintenance Disorders
	CHEMBL1576	D012005	ETHINAMATE	Rectal Prolapse	0	Status unknown	0.00259694	D007319	Sleep Initiation and Maintenance Disorders
	CHEMBL1576	D000076385	ETHINAMATE	Diverticular Diseases	0	Never tested	0.0077366	D007319	Sleep Initiation and Maintenance Disorders
	CHEMBL1576	D009447	ETHINAMATE	Neuroblastoma	0	Never tested	0.00418688	D007319	Sleep Initiation and Maintenance Disorders
	CHEMBL1576	D008228	ETHINAMATE	Lymphoma, Non-Hodgkin	0	Never tested	0.000876214	D007319	Sleep Initiation and Maintenance Disorders
	CHEMBL1576	D001749	ETHINAMATE	Urinary Bladder Neoplasms	0	Never tested	0.000822865	D007319	Sleep Initiation and Maintenance Disorders
	CHEMBL1576	D000380	ETHINAMATE	Agranulocytosis	0	Never tested	0.00199645	D007319	Sleep Initiation and Maintenance Disorders
	CHEMBL1576	D010689	ETHINAMATE	Phlebitis	0	Never tested	0.00442452	D007319	Sleep Initiation and Maintenance Disorders
	CHEMBL1576	D010996	ETHINAMATE	Pleural Effusion	0	Never tested	0.00358633	D007319	Sleep Initiation and Maintenance Disorders
	CHEMBL1576	D011030	ETHINAMATE	Pneumothorax	0	Never tested	0.00109329	D007319	Sleep Initiation and Maintenance Disorders
	CHEMBL1576	D002764	ETHINAMATE	Cholecystitis	0	Never tested	0.00195904	D007319	Sleep Initiation and Maintenance Disorders
	CHEMBL1576	D002481	ETHINAMATE	Cellulitis	0	Never tested	0.0012424	D007319	Sleep Initiation and Maintenance Disorders
	CHEMBL1576	D008010	ETHINAMATE	Lichen Planus	0	Never tested	0.000963896	D007319	Sleep Initiation and Maintenance Disorders
	CHEMBL1576	D011470	ETHINAMATE	Prostatic Hyperplasia	0	Never tested	0.00194367	D007319	Sleep Initiation and Maintenance Disorders
	CHEMBL1576	D011472	ETHINAMATE	Prostatitis	0	Never tested	0.00314092	D007319	Sleep Initiation and Maintenance Disorders
	CHEMBL1576	D005348	ETHINAMATE	Fibrocystic Breast Disease	0	Never tested	0.00376131	D007319	Sleep Initiation and Maintenance Disorders
	CHEMBL1576	D006177	ETHINAMATE	Gynecomastia	0	Never tested	0.00193662	D007319	Sleep Initiation and Maintenance Disorders
	CHEMBL1576	D006689	ETHINAMATE	Hodgkin Disease	0	Never tested	0.00090485	D007319	Sleep Initiation and Maintenance Disorders
	CHEMBL1576	D008113	ETHINAMATE	Liver Neoplasms	0	Never tested	0.000914987	D007319	Sleep Initiation and Maintenance Disorders
	CHEMBL1576	D007951	ETHINAMATE	Leukemia, Myeloid	0	Never tested	0.0023735	D007319	Sleep Initiation and Maintenance Disorders
	CHEMBL1576	D005705	ETHINAMATE	Gallbladder Diseases	0	Never tested	0.00373781	D007319	Sleep Initiation and Maintenance Disorders
	CHEMBL1576	D006073	ETHINAMATE	Gout	0	Never tested	0.00246928	D007319	Sleep Initiation and Maintenance Disorders
	CHEMBL1576	D010538	ETHINAMATE	Peritonitis	0	Never tested	0.121349	D007319	Sleep Initiation and Maintenance Disorders
	CHEMBL1576	D011565	ETHINAMATE	Psoriasis	0	Never tested	0.000827854	D007319	Sleep Initiation and Maintenance Disorders
	CHEMBL1576	D012393	ETHINAMATE	Rosacea	0	Never tested	0.00157044	D007319	Sleep Initiation and Maintenance Disorders
	CHEMBL1576	D010001	ETHINAMATE	Osteitis Deformans	0	Never tested	0.0209898	D007319	Sleep Initiation and Maintenance Disorders
	CHEMBL1576	D012878	ETHINAMATE	Skin Neoplasms	0	Never tested	0.00402978	D007319	Sleep Initiation and Maintenance Disorders
	CHEMBL1576	D009260	ETHINAMATE	Nail Diseases	0	Never tested	0.00564648	D007319	Sleep Initiation and Maintenance Disorders
	CHEMBL1576	D011111	ETHINAMATE	Polymyalgia Rheumatica	0	Never tested	0.0365816	D007319	Sleep Initiation and Maintenance Disorders
	CHEMBL1577	D003424	METHYCLOTHIAZIDE	Crohn Disease	0	Never tested	0.00122257	D006973 ||| D007676	Hypertension ||| Kidney Failure, Chronic
	CHEMBL1577	D017098	METHYCLOTHIAZIDE	IgA Deficiency	0	Status unknown	0.000863031	D005921 ||| D006333 ||| D006973 ||| D007676	Glomerulonephritis ||| Heart Failure ||| Hypertension ||| Kidney Failure, Chronic
	CHEMBL1577	D014012	METHYCLOTHIAZIDE	Tinnitus	0	Never tested	0.00766732	D006333 ||| D006973 ||| D007676	Heart Failure ||| Hypertension ||| Kidney Failure, Chronic
	CHEMBL1577	D000505	METHYCLOTHIAZIDE	Alopecia	0	Never tested	0.0149324	D005921 ||| D006333 ||| D006973 ||| D007676	Glomerulonephritis ||| Heart Failure ||| Hypertension ||| Kidney Failure, Chronic
	CHEMBL1577	D007037	METHYCLOTHIAZIDE	Hypothyroidism	0	Never tested	0.000812146	D005921	Glomerulonephritis
	CHEMBL1577	D008881	METHYCLOTHIAZIDE	Migraine Disorders	0	Never tested	0.00101798	D005921 ||| D007676	Glomerulonephritis ||| Kidney Failure, Chronic
	CHEMBL1577	D012626	METHYCLOTHIAZIDE	Sebaceous Gland Neoplasms	0	Status unknown	0.0015012	D005921 ||| D006333 ||| D006973 ||| D007676	Glomerulonephritis ||| Heart Failure ||| Hypertension ||| Kidney Failure, Chronic
	CHEMBL1577	D001943	METHYCLOTHIAZIDE	Breast Neoplasms	0	Never tested	0.00380493	D005921 ||| D006333 ||| D006973 ||| D007676	Glomerulonephritis ||| Heart Failure ||| Hypertension ||| Kidney Failure, Chronic
	CHEMBL1577	D014029	METHYCLOTHIAZIDE	Tobacco Use Disorder	0	Never tested	0.00132369	D005921 ||| D006973 ||| D007676	Glomerulonephritis ||| Hypertension ||| Kidney Failure, Chronic
	CHEMBL1577	D000076385	METHYCLOTHIAZIDE	Diverticular Diseases	0	Never tested	0.00207458	D005921 ||| D006333 ||| D006973 ||| D007676	Glomerulonephritis ||| Heart Failure ||| Hypertension ||| Kidney Failure, Chronic
	CHEMBL1577	D009798	METHYCLOTHIAZIDE	Ocular Hypertension	0	Never tested	0.000779789	D005921	Glomerulonephritis
	CHEMBL1577	D001714	METHYCLOTHIAZIDE	Bipolar Disorder	0	Never tested	0.00113068	D005921 ||| D007676	Glomerulonephritis ||| Kidney Failure, Chronic
	CHEMBL1577	D001281	METHYCLOTHIAZIDE	Atrial Fibrillation	0	Never tested	0.000697156	D005921 ||| D007676	Glomerulonephritis ||| Kidney Failure, Chronic
	CHEMBL1577	D008228	METHYCLOTHIAZIDE	Lymphoma, Non-Hodgkin	0	Never tested	0.000891253	D006333 ||| D006973	Heart Failure ||| Hypertension
	CHEMBL1577	D000380	METHYCLOTHIAZIDE	Agranulocytosis	0	Never tested	0.00356502	D005921 ||| D006333 ||| D006973 ||| D007676	Glomerulonephritis ||| Heart Failure ||| Hypertension ||| Kidney Failure, Chronic
	CHEMBL1577	D012893	METHYCLOTHIAZIDE	Sleep Wake Disorders	0	Never tested	0.000918467	D005921	Glomerulonephritis
	CHEMBL1577	D006429	METHYCLOTHIAZIDE	Hemiplegia	0	Never tested	0.0110468	D005921 ||| D006333 ||| D006973 ||| D007676	Glomerulonephritis ||| Heart Failure ||| Hypertension ||| Kidney Failure, Chronic
	CHEMBL1577	D013345	METHYCLOTHIAZIDE	Subarachnoid Hemorrhage	0	Never tested	0.00122473	D005921	Glomerulonephritis
	CHEMBL1577	D002543	METHYCLOTHIAZIDE	Cerebral Hemorrhage	0	Never tested	0.000833774	D005921	Glomerulonephritis
	CHEMBL1577	D010689	METHYCLOTHIAZIDE	Phlebitis	0	Never tested	0.0108005	D005921 ||| D007676	Glomerulonephritis ||| Kidney Failure, Chronic
	CHEMBL1577	D010996	METHYCLOTHIAZIDE	Pleural Effusion	0	Never tested	0.00431272	D006333 ||| D006973 ||| D007676	Heart Failure ||| Hypertension ||| Kidney Failure, Chronic
	CHEMBL1577	D011030	METHYCLOTHIAZIDE	Pneumothorax	0	Never tested	0.000865174	D005921 ||| D006333 ||| D006973 ||| D007676	Glomerulonephritis ||| Heart Failure ||| Hypertension ||| Kidney Failure, Chronic
	CHEMBL1577	D014060	METHYCLOTHIAZIDE	Tongue Diseases	0	Status unknown	0.00508281	D005921 ||| D006333 ||| D006973 ||| D007676	Glomerulonephritis ||| Heart Failure ||| Hypertension ||| Kidney Failure, Chronic
	CHEMBL1577	D008010	METHYCLOTHIAZIDE	Lichen Planus	0	Never tested	0.0011028	D005921 ||| D006333 ||| D006973 ||| D007676	Glomerulonephritis ||| Heart Failure ||| Hypertension ||| Kidney Failure, Chronic
	CHEMBL1577	D011470	METHYCLOTHIAZIDE	Prostatic Hyperplasia	0	Never tested	0.000885197	D006333 ||| D006973 ||| D007676	Heart Failure ||| Hypertension ||| Kidney Failure, Chronic
	CHEMBL1577	D011472	METHYCLOTHIAZIDE	Prostatitis	0	Never tested	0.0028706	D006333 ||| D006973	Heart Failure ||| Hypertension
	CHEMBL1577	D005348	METHYCLOTHIAZIDE	Fibrocystic Breast Disease	0	Never tested	0.00448093	D006333 ||| D006973	Heart Failure ||| Hypertension
	CHEMBL1577	D006177	METHYCLOTHIAZIDE	Gynecomastia	0	Never tested	0.00106504	D006333 ||| D006973	Heart Failure ||| Hypertension
	CHEMBL1577	D003680	METHYCLOTHIAZIDE	Deglutition Disorders	0	Never tested	0.00518923	D005921 ||| D006333 ||| D006973 ||| D007676	Glomerulonephritis ||| Heart Failure ||| Hypertension ||| Kidney Failure, Chronic
	CHEMBL1577	D014717	METHYCLOTHIAZIDE	Vertigo	0	Never tested	0.00133775	D005921 ||| D006333	Glomerulonephritis ||| Heart Failure
	CHEMBL1577	D013575	METHYCLOTHIAZIDE	Syncope	0	Never tested	0.004781	D005921 ||| D007676	Glomerulonephritis ||| Kidney Failure, Chronic
	CHEMBL1577	D006547	METHYCLOTHIAZIDE	Hernia	0	Never tested	0.00078638	D007676	Kidney Failure, Chronic
	CHEMBL1577	D000647	METHYCLOTHIAZIDE	Amnesia	0	Never tested	0.0108507	D005921 ||| D006333 ||| D006973 ||| D007676	Glomerulonephritis ||| Heart Failure ||| Hypertension ||| Kidney Failure, Chronic
	CHEMBL1577	D015837	METHYCLOTHIAZIDE	Vestibular Diseases	0	Never tested	0.0021532	D006333	Heart Failure
	CHEMBL1577	D005705	METHYCLOTHIAZIDE	Gallbladder Diseases	0	Never tested	0.174187	D005921 ||| D006333 ||| D006973 ||| D007676	Glomerulonephritis ||| Heart Failure ||| Hypertension ||| Kidney Failure, Chronic
	CHEMBL1577	D001851	METHYCLOTHIAZIDE	Bone Diseases, Metabolic	0	Never tested	0.00345268	D005921 ||| D006333 ||| D006973 ||| D007676	Glomerulonephritis ||| Heart Failure ||| Hypertension ||| Kidney Failure, Chronic
	CHEMBL1577	D009443	METHYCLOTHIAZIDE	Neuritis	0	Never tested	0.00541767	D006333 ||| D006973 ||| D007676	Heart Failure ||| Hypertension ||| Kidney Failure, Chronic
	CHEMBL1577	D010538	METHYCLOTHIAZIDE	Peritonitis	0	Never tested	0.001225	D006973 ||| D007676	Hypertension ||| Kidney Failure, Chronic
	CHEMBL1577	D012393	METHYCLOTHIAZIDE	Rosacea	0	Never tested	0.000892948	D005921 ||| D006333 ||| D006973 ||| D007676	Glomerulonephritis ||| Heart Failure ||| Hypertension ||| Kidney Failure, Chronic
	CHEMBL1577	D013964	METHYCLOTHIAZIDE	Thyroid Neoplasms	0	Never tested	0.00111177	D005921	Glomerulonephritis
	CHEMBL1577	D010001	METHYCLOTHIAZIDE	Osteitis Deformans	0	Never tested	0.0928001	D005921 ||| D006333 ||| D006973 ||| D007676	Glomerulonephritis ||| Heart Failure ||| Hypertension ||| Kidney Failure, Chronic
	CHEMBL1577	D003731	METHYCLOTHIAZIDE	Dental Caries	0	Never tested	0.00111724	D006333	Heart Failure
	CHEMBL1577	D007762	METHYCLOTHIAZIDE	Labyrinthitis	0	Never tested	0.00415698	D006333 ||| D006973 ||| D007676	Heart Failure ||| Hypertension ||| Kidney Failure, Chronic
	CHEMBL1577	D012878	METHYCLOTHIAZIDE	Skin Neoplasms	0	Never tested	0.00336084	D005921 ||| D006333 ||| D006973 ||| D007676	Glomerulonephritis ||| Heart Failure ||| Hypertension ||| Kidney Failure, Chronic
	CHEMBL1577	D009260	METHYCLOTHIAZIDE	Nail Diseases	0	Never tested	0.00428429	D005921 ||| D006333 ||| D006973 ||| D007676	Glomerulonephritis ||| Heart Failure ||| Hypertension ||| Kidney Failure, Chronic
	CHEMBL1577	D011111	METHYCLOTHIAZIDE	Polymyalgia Rheumatica	0	Never tested	0.00358153	D005921 ||| D006333 ||| D006973 ||| D007676	Glomerulonephritis ||| Heart Failure ||| Hypertension ||| Kidney Failure, Chronic
	CHEMBL1577	D019966	METHYCLOTHIAZIDE	Substance-Related Disorders	0	Never tested	0.00403051	D005921 ||| D006333 ||| D006973 ||| D007676	Glomerulonephritis ||| Heart Failure ||| Hypertension ||| Kidney Failure, Chronic
	CHEMBL15770	D020177	SULINDAC	Idiopathic Hypersomnia	0	Never tested	0.000892383	D001172	Arthritis, Rheumatoid
	CHEMBL15770	D013771	SULINDAC	Tetralogy of Fallot	0	Never tested	0.0906038	D001172 ||| D010003 ||| D013167	Arthritis, Rheumatoid ||| Osteoarthritis ||| Spondylitis, Ankylosing
	CHEMBL15770	D003424	SULINDAC	Crohn Disease	0	Never tested	0.273456	D001172 ||| D010003 ||| D013167	Arthritis, Rheumatoid ||| Osteoarthritis ||| Spondylitis, Ankylosing
	CHEMBL15770	D002761	SULINDAC	Cholangitis	0	Never tested	0.159976	D001172 ||| D010003 ||| D013167	Arthritis, Rheumatoid ||| Osteoarthritis ||| Spondylitis, Ankylosing
	CHEMBL15770	D017098	SULINDAC	IgA Deficiency	0	Status unknown	0.000845109	D010003	Osteoarthritis
	CHEMBL15770	D014012	SULINDAC	Tinnitus	0	Never tested	0.00214917	D001172	Arthritis, Rheumatoid
	CHEMBL15770	D000505	SULINDAC	Alopecia	0	Never tested	0.00405485	D010003	Osteoarthritis
	CHEMBL15770	D008881	SULINDAC	Migraine Disorders	0	Never tested	0.00225368	D001172 ||| D010003 ||| D013167	Arthritis, Rheumatoid ||| Osteoarthritis ||| Spondylitis, Ankylosing
	CHEMBL15770	D012005	SULINDAC	Rectal Prolapse	0	Status unknown	0.00107236	D001172 ||| D010003 ||| D013167	Arthritis, Rheumatoid ||| Osteoarthritis ||| Spondylitis, Ankylosing
	CHEMBL15770	D014029	SULINDAC	Tobacco Use Disorder	0	Phase II	0.00421444	D001172 ||| D010003 ||| D013167	Arthritis, Rheumatoid ||| Osteoarthritis ||| Spondylitis, Ankylosing
	CHEMBL15770	D000076385	SULINDAC	Diverticular Diseases	0	Never tested	0.00101378	D001172 ||| D010003 ||| D013167	Arthritis, Rheumatoid ||| Osteoarthritis ||| Spondylitis, Ankylosing
	CHEMBL15770	D009798	SULINDAC	Ocular Hypertension	0	Never tested	0.00095505	D001172 ||| D010003 ||| D013167	Arthritis, Rheumatoid ||| Osteoarthritis ||| Spondylitis, Ankylosing
	CHEMBL15770	D001714	SULINDAC	Bipolar Disorder	0	Never tested	0.00168347	D001172 ||| D013167	Arthritis, Rheumatoid ||| Spondylitis, Ankylosing
	CHEMBL15770	D000419	SULINDAC	Albuminuria	0	Never tested	0.000686394	D001172 ||| D013167	Arthritis, Rheumatoid ||| Spondylitis, Ankylosing
	CHEMBL15770	D001281	SULINDAC	Atrial Fibrillation	0	Never tested	0.0221914	D001172 ||| D010003 ||| D013167	Arthritis, Rheumatoid ||| Osteoarthritis ||| Spondylitis, Ankylosing
	CHEMBL15770	D000380	SULINDAC	Agranulocytosis	0	Never tested	0.00403093	D001172 ||| D010003	Arthritis, Rheumatoid ||| Osteoarthritis
	CHEMBL15770	D012893	SULINDAC	Sleep Wake Disorders	0	Never tested	0.00263432	D001172 ||| D010003 ||| D013167	Arthritis, Rheumatoid ||| Osteoarthritis ||| Spondylitis, Ankylosing
	CHEMBL15770	D006429	SULINDAC	Hemiplegia	0	Never tested	0.00973615	D001172 ||| D010003	Arthritis, Rheumatoid ||| Osteoarthritis
	CHEMBL15770	D002543	SULINDAC	Cerebral Hemorrhage	0	Never tested	0.000865205	D001172 ||| D013167	Arthritis, Rheumatoid ||| Spondylitis, Ankylosing
	CHEMBL15770	D010689	SULINDAC	Phlebitis	0	Never tested	0.00450504	D001172 ||| D010003	Arthritis, Rheumatoid ||| Osteoarthritis
	CHEMBL15770	D010996	SULINDAC	Pleural Effusion	0	Never tested	0.00414089	D001172 ||| D010003	Arthritis, Rheumatoid ||| Osteoarthritis
	CHEMBL15770	D011030	SULINDAC	Pneumothorax	0	Never tested	0.000684986	D001172 ||| D010003 ||| D013167	Arthritis, Rheumatoid ||| Osteoarthritis ||| Spondylitis, Ankylosing
	CHEMBL15770	D014060	SULINDAC	Tongue Diseases	0	Status unknown	0.00917196	D001172 ||| D010003	Arthritis, Rheumatoid ||| Osteoarthritis
	CHEMBL15770	D002764	SULINDAC	Cholecystitis	0	Never tested	0.00087479	D001172 ||| D010003 ||| D013167	Arthritis, Rheumatoid ||| Osteoarthritis ||| Spondylitis, Ankylosing
	CHEMBL15770	D010195	SULINDAC	Pancreatitis	0	Never tested	0.00107893	D010003	Osteoarthritis
	CHEMBL15770	D008010	SULINDAC	Lichen Planus	0	Never tested	0.00111781	D010003	Osteoarthritis
	CHEMBL15770	D011470	SULINDAC	Prostatic Hyperplasia	0	Never tested	0.000876579	D001172 ||| D010003 ||| D013167	Arthritis, Rheumatoid ||| Osteoarthritis ||| Spondylitis, Ankylosing
	CHEMBL15770	D011472	SULINDAC	Prostatitis	0	Never tested	0.00383774	D010003	Osteoarthritis
	CHEMBL15770	D005348	SULINDAC	Fibrocystic Breast Disease	0	Never tested	0.00445567	D001172 ||| D010003	Arthritis, Rheumatoid ||| Osteoarthritis
	CHEMBL15770	D006177	SULINDAC	Gynecomastia	0	Never tested	0.000933184	D001172 ||| D010003 ||| D013167	Arthritis, Rheumatoid ||| Osteoarthritis ||| Spondylitis, Ankylosing
	CHEMBL15770	D003680	SULINDAC	Deglutition Disorders	0	Never tested	0.170774	D001172 ||| D010003	Arthritis, Rheumatoid ||| Osteoarthritis
	CHEMBL15770	D013575	SULINDAC	Syncope	0	Never tested	0.00911647	D001172 ||| D010003	Arthritis, Rheumatoid ||| Osteoarthritis
	CHEMBL15770	D008113	SULINDAC	Liver Neoplasms	0	Never tested	0.000897375	D001172 ||| D010003 ||| D013167	Arthritis, Rheumatoid ||| Osteoarthritis ||| Spondylitis, Ankylosing
	CHEMBL15770	D000647	SULINDAC	Amnesia	0	Never tested	0.000680091	D001172 ||| D010003 ||| D013167	Arthritis, Rheumatoid ||| Osteoarthritis ||| Spondylitis, Ankylosing
	CHEMBL15770	D003248	SULINDAC	Constipation	0	Never tested	0.000921688	D001172 ||| D010003 ||| D013167	Arthritis, Rheumatoid ||| Osteoarthritis ||| Spondylitis, Ankylosing
	CHEMBL15770	D005705	SULINDAC	Gallbladder Diseases	0	Never tested	0.00091938	D001172 ||| D010003 ||| D013167	Arthritis, Rheumatoid ||| Osteoarthritis ||| Spondylitis, Ankylosing
	CHEMBL15770	D009443	SULINDAC	Neuritis	0	Never tested	0.00473087	D001172 ||| D010003	Arthritis, Rheumatoid ||| Osteoarthritis
	CHEMBL15770	D010538	SULINDAC	Peritonitis	0	Never tested	0.000881816	D001172 ||| D010003 ||| D013167	Arthritis, Rheumatoid ||| Osteoarthritis ||| Spondylitis, Ankylosing
	CHEMBL15770	D012393	SULINDAC	Rosacea	0	Never tested	0.00088493	D001172 ||| D010003 ||| D013167	Arthritis, Rheumatoid ||| Osteoarthritis ||| Spondylitis, Ankylosing
	CHEMBL15770	D012891	SULINDAC	Sleep Apnea Syndromes	0	Never tested	0.0098323	D001172 ||| D010003 ||| D013167	Arthritis, Rheumatoid ||| Osteoarthritis ||| Spondylitis, Ankylosing
	CHEMBL15770	D000075224	SULINDAC	Cardiac Conduction System Disease	0	Never tested	0.0042328	D001172 ||| D010003	Arthritis, Rheumatoid ||| Osteoarthritis
	CHEMBL15770	D007762	SULINDAC	Labyrinthitis	0	Never tested	0.00305497	D001172	Arthritis, Rheumatoid
	CHEMBL15770	D009260	SULINDAC	Nail Diseases	0	Never tested	0.00412437	D001172 ||| D010003	Arthritis, Rheumatoid ||| Osteoarthritis
	CHEMBL15770	D019966	SULINDAC	Substance-Related Disorders	0	Never tested	0.0046517	D001172 ||| D010003	Arthritis, Rheumatoid ||| Osteoarthritis
	CHEMBL158	D001008	AZTREONAM	Anxiety Disorders	0	Never tested	0.00356056	D002481	Cellulitis
	CHEMBL158	D008268	AZTREONAM	Macular Degeneration	0	Never tested	0.00218095	D011704	Pyelonephritis
	CHEMBL158	D008881	AZTREONAM	Migraine Disorders	0	Never tested	0.00285405	D011704 ||| D002481	Pyelonephritis ||| Cellulitis
	CHEMBL158	D001943	AZTREONAM	Breast Neoplasms	0	Never tested	0.00242692	D002481	Cellulitis
	CHEMBL158	D007319	AZTREONAM	Sleep Initiation and Maintenance Disorders	0	Never tested	0.00322317	D002481	Cellulitis
	CHEMBL158	D001714	AZTREONAM	Bipolar Disorder	0	Never tested	0.00575393	D011704 ||| D002481	Pyelonephritis ||| Cellulitis
	CHEMBL158	D001281	AZTREONAM	Atrial Fibrillation	0	Never tested	0.00479415	D011704 ||| D002481	Pyelonephritis ||| Cellulitis
	CHEMBL158	D001749	AZTREONAM	Urinary Bladder Neoplasms	0	Never tested	0.00387599	D002481	Cellulitis
	CHEMBL158	D000380	AZTREONAM	Agranulocytosis	0	Never tested	0.00729656	D011704 ||| D002481	Pyelonephritis ||| Cellulitis
	CHEMBL158	D012893	AZTREONAM	Sleep Wake Disorders	0	Never tested	0.00482015	D011704 ||| D002481	Pyelonephritis ||| Cellulitis
	CHEMBL158	D006429	AZTREONAM	Hemiplegia	0	Never tested	0.00350438	D011704 ||| D002481	Pyelonephritis ||| Cellulitis
	CHEMBL158	D013345	AZTREONAM	Subarachnoid Hemorrhage	0	Never tested	0.0034462	D011704 ||| D002481	Pyelonephritis ||| Cellulitis
	CHEMBL158	D002543	AZTREONAM	Cerebral Hemorrhage	0	Never tested	0.0077466	D011704 ||| D002481	Pyelonephritis ||| Cellulitis
	CHEMBL158	D010689	AZTREONAM	Phlebitis	0	Never tested	0.0595269	D011704 ||| D002481	Pyelonephritis ||| Cellulitis
	CHEMBL158	D011030	AZTREONAM	Pneumothorax	0	Never tested	0.00317631	D011704	Pyelonephritis
	CHEMBL158	D014060	AZTREONAM	Tongue Diseases	0	Status unknown	0.0020612	D011704	Pyelonephritis
	CHEMBL158	D005348	AZTREONAM	Fibrocystic Breast Disease	0	Never tested	0.00352499	D002481	Cellulitis
	CHEMBL158	D006177	AZTREONAM	Gynecomastia	0	Never tested	0.00197646	D002481	Cellulitis
	CHEMBL158	D003680	AZTREONAM	Deglutition Disorders	0	Never tested	0.00669584	D011704 ||| D002481	Pyelonephritis ||| Cellulitis
	CHEMBL158	D014717	AZTREONAM	Vertigo	0	Never tested	0.00318529	D011704	Pyelonephritis
	CHEMBL158	D013575	AZTREONAM	Syncope	0	Never tested	0.00389304	D011704 ||| D002481	Pyelonephritis ||| Cellulitis
	CHEMBL158	D008113	AZTREONAM	Liver Neoplasms	0	Never tested	0.0201773	D002481	Cellulitis
	CHEMBL158	D000647	AZTREONAM	Amnesia	0	Never tested	0.00356537	D011704 ||| D002481	Pyelonephritis ||| Cellulitis
	CHEMBL158	D015837	AZTREONAM	Vestibular Diseases	0	Never tested	0.00313717	D011704	Pyelonephritis
	CHEMBL158	D005705	AZTREONAM	Gallbladder Diseases	0	Never tested	0.00363992	D011704 ||| D002481	Pyelonephritis ||| Cellulitis
	CHEMBL158	D001851	AZTREONAM	Bone Diseases, Metabolic	0	Never tested	0.00377145	D011704	Pyelonephritis
	CHEMBL158	D010024	AZTREONAM	Osteoporosis	0	Never tested	0.00197484	D011704	Pyelonephritis
	CHEMBL158	D012393	AZTREONAM	Rosacea	0	Never tested	0.00306077	D011704	Pyelonephritis
	CHEMBL158	D012891	AZTREONAM	Sleep Apnea Syndromes	0	Never tested	0.00555598	D002481	Cellulitis
	CHEMBL158	D000075224	AZTREONAM	Cardiac Conduction System Disease	0	Never tested	0.00283152	D002481	Cellulitis
	CHEMBL158	D009260	AZTREONAM	Nail Diseases	0	Never tested	0.00347023	D011704	Pyelonephritis
	CHEMBL158	D011111	AZTREONAM	Polymyalgia Rheumatica	0	Never tested	0.00426704	D011704	Pyelonephritis
	CHEMBL158	D019966	AZTREONAM	Substance-Related Disorders	0	Never tested	0.00589146	D011704 ||| D002481	Pyelonephritis ||| Cellulitis
	CHEMBL1580	D013771	PENTOSTATIN	Tetralogy of Fallot	0	Never tested	0.00121179	D000740	Anemia
	CHEMBL1580	D008268	PENTOSTATIN	Macular Degeneration	0	Never tested	0.00125539	D000740	Anemia
	CHEMBL1580	D000505	PENTOSTATIN	Alopecia	0	Never tested	0.000917898	D000740	Anemia
	CHEMBL1580	D008881	PENTOSTATIN	Migraine Disorders	0	Never tested	0.00106498	D000740	Anemia
	CHEMBL1580	D012626	PENTOSTATIN	Sebaceous Gland Neoplasms	0	Status unknown	0.000979841	D000740	Anemia
	CHEMBL1580	D014029	PENTOSTATIN	Tobacco Use Disorder	0	Never tested	0.0010766	D000740	Anemia
	CHEMBL1580	D000076385	PENTOSTATIN	Diverticular Diseases	0	Never tested	0.000999253	D000740	Anemia
	CHEMBL1580	D009798	PENTOSTATIN	Ocular Hypertension	0	Never tested	0.000948252	D000740	Anemia
	CHEMBL1580	D001714	PENTOSTATIN	Bipolar Disorder	0	Never tested	0.00107378	D000740	Anemia
	CHEMBL1580	D001281	PENTOSTATIN	Atrial Fibrillation	0	Never tested	0.00104562	D000740	Anemia
	CHEMBL1580	D012893	PENTOSTATIN	Sleep Wake Disorders	0	Never tested	0.0011432	D000740	Anemia
	CHEMBL1580	D006429	PENTOSTATIN	Hemiplegia	0	Never tested	0.00331282	D000740	Anemia
	CHEMBL1580	D013345	PENTOSTATIN	Subarachnoid Hemorrhage	0	Never tested	0.00103454	D000740	Anemia
	CHEMBL1580	D002543	PENTOSTATIN	Cerebral Hemorrhage	0	Never tested	0.00117405	D000740	Anemia
	CHEMBL1580	D010689	PENTOSTATIN	Phlebitis	0	Never tested	0.00321682	D000740	Anemia
	CHEMBL1580	D011030	PENTOSTATIN	Pneumothorax	0	Never tested	0.00116874	D000740	Anemia
	CHEMBL1580	D008010	PENTOSTATIN	Lichen Planus	0	Never tested	0.00106978	D000740	Anemia
	CHEMBL1580	D005348	PENTOSTATIN	Fibrocystic Breast Disease	0	Never tested	0.00574796	D000740	Anemia
	CHEMBL1580	D006177	PENTOSTATIN	Gynecomastia	0	Never tested	0.00086414	D000740	Anemia
	CHEMBL1580	D003680	PENTOSTATIN	Deglutition Disorders	0	Never tested	0.00240504	D000740	Anemia
	CHEMBL1580	D014717	PENTOSTATIN	Vertigo	0	Never tested	0.00114257	D000740	Anemia
	CHEMBL1580	D013575	PENTOSTATIN	Syncope	0	Never tested	0.00225846	D000740	Anemia
	CHEMBL1580	D000647	PENTOSTATIN	Amnesia	0	Never tested	0.00126652	D000740	Anemia
	CHEMBL1580	D015837	PENTOSTATIN	Vestibular Diseases	0	Never tested	0.00361903	D000740	Anemia
	CHEMBL1580	D005705	PENTOSTATIN	Gallbladder Diseases	0	Never tested	0.00123906	D000740	Anemia
	CHEMBL1580	D001851	PENTOSTATIN	Bone Diseases, Metabolic	0	Never tested	0.00491673	D000740	Anemia
	CHEMBL1580	D009443	PENTOSTATIN	Neuritis	0	Never tested	0.00399684	D000740	Anemia
	CHEMBL1580	D010538	PENTOSTATIN	Peritonitis	0	Never tested	0.00096715	D000740	Anemia
	CHEMBL1580	D012393	PENTOSTATIN	Rosacea	0	Never tested	0.0011011	D000740	Anemia
	CHEMBL1580	D010001	PENTOSTATIN	Osteitis Deformans	0	Never tested	0.00112736	D000740	Anemia
	CHEMBL1580	D007762	PENTOSTATIN	Labyrinthitis	0	Never tested	0.00219242	D000740	Anemia
	CHEMBL1580	D009260	PENTOSTATIN	Nail Diseases	0	Never tested	0.00897741	D000740	Anemia
	CHEMBL1580	D011111	PENTOSTATIN	Polymyalgia Rheumatica	0	Never tested	0.0341714	D000740	Anemia
	CHEMBL1580	D019966	PENTOSTATIN	Substance-Related Disorders	0	Never tested	0.00406633	D000740	Anemia
	CHEMBL1581	D003424	PERINDOPRIL	Crohn Disease	0	Never tested	0.00169096	D006973 ||| D003324 ||| D009203	Hypertension ||| Coronary Artery Disease ||| Myocardial Infarction
	CHEMBL1581	D017098	PERINDOPRIL	IgA Deficiency	0	Status unknown	0.000905695	D006973 ||| D003324 ||| D009203 ||| D006333	Hypertension ||| Coronary Artery Disease ||| Myocardial Infarction ||| Heart Failure
	CHEMBL1581	D014012	PERINDOPRIL	Tinnitus	0	Never tested	0.00396013	D006973 ||| D003324 ||| D009203 ||| D006333	Hypertension ||| Coronary Artery Disease ||| Myocardial Infarction ||| Heart Failure
	CHEMBL1581	D000505	PERINDOPRIL	Alopecia	0	Never tested	0.0148987	D006973 ||| D003324 ||| D009203 ||| D006333	Hypertension ||| Coronary Artery Disease ||| Myocardial Infarction ||| Heart Failure
	CHEMBL1581	D012626	PERINDOPRIL	Sebaceous Gland Neoplasms	0	Status unknown	0.00165438	D006973 ||| D003324 ||| D009203 ||| D006333	Hypertension ||| Coronary Artery Disease ||| Myocardial Infarction ||| Heart Failure
	CHEMBL1581	D001943	PERINDOPRIL	Breast Neoplasms	0	Phase II	0.00258657	D006973 ||| D003324 ||| D009203 ||| D006333	Hypertension ||| Coronary Artery Disease ||| Myocardial Infarction ||| Heart Failure
	CHEMBL1581	D000230	PERINDOPRIL	Adenocarcinoma	0	Never tested	0.00118339	D003324	Coronary Artery Disease
	CHEMBL1581	D012005	PERINDOPRIL	Rectal Prolapse	0	Status unknown	0.000589338	D003324 ||| D009203	Coronary Artery Disease ||| Myocardial Infarction
	CHEMBL1581	D014029	PERINDOPRIL	Tobacco Use Disorder	0	Never tested	0.00192211	D006973	Hypertension
	CHEMBL1581	D000076385	PERINDOPRIL	Diverticular Diseases	0	Never tested	0.00265017	D006973 ||| D003324 ||| D009203 ||| D006333	Hypertension ||| Coronary Artery Disease ||| Myocardial Infarction ||| Heart Failure
	CHEMBL1581	D055623	PERINDOPRIL	Keratosis, Actinic	0	Never tested	0.000744666	D003324	Coronary Artery Disease
	CHEMBL1581	D008228	PERINDOPRIL	Lymphoma, Non-Hodgkin	0	Never tested	0.0550977	D006973 ||| D003324 ||| D009203 ||| D006333	Hypertension ||| Coronary Artery Disease ||| Myocardial Infarction ||| Heart Failure
	CHEMBL1581	D000380	PERINDOPRIL	Agranulocytosis	0	Never tested	0.00349922	D006973 ||| D003324 ||| D006333	Hypertension ||| Coronary Artery Disease ||| Heart Failure
	CHEMBL1581	D006429	PERINDOPRIL	Hemiplegia	0	Never tested	0.0068389	D006973 ||| D003324 ||| D009203 ||| D006333	Hypertension ||| Coronary Artery Disease ||| Myocardial Infarction ||| Heart Failure
	CHEMBL1581	D010996	PERINDOPRIL	Pleural Effusion	0	Never tested	0.00429938	D006973 ||| D003324 ||| D009203 ||| D006333	Hypertension ||| Coronary Artery Disease ||| Myocardial Infarction ||| Heart Failure
	CHEMBL1581	D011030	PERINDOPRIL	Pneumothorax	0	Never tested	0.00478594	D006973 ||| D003324 ||| D009203 ||| D006333	Hypertension ||| Coronary Artery Disease ||| Myocardial Infarction ||| Heart Failure
	CHEMBL1581	D014060	PERINDOPRIL	Tongue Diseases	0	Status unknown	0.00630659	D006973 ||| D003324 ||| D009203 ||| D006333	Hypertension ||| Coronary Artery Disease ||| Myocardial Infarction ||| Heart Failure
	CHEMBL1581	D002764	PERINDOPRIL	Cholecystitis	0	Never tested	0.00192707	D009203	Myocardial Infarction
	CHEMBL1581	D008010	PERINDOPRIL	Lichen Planus	0	Never tested	0.00078945	D006973 ||| D003324 ||| D009203 ||| D006333	Hypertension ||| Coronary Artery Disease ||| Myocardial Infarction ||| Heart Failure
	CHEMBL1581	D017492	PERINDOPRIL	Keratosis, Seborrheic	0	Never tested	0.000708707	D003324	Coronary Artery Disease
	CHEMBL1581	D011470	PERINDOPRIL	Prostatic Hyperplasia	0	Never tested	0.000555853	D006973 ||| D003324 ||| D009203 ||| D006333	Hypertension ||| Coronary Artery Disease ||| Myocardial Infarction ||| Heart Failure
	CHEMBL1581	D011472	PERINDOPRIL	Prostatitis	0	Never tested	0.00363257	D006973 ||| D003324 ||| D009203 ||| D006333	Hypertension ||| Coronary Artery Disease ||| Myocardial Infarction ||| Heart Failure
	CHEMBL1581	D005348	PERINDOPRIL	Fibrocystic Breast Disease	0	Never tested	0.00460307	D006973 ||| D003324 ||| D009203 ||| D006333	Hypertension ||| Coronary Artery Disease ||| Myocardial Infarction ||| Heart Failure
	CHEMBL1581	D006177	PERINDOPRIL	Gynecomastia	0	Never tested	0.00175076	D006973 ||| D003324 ||| D009203 ||| D006333	Hypertension ||| Coronary Artery Disease ||| Myocardial Infarction ||| Heart Failure
	CHEMBL1581	D003680	PERINDOPRIL	Deglutition Disorders	0	Never tested	0.0514511	D006973 ||| D003324 ||| D009203 ||| D006333	Hypertension ||| Coronary Artery Disease ||| Myocardial Infarction ||| Heart Failure
	CHEMBL1581	D014717	PERINDOPRIL	Vertigo	0	Never tested	0.00109105	D006333	Heart Failure
	CHEMBL1581	D013575	PERINDOPRIL	Syncope	0	Never tested	0.117973	D009203	Myocardial Infarction
	CHEMBL1581	D006547	PERINDOPRIL	Hernia	0	Never tested	0.00114131	D009203	Myocardial Infarction
	CHEMBL1581	D000647	PERINDOPRIL	Amnesia	0	Never tested	0.168488	D006973 ||| D009203 ||| D006333	Hypertension ||| Myocardial Infarction ||| Heart Failure
	CHEMBL1581	D000152	PERINDOPRIL	Acne Vulgaris	0	Never tested	0.00174268	D003324	Coronary Artery Disease
	CHEMBL1581	D015837	PERINDOPRIL	Vestibular Diseases	0	Never tested	0.00378348	D006333	Heart Failure
	CHEMBL1581	D005705	PERINDOPRIL	Gallbladder Diseases	0	Never tested	0.0074113	D006973 ||| D003324 ||| D009203 ||| D006333	Hypertension ||| Coronary Artery Disease ||| Myocardial Infarction ||| Heart Failure
	CHEMBL1581	D001851	PERINDOPRIL	Bone Diseases, Metabolic	0	Never tested	0.00174109	D006973 ||| D003324 ||| D009203 ||| D006333	Hypertension ||| Coronary Artery Disease ||| Myocardial Infarction ||| Heart Failure
	CHEMBL1581	D009443	PERINDOPRIL	Neuritis	0	Never tested	0.00513076	D006973 ||| D003324 ||| D009203 ||| D006333	Hypertension ||| Coronary Artery Disease ||| Myocardial Infarction ||| Heart Failure
	CHEMBL1581	D010538	PERINDOPRIL	Peritonitis	0	Never tested	0.00529115	D006973 ||| D003324 ||| D009203	Hypertension ||| Coronary Artery Disease ||| Myocardial Infarction
	CHEMBL1581	D012393	PERINDOPRIL	Rosacea	0	Never tested	0.000649119	D006973 ||| D003324 ||| D009203 ||| D006333	Hypertension ||| Coronary Artery Disease ||| Myocardial Infarction ||| Heart Failure
	CHEMBL1581	D013964	PERINDOPRIL	Thyroid Neoplasms	0	Never tested	0.000913582	D003324	Coronary Artery Disease
	CHEMBL1581	D010001	PERINDOPRIL	Osteitis Deformans	0	Never tested	0.109934	D006973 ||| D003324 ||| D009203 ||| D006333	Hypertension ||| Coronary Artery Disease ||| Myocardial Infarction ||| Heart Failure
	CHEMBL1581	D003731	PERINDOPRIL	Dental Caries	0	Never tested	0.00100634	D003324 ||| D006333	Coronary Artery Disease ||| Heart Failure
	CHEMBL1581	D007762	PERINDOPRIL	Labyrinthitis	0	Never tested	0.00496121	D006973 ||| D003324 ||| D009203 ||| D006333	Hypertension ||| Coronary Artery Disease ||| Myocardial Infarction ||| Heart Failure
	CHEMBL1581	D012878	PERINDOPRIL	Skin Neoplasms	0	Never tested	0.00318677	D006973 ||| D003324 ||| D009203 ||| D006333	Hypertension ||| Coronary Artery Disease ||| Myocardial Infarction ||| Heart Failure
	CHEMBL1581	D009260	PERINDOPRIL	Nail Diseases	0	Never tested	0.00508082	D006973 ||| D003324 ||| D009203 ||| D006333	Hypertension ||| Coronary Artery Disease ||| Myocardial Infarction ||| Heart Failure
	CHEMBL1581	D011111	PERINDOPRIL	Polymyalgia Rheumatica	0	Never tested	0.00207422	D006973 ||| D003324 ||| D009203 ||| D006333	Hypertension ||| Coronary Artery Disease ||| Myocardial Infarction ||| Heart Failure
	CHEMBL1581	D019966	PERINDOPRIL	Substance-Related Disorders	0	Phase I	0.00427312	D006973 ||| D006333	Hypertension ||| Heart Failure
	CHEMBL1584	D003424	PIPERACETAZINE	Crohn Disease	0	Never tested	0.00182949	D012559	Schizophrenia
	CHEMBL1584	D017098	PIPERACETAZINE	IgA Deficiency	0	Status unknown	0.0178862	D012559	Schizophrenia
	CHEMBL1584	D000505	PIPERACETAZINE	Alopecia	0	Never tested	0.000566801	D012559	Schizophrenia
	CHEMBL1584	D012626	PIPERACETAZINE	Sebaceous Gland Neoplasms	0	Status unknown	0.000760765	D012559	Schizophrenia
	CHEMBL1584	D001943	PIPERACETAZINE	Breast Neoplasms	0	Never tested	0.000670281	D012559	Schizophrenia
	CHEMBL1584	D012005	PIPERACETAZINE	Rectal Prolapse	0	Status unknown	0.00115078	D012559	Schizophrenia
	CHEMBL1584	D000076385	PIPERACETAZINE	Diverticular Diseases	0	Never tested	0.00115956	D012559	Schizophrenia
	CHEMBL1584	D009447	PIPERACETAZINE	Neuroblastoma	0	Never tested	0.000985281	D012559	Schizophrenia
	CHEMBL1584	D051436	PIPERACETAZINE	Renal Insufficiency, Chronic	0	Never tested	0.00146453	D012559	Schizophrenia
	CHEMBL1584	D001281	PIPERACETAZINE	Atrial Fibrillation	0	Never tested	0.00155442	D012559	Schizophrenia
	CHEMBL1584	D008228	PIPERACETAZINE	Lymphoma, Non-Hodgkin	0	Never tested	0.000658429	D012559	Schizophrenia
	CHEMBL1584	D001749	PIPERACETAZINE	Urinary Bladder Neoplasms	0	Never tested	0.00236832	D012559	Schizophrenia
	CHEMBL1584	D000380	PIPERACETAZINE	Agranulocytosis	0	Never tested	0.00203237	D012559	Schizophrenia
	CHEMBL1584	D010689	PIPERACETAZINE	Phlebitis	0	Never tested	0.00354386	D012559	Schizophrenia
	CHEMBL1584	D010996	PIPERACETAZINE	Pleural Effusion	0	Never tested	0.00344558	D012559	Schizophrenia
	CHEMBL1584	D011030	PIPERACETAZINE	Pneumothorax	0	Never tested	0.112741	D012559	Schizophrenia
	CHEMBL1584	D002764	PIPERACETAZINE	Cholecystitis	0	Never tested	0.00258227	D012559	Schizophrenia
	CHEMBL1584	D008010	PIPERACETAZINE	Lichen Planus	0	Never tested	0.00166716	D012559	Schizophrenia
	CHEMBL1584	D011470	PIPERACETAZINE	Prostatic Hyperplasia	0	Never tested	0.000542021	D012559	Schizophrenia
	CHEMBL1584	D011472	PIPERACETAZINE	Prostatitis	0	Never tested	0.00401827	D012559	Schizophrenia
	CHEMBL1584	D005348	PIPERACETAZINE	Fibrocystic Breast Disease	0	Never tested	0.0041148	D012559	Schizophrenia
	CHEMBL1584	D006177	PIPERACETAZINE	Gynecomastia	0	Never tested	0.00480289	D012559	Schizophrenia
	CHEMBL1584	D003680	PIPERACETAZINE	Deglutition Disorders	0	Never tested	0.00135211	D012559	Schizophrenia
	CHEMBL1584	D006689	PIPERACETAZINE	Hodgkin Disease	0	Never tested	0.164629	D012559	Schizophrenia
	CHEMBL1584	D008113	PIPERACETAZINE	Liver Neoplasms	0	Never tested	0.122292	D012559	Schizophrenia
	CHEMBL1584	D007951	PIPERACETAZINE	Leukemia, Myeloid	0	Never tested	0.0195274	D012559	Schizophrenia
	CHEMBL1584	D005705	PIPERACETAZINE	Gallbladder Diseases	0	Never tested	0.000977095	D012559	Schizophrenia
	CHEMBL1584	D001851	PIPERACETAZINE	Bone Diseases, Metabolic	0	Never tested	0.00387888	D012559	Schizophrenia
	CHEMBL1584	D010538	PIPERACETAZINE	Peritonitis	0	Never tested	0.00109718	D012559	Schizophrenia
	CHEMBL1584	D012393	PIPERACETAZINE	Rosacea	0	Never tested	0.00136626	D012559	Schizophrenia
	CHEMBL1584	D010001	PIPERACETAZINE	Osteitis Deformans	0	Never tested	0.000828242	D012559	Schizophrenia
	CHEMBL1584	D012878	PIPERACETAZINE	Skin Neoplasms	0	Never tested	0.00290601	D012559	Schizophrenia
	CHEMBL1584	D009260	PIPERACETAZINE	Nail Diseases	0	Never tested	0.00434421	D012559	Schizophrenia
	CHEMBL1584	D011111	PIPERACETAZINE	Polymyalgia Rheumatica	0	Never tested	0.00800212	D012559	Schizophrenia
	CHEMBL1586	D013771	BECLOMETHASONE	Tetralogy of Fallot	0	Never tested	0.00578597	D001249	Asthma
	CHEMBL1586	D017098	BECLOMETHASONE	IgA Deficiency	0	Status unknown	0.0028666	D001249	Asthma
	CHEMBL1586	D008268	BECLOMETHASONE	Macular Degeneration	0	Never tested	0.000919056	D001249	Asthma
	CHEMBL1586	D014012	BECLOMETHASONE	Tinnitus	0	Never tested	0.00165283	D001249	Asthma
	CHEMBL1586	D000505	BECLOMETHASONE	Alopecia	0	Never tested	0.00372234	D001249	Asthma
	CHEMBL1586	D008881	BECLOMETHASONE	Migraine Disorders	0	Never tested	0.000988004	D001249	Asthma
	CHEMBL1586	D012626	BECLOMETHASONE	Sebaceous Gland Neoplasms	0	Status unknown	0.000821269	D001249	Asthma
	CHEMBL1586	D014029	BECLOMETHASONE	Tobacco Use Disorder	0	Never tested	0.0015307	D001249	Asthma
	CHEMBL1586	D000076385	BECLOMETHASONE	Diverticular Diseases	0	Never tested	0.00128172	D001249	Asthma
	CHEMBL1586	D009798	BECLOMETHASONE	Ocular Hypertension	0	Never tested	0.00068319	D001249	Asthma
	CHEMBL1586	D001714	BECLOMETHASONE	Bipolar Disorder	0	Never tested	0.0113392	D001249	Asthma
	CHEMBL1586	D001281	BECLOMETHASONE	Atrial Fibrillation	0	Never tested	0.0211553	D001249	Asthma
	CHEMBL1586	D000380	BECLOMETHASONE	Agranulocytosis	0	Never tested	0.00349945	D001249	Asthma
	CHEMBL1586	D012893	BECLOMETHASONE	Sleep Wake Disorders	0	Never tested	0.0009975	D001249	Asthma
	CHEMBL1586	D006429	BECLOMETHASONE	Hemiplegia	0	Never tested	0.00250806	D001249	Asthma
	CHEMBL1586	D013345	BECLOMETHASONE	Subarachnoid Hemorrhage	0	Never tested	0.000734388	D001249	Asthma
	CHEMBL1586	D002543	BECLOMETHASONE	Cerebral Hemorrhage	0	Never tested	0.00287544	D001249	Asthma
	CHEMBL1586	D010689	BECLOMETHASONE	Phlebitis	0	Never tested	0.0104229	D001249	Asthma
	CHEMBL1586	D005348	BECLOMETHASONE	Fibrocystic Breast Disease	0	Never tested	0.00413655	D001249	Asthma
	CHEMBL1586	D006177	BECLOMETHASONE	Gynecomastia	0	Never tested	0.000801325	D001249	Asthma
	CHEMBL1586	D003680	BECLOMETHASONE	Deglutition Disorders	0	Never tested	0.0300593	D001249	Asthma
	CHEMBL1586	D013575	BECLOMETHASONE	Syncope	0	Never tested	0.00491999	D001249	Asthma
	CHEMBL1586	D006547	BECLOMETHASONE	Hernia	0	Never tested	0.000757648	D001249	Asthma
	CHEMBL1586	D008113	BECLOMETHASONE	Liver Neoplasms	0	Never tested	0.000799575	D001249	Asthma
	CHEMBL1586	D000647	BECLOMETHASONE	Amnesia	0	Never tested	0.000952448	D001249	Asthma
	CHEMBL1586	D005705	BECLOMETHASONE	Gallbladder Diseases	0	Never tested	0.00164677	D001249	Asthma
	CHEMBL1586	D001851	BECLOMETHASONE	Bone Diseases, Metabolic	0	Never tested	0.00470115	D001249	Asthma
	CHEMBL1586	D010024	BECLOMETHASONE	Osteoporosis	0	Never tested	0.000697495	D001249	Asthma
	CHEMBL1586	D009443	BECLOMETHASONE	Neuritis	0	Never tested	0.00571046	D001249	Asthma
	CHEMBL1586	D010538	BECLOMETHASONE	Peritonitis	0	Never tested	0.000817924	D001249	Asthma
	CHEMBL1586	D012393	BECLOMETHASONE	Rosacea	0	Never tested	0.000853914	D001249	Asthma
	CHEMBL1586	D010001	BECLOMETHASONE	Osteitis Deformans	0	Never tested	0.00106287	D001249	Asthma
	CHEMBL1586	D009260	BECLOMETHASONE	Nail Diseases	0	Never tested	0.00403114	D001249	Asthma
	CHEMBL1586	D011111	BECLOMETHASONE	Polymyalgia Rheumatica	0	Never tested	0.00191302	D001249	Asthma
	CHEMBL1586	D019966	BECLOMETHASONE	Substance-Related Disorders	0	Never tested	0.00364927	D001249	Asthma
	CHEMBL1587	D003424	POLYTHIAZIDE	Crohn Disease	0	Never tested	0.000888026	D006973 ||| D007676	Hypertension ||| Kidney Failure, Chronic
	CHEMBL1587	D017098	POLYTHIAZIDE	IgA Deficiency	0	Status unknown	0.000830386	D005921 ||| D006333 ||| D006973 ||| D007676	Glomerulonephritis ||| Heart Failure ||| Hypertension ||| Kidney Failure, Chronic
	CHEMBL1587	D014012	POLYTHIAZIDE	Tinnitus	0	Never tested	0.00655473	D006333 ||| D006973 ||| D007676	Heart Failure ||| Hypertension ||| Kidney Failure, Chronic
	CHEMBL1587	D000505	POLYTHIAZIDE	Alopecia	0	Never tested	0.0152866	D005921 ||| D006333 ||| D006973 ||| D007676	Glomerulonephritis ||| Heart Failure ||| Hypertension ||| Kidney Failure, Chronic
	CHEMBL1587	D007037	POLYTHIAZIDE	Hypothyroidism	0	Never tested	0.000802818	D005921	Glomerulonephritis
	CHEMBL1587	D008881	POLYTHIAZIDE	Migraine Disorders	0	Never tested	0.000683207	D005921 ||| D007676	Glomerulonephritis ||| Kidney Failure, Chronic
	CHEMBL1587	D012626	POLYTHIAZIDE	Sebaceous Gland Neoplasms	0	Status unknown	0.00149488	D005921 ||| D006333 ||| D006973 ||| D007676	Glomerulonephritis ||| Heart Failure ||| Hypertension ||| Kidney Failure, Chronic
	CHEMBL1587	D001943	POLYTHIAZIDE	Breast Neoplasms	0	Never tested	0.00320906	D005921 ||| D006333 ||| D006973 ||| D007676	Glomerulonephritis ||| Heart Failure ||| Hypertension ||| Kidney Failure, Chronic
	CHEMBL1587	D014029	POLYTHIAZIDE	Tobacco Use Disorder	0	Never tested	0.0016756	D005921 ||| D006973 ||| D007676	Glomerulonephritis ||| Hypertension ||| Kidney Failure, Chronic
	CHEMBL1587	D000076385	POLYTHIAZIDE	Diverticular Diseases	0	Never tested	0.00201849	D005921 ||| D006333 ||| D006973 ||| D007676	Glomerulonephritis ||| Heart Failure ||| Hypertension ||| Kidney Failure, Chronic
	CHEMBL1587	D009798	POLYTHIAZIDE	Ocular Hypertension	0	Never tested	0.000828021	D005921	Glomerulonephritis
	CHEMBL1587	D001714	POLYTHIAZIDE	Bipolar Disorder	0	Never tested	0.00116444	D005921 ||| D007676	Glomerulonephritis ||| Kidney Failure, Chronic
	CHEMBL1587	D001281	POLYTHIAZIDE	Atrial Fibrillation	0	Never tested	0.000666051	D005921 ||| D007676	Glomerulonephritis ||| Kidney Failure, Chronic
	CHEMBL1587	D008228	POLYTHIAZIDE	Lymphoma, Non-Hodgkin	0	Never tested	0.000877362	D006333 ||| D006973	Heart Failure ||| Hypertension
	CHEMBL1587	D000380	POLYTHIAZIDE	Agranulocytosis	0	Never tested	0.00204458	D005921 ||| D006333 ||| D006973 ||| D007676	Glomerulonephritis ||| Heart Failure ||| Hypertension ||| Kidney Failure, Chronic
	CHEMBL1587	D012893	POLYTHIAZIDE	Sleep Wake Disorders	0	Never tested	0.000991607	D005921	Glomerulonephritis
	CHEMBL1587	D006429	POLYTHIAZIDE	Hemiplegia	0	Never tested	0.0051362	D005921 ||| D006333 ||| D006973 ||| D007676	Glomerulonephritis ||| Heart Failure ||| Hypertension ||| Kidney Failure, Chronic
	CHEMBL1587	D013345	POLYTHIAZIDE	Subarachnoid Hemorrhage	0	Never tested	0.00123837	D005921	Glomerulonephritis
	CHEMBL1587	D002543	POLYTHIAZIDE	Cerebral Hemorrhage	0	Never tested	0.00105543	D005921	Glomerulonephritis
	CHEMBL1587	D010689	POLYTHIAZIDE	Phlebitis	0	Never tested	0.00469155	D005921 ||| D007676	Glomerulonephritis ||| Kidney Failure, Chronic
	CHEMBL1587	D010996	POLYTHIAZIDE	Pleural Effusion	0	Never tested	0.00465943	D006333 ||| D006973 ||| D007676	Heart Failure ||| Hypertension ||| Kidney Failure, Chronic
	CHEMBL1587	D011030	POLYTHIAZIDE	Pneumothorax	0	Never tested	0.000675398	D005921 ||| D006333 ||| D006973 ||| D007676	Glomerulonephritis ||| Heart Failure ||| Hypertension ||| Kidney Failure, Chronic
	CHEMBL1587	D014060	POLYTHIAZIDE	Tongue Diseases	0	Status unknown	0.00497888	D005921 ||| D006333 ||| D006973 ||| D007676	Glomerulonephritis ||| Heart Failure ||| Hypertension ||| Kidney Failure, Chronic
	CHEMBL1587	D008010	POLYTHIAZIDE	Lichen Planus	0	Never tested	0.000874052	D005921 ||| D006333 ||| D006973 ||| D007676	Glomerulonephritis ||| Heart Failure ||| Hypertension ||| Kidney Failure, Chronic
	CHEMBL1587	D011470	POLYTHIAZIDE	Prostatic Hyperplasia	0	Never tested	0.000774177	D006333 ||| D006973 ||| D007676	Heart Failure ||| Hypertension ||| Kidney Failure, Chronic
	CHEMBL1587	D011472	POLYTHIAZIDE	Prostatitis	0	Never tested	0.00351866	D006333 ||| D006973	Heart Failure ||| Hypertension
	CHEMBL1587	D005348	POLYTHIAZIDE	Fibrocystic Breast Disease	0	Never tested	0.00471184	D006333 ||| D006973	Heart Failure ||| Hypertension
	CHEMBL1587	D006177	POLYTHIAZIDE	Gynecomastia	0	Never tested	0.00104721	D006333 ||| D006973	Heart Failure ||| Hypertension
	CHEMBL1587	D003680	POLYTHIAZIDE	Deglutition Disorders	0	Never tested	0.00534208	D005921 ||| D006333 ||| D006973 ||| D007676	Glomerulonephritis ||| Heart Failure ||| Hypertension ||| Kidney Failure, Chronic
	CHEMBL1587	D014717	POLYTHIAZIDE	Vertigo	0	Never tested	0.000954674	D005921 ||| D006333	Glomerulonephritis ||| Heart Failure
	CHEMBL1587	D013575	POLYTHIAZIDE	Syncope	0	Never tested	0.00444973	D005921 ||| D007676	Glomerulonephritis ||| Kidney Failure, Chronic
	CHEMBL1587	D006547	POLYTHIAZIDE	Hernia	0	Never tested	0.00096279	D007676	Kidney Failure, Chronic
	CHEMBL1587	D000647	POLYTHIAZIDE	Amnesia	0	Never tested	0.0127736	D005921 ||| D006333 ||| D006973 ||| D007676	Glomerulonephritis ||| Heart Failure ||| Hypertension ||| Kidney Failure, Chronic
	CHEMBL1587	D015837	POLYTHIAZIDE	Vestibular Diseases	0	Never tested	0.00328721	D006333	Heart Failure
	CHEMBL1587	D005705	POLYTHIAZIDE	Gallbladder Diseases	0	Never tested	0.176218	D005921 ||| D006333 ||| D006973 ||| D007676	Glomerulonephritis ||| Heart Failure ||| Hypertension ||| Kidney Failure, Chronic
	CHEMBL1587	D001851	POLYTHIAZIDE	Bone Diseases, Metabolic	0	Never tested	0.00327122	D005921 ||| D006333 ||| D006973 ||| D007676	Glomerulonephritis ||| Heart Failure ||| Hypertension ||| Kidney Failure, Chronic
	CHEMBL1587	D009443	POLYTHIAZIDE	Neuritis	0	Never tested	0.00405594	D006333 ||| D006973 ||| D007676	Heart Failure ||| Hypertension ||| Kidney Failure, Chronic
	CHEMBL1587	D010538	POLYTHIAZIDE	Peritonitis	0	Never tested	0.00129741	D006973 ||| D007676	Hypertension ||| Kidney Failure, Chronic
	CHEMBL1587	D012393	POLYTHIAZIDE	Rosacea	0	Never tested	0.000679673	D005921 ||| D006333 ||| D006973 ||| D007676	Glomerulonephritis ||| Heart Failure ||| Hypertension ||| Kidney Failure, Chronic
	CHEMBL1587	D013964	POLYTHIAZIDE	Thyroid Neoplasms	0	Never tested	0.00106051	D005921	Glomerulonephritis
	CHEMBL1587	D010001	POLYTHIAZIDE	Osteitis Deformans	0	Never tested	0.0955269	D005921 ||| D006333 ||| D006973 ||| D007676	Glomerulonephritis ||| Heart Failure ||| Hypertension ||| Kidney Failure, Chronic
	CHEMBL1587	D003731	POLYTHIAZIDE	Dental Caries	0	Never tested	0.00106468	D006333	Heart Failure
	CHEMBL1587	D007762	POLYTHIAZIDE	Labyrinthitis	0	Never tested	0.00472908	D006333 ||| D006973 ||| D007676	Heart Failure ||| Hypertension ||| Kidney Failure, Chronic
	CHEMBL1587	D012878	POLYTHIAZIDE	Skin Neoplasms	0	Never tested	0.00350428	D005921 ||| D006333 ||| D006973 ||| D007676	Glomerulonephritis ||| Heart Failure ||| Hypertension ||| Kidney Failure, Chronic
	CHEMBL1587	D009260	POLYTHIAZIDE	Nail Diseases	0	Never tested	0.0039406	D005921 ||| D006333 ||| D006973 ||| D007676	Glomerulonephritis ||| Heart Failure ||| Hypertension ||| Kidney Failure, Chronic
	CHEMBL1587	D011111	POLYTHIAZIDE	Polymyalgia Rheumatica	0	Never tested	0.00338506	D005921 ||| D006333 ||| D006973 ||| D007676	Glomerulonephritis ||| Heart Failure ||| Hypertension ||| Kidney Failure, Chronic
	CHEMBL1587	D019966	POLYTHIAZIDE	Substance-Related Disorders	0	Never tested	0.00501339	D005921 ||| D006333 ||| D006973 ||| D007676	Glomerulonephritis ||| Heart Failure ||| Hypertension ||| Kidney Failure, Chronic
	CHEMBL1589	D003424	ACETOHEXAMIDE	Crohn Disease	0	Never tested	0.00916449	D003924	Diabetes Mellitus, Type 2
	CHEMBL1589	D017098	ACETOHEXAMIDE	IgA Deficiency	0	Status unknown	0.000572235	D003924	Diabetes Mellitus, Type 2
	CHEMBL1589	D014012	ACETOHEXAMIDE	Tinnitus	0	Never tested	0.0024381	D003924	Diabetes Mellitus, Type 2
	CHEMBL1589	D000505	ACETOHEXAMIDE	Alopecia	0	Never tested	0.000577845	D003924	Diabetes Mellitus, Type 2
	CHEMBL1589	D012626	ACETOHEXAMIDE	Sebaceous Gland Neoplasms	0	Status unknown	0.00233575	D003924	Diabetes Mellitus, Type 2
	CHEMBL1589	D001943	ACETOHEXAMIDE	Breast Neoplasms	0	Never tested	0.00455635	D003924	Diabetes Mellitus, Type 2
	CHEMBL1589	D012005	ACETOHEXAMIDE	Rectal Prolapse	0	Status unknown	0.000603313	D003924	Diabetes Mellitus, Type 2
	CHEMBL1589	D000076385	ACETOHEXAMIDE	Diverticular Diseases	0	Never tested	0.00239116	D003924	Diabetes Mellitus, Type 2
	CHEMBL1589	D011030	ACETOHEXAMIDE	Pneumothorax	0	Never tested	0.000747072	D003924	Diabetes Mellitus, Type 2
	CHEMBL1589	D002764	ACETOHEXAMIDE	Cholecystitis	0	Never tested	0.00294786	D003924	Diabetes Mellitus, Type 2
	CHEMBL1589	D008010	ACETOHEXAMIDE	Lichen Planus	0	Never tested	0.00117098	D003924	Diabetes Mellitus, Type 2
	CHEMBL1589	D011470	ACETOHEXAMIDE	Prostatic Hyperplasia	0	Never tested	0.000830262	D003924	Diabetes Mellitus, Type 2
	CHEMBL1589	D006547	ACETOHEXAMIDE	Hernia	0	Never tested	0.000914011	D003924	Diabetes Mellitus, Type 2
	CHEMBL1589	D008113	ACETOHEXAMIDE	Liver Neoplasms	0	Never tested	0.0100516	D003924	Diabetes Mellitus, Type 2
	CHEMBL1589	D000647	ACETOHEXAMIDE	Amnesia	0	Never tested	0.00411569	D003924	Diabetes Mellitus, Type 2
	CHEMBL1589	D003248	ACETOHEXAMIDE	Constipation	0	Never tested	0.00103779	D003924	Diabetes Mellitus, Type 2
	CHEMBL1589	D005705	ACETOHEXAMIDE	Gallbladder Diseases	0	Never tested	0.00124132	D003924	Diabetes Mellitus, Type 2
	CHEMBL1589	D010538	ACETOHEXAMIDE	Peritonitis	0	Never tested	0.00193321	D003924	Diabetes Mellitus, Type 2
	CHEMBL1589	D012393	ACETOHEXAMIDE	Rosacea	0	Never tested	0.000963662	D003924	Diabetes Mellitus, Type 2
	CHEMBL1589	D010001	ACETOHEXAMIDE	Osteitis Deformans	0	Never tested	0.00116696	D003924	Diabetes Mellitus, Type 2
	CHEMBL159	D001289	VINBLASTINE	Attention Deficit Disorder with Hyperactivity	0	Never tested	0.000689896	D006689 ||| D001943	Hodgkin Disease ||| Breast Neoplasms
	CHEMBL159	D001008	VINBLASTINE	Anxiety Disorders	0	Never tested	0.000786747	D006689 ||| D001943	Hodgkin Disease ||| Breast Neoplasms
	CHEMBL159	D013313	VINBLASTINE	Stress Disorders, Post-Traumatic	0	Never tested	0.000351845	D006689 ||| D001943	Hodgkin Disease ||| Breast Neoplasms
	CHEMBL159	D000856	VINBLASTINE	Anorexia Nervosa	0	Never tested	0.000884906	D006689	Hodgkin Disease
	CHEMBL159	D015228	VINBLASTINE	Hypertriglyceridemia	0	Never tested	0.000800623	D001943	Breast Neoplasms
	CHEMBL159	D003324	VINBLASTINE	Coronary Artery Disease	0	Never tested	0.000697433	D001943	Breast Neoplasms
	CHEMBL159	D009765	VINBLASTINE	Obesity	0	Never tested	0.0012938	D001943	Breast Neoplasms
	CHEMBL159	D020177	VINBLASTINE	Idiopathic Hypersomnia	0	Never tested	0.000857344	D001943	Breast Neoplasms
	CHEMBL159	D010300	VINBLASTINE	Parkinson Disease	0	Never tested	0.00115263	D006689 ||| D001943	Hodgkin Disease ||| Breast Neoplasms
	CHEMBL159	D013771	VINBLASTINE	Tetralogy of Fallot	0	Never tested	0.000955731	D006689 ||| D008175 ||| D001943	Hodgkin Disease ||| Lung Neoplasms ||| Breast Neoplasms
	CHEMBL159	D003424	VINBLASTINE	Crohn Disease	0	Never tested	0.000593097	D008175	Lung Neoplasms
	CHEMBL159	D017098	VINBLASTINE	IgA Deficiency	0	Status unknown	0.000842687	D006689 ||| D008175	Hodgkin Disease ||| Lung Neoplasms
	CHEMBL159	D008268	VINBLASTINE	Macular Degeneration	0	Never tested	0.00144157	D006689 ||| D001943	Hodgkin Disease ||| Breast Neoplasms
	CHEMBL159	D034381	VINBLASTINE	Hearing Loss	0	Never tested	0.000752913	D001943	Breast Neoplasms
	CHEMBL159	D000505	VINBLASTINE	Alopecia	0	Never tested	0.000633557	D006689 ||| D008175	Hodgkin Disease ||| Lung Neoplasms
	CHEMBL159	D000787	VINBLASTINE	Angina Pectoris	0	Never tested	0.000614867	D001943	Breast Neoplasms
	CHEMBL159	D065631	VINBLASTINE	Rhinitis, Allergic	0	Never tested	0.00133285	D001943	Breast Neoplasms
	CHEMBL159	D007037	VINBLASTINE	Hypothyroidism	0	Never tested	0.000790913	D006689	Hodgkin Disease
	CHEMBL159	D008881	VINBLASTINE	Migraine Disorders	0	Never tested	0.00348886	D006689 ||| D008175 ||| D001943	Hodgkin Disease ||| Lung Neoplasms ||| Breast Neoplasms
	CHEMBL159	D006937	VINBLASTINE	Hypercholesterolemia	0	Never tested	0.000632658	D001943	Breast Neoplasms
	CHEMBL159	D002386	VINBLASTINE	Cataract	0	Never tested	0.00121269	D001943	Breast Neoplasms
	CHEMBL159	D012005	VINBLASTINE	Rectal Prolapse	0	Status unknown	0.00107665	D008175	Lung Neoplasms
	CHEMBL159	D014029	VINBLASTINE	Tobacco Use Disorder	0	Never tested	0.00195995	D006689 ||| D008175 ||| D001943	Hodgkin Disease ||| Lung Neoplasms ||| Breast Neoplasms
	CHEMBL159	D009203	VINBLASTINE	Myocardial Infarction	0	Never tested	0.000465127	D001943	Breast Neoplasms
	CHEMBL159	D000076385	VINBLASTINE	Diverticular Diseases	0	Never tested	0.000948398	D006689 ||| D008175	Hodgkin Disease ||| Lung Neoplasms
	CHEMBL159	D007319	VINBLASTINE	Sleep Initiation and Maintenance Disorders	0	Never tested	0.00514613	D006689 ||| D001943	Hodgkin Disease ||| Breast Neoplasms
	CHEMBL159	D009290	VINBLASTINE	Narcolepsy	0	Never tested	0.00088308	D006689	Hodgkin Disease
	CHEMBL159	D003922	VINBLASTINE	Diabetes Mellitus, Type 1	0	Never tested	0.00178282	D001943	Breast Neoplasms
	CHEMBL159	D014820	VINBLASTINE	Vitiligo	0	Never tested	0.000651369	D001943	Breast Neoplasms
	CHEMBL159	D009798	VINBLASTINE	Ocular Hypertension	0	Never tested	0.000933118	D006689 ||| D008175 ||| D001943	Hodgkin Disease ||| Lung Neoplasms ||| Breast Neoplasms
	CHEMBL159	D012559	VINBLASTINE	Schizophrenia	0	Never tested	0.0787065	D006689 ||| D001943	Hodgkin Disease ||| Breast Neoplasms
	CHEMBL159	D008180	VINBLASTINE	Lupus Erythematosus, Systemic	0	Never tested	0.00118891	D001943	Breast Neoplasms
	CHEMBL159	D000437	VINBLASTINE	Alcoholism	0	Never tested	0.00111986	D006689 ||| D001943	Hodgkin Disease ||| Breast Neoplasms
	CHEMBL159	D000067877	VINBLASTINE	Autism Spectrum Disorder	0	Never tested	0.000619603	D006689 ||| D001943	Hodgkin Disease ||| Breast Neoplasms
	CHEMBL159	D001714	VINBLASTINE	Bipolar Disorder	0	Never tested	0.215192	D006689 ||| D008175	Hodgkin Disease ||| Lung Neoplasms
	CHEMBL159	D009771	VINBLASTINE	Obsessive-Compulsive Disorder	0	Never tested	0.00108851	D006689	Hodgkin Disease
	CHEMBL159	D003924	VINBLASTINE	Diabetes Mellitus, Type 2	0	Never tested	0.00584478	D001943	Breast Neoplasms
	CHEMBL159	D000544	VINBLASTINE	Alzheimer Disease	0	Never tested	0.000772374	D006689 ||| D001943	Hodgkin Disease ||| Breast Neoplasms
	CHEMBL159	D004827	VINBLASTINE	Epilepsy	0	Never tested	0.000619015	D006689 ||| D001943	Hodgkin Disease ||| Breast Neoplasms
	CHEMBL159	D005901	VINBLASTINE	Glaucoma	0	Never tested	0.00224011	D001943	Breast Neoplasms
	CHEMBL159	D051436	VINBLASTINE	Renal Insufficiency, Chronic	0	Never tested	0.000666661	D008175 ||| D001943	Lung Neoplasms ||| Breast Neoplasms
	CHEMBL159	D003863	VINBLASTINE	Depression	0	Never tested	0.00701561	D006689 ||| D001943	Hodgkin Disease ||| Breast Neoplasms
	CHEMBL159	D000419	VINBLASTINE	Albuminuria	0	Never tested	0.000714243	D001943	Breast Neoplasms
	CHEMBL159	D001281	VINBLASTINE	Atrial Fibrillation	0	Never tested	0.0006781	D006689 ||| D008175 ||| D001943	Hodgkin Disease ||| Lung Neoplasms ||| Breast Neoplasms
	CHEMBL159	D006973	VINBLASTINE	Hypertension	0	Never tested	0.00739929	D001943	Breast Neoplasms
	CHEMBL159	D006327	VINBLASTINE	Heart Block	0	Never tested	0.00103722	D001943	Breast Neoplasms
	CHEMBL159	D016883	VINBLASTINE	Diabetic Ketoacidosis	0	Never tested	0.0093663	D001943	Breast Neoplasms
	CHEMBL159	D000380	VINBLASTINE	Agranulocytosis	0	Never tested	0.00411324	D008175	Lung Neoplasms
	CHEMBL159	D012893	VINBLASTINE	Sleep Wake Disorders	0	Never tested	0.00112672	D006689 ||| D008175	Hodgkin Disease ||| Lung Neoplasms
	CHEMBL159	D006429	VINBLASTINE	Hemiplegia	0	Never tested	0.00350345	D006689 ||| D008175	Hodgkin Disease ||| Lung Neoplasms
	CHEMBL159	D011655	VINBLASTINE	Pulmonary Embolism	0	Never tested	0.000901439	D001943	Breast Neoplasms
	CHEMBL159	D009202	VINBLASTINE	Cardiomyopathies	0	Never tested	0.00195106	D001943	Breast Neoplasms
	CHEMBL159	D013345	VINBLASTINE	Subarachnoid Hemorrhage	0	Never tested	0.0647208	D006689 ||| D008175 ||| D001943	Hodgkin Disease ||| Lung Neoplasms ||| Breast Neoplasms
	CHEMBL159	D002543	VINBLASTINE	Cerebral Hemorrhage	0	Never tested	0.00098763	D006689 ||| D008175 ||| D001943	Hodgkin Disease ||| Lung Neoplasms ||| Breast Neoplasms
	CHEMBL159	D002544	VINBLASTINE	Cerebral Infarction	0	Never tested	0.00364417	D006689 ||| D001943	Hodgkin Disease ||| Breast Neoplasms
	CHEMBL159	D050197	VINBLASTINE	Arteriosclerosis	0	Never tested	0.0010253	D001943	Breast Neoplasms
	CHEMBL159	D010689	VINBLASTINE	Phlebitis	0	Never tested	0.00464622	D008175	Lung Neoplasms
	CHEMBL159	D007022	VINBLASTINE	Hypotension	0	Never tested	0.00476228	D001943	Breast Neoplasms
	CHEMBL159	D012852	VINBLASTINE	Sinusitis	0	Never tested	0.000909124	D001943	Breast Neoplasms
	CHEMBL159	D011030	VINBLASTINE	Pneumothorax	0	Never tested	0.158471	D006689 ||| D008175	Hodgkin Disease ||| Lung Neoplasms
	CHEMBL159	D002764	VINBLASTINE	Cholecystitis	0	Never tested	0.000792927	D008175	Lung Neoplasms
	CHEMBL159	D002481	VINBLASTINE	Cellulitis	0	Never tested	0.00307845	D001943	Breast Neoplasms
	CHEMBL159	D058186	VINBLASTINE	Acute Kidney Injury	0	Never tested	0.0030287	D001943	Breast Neoplasms
	CHEMBL159	D007676	VINBLASTINE	Kidney Failure, Chronic	0	Never tested	0.000512951	D001943	Breast Neoplasms
	CHEMBL159	D005348	VINBLASTINE	Fibrocystic Breast Disease	0	Never tested	0.0035041	D006689 ||| D008175	Hodgkin Disease ||| Lung Neoplasms
	CHEMBL159	D006177	VINBLASTINE	Gynecomastia	0	Never tested	0.00107145	D006689 ||| D008175	Hodgkin Disease ||| Lung Neoplasms
	CHEMBL159	D003680	VINBLASTINE	Deglutition Disorders	0	Never tested	0.00356933	D006689 ||| D008175	Hodgkin Disease ||| Lung Neoplasms
	CHEMBL159	D001201	VINBLASTINE	Ascites	0	Never tested	0.00270423	D001943	Breast Neoplasms
	CHEMBL159	D014717	VINBLASTINE	Vertigo	0	Never tested	0.000934807	D006689 ||| D001943	Hodgkin Disease ||| Breast Neoplasms
	CHEMBL159	D013575	VINBLASTINE	Syncope	0	Never tested	0.00338035	D006689 ||| D008175 ||| D001943	Hodgkin Disease ||| Lung Neoplasms ||| Breast Neoplasms
	CHEMBL159	D007766	VINBLASTINE	Lacrimal Apparatus Diseases	0	Never tested	0.0036639	D001943	Breast Neoplasms
	CHEMBL159	D005921	VINBLASTINE	Glomerulonephritis	0	Never tested	0.000887589	D001943	Breast Neoplasms
	CHEMBL159	D006333	VINBLASTINE	Heart Failure	0	Never tested	0.002478	D001943	Breast Neoplasms
	CHEMBL159	D006547	VINBLASTINE	Hernia	0	Never tested	0.000888421	D008175	Lung Neoplasms
	CHEMBL159	D000647	VINBLASTINE	Amnesia	0	Never tested	0.000885222	D006689 ||| D008175 ||| D001943	Hodgkin Disease ||| Lung Neoplasms ||| Breast Neoplasms
	CHEMBL159	D015352	VINBLASTINE	Dry Eye Syndromes	0	Never tested	0.00125097	D001943	Breast Neoplasms
	CHEMBL159	D015837	VINBLASTINE	Vestibular Diseases	0	Never tested	0.00673216	D006689 ||| D001943	Hodgkin Disease ||| Breast Neoplasms
	CHEMBL159	D005705	VINBLASTINE	Gallbladder Diseases	0	Never tested	0.000816497	D006689 ||| D008175	Hodgkin Disease ||| Lung Neoplasms
	CHEMBL159	D001145	VINBLASTINE	Arrhythmias, Cardiac	0	Never tested	0.000962241	D001943	Breast Neoplasms
	CHEMBL159	D001851	VINBLASTINE	Bone Diseases, Metabolic	0	Never tested	0.00266437	D006689 ||| D008175	Hodgkin Disease ||| Lung Neoplasms
	CHEMBL159	D009443	VINBLASTINE	Neuritis	0	Never tested	0.00343323	D006689 ||| D008175	Hodgkin Disease ||| Lung Neoplasms
	CHEMBL159	D010538	VINBLASTINE	Peritonitis	0	Never tested	0.00106659	D008175	Lung Neoplasms
	CHEMBL159	D012163	VINBLASTINE	Retinal Detachment	0	Never tested	0.000785414	D001943	Breast Neoplasms
	CHEMBL159	D012393	VINBLASTINE	Rosacea	0	Never tested	0.000975897	D006689 ||| D008175 ||| D001943	Hodgkin Disease ||| Lung Neoplasms ||| Breast Neoplasms
	CHEMBL159	D002546	VINBLASTINE	Ischemic Attack, Transient	0	Never tested	0.00324767	D006689 ||| D001943	Hodgkin Disease ||| Breast Neoplasms
	CHEMBL159	D000083242	VINBLASTINE	Ischemic Stroke	0	Never tested	0.00111056	D006689 ||| D001943	Hodgkin Disease ||| Breast Neoplasms
	CHEMBL159	D012891	VINBLASTINE	Sleep Apnea Syndromes	0	Never tested	0.00118226	D006689	Hodgkin Disease
	CHEMBL159	D013921	VINBLASTINE	Thrombocytopenia	0	Never tested	0.00401665	D001943	Breast Neoplasms
	CHEMBL159	D010001	VINBLASTINE	Osteitis Deformans	0	Never tested	0.00091052	D006689 ||| D008175	Hodgkin Disease ||| Lung Neoplasms
	CHEMBL159	D020246	VINBLASTINE	Venous Thrombosis	0	Never tested	0.000883801	D001943	Breast Neoplasms
	CHEMBL159	D000075224	VINBLASTINE	Cardiac Conduction System Disease	0	Never tested	0.00500639	D006689 ||| D001943	Hodgkin Disease ||| Breast Neoplasms
	CHEMBL159	D007762	VINBLASTINE	Labyrinthitis	0	Never tested	0.00388534	D006689	Hodgkin Disease
	CHEMBL159	D009260	VINBLASTINE	Nail Diseases	0	Never tested	0.00241713	D008175	Lung Neoplasms
	CHEMBL159	D016491	VINBLASTINE	Peripheral Vascular Diseases	0	Never tested	0.00330777	D001943	Breast Neoplasms
	CHEMBL159	D011111	VINBLASTINE	Polymyalgia Rheumatica	0	Never tested	0.00621117	D006689 ||| D008175	Hodgkin Disease ||| Lung Neoplasms
	CHEMBL159	D010031	VINBLASTINE	Otitis	0	Never tested	0.00101699	D001943	Breast Neoplasms
	CHEMBL159	D019966	VINBLASTINE	Substance-Related Disorders	0	Never tested	0.00254195	D006689 ||| D008175	Hodgkin Disease ||| Lung Neoplasms
	CHEMBL159	D015155	VINBLASTINE	Esophageal Spasm, Diffuse	0	Never tested	0.000828214	D001943	Breast Neoplasms
	CHEMBL1590	D009765	PSEUDOEPHEDRINE	Obesity	0	Phase I	0.000536004	D008881	Migraine Disorders
	CHEMBL1590	D013771	PSEUDOEPHEDRINE	Tetralogy of Fallot	0	Never tested	0.00469328	D012852 ||| D001249	Sinusitis ||| Asthma
	CHEMBL1590	D001172	PSEUDOEPHEDRINE	Arthritis, Rheumatoid	0	Never tested	0.000473538	D008881	Migraine Disorders
	CHEMBL1590	D003424	PSEUDOEPHEDRINE	Crohn Disease	0	Never tested	0.0110141	D012852 ||| D008881	Sinusitis ||| Migraine Disorders
	CHEMBL1590	D003093	PSEUDOEPHEDRINE	Colitis, Ulcerative	0	Never tested	0.000712976	D008881	Migraine Disorders
	CHEMBL1590	D015212	PSEUDOEPHEDRINE	Inflammatory Bowel Diseases	0	Never tested	0.000776136	D008881	Migraine Disorders
	CHEMBL1590	D002761	PSEUDOEPHEDRINE	Cholangitis	0	Never tested	0.00142235	D008881	Migraine Disorders
	CHEMBL1590	D017098	PSEUDOEPHEDRINE	IgA Deficiency	0	Status unknown	0.00270429	D012852 ||| D001249	Sinusitis ||| Asthma
	CHEMBL1590	D008268	PSEUDOEPHEDRINE	Macular Degeneration	0	Never tested	0.00112119	D001249	Asthma
	CHEMBL1590	D034381	PSEUDOEPHEDRINE	Hearing Loss	0	Never tested	0.000918392	D008881	Migraine Disorders
	CHEMBL1590	D014012	PSEUDOEPHEDRINE	Tinnitus	0	Never tested	0.00153352	D001249	Asthma
	CHEMBL1590	D000505	PSEUDOEPHEDRINE	Alopecia	0	Never tested	0.0025714	D012852 ||| D001249	Sinusitis ||| Asthma
	CHEMBL1590	D019226	PSEUDOEPHEDRINE	Oral Ulcer	0	Never tested	0.0237282	D008881	Migraine Disorders
	CHEMBL1590	D065631	PSEUDOEPHEDRINE	Rhinitis, Allergic	0	Phase unknown	0.00285924	D008881	Migraine Disorders
	CHEMBL1590	D001249	PSEUDOEPHEDRINE	Asthma	1	Approved	0.00100916	D008881	Migraine Disorders
	CHEMBL1590	D005764	PSEUDOEPHEDRINE	Gastroesophageal Reflux	0	Never tested	0.00069969	D008881	Migraine Disorders
	CHEMBL1590	D008881	PSEUDOEPHEDRINE	Migraine Disorders	1	Approved	0.0129254	D012852 ||| D001249	Sinusitis ||| Asthma
	CHEMBL1590	D004485	PSEUDOEPHEDRINE	Eczema	0	Never tested	0.00140597	D008881	Migraine Disorders
	CHEMBL1590	D006937	PSEUDOEPHEDRINE	Hypercholesterolemia	0	Never tested	0.000805023	D008881	Migraine Disorders
	CHEMBL1590	D012626	PSEUDOEPHEDRINE	Sebaceous Gland Neoplasms	0	Status unknown	0.000901517	D001249	Asthma
	CHEMBL1590	D001943	PSEUDOEPHEDRINE	Breast Neoplasms	0	Never tested	0.000568578	D012852 ||| D008881	Sinusitis ||| Migraine Disorders
	CHEMBL1590	D002280	PSEUDOEPHEDRINE	Carcinoma, Basal Cell	0	Never tested	0.00465714	D008881	Migraine Disorders
	CHEMBL1590	D000230	PSEUDOEPHEDRINE	Adenocarcinoma	0	Never tested	0.00127585	D008881	Migraine Disorders
	CHEMBL1590	D006552	PSEUDOEPHEDRINE	Hernia, Inguinal	0	Never tested	0.00102719	D008881	Migraine Disorders
	CHEMBL1590	D012005	PSEUDOEPHEDRINE	Rectal Prolapse	0	Status unknown	0.000860819	D012852 ||| D008881	Sinusitis ||| Migraine Disorders
	CHEMBL1590	D014029	PSEUDOEPHEDRINE	Tobacco Use Disorder	0	Never tested	0.00133827	D012852 ||| D001249	Sinusitis ||| Asthma
	CHEMBL1590	D005756	PSEUDOEPHEDRINE	Gastritis	0	Never tested	0.000989992	D008881	Migraine Disorders
	CHEMBL1590	D006548	PSEUDOEPHEDRINE	Hernia, Diaphragmatic	0	Never tested	0.000625136	D008881	Migraine Disorders
	CHEMBL1590	D000076385	PSEUDOEPHEDRINE	Diverticular Diseases	0	Never tested	0.00140425	D012852 ||| D001249	Sinusitis ||| Asthma
	CHEMBL1590	D002446	PSEUDOEPHEDRINE	Celiac Disease	0	Never tested	0.00125768	D008881	Migraine Disorders
	CHEMBL1590	D008105	PSEUDOEPHEDRINE	Liver Cirrhosis, Biliary	0	Never tested	0.180401	D008881	Migraine Disorders
	CHEMBL1590	D014820	PSEUDOEPHEDRINE	Vitiligo	0	Never tested	0.00134172	D008881	Migraine Disorders
	CHEMBL1590	D009798	PSEUDOEPHEDRINE	Ocular Hypertension	0	Never tested	0.00266544	D012852 ||| D001249	Sinusitis ||| Asthma
	CHEMBL1590	D009447	PSEUDOEPHEDRINE	Neuroblastoma	0	Never tested	0.000887528	D008881	Migraine Disorders
	CHEMBL1590	D008180	PSEUDOEPHEDRINE	Lupus Erythematosus, Systemic	0	Never tested	0.00166153	D008881	Migraine Disorders
	CHEMBL1590	D001714	PSEUDOEPHEDRINE	Bipolar Disorder	0	Never tested	0.00966911	D012852 ||| D001249	Sinusitis ||| Asthma
	CHEMBL1590	D051436	PSEUDOEPHEDRINE	Renal Insufficiency, Chronic	0	Never tested	0.000864275	D012852	Sinusitis
	CHEMBL1590	D013167	PSEUDOEPHEDRINE	Spondylitis, Ankylosing	0	Never tested	0.000681469	D008881	Migraine Disorders
	CHEMBL1590	D010003	PSEUDOEPHEDRINE	Osteoarthritis	0	Never tested	0.00380912	D008881	Migraine Disorders
	CHEMBL1590	D000419	PSEUDOEPHEDRINE	Albuminuria	0	Never tested	0.00102871	D012852	Sinusitis
	CHEMBL1590	D001281	PSEUDOEPHEDRINE	Atrial Fibrillation	0	Never tested	0.0169865	D012852 ||| D001249	Sinusitis ||| Asthma
	CHEMBL1590	D055623	PSEUDOEPHEDRINE	Keratosis, Actinic	0	Never tested	0.000870243	D008881	Migraine Disorders
	CHEMBL1590	D001991	PSEUDOEPHEDRINE	Bronchitis	0	Phase unknown	0.00103637	D008881	Migraine Disorders
	CHEMBL1590	D008175	PSEUDOEPHEDRINE	Lung Neoplasms	0	Never tested	0.0203495	D008881	Migraine Disorders
	CHEMBL1590	D008545	PSEUDOEPHEDRINE	Melanoma	0	Never tested	0.00166864	D008881	Migraine Disorders
	CHEMBL1590	D008228	PSEUDOEPHEDRINE	Lymphoma, Non-Hodgkin	0	Never tested	0.139697	D008881	Migraine Disorders
	CHEMBL1590	D002294	PSEUDOEPHEDRINE	Carcinoma, Squamous Cell	0	Never tested	0.0596128	D008881	Migraine Disorders
	CHEMBL1590	D016883	PSEUDOEPHEDRINE	Diabetic Ketoacidosis	0	Never tested	0.00129598	D008881	Migraine Disorders
	CHEMBL1590	D001749	PSEUDOEPHEDRINE	Urinary Bladder Neoplasms	0	Never tested	0.0010445	D012852	Sinusitis
	CHEMBL1590	D007889	PSEUDOEPHEDRINE	Leiomyoma	0	Never tested	0.000716534	D008881	Migraine Disorders
	CHEMBL1590	D018798	PSEUDOEPHEDRINE	Anemia, Iron-Deficiency	0	Never tested	0.00115687	D008881	Migraine Disorders
	CHEMBL1590	D000380	PSEUDOEPHEDRINE	Agranulocytosis	0	Never tested	0.00254034	D012852 ||| D001249	Sinusitis ||| Asthma
	CHEMBL1590	D012893	PSEUDOEPHEDRINE	Sleep Wake Disorders	0	Never tested	0.00117314	D012852 ||| D001249	Sinusitis ||| Asthma
	CHEMBL1590	D006429	PSEUDOEPHEDRINE	Hemiplegia	0	Never tested	0.00413104	D012852 ||| D001249	Sinusitis ||| Asthma
	CHEMBL1590	D013345	PSEUDOEPHEDRINE	Subarachnoid Hemorrhage	0	Never tested	0.00101464	D012852 ||| D001249	Sinusitis ||| Asthma
	CHEMBL1590	D002543	PSEUDOEPHEDRINE	Cerebral Hemorrhage	0	Never tested	0.00349308	D012852 ||| D001249	Sinusitis ||| Asthma
	CHEMBL1590	D010689	PSEUDOEPHEDRINE	Phlebitis	0	Never tested	0.00552437	D012852 ||| D001249	Sinusitis ||| Asthma
	CHEMBL1590	D012852	PSEUDOEPHEDRINE	Sinusitis	1	Approved	0.017291	D008881	Migraine Disorders
	CHEMBL1590	D010996	PSEUDOEPHEDRINE	Pleural Effusion	0	Never tested	0.0038418	D008881	Migraine Disorders
	CHEMBL1590	D004941	PSEUDOEPHEDRINE	Esophagitis	0	Never tested	0.0015902	D008881	Migraine Disorders
	CHEMBL1590	D013276	PSEUDOEPHEDRINE	Stomach Ulcer	0	Never tested	0.000916951	D008881	Migraine Disorders
	CHEMBL1590	D004415	PSEUDOEPHEDRINE	Dyspepsia	0	Never tested	0.00412449	D008881	Migraine Disorders
	CHEMBL1590	D002769	PSEUDOEPHEDRINE	Cholelithiasis	0	Never tested	0.000810753	D008881	Migraine Disorders
	CHEMBL1590	D002764	PSEUDOEPHEDRINE	Cholecystitis	0	Never tested	0.00083922	D008881	Migraine Disorders
	CHEMBL1590	D010195	PSEUDOEPHEDRINE	Pancreatitis	0	Never tested	0.0010515	D008881	Migraine Disorders
	CHEMBL1590	D008286	PSEUDOEPHEDRINE	Malabsorption Syndromes	0	Never tested	0.00482996	D008881	Migraine Disorders
	CHEMBL1590	D002481	PSEUDOEPHEDRINE	Cellulitis	0	Never tested	0.00343354	D008881	Migraine Disorders
	CHEMBL1590	D011537	PSEUDOEPHEDRINE	Pruritus	0	Never tested	0.00430156	D008881	Migraine Disorders
	CHEMBL1590	D017492	PSEUDOEPHEDRINE	Keratosis, Seborrheic	0	Never tested	0.000910562	D008881	Migraine Disorders
	CHEMBL1590	D011704	PSEUDOEPHEDRINE	Pyelonephritis	0	Never tested	0.00350216	D008881	Migraine Disorders
	CHEMBL1590	D058186	PSEUDOEPHEDRINE	Acute Kidney Injury	0	Never tested	0.00228497	D008881	Migraine Disorders
	CHEMBL1590	D007676	PSEUDOEPHEDRINE	Kidney Failure, Chronic	0	Never tested	0.000973313	D008881	Migraine Disorders
	CHEMBL1590	D003556	PSEUDOEPHEDRINE	Cystitis	0	Never tested	0.00101255	D008881	Migraine Disorders
	CHEMBL1590	D011472	PSEUDOEPHEDRINE	Prostatitis	0	Never tested	0.00345706	D008881	Migraine Disorders
	CHEMBL1590	D005348	PSEUDOEPHEDRINE	Fibrocystic Breast Disease	0	Never tested	0.00390238	D012852 ||| D001249	Sinusitis ||| Asthma
	CHEMBL1590	D006177	PSEUDOEPHEDRINE	Gynecomastia	0	Never tested	0.000932856	D012852 ||| D001249	Sinusitis ||| Asthma
	CHEMBL1590	D004715	PSEUDOEPHEDRINE	Endometriosis	0	Never tested	0.00143119	D008881	Migraine Disorders
	CHEMBL1590	D003680	PSEUDOEPHEDRINE	Deglutition Disorders	0	Never tested	0.0143626	D012852 ||| D001249	Sinusitis ||| Asthma
	CHEMBL1590	D001201	PSEUDOEPHEDRINE	Ascites	0	Never tested	0.0015417	D008881	Migraine Disorders
	CHEMBL1590	D005076	PSEUDOEPHEDRINE	Exanthema	0	Never tested	0.00342813	D008881	Migraine Disorders
	CHEMBL1590	D013575	PSEUDOEPHEDRINE	Syncope	0	Never tested	0.0174702	D012852 ||| D001249	Sinusitis ||| Asthma
	CHEMBL1590	D006471	PSEUDOEPHEDRINE	Gastrointestinal Hemorrhage	0	Never tested	0.00309247	D008881	Migraine Disorders
	CHEMBL1590	D010437	PSEUDOEPHEDRINE	Peptic Ulcer	0	Never tested	0.000666024	D008881	Migraine Disorders
	CHEMBL1590	D005921	PSEUDOEPHEDRINE	Glomerulonephritis	0	Never tested	0.000885072	D008881	Migraine Disorders
	CHEMBL1590	D006547	PSEUDOEPHEDRINE	Hernia	0	Never tested	0.000998596	D012852 ||| D001249	Sinusitis ||| Asthma
	CHEMBL1590	D006689	PSEUDOEPHEDRINE	Hodgkin Disease	0	Never tested	0.000863049	D008881	Migraine Disorders
	CHEMBL1590	D008113	PSEUDOEPHEDRINE	Liver Neoplasms	0	Never tested	0.000908649	D012852 ||| D001249	Sinusitis ||| Asthma
	CHEMBL1590	D010051	PSEUDOEPHEDRINE	Ovarian Neoplasms	0	Never tested	0.000635499	D008881	Migraine Disorders
	CHEMBL1590	D011471	PSEUDOEPHEDRINE	Prostatic Neoplasms	0	Never tested	0.00148043	D008881	Migraine Disorders
	CHEMBL1590	D000647	PSEUDOEPHEDRINE	Amnesia	0	Never tested	0.000945748	D012852 ||| D001249	Sinusitis ||| Asthma
	CHEMBL1590	D007951	PSEUDOEPHEDRINE	Leukemia, Myeloid	0	Never tested	0.13466	D008881	Migraine Disorders
	CHEMBL1590	D000152	PSEUDOEPHEDRINE	Acne Vulgaris	0	Never tested	0.00059194	D008881	Migraine Disorders
	CHEMBL1590	D000740	PSEUDOEPHEDRINE	Anemia	0	Never tested	0.000877534	D008881	Migraine Disorders
	CHEMBL1590	D001064	PSEUDOEPHEDRINE	Appendicitis	0	Never tested	0.00118302	D008881	Migraine Disorders
	CHEMBL1590	D003248	PSEUDOEPHEDRINE	Constipation	0	Never tested	0.00110112	D008881	Migraine Disorders
	CHEMBL1590	D004381	PSEUDOEPHEDRINE	Duodenal Ulcer	0	Never tested	0.00093728	D008881	Migraine Disorders
	CHEMBL1590	D005705	PSEUDOEPHEDRINE	Gallbladder Diseases	0	Never tested	0.231064	D012852 ||| D001249	Sinusitis ||| Asthma
	CHEMBL1590	D006073	PSEUDOEPHEDRINE	Gout	0	Never tested	0.00132577	D008881	Migraine Disorders
	CHEMBL1590	D043183	PSEUDOEPHEDRINE	Irritable Bowel Syndrome	0	Never tested	0.132711	D008881	Migraine Disorders
	CHEMBL1590	D001851	PSEUDOEPHEDRINE	Bone Diseases, Metabolic	0	Never tested	0.0073034	D012852 ||| D001249	Sinusitis ||| Asthma
	CHEMBL1590	D010024	PSEUDOEPHEDRINE	Osteoporosis	0	Never tested	0.102905	D012852 ||| D001249	Sinusitis ||| Asthma
	CHEMBL1590	D009443	PSEUDOEPHEDRINE	Neuritis	0	Never tested	0.00460116	D001249	Asthma
	CHEMBL1590	D010538	PSEUDOEPHEDRINE	Peritonitis	0	Never tested	0.000717586	D001249	Asthma
	CHEMBL1590	D010998	PSEUDOEPHEDRINE	Pleurisy	0	Never tested	0.00405058	D008881	Migraine Disorders
	CHEMBL1590	D011565	PSEUDOEPHEDRINE	Psoriasis	0	Never tested	0.000674141	D008881	Migraine Disorders
	CHEMBL1590	D012393	PSEUDOEPHEDRINE	Rosacea	0	Never tested	0.000867448	D012852 ||| D001249	Sinusitis ||| Asthma
	CHEMBL1590	D006042	PSEUDOEPHEDRINE	Goiter	0	Never tested	0.00228147	D008881	Migraine Disorders
	CHEMBL1590	D015179	PSEUDOEPHEDRINE	Colorectal Neoplasms	0	Never tested	0.00136109	D008881	Migraine Disorders
	CHEMBL1590	D010001	PSEUDOEPHEDRINE	Osteitis Deformans	0	Never tested	0.00105893	D012852 ||| D001249	Sinusitis ||| Asthma
	CHEMBL1590	D000075224	PSEUDOEPHEDRINE	Cardiac Conduction System Disease	0	Never tested	0.00454555	D012852	Sinusitis
	CHEMBL1590	D016055	PSEUDOEPHEDRINE	Urinary Retention	0	Never tested	0.00182679	D008881	Migraine Disorders
	CHEMBL1590	D011141	PSEUDOEPHEDRINE	Polyuria	0	Never tested	0.00477932	D008881	Migraine Disorders
	CHEMBL1590	D009260	PSEUDOEPHEDRINE	Nail Diseases	0	Never tested	0.00341961	D001249	Asthma
	CHEMBL1590	D011111	PSEUDOEPHEDRINE	Polymyalgia Rheumatica	0	Never tested	0.00206739	D012852 ||| D001249	Sinusitis ||| Asthma
	CHEMBL1590	D014581	PSEUDOEPHEDRINE	Urticaria	0	Never tested	0.000869663	D008881	Migraine Disorders
	CHEMBL1590	D019966	PSEUDOEPHEDRINE	Substance-Related Disorders	0	Never tested	0.00388374	D012852 ||| D001249	Sinusitis ||| Asthma
	CHEMBL1590	D015155	PSEUDOEPHEDRINE	Esophageal Spasm, Diffuse	0	Never tested	0.00110182	D008881	Migraine Disorders
	CHEMBL1591	D003324	DEMECLOCYCLINE	Coronary Artery Disease	0	Never tested	0.00189213	D000152	Acne Vulgaris
	CHEMBL1591	D013771	DEMECLOCYCLINE	Tetralogy of Fallot	0	Never tested	0.000983079	D000152	Acne Vulgaris
	CHEMBL1591	D003424	DEMECLOCYCLINE	Crohn Disease	0	Never tested	0.00204773	D000152	Acne Vulgaris
	CHEMBL1591	D017098	DEMECLOCYCLINE	IgA Deficiency	0	Status unknown	0.000923753	D000152	Acne Vulgaris
	CHEMBL1591	D008268	DEMECLOCYCLINE	Macular Degeneration	0	Never tested	0.043174	D000152	Acne Vulgaris
	CHEMBL1591	D008881	DEMECLOCYCLINE	Migraine Disorders	0	Never tested	0.000735432	D000152	Acne Vulgaris
	CHEMBL1591	D014029	DEMECLOCYCLINE	Tobacco Use Disorder	0	Never tested	0.000845885	D000152	Acne Vulgaris
	CHEMBL1591	D000076385	DEMECLOCYCLINE	Diverticular Diseases	0	Never tested	0.00115892	D000152	Acne Vulgaris
	CHEMBL1591	D009798	DEMECLOCYCLINE	Ocular Hypertension	0	Never tested	0.000758703	D000152	Acne Vulgaris
	CHEMBL1591	D051436	DEMECLOCYCLINE	Renal Insufficiency, Chronic	0	Never tested	0.113947	D000152	Acne Vulgaris
	CHEMBL1591	D000419	DEMECLOCYCLINE	Albuminuria	0	Never tested	0.00112852	D000152	Acne Vulgaris
	CHEMBL1591	D001281	DEMECLOCYCLINE	Atrial Fibrillation	0	Never tested	0.000688313	D000152	Acne Vulgaris
	CHEMBL1591	D006327	DEMECLOCYCLINE	Heart Block	0	Never tested	0.000902269	D000152	Acne Vulgaris
	CHEMBL1591	D000380	DEMECLOCYCLINE	Agranulocytosis	0	Never tested	0.00720846	D000152	Acne Vulgaris
	CHEMBL1591	D006429	DEMECLOCYCLINE	Hemiplegia	0	Never tested	0.00403717	D000152	Acne Vulgaris
	CHEMBL1591	D009202	DEMECLOCYCLINE	Cardiomyopathies	0	Never tested	0.00102956	D000152	Acne Vulgaris
	CHEMBL1591	D013345	DEMECLOCYCLINE	Subarachnoid Hemorrhage	0	Never tested	0.000895155	D000152	Acne Vulgaris
	CHEMBL1591	D002543	DEMECLOCYCLINE	Cerebral Hemorrhage	0	Never tested	0.000989992	D000152	Acne Vulgaris
	CHEMBL1591	D050197	DEMECLOCYCLINE	Arteriosclerosis	0	Never tested	0.000610909	D000152	Acne Vulgaris
	CHEMBL1591	D010689	DEMECLOCYCLINE	Phlebitis	0	Never tested	0.00177092	D000152	Acne Vulgaris
	CHEMBL1591	D011030	DEMECLOCYCLINE	Pneumothorax	0	Never tested	0.000939227	D000152	Acne Vulgaris
	CHEMBL1591	D002764	DEMECLOCYCLINE	Cholecystitis	0	Never tested	0.000751166	D000152	Acne Vulgaris
	CHEMBL1591	D005348	DEMECLOCYCLINE	Fibrocystic Breast Disease	0	Never tested	0.00318001	D000152	Acne Vulgaris
	CHEMBL1591	D006177	DEMECLOCYCLINE	Gynecomastia	0	Never tested	0.000687485	D000152	Acne Vulgaris
	CHEMBL1591	D003680	DEMECLOCYCLINE	Deglutition Disorders	0	Never tested	0.0037553	D000152	Acne Vulgaris
	CHEMBL1591	D013575	DEMECLOCYCLINE	Syncope	0	Never tested	0.0014313	D000152	Acne Vulgaris
	CHEMBL1591	D006547	DEMECLOCYCLINE	Hernia	0	Never tested	0.00440691	D000152	Acne Vulgaris
	CHEMBL1591	D008113	DEMECLOCYCLINE	Liver Neoplasms	0	Never tested	0.00522717	D000152	Acne Vulgaris
	CHEMBL1591	D000647	DEMECLOCYCLINE	Amnesia	0	Never tested	0.00094111	D000152	Acne Vulgaris
	CHEMBL1591	D005705	DEMECLOCYCLINE	Gallbladder Diseases	0	Never tested	0.000743156	D000152	Acne Vulgaris
	CHEMBL1591	D001851	DEMECLOCYCLINE	Bone Diseases, Metabolic	0	Never tested	0.0037844	D000152	Acne Vulgaris
	CHEMBL1591	D009443	DEMECLOCYCLINE	Neuritis	0	Never tested	0.00332677	D000152	Acne Vulgaris
	CHEMBL1591	D010538	DEMECLOCYCLINE	Peritonitis	0	Never tested	0.000998082	D000152	Acne Vulgaris
	CHEMBL1591	D002546	DEMECLOCYCLINE	Ischemic Attack, Transient	0	Never tested	0.00292295	D000152	Acne Vulgaris
	CHEMBL1591	D010001	DEMECLOCYCLINE	Osteitis Deformans	0	Never tested	0.00089735	D000152	Acne Vulgaris
	CHEMBL1591	D000075224	DEMECLOCYCLINE	Cardiac Conduction System Disease	0	Never tested	0.00459318	D000152	Acne Vulgaris
	CHEMBL1591	D011111	DEMECLOCYCLINE	Polymyalgia Rheumatica	0	Never tested	0.00402684	D000152	Acne Vulgaris
	CHEMBL1592	D003424	QUINAPRIL	Crohn Disease	0	Never tested	0.000645728	D006973	Hypertension
	CHEMBL1592	D017098	QUINAPRIL	IgA Deficiency	0	Status unknown	0.000879272	D006973 ||| D006333	Hypertension ||| Heart Failure
	CHEMBL1592	D014012	QUINAPRIL	Tinnitus	0	Never tested	0.00479203	D006973 ||| D006333	Hypertension ||| Heart Failure
	CHEMBL1592	D000505	QUINAPRIL	Alopecia	0	Never tested	0.0205698	D006973 ||| D006333	Hypertension ||| Heart Failure
	CHEMBL1592	D012626	QUINAPRIL	Sebaceous Gland Neoplasms	0	Status unknown	0.00188748	D006973 ||| D006333	Hypertension ||| Heart Failure
	CHEMBL1592	D001943	QUINAPRIL	Breast Neoplasms	0	Never tested	0.00667741	D006973 ||| D006333	Hypertension ||| Heart Failure
	CHEMBL1592	D014029	QUINAPRIL	Tobacco Use Disorder	0	Never tested	0.00264784	D006973	Hypertension
	CHEMBL1592	D000076385	QUINAPRIL	Diverticular Diseases	0	Never tested	0.00313849	D006973 ||| D006333	Hypertension ||| Heart Failure
	CHEMBL1592	D008228	QUINAPRIL	Lymphoma, Non-Hodgkin	0	Never tested	0.00084382	D006973 ||| D006333	Hypertension ||| Heart Failure
	CHEMBL1592	D000380	QUINAPRIL	Agranulocytosis	0	Never tested	0.00249068	D006973 ||| D006333	Hypertension ||| Heart Failure
	CHEMBL1592	D006429	QUINAPRIL	Hemiplegia	0	Never tested	0.00496827	D006973 ||| D006333	Hypertension ||| Heart Failure
	CHEMBL1592	D010996	QUINAPRIL	Pleural Effusion	0	Never tested	0.00391036	D006973 ||| D006333	Hypertension ||| Heart Failure
	CHEMBL1592	D011030	QUINAPRIL	Pneumothorax	0	Never tested	0.000832491	D006973 ||| D006333	Hypertension ||| Heart Failure
	CHEMBL1592	D014060	QUINAPRIL	Tongue Diseases	0	Status unknown	0.0136672	D006973 ||| D006333	Hypertension ||| Heart Failure
	CHEMBL1592	D008010	QUINAPRIL	Lichen Planus	0	Never tested	0.00107325	D006973 ||| D006333	Hypertension ||| Heart Failure
	CHEMBL1592	D011470	QUINAPRIL	Prostatic Hyperplasia	0	Never tested	0.000821219	D006973 ||| D006333	Hypertension ||| Heart Failure
	CHEMBL1592	D011472	QUINAPRIL	Prostatitis	0	Never tested	0.00384421	D006973 ||| D006333	Hypertension ||| Heart Failure
	CHEMBL1592	D005348	QUINAPRIL	Fibrocystic Breast Disease	0	Never tested	0.00356176	D006973 ||| D006333	Hypertension ||| Heart Failure
	CHEMBL1592	D006177	QUINAPRIL	Gynecomastia	0	Never tested	0.0011517	D006973 ||| D006333	Hypertension ||| Heart Failure
	CHEMBL1592	D003680	QUINAPRIL	Deglutition Disorders	0	Never tested	0.00620726	D006973 ||| D006333	Hypertension ||| Heart Failure
	CHEMBL1592	D014717	QUINAPRIL	Vertigo	0	Never tested	0.00115473	D006333	Heart Failure
	CHEMBL1592	D000647	QUINAPRIL	Amnesia	0	Never tested	0.0201126	D006973 ||| D006333	Hypertension ||| Heart Failure
	CHEMBL1592	D015837	QUINAPRIL	Vestibular Diseases	0	Never tested	0.00365541	D006333	Heart Failure
	CHEMBL1592	D005705	QUINAPRIL	Gallbladder Diseases	0	Never tested	0.00137573	D006973 ||| D006333	Hypertension ||| Heart Failure
	CHEMBL1592	D001851	QUINAPRIL	Bone Diseases, Metabolic	0	Never tested	0.00354966	D006973 ||| D006333	Hypertension ||| Heart Failure
	CHEMBL1592	D009443	QUINAPRIL	Neuritis	0	Never tested	0.00577968	D006973 ||| D006333	Hypertension ||| Heart Failure
	CHEMBL1592	D010538	QUINAPRIL	Peritonitis	0	Never tested	0.00145522	D006973	Hypertension
	CHEMBL1592	D012393	QUINAPRIL	Rosacea	0	Never tested	0.000887582	D006973 ||| D006333	Hypertension ||| Heart Failure
	CHEMBL1592	D010001	QUINAPRIL	Osteitis Deformans	0	Never tested	0.125694	D006973 ||| D006333	Hypertension ||| Heart Failure
	CHEMBL1592	D003731	QUINAPRIL	Dental Caries	0	Never tested	0.00121199	D006333	Heart Failure
	CHEMBL1592	D007762	QUINAPRIL	Labyrinthitis	0	Never tested	0.00698182	D006973 ||| D006333	Hypertension ||| Heart Failure
	CHEMBL1592	D012878	QUINAPRIL	Skin Neoplasms	0	Never tested	0.0032388	D006973 ||| D006333	Hypertension ||| Heart Failure
	CHEMBL1592	D009260	QUINAPRIL	Nail Diseases	0	Never tested	0.00444947	D006973 ||| D006333	Hypertension ||| Heart Failure
	CHEMBL1592	D011111	QUINAPRIL	Polymyalgia Rheumatica	0	Never tested	0.00213268	D006973 ||| D006333	Hypertension ||| Heart Failure
	CHEMBL1592	D019966	QUINAPRIL	Substance-Related Disorders	0	Never tested	0.00442946	D006973 ||| D006333	Hypertension ||| Heart Failure
	CHEMBL1594	D003424	PANTOTHENIC ACID	Crohn Disease	0	Never tested	0.000850991	D007676	Kidney Failure, Chronic
	CHEMBL1594	D017098	PANTOTHENIC ACID	IgA Deficiency	0	Status unknown	0.000655264	D007676	Kidney Failure, Chronic
	CHEMBL1594	D014012	PANTOTHENIC ACID	Tinnitus	0	Never tested	0.00149929	D007676	Kidney Failure, Chronic
	CHEMBL1594	D000505	PANTOTHENIC ACID	Alopecia	0	Never tested	0.00106782	D007676	Kidney Failure, Chronic
	CHEMBL1594	D008881	PANTOTHENIC ACID	Migraine Disorders	0	Never tested	0.000652219	D007676	Kidney Failure, Chronic
	CHEMBL1594	D012626	PANTOTHENIC ACID	Sebaceous Gland Neoplasms	0	Status unknown	0.00076839	D007676	Kidney Failure, Chronic
	CHEMBL1594	D001943	PANTOTHENIC ACID	Breast Neoplasms	0	Never tested	0.000509926	D007676	Kidney Failure, Chronic
	CHEMBL1594	D014029	PANTOTHENIC ACID	Tobacco Use Disorder	0	Never tested	0.000694026	D007676	Kidney Failure, Chronic
	CHEMBL1594	D000076385	PANTOTHENIC ACID	Diverticular Diseases	0	Never tested	0.000862523	D007676	Kidney Failure, Chronic
	CHEMBL1594	D001714	PANTOTHENIC ACID	Bipolar Disorder	0	Never tested	0.00130783	D007676	Kidney Failure, Chronic
	CHEMBL1594	D001281	PANTOTHENIC ACID	Atrial Fibrillation	0	Never tested	0.000782112	D007676	Kidney Failure, Chronic
	CHEMBL1594	D000380	PANTOTHENIC ACID	Agranulocytosis	0	Never tested	0.00363434	D007676	Kidney Failure, Chronic
	CHEMBL1594	D006429	PANTOTHENIC ACID	Hemiplegia	0	Never tested	0.00319785	D007676	Kidney Failure, Chronic
	CHEMBL1594	D010689	PANTOTHENIC ACID	Phlebitis	0	Never tested	0.00505956	D007676	Kidney Failure, Chronic
	CHEMBL1594	D010996	PANTOTHENIC ACID	Pleural Effusion	0	Never tested	0.00435772	D007676	Kidney Failure, Chronic
	CHEMBL1594	D011030	PANTOTHENIC ACID	Pneumothorax	0	Never tested	0.000829626	D007676	Kidney Failure, Chronic
	CHEMBL1594	D014060	PANTOTHENIC ACID	Tongue Diseases	0	Status unknown	0.00640435	D007676	Kidney Failure, Chronic
	CHEMBL1594	D008010	PANTOTHENIC ACID	Lichen Planus	0	Never tested	0.00134676	D007676	Kidney Failure, Chronic
	CHEMBL1594	D011470	PANTOTHENIC ACID	Prostatic Hyperplasia	0	Never tested	0.00106518	D007676	Kidney Failure, Chronic
	CHEMBL1594	D003680	PANTOTHENIC ACID	Deglutition Disorders	0	Never tested	0.00376182	D007676	Kidney Failure, Chronic
	CHEMBL1594	D013575	PANTOTHENIC ACID	Syncope	0	Never tested	0.00392653	D007676	Kidney Failure, Chronic
	CHEMBL1594	D006547	PANTOTHENIC ACID	Hernia	0	Never tested	0.00102497	D007676	Kidney Failure, Chronic
	CHEMBL1594	D000647	PANTOTHENIC ACID	Amnesia	0	Never tested	0.00108852	D007676	Kidney Failure, Chronic
	CHEMBL1594	D005705	PANTOTHENIC ACID	Gallbladder Diseases	0	Never tested	0.00107458	D007676	Kidney Failure, Chronic
	CHEMBL1594	D001851	PANTOTHENIC ACID	Bone Diseases, Metabolic	0	Never tested	0.00317233	D007676	Kidney Failure, Chronic
	CHEMBL1594	D009443	PANTOTHENIC ACID	Neuritis	0	Never tested	0.00428283	D007676	Kidney Failure, Chronic
	CHEMBL1594	D010538	PANTOTHENIC ACID	Peritonitis	0	Never tested	0.00100445	D007676	Kidney Failure, Chronic
	CHEMBL1594	D012393	PANTOTHENIC ACID	Rosacea	0	Never tested	0.00117398	D007676	Kidney Failure, Chronic
	CHEMBL1594	D010001	PANTOTHENIC ACID	Osteitis Deformans	0	Never tested	0.000943757	D007676	Kidney Failure, Chronic
	CHEMBL1594	D007762	PANTOTHENIC ACID	Labyrinthitis	0	Never tested	0.00377259	D007676	Kidney Failure, Chronic
	CHEMBL1594	D012878	PANTOTHENIC ACID	Skin Neoplasms	0	Never tested	0.00197928	D007676	Kidney Failure, Chronic
	CHEMBL1594	D009260	PANTOTHENIC ACID	Nail Diseases	0	Never tested	0.00316848	D007676	Kidney Failure, Chronic
	CHEMBL1594	D011111	PANTOTHENIC ACID	Polymyalgia Rheumatica	0	Never tested	0.00227062	D007676	Kidney Failure, Chronic
	CHEMBL1594	D019966	PANTOTHENIC ACID	Substance-Related Disorders	0	Never tested	0.00401183	D007676	Kidney Failure, Chronic
	CHEMBL16	D003424	PHENYTOIN	Crohn Disease	0	Never tested	0.00500972	D004827 ||| D001145	Epilepsy ||| Arrhythmias, Cardiac
	CHEMBL16	D002761	PHENYTOIN	Cholangitis	0	Never tested	0.000954327	D004827	Epilepsy
	CHEMBL16	D017098	PHENYTOIN	IgA Deficiency	0	Status unknown	0.000987529	D004827 ||| D001145	Epilepsy ||| Arrhythmias, Cardiac
	CHEMBL16	D000505	PHENYTOIN	Alopecia	0	Never tested	0.000593911	D004827 ||| D001145	Epilepsy ||| Arrhythmias, Cardiac
	CHEMBL16	D012626	PHENYTOIN	Sebaceous Gland Neoplasms	0	Status unknown	0.00110045	D001145	Arrhythmias, Cardiac
	CHEMBL16	D001943	PHENYTOIN	Breast Neoplasms	0	Never tested	0.000674931	D004827 ||| D001145	Epilepsy ||| Arrhythmias, Cardiac
	CHEMBL16	D000230	PHENYTOIN	Adenocarcinoma	0	Never tested	0.000656236	D004827	Epilepsy
	CHEMBL16	D012005	PHENYTOIN	Rectal Prolapse	0	Status unknown	0.000715319	D004827 ||| D001145	Epilepsy ||| Arrhythmias, Cardiac
	CHEMBL16	D005756	PHENYTOIN	Gastritis	0	Never tested	0.000566589	D004827	Epilepsy
	CHEMBL16	D000076385	PHENYTOIN	Diverticular Diseases	0	Never tested	0.000695228	D004827 ||| D001145	Epilepsy ||| Arrhythmias, Cardiac
	CHEMBL16	D009447	PHENYTOIN	Neuroblastoma	0	Phase II	0.00121599	D004827	Epilepsy
	CHEMBL16	D008228	PHENYTOIN	Lymphoma, Non-Hodgkin	0	Never tested	0.00100105	D004827 ||| D001145	Epilepsy ||| Arrhythmias, Cardiac
	CHEMBL16	D001749	PHENYTOIN	Urinary Bladder Neoplasms	0	Never tested	0.00130242	D004827	Epilepsy
	CHEMBL16	D000380	PHENYTOIN	Agranulocytosis	0	Never tested	0.00369202	D004827 ||| D001145	Epilepsy ||| Arrhythmias, Cardiac
	CHEMBL16	D006429	PHENYTOIN	Hemiplegia	0	Never tested	0.00332274	D001145	Arrhythmias, Cardiac
	CHEMBL16	D010689	PHENYTOIN	Phlebitis	0	Never tested	0.00440173	D004827	Epilepsy
	CHEMBL16	D010996	PHENYTOIN	Pleural Effusion	0	Never tested	0.00366226	D004827 ||| D001145	Epilepsy ||| Arrhythmias, Cardiac
	CHEMBL16	D011030	PHENYTOIN	Pneumothorax	0	Never tested	0.00111859	D004827 ||| D001145	Epilepsy ||| Arrhythmias, Cardiac
	CHEMBL16	D014060	PHENYTOIN	Tongue Diseases	0	Status unknown	0.00197259	D001145	Arrhythmias, Cardiac
	CHEMBL16	D002764	PHENYTOIN	Cholecystitis	0	Never tested	0.000926282	D004827	Epilepsy
	CHEMBL16	D008010	PHENYTOIN	Lichen Planus	0	Never tested	0.0014283	D004827 ||| D001145	Epilepsy ||| Arrhythmias, Cardiac
	CHEMBL16	D011470	PHENYTOIN	Prostatic Hyperplasia	0	Never tested	0.000996423	D004827 ||| D001145	Epilepsy ||| Arrhythmias, Cardiac
	CHEMBL16	D011472	PHENYTOIN	Prostatitis	0	Never tested	0.00400809	D004827 ||| D001145	Epilepsy ||| Arrhythmias, Cardiac
	CHEMBL16	D005348	PHENYTOIN	Fibrocystic Breast Disease	0	Never tested	0.00370239	D004827 ||| D001145	Epilepsy ||| Arrhythmias, Cardiac
	CHEMBL16	D006177	PHENYTOIN	Gynecomastia	0	Never tested	0.00100441	D004827 ||| D001145	Epilepsy ||| Arrhythmias, Cardiac
	CHEMBL16	D003680	PHENYTOIN	Deglutition Disorders	0	Never tested	0.00211391	D001145	Arrhythmias, Cardiac
	CHEMBL16	D006471	PHENYTOIN	Gastrointestinal Hemorrhage	0	Never tested	0.00371066	D004827	Epilepsy
	CHEMBL16	D010437	PHENYTOIN	Peptic Ulcer	0	Never tested	0.00113022	D004827	Epilepsy
	CHEMBL16	D006547	PHENYTOIN	Hernia	0	Never tested	0.000883428	D004827	Epilepsy
	CHEMBL16	D006689	PHENYTOIN	Hodgkin Disease	0	Never tested	0.000920728	D004827	Epilepsy
	CHEMBL16	D008113	PHENYTOIN	Liver Neoplasms	0	Never tested	0.00093403	D004827	Epilepsy
	CHEMBL16	D010051	PHENYTOIN	Ovarian Neoplasms	0	Never tested	0.000853245	D004827	Epilepsy
	CHEMBL16	D000647	PHENYTOIN	Amnesia	0	Never tested	0.00077451	D001145	Arrhythmias, Cardiac
	CHEMBL16	D007951	PHENYTOIN	Leukemia, Myeloid	0	Never tested	0.00325455	D004827	Epilepsy
	CHEMBL16	D003248	PHENYTOIN	Constipation	0	Never tested	0.000966653	D004827	Epilepsy
	CHEMBL16	D004381	PHENYTOIN	Duodenal Ulcer	0	Never tested	0.00131313	D004827	Epilepsy
	CHEMBL16	D005705	PHENYTOIN	Gallbladder Diseases	0	Never tested	0.000883424	D004827 ||| D001145	Epilepsy ||| Arrhythmias, Cardiac
	CHEMBL16	D001851	PHENYTOIN	Bone Diseases, Metabolic	0	Never tested	0.00534362	D001145	Arrhythmias, Cardiac
	CHEMBL16	D009443	PHENYTOIN	Neuritis	0	Phase II	0.00696636	D001145	Arrhythmias, Cardiac
	CHEMBL16	D010538	PHENYTOIN	Peritonitis	0	Never tested	0.000846692	D004827 ||| D001145	Epilepsy ||| Arrhythmias, Cardiac
	CHEMBL16	D012393	PHENYTOIN	Rosacea	0	Never tested	0.0010113	D004827 ||| D001145	Epilepsy ||| Arrhythmias, Cardiac
	CHEMBL16	D010001	PHENYTOIN	Osteitis Deformans	0	Never tested	0.00104588	D004827 ||| D001145	Epilepsy ||| Arrhythmias, Cardiac
	CHEMBL16	D007762	PHENYTOIN	Labyrinthitis	0	Never tested	0.00380719	D001145	Arrhythmias, Cardiac
	CHEMBL16	D012878	PHENYTOIN	Skin Neoplasms	0	Never tested	0.00417644	D004827 ||| D001145	Epilepsy ||| Arrhythmias, Cardiac
	CHEMBL16	D009260	PHENYTOIN	Nail Diseases	0	Never tested	0.00458422	D004827 ||| D001145	Epilepsy ||| Arrhythmias, Cardiac
	CHEMBL16	D011111	PHENYTOIN	Polymyalgia Rheumatica	0	Never tested	0.00451503	D004827 ||| D001145	Epilepsy ||| Arrhythmias, Cardiac
	CHEMBL160	D001008	CYCLOSPORINE	Anxiety Disorders	0	Never tested	0.00113952	D011565	Psoriasis
	CHEMBL160	D000856	CYCLOSPORINE	Anorexia Nervosa	0	Never tested	0.000881437	D011565	Psoriasis
	CHEMBL160	D020177	CYCLOSPORINE	Idiopathic Hypersomnia	0	Never tested	0.0010155	D001172	Arthritis, Rheumatoid
	CHEMBL160	D013771	CYCLOSPORINE	Tetralogy of Fallot	0	Never tested	0.108423	D011565 ||| D001172 ||| D008180	Psoriasis ||| Arthritis, Rheumatoid ||| Lupus Erythematosus, Systemic
	CHEMBL160	D003424	CYCLOSPORINE	Crohn Disease	0	Never tested	0.201953	D011565 ||| D001172 ||| D008180	Psoriasis ||| Arthritis, Rheumatoid ||| Lupus Erythematosus, Systemic
	CHEMBL160	D002761	CYCLOSPORINE	Cholangitis	0	Never tested	0.176769	D001172	Arthritis, Rheumatoid
	CHEMBL160	D008268	CYCLOSPORINE	Macular Degeneration	0	Never tested	0.0010502	D011565	Psoriasis
	CHEMBL160	D014012	CYCLOSPORINE	Tinnitus	0	Never tested	0.00175486	D001172 ||| D008180	Arthritis, Rheumatoid ||| Lupus Erythematosus, Systemic
	CHEMBL160	D007037	CYCLOSPORINE	Hypothyroidism	0	Never tested	0.00876446	D011565	Psoriasis
	CHEMBL160	D008881	CYCLOSPORINE	Migraine Disorders	0	Never tested	0.00121354	D011565 ||| D001172 ||| D008180	Psoriasis ||| Arthritis, Rheumatoid ||| Lupus Erythematosus, Systemic
	CHEMBL160	D012626	CYCLOSPORINE	Sebaceous Gland Neoplasms	0	Status unknown	0.00282187	D008180	Lupus Erythematosus, Systemic
	CHEMBL160	D001943	CYCLOSPORINE	Breast Neoplasms	0	Phase III	0.0014113	D008180	Lupus Erythematosus, Systemic
	CHEMBL160	D012005	CYCLOSPORINE	Rectal Prolapse	0	Status unknown	0.000600794	D011565 ||| D001172 ||| D008180	Psoriasis ||| Arthritis, Rheumatoid ||| Lupus Erythematosus, Systemic
	CHEMBL160	D014029	CYCLOSPORINE	Tobacco Use Disorder	0	Never tested	0.00116917	D011565 ||| D001172 ||| D008180	Psoriasis ||| Arthritis, Rheumatoid ||| Lupus Erythematosus, Systemic
	CHEMBL160	D000076385	CYCLOSPORINE	Diverticular Diseases	0	Never tested	0.000838505	D011565 ||| D001172 ||| D008180	Psoriasis ||| Arthritis, Rheumatoid ||| Lupus Erythematosus, Systemic
	CHEMBL160	D007319	CYCLOSPORINE	Sleep Initiation and Maintenance Disorders	0	Never tested	0.000696922	D011565	Psoriasis
	CHEMBL160	D009798	CYCLOSPORINE	Ocular Hypertension	0	Never tested	0.000886321	D011565 ||| D001172 ||| D008180	Psoriasis ||| Arthritis, Rheumatoid ||| Lupus Erythematosus, Systemic
	CHEMBL160	D000437	CYCLOSPORINE	Alcoholism	0	Never tested	0.000880282	D011565	Psoriasis
	CHEMBL160	D001714	CYCLOSPORINE	Bipolar Disorder	0	Never tested	0.181888	D011565 ||| D001172 ||| D008180	Psoriasis ||| Arthritis, Rheumatoid ||| Lupus Erythematosus, Systemic
	CHEMBL160	D000544	CYCLOSPORINE	Alzheimer Disease	0	Never tested	0.00163389	D011565	Psoriasis
	CHEMBL160	D051436	CYCLOSPORINE	Renal Insufficiency, Chronic	0	Phase III	0.000831521	D011565	Psoriasis
	CHEMBL160	D003863	CYCLOSPORINE	Depression	0	Never tested	0.00580539	D011565	Psoriasis
	CHEMBL160	D000419	CYCLOSPORINE	Albuminuria	0	Never tested	0.00070708	D011565 ||| D001172	Psoriasis ||| Arthritis, Rheumatoid
	CHEMBL160	D001281	CYCLOSPORINE	Atrial Fibrillation	0	Never tested	0.0177883	D011565 ||| D001172 ||| D008180	Psoriasis ||| Arthritis, Rheumatoid ||| Lupus Erythematosus, Systemic
	CHEMBL160	D006327	CYCLOSPORINE	Heart Block	0	Never tested	0.00100056	D011565	Psoriasis
	CHEMBL160	D000380	CYCLOSPORINE	Agranulocytosis	0	Never tested	0.00310746	D011565 ||| D001172 ||| D008180	Psoriasis ||| Arthritis, Rheumatoid ||| Lupus Erythematosus, Systemic
	CHEMBL160	D012893	CYCLOSPORINE	Sleep Wake Disorders	0	Never tested	0.00329914	D011565 ||| D001172 ||| D008180	Psoriasis ||| Arthritis, Rheumatoid ||| Lupus Erythematosus, Systemic
	CHEMBL160	D006429	CYCLOSPORINE	Hemiplegia	0	Never tested	0.00587084	D011565 ||| D001172 ||| D008180	Psoriasis ||| Arthritis, Rheumatoid ||| Lupus Erythematosus, Systemic
	CHEMBL160	D009202	CYCLOSPORINE	Cardiomyopathies	0	Phase II	0.00124473	D011565	Psoriasis
	CHEMBL160	D013345	CYCLOSPORINE	Subarachnoid Hemorrhage	0	Never tested	0.00099682	D011565 ||| D008180	Psoriasis ||| Lupus Erythematosus, Systemic
	CHEMBL160	D002543	CYCLOSPORINE	Cerebral Hemorrhage	0	Never tested	0.00366538	D011565 ||| D001172 ||| D008180	Psoriasis ||| Arthritis, Rheumatoid ||| Lupus Erythematosus, Systemic
	CHEMBL160	D002544	CYCLOSPORINE	Cerebral Infarction	0	Never tested	0.00239954	D011565	Psoriasis
	CHEMBL160	D050197	CYCLOSPORINE	Arteriosclerosis	0	Never tested	0.00154431	D011565	Psoriasis
	CHEMBL160	D010689	CYCLOSPORINE	Phlebitis	0	Never tested	0.00420033	D011565 ||| D001172 ||| D008180	Psoriasis ||| Arthritis, Rheumatoid ||| Lupus Erythematosus, Systemic
	CHEMBL160	D010996	CYCLOSPORINE	Pleural Effusion	0	Never tested	0.00405569	D001172	Arthritis, Rheumatoid
	CHEMBL160	D011030	CYCLOSPORINE	Pneumothorax	0	Never tested	0.000769503	D001172 ||| D008180	Arthritis, Rheumatoid ||| Lupus Erythematosus, Systemic
	CHEMBL160	D014060	CYCLOSPORINE	Tongue Diseases	0	Status unknown	0.00308921	D001172 ||| D008180	Arthritis, Rheumatoid ||| Lupus Erythematosus, Systemic
	CHEMBL160	D002764	CYCLOSPORINE	Cholecystitis	0	Never tested	0.00121716	D011565 ||| D001172 ||| D008180	Psoriasis ||| Arthritis, Rheumatoid ||| Lupus Erythematosus, Systemic
	CHEMBL160	D011470	CYCLOSPORINE	Prostatic Hyperplasia	0	Never tested	0.00135696	D001172 ||| D008180	Arthritis, Rheumatoid ||| Lupus Erythematosus, Systemic
	CHEMBL160	D005348	CYCLOSPORINE	Fibrocystic Breast Disease	0	Never tested	0.00346628	D011565 ||| D001172 ||| D008180	Psoriasis ||| Arthritis, Rheumatoid ||| Lupus Erythematosus, Systemic
	CHEMBL160	D006177	CYCLOSPORINE	Gynecomastia	0	Never tested	0.00118822	D011565 ||| D001172 ||| D008180	Psoriasis ||| Arthritis, Rheumatoid ||| Lupus Erythematosus, Systemic
	CHEMBL160	D003680	CYCLOSPORINE	Deglutition Disorders	0	Never tested	0.00367555	D011565 ||| D001172 ||| D008180	Psoriasis ||| Arthritis, Rheumatoid ||| Lupus Erythematosus, Systemic
	CHEMBL160	D013575	CYCLOSPORINE	Syncope	0	Never tested	0.00416974	D011565 ||| D001172 ||| D008180	Psoriasis ||| Arthritis, Rheumatoid ||| Lupus Erythematosus, Systemic
	CHEMBL160	D006547	CYCLOSPORINE	Hernia	0	Never tested	0.000538722	D011565 ||| D008180	Psoriasis ||| Lupus Erythematosus, Systemic
	CHEMBL160	D008113	CYCLOSPORINE	Liver Neoplasms	0	Never tested	0.000906279	D011565 ||| D001172 ||| D008180	Psoriasis ||| Arthritis, Rheumatoid ||| Lupus Erythematosus, Systemic
	CHEMBL160	D000647	CYCLOSPORINE	Amnesia	0	Never tested	0.000729455	D011565 ||| D001172 ||| D008180	Psoriasis ||| Arthritis, Rheumatoid ||| Lupus Erythematosus, Systemic
	CHEMBL160	D003248	CYCLOSPORINE	Constipation	0	Never tested	0.000949704	D001172	Arthritis, Rheumatoid
	CHEMBL160	D005705	CYCLOSPORINE	Gallbladder Diseases	0	Never tested	0.00100189	D011565 ||| D001172 ||| D008180	Psoriasis ||| Arthritis, Rheumatoid ||| Lupus Erythematosus, Systemic
	CHEMBL160	D001851	CYCLOSPORINE	Bone Diseases, Metabolic	0	Never tested	0.0145402	D011565 ||| D008180	Psoriasis ||| Lupus Erythematosus, Systemic
	CHEMBL160	D009443	CYCLOSPORINE	Neuritis	0	Never tested	0.00537878	D011565 ||| D001172 ||| D008180	Psoriasis ||| Arthritis, Rheumatoid ||| Lupus Erythematosus, Systemic
	CHEMBL160	D010538	CYCLOSPORINE	Peritonitis	0	Never tested	0.002171	D011565 ||| D001172 ||| D008180	Psoriasis ||| Arthritis, Rheumatoid ||| Lupus Erythematosus, Systemic
	CHEMBL160	D012393	CYCLOSPORINE	Rosacea	0	Never tested	0.000829732	D001172 ||| D008180	Arthritis, Rheumatoid ||| Lupus Erythematosus, Systemic
	CHEMBL160	D002546	CYCLOSPORINE	Ischemic Attack, Transient	0	Never tested	0.00234351	D011565	Psoriasis
	CHEMBL160	D012891	CYCLOSPORINE	Sleep Apnea Syndromes	0	Never tested	0.000953813	D011565 ||| D001172	Psoriasis ||| Arthritis, Rheumatoid
	CHEMBL160	D010001	CYCLOSPORINE	Osteitis Deformans	0	Never tested	0.00102959	D011565	Psoriasis
	CHEMBL160	D000075224	CYCLOSPORINE	Cardiac Conduction System Disease	0	Never tested	0.00457296	D011565 ||| D001172	Psoriasis ||| Arthritis, Rheumatoid
	CHEMBL160	D007762	CYCLOSPORINE	Labyrinthitis	0	Never tested	0.00405404	D001172 ||| D008180	Arthritis, Rheumatoid ||| Lupus Erythematosus, Systemic
	CHEMBL160	D012878	CYCLOSPORINE	Skin Neoplasms	0	Phase III	0.00142709	D008180	Lupus Erythematosus, Systemic
	CHEMBL160	D009260	CYCLOSPORINE	Nail Diseases	0	Never tested	0.00836156	D001172 ||| D008180	Arthritis, Rheumatoid ||| Lupus Erythematosus, Systemic
	CHEMBL160	D019966	CYCLOSPORINE	Substance-Related Disorders	0	Never tested	0.00396251	D011565 ||| D001172 ||| D008180	Psoriasis ||| Arthritis, Rheumatoid ||| Lupus Erythematosus, Systemic
	CHEMBL1605	D013771	CEFTIBUTEN	Tetralogy of Fallot	0	Never tested	0.00114622	D001991	Bronchitis
	CHEMBL1605	D017098	CEFTIBUTEN	IgA Deficiency	0	Status unknown	0.00108551	D001991	Bronchitis
	CHEMBL1605	D008268	CEFTIBUTEN	Macular Degeneration	0	Never tested	0.00105687	D001991	Bronchitis
	CHEMBL1605	D000505	CEFTIBUTEN	Alopecia	0	Never tested	0.00123834	D001991	Bronchitis
	CHEMBL1605	D007037	CEFTIBUTEN	Hypothyroidism	0	Never tested	0.00102947	D001991	Bronchitis
	CHEMBL1605	D008881	CEFTIBUTEN	Migraine Disorders	0	Never tested	0.00112175	D001991	Bronchitis
	CHEMBL1605	D012626	CEFTIBUTEN	Sebaceous Gland Neoplasms	0	Status unknown	0.00122576	D001991	Bronchitis
	CHEMBL1605	D014029	CEFTIBUTEN	Tobacco Use Disorder	0	Never tested	0.305534	D001991	Bronchitis
	CHEMBL1605	D000076385	CEFTIBUTEN	Diverticular Diseases	0	Never tested	0.00104626	D001991	Bronchitis
	CHEMBL1605	D009798	CEFTIBUTEN	Ocular Hypertension	0	Never tested	0.000848704	D001991	Bronchitis
	CHEMBL1605	D001714	CEFTIBUTEN	Bipolar Disorder	0	Never tested	0.114517	D001991	Bronchitis
	CHEMBL1605	D051436	CEFTIBUTEN	Renal Insufficiency, Chronic	0	Never tested	0.000847101	D001991	Bronchitis
	CHEMBL1605	D001281	CEFTIBUTEN	Atrial Fibrillation	0	Never tested	0.00148077	D001991	Bronchitis
	CHEMBL1605	D000380	CEFTIBUTEN	Agranulocytosis	0	Never tested	0.00368873	D001991	Bronchitis
	CHEMBL1605	D012893	CEFTIBUTEN	Sleep Wake Disorders	0	Never tested	0.00128336	D001991	Bronchitis
	CHEMBL1605	D006429	CEFTIBUTEN	Hemiplegia	0	Never tested	0.00381294	D001991	Bronchitis
	CHEMBL1605	D013345	CEFTIBUTEN	Subarachnoid Hemorrhage	0	Never tested	0.000827326	D001991	Bronchitis
	CHEMBL1605	D002543	CEFTIBUTEN	Cerebral Hemorrhage	0	Never tested	0.00130798	D001991	Bronchitis
	CHEMBL1605	D010689	CEFTIBUTEN	Phlebitis	0	Never tested	0.0122984	D001991	Bronchitis
	CHEMBL1605	D005348	CEFTIBUTEN	Fibrocystic Breast Disease	0	Never tested	0.00411605	D001991	Bronchitis
	CHEMBL1605	D006177	CEFTIBUTEN	Gynecomastia	0	Never tested	0.00124111	D001991	Bronchitis
	CHEMBL1605	D003680	CEFTIBUTEN	Deglutition Disorders	0	Never tested	0.00539093	D001991	Bronchitis
	CHEMBL1605	D013575	CEFTIBUTEN	Syncope	0	Never tested	0.00590524	D001991	Bronchitis
	CHEMBL1605	D006547	CEFTIBUTEN	Hernia	0	Never tested	0.00114086	D001991	Bronchitis
	CHEMBL1605	D008113	CEFTIBUTEN	Liver Neoplasms	0	Never tested	0.00111055	D001991	Bronchitis
	CHEMBL1605	D000647	CEFTIBUTEN	Amnesia	0	Never tested	0.000898078	D001991	Bronchitis
	CHEMBL1605	D015837	CEFTIBUTEN	Vestibular Diseases	0	Never tested	0.00177832	D001991	Bronchitis
	CHEMBL1605	D005705	CEFTIBUTEN	Gallbladder Diseases	0	Never tested	0.00108621	D001991	Bronchitis
	CHEMBL1605	D001851	CEFTIBUTEN	Bone Diseases, Metabolic	0	Never tested	0.00189871	D001991	Bronchitis
	CHEMBL1605	D010024	CEFTIBUTEN	Osteoporosis	0	Never tested	0.00100422	D001991	Bronchitis
	CHEMBL1605	D012393	CEFTIBUTEN	Rosacea	0	Never tested	0.00115678	D001991	Bronchitis
	CHEMBL1605	D010001	CEFTIBUTEN	Osteitis Deformans	0	Never tested	0.0012378	D001991	Bronchitis
	CHEMBL1605	D009260	CEFTIBUTEN	Nail Diseases	0	Never tested	0.00412867	D001991	Bronchitis
	CHEMBL1605	D011111	CEFTIBUTEN	Polymyalgia Rheumatica	0	Never tested	0.00914311	D001991	Bronchitis
	CHEMBL1605	D019966	CEFTIBUTEN	Substance-Related Disorders	0	Never tested	0.00404684	D001991	Bronchitis
	CHEMBL1609	D013771	MANDELIC ACID	Tetralogy of Fallot	0	Never tested	0.00118311	D003556	Cystitis
	CHEMBL1609	D017098	MANDELIC ACID	IgA Deficiency	0	Status unknown	0.00105589	D003556	Cystitis
	CHEMBL1609	D008268	MANDELIC ACID	Macular Degeneration	0	Never tested	0.000953174	D003556 ||| D011704	Cystitis ||| Pyelonephritis
	CHEMBL1609	D000505	MANDELIC ACID	Alopecia	0	Never tested	0.00112124	D003556	Cystitis
	CHEMBL1609	D008881	MANDELIC ACID	Migraine Disorders	0	Never tested	0.000961627	D003556 ||| D011704	Cystitis ||| Pyelonephritis
	CHEMBL1609	D012626	MANDELIC ACID	Sebaceous Gland Neoplasms	0	Status unknown	0.00115614	D003556	Cystitis
	CHEMBL1609	D014029	MANDELIC ACID	Tobacco Use Disorder	0	Never tested	0.00110116	D003556	Cystitis
	CHEMBL1609	D000076385	MANDELIC ACID	Diverticular Diseases	0	Never tested	0.00109242	D003556	Cystitis
	CHEMBL1609	D009798	MANDELIC ACID	Ocular Hypertension	0	Never tested	0.000852486	D003556	Cystitis
	CHEMBL1609	D001714	MANDELIC ACID	Bipolar Disorder	0	Never tested	0.000956841	D003556 ||| D011704	Cystitis ||| Pyelonephritis
	CHEMBL1609	D001281	MANDELIC ACID	Atrial Fibrillation	0	Never tested	0.00450086	D003556 ||| D011704	Cystitis ||| Pyelonephritis
	CHEMBL1609	D000380	MANDELIC ACID	Agranulocytosis	0	Never tested	0.00413071	D003556 ||| D011704	Cystitis ||| Pyelonephritis
	CHEMBL1609	D012893	MANDELIC ACID	Sleep Wake Disorders	0	Never tested	0.00103067	D003556 ||| D011704	Cystitis ||| Pyelonephritis
	CHEMBL1609	D006429	MANDELIC ACID	Hemiplegia	0	Never tested	0.00345978	D003556 ||| D011704	Cystitis ||| Pyelonephritis
	CHEMBL1609	D013345	MANDELIC ACID	Subarachnoid Hemorrhage	0	Never tested	0.00103759	D003556 ||| D011704	Cystitis ||| Pyelonephritis
	CHEMBL1609	D002543	MANDELIC ACID	Cerebral Hemorrhage	0	Never tested	0.000968968	D003556 ||| D011704	Cystitis ||| Pyelonephritis
	CHEMBL1609	D010689	MANDELIC ACID	Phlebitis	0	Never tested	0.00370539	D003556 ||| D011704	Cystitis ||| Pyelonephritis
	CHEMBL1609	D011030	MANDELIC ACID	Pneumothorax	0	Never tested	0.00099371	D003556 ||| D011704	Cystitis ||| Pyelonephritis
	CHEMBL1609	D014060	MANDELIC ACID	Tongue Diseases	0	Status unknown	0.00283208	D011704	Pyelonephritis
	CHEMBL1609	D003680	MANDELIC ACID	Deglutition Disorders	0	Never tested	0.00194189	D003556 ||| D011704	Cystitis ||| Pyelonephritis
	CHEMBL1609	D014717	MANDELIC ACID	Vertigo	0	Never tested	0.000887271	D003556 ||| D011704	Cystitis ||| Pyelonephritis
	CHEMBL1609	D013575	MANDELIC ACID	Syncope	0	Never tested	0.00383905	D003556 ||| D011704	Cystitis ||| Pyelonephritis
	CHEMBL1609	D000647	MANDELIC ACID	Amnesia	0	Never tested	0.000906311	D003556 ||| D011704	Cystitis ||| Pyelonephritis
	CHEMBL1609	D015837	MANDELIC ACID	Vestibular Diseases	0	Never tested	0.00338661	D003556 ||| D011704	Cystitis ||| Pyelonephritis
	CHEMBL1609	D005705	MANDELIC ACID	Gallbladder Diseases	0	Never tested	0.0012055	D003556 ||| D011704	Cystitis ||| Pyelonephritis
	CHEMBL1609	D001851	MANDELIC ACID	Bone Diseases, Metabolic	0	Never tested	0.00455967	D003556 ||| D011704	Cystitis ||| Pyelonephritis
	CHEMBL1609	D010024	MANDELIC ACID	Osteoporosis	0	Never tested	0.000765801	D003556 ||| D011704	Cystitis ||| Pyelonephritis
	CHEMBL1609	D012393	MANDELIC ACID	Rosacea	0	Never tested	0.000819121	D003556 ||| D011704	Cystitis ||| Pyelonephritis
	CHEMBL1609	D010001	MANDELIC ACID	Osteitis Deformans	0	Never tested	0.000956131	D003556	Cystitis
	CHEMBL1609	D009260	MANDELIC ACID	Nail Diseases	0	Never tested	0.00365784	D003556 ||| D011704	Cystitis ||| Pyelonephritis
	CHEMBL1609	D011111	MANDELIC ACID	Polymyalgia Rheumatica	0	Never tested	0.00531252	D003556 ||| D011704	Cystitis ||| Pyelonephritis
	CHEMBL1609	D019966	MANDELIC ACID	Substance-Related Disorders	0	Never tested	0.00497452	D003556 ||| D011704	Cystitis ||| Pyelonephritis
	CHEMBL161	D001289	CEFTRIAXONE	Attention Deficit Disorder with Hyperactivity	0	Never tested	0.0011497	D010538	Peritonitis
	CHEMBL161	D001008	CEFTRIAXONE	Anxiety Disorders	0	Never tested	0.00106142	D010538	Peritonitis
	CHEMBL161	D013313	CEFTRIAXONE	Stress Disorders, Post-Traumatic	0	Never tested	0.00111719	D010538	Peritonitis
	CHEMBL161	D000856	CEFTRIAXONE	Anorexia Nervosa	0	Never tested	0.00115713	D010538	Peritonitis
	CHEMBL161	D015228	CEFTRIAXONE	Hypertriglyceridemia	0	Never tested	0.000635232	D010538	Peritonitis
	CHEMBL161	D003324	CEFTRIAXONE	Coronary Artery Disease	0	Never tested	0.00747979	D010538	Peritonitis
	CHEMBL161	D009765	CEFTRIAXONE	Obesity	0	Never tested	0.000740213	D010538	Peritonitis
	CHEMBL161	D010300	CEFTRIAXONE	Parkinson Disease	0	Phase II	0.00103086	D010538	Peritonitis
	CHEMBL161	D001172	CEFTRIAXONE	Arthritis, Rheumatoid	0	Never tested	0.00083152	D010538	Peritonitis
	CHEMBL161	D008268	CEFTRIAXONE	Macular Degeneration	0	Never tested	0.00108656	D010538	Peritonitis
	CHEMBL161	D034381	CEFTRIAXONE	Hearing Loss	0	Never tested	0.0010132	D010538	Peritonitis
	CHEMBL161	D000787	CEFTRIAXONE	Angina Pectoris	0	Never tested	0.063467	D010538	Peritonitis
	CHEMBL161	D065631	CEFTRIAXONE	Rhinitis, Allergic	0	Never tested	0.00103388	D010538	Peritonitis
	CHEMBL161	D001249	CEFTRIAXONE	Asthma	0	Never tested	0.000661383	D010538	Peritonitis
	CHEMBL161	D007037	CEFTRIAXONE	Hypothyroidism	0	Never tested	0.000970389	D010538	Peritonitis
	CHEMBL161	D004485	CEFTRIAXONE	Eczema	0	Never tested	0.000693008	D010538	Peritonitis
	CHEMBL161	D006937	CEFTRIAXONE	Hypercholesterolemia	0	Never tested	0.000903699	D010538	Peritonitis
	CHEMBL161	D002280	CEFTRIAXONE	Carcinoma, Basal Cell	0	Never tested	0.00109899	D010538	Peritonitis
	CHEMBL161	D000230	CEFTRIAXONE	Adenocarcinoma	0	Never tested	0.00110955	D010538	Peritonitis
	CHEMBL161	D002386	CEFTRIAXONE	Cataract	0	Never tested	0.000987385	D010538	Peritonitis
	CHEMBL161	D009203	CEFTRIAXONE	Myocardial Infarction	0	Never tested	0.0033479	D010538	Peritonitis
	CHEMBL161	D007319	CEFTRIAXONE	Sleep Initiation and Maintenance Disorders	0	Never tested	0.125973	D010538	Peritonitis
	CHEMBL161	D009290	CEFTRIAXONE	Narcolepsy	0	Never tested	0.00100272	D010538	Peritonitis
	CHEMBL161	D003922	CEFTRIAXONE	Diabetes Mellitus, Type 1	0	Never tested	0.000800275	D010538	Peritonitis
	CHEMBL161	D014820	CEFTRIAXONE	Vitiligo	0	Never tested	0.000885644	D010538	Peritonitis
	CHEMBL161	D009447	CEFTRIAXONE	Neuroblastoma	0	Never tested	0.00113125	D010538	Peritonitis
	CHEMBL161	D012559	CEFTRIAXONE	Schizophrenia	0	Phase II	0.000860485	D010538	Peritonitis
	CHEMBL161	D000690	CEFTRIAXONE	Amyotrophic Lateral Sclerosis	0	Phase III	0.00108068	D010538	Peritonitis
	CHEMBL161	D008180	CEFTRIAXONE	Lupus Erythematosus, Systemic	0	Never tested	0.00226776	D010538	Peritonitis
	CHEMBL161	D000067877	CEFTRIAXONE	Autism Spectrum Disorder	0	Never tested	0.00114354	D010538	Peritonitis
	CHEMBL161	D009771	CEFTRIAXONE	Obsessive-Compulsive Disorder	0	Never tested	0.00116545	D010538	Peritonitis
	CHEMBL161	D003924	CEFTRIAXONE	Diabetes Mellitus, Type 2	0	Never tested	0.00177564	D010538	Peritonitis
	CHEMBL161	D000544	CEFTRIAXONE	Alzheimer Disease	0	Never tested	0.000886378	D010538	Peritonitis
	CHEMBL161	D004827	CEFTRIAXONE	Epilepsy	0	Never tested	0.00113334	D010538	Peritonitis
	CHEMBL161	D005901	CEFTRIAXONE	Glaucoma	0	Never tested	0.0864246	D010538	Peritonitis
	CHEMBL161	D013167	CEFTRIAXONE	Spondylitis, Ankylosing	0	Never tested	0.000941101	D010538	Peritonitis
	CHEMBL161	D003863	CEFTRIAXONE	Depression	0	Phase unknown	0.00102627	D010538	Peritonitis
	CHEMBL161	D010003	CEFTRIAXONE	Osteoarthritis	0	Never tested	0.00103946	D010538	Peritonitis
	CHEMBL161	D006973	CEFTRIAXONE	Hypertension	0	Never tested	0.00130944	D010538	Peritonitis
	CHEMBL161	D055623	CEFTRIAXONE	Keratosis, Actinic	0	Never tested	0.000684368	D010538	Peritonitis
	CHEMBL161	D008175	CEFTRIAXONE	Lung Neoplasms	0	Never tested	0.00105602	D010538	Peritonitis
	CHEMBL161	D008545	CEFTRIAXONE	Melanoma	0	Never tested	0.000773259	D010538	Peritonitis
	CHEMBL161	D002294	CEFTRIAXONE	Carcinoma, Squamous Cell	0	Never tested	0.000982595	D010538	Peritonitis
	CHEMBL161	D002349	CEFTRIAXONE	Carpal Tunnel Syndrome	0	Never tested	0.0011196	D010538	Peritonitis
	CHEMBL161	D016883	CEFTRIAXONE	Diabetic Ketoacidosis	0	Never tested	0.00107623	D010538	Peritonitis
	CHEMBL161	D007889	CEFTRIAXONE	Leiomyoma	0	Never tested	0.000773049	D010538	Peritonitis
	CHEMBL161	D018798	CEFTRIAXONE	Anemia, Iron-Deficiency	0	Never tested	0.00103303	D010538	Peritonitis
	CHEMBL161	D002544	CEFTRIAXONE	Cerebral Infarction	0	Never tested	0.00397704	D010538	Peritonitis
	CHEMBL161	D007022	CEFTRIAXONE	Hypotension	0	Never tested	0.00350634	D010538	Peritonitis
	CHEMBL161	D011537	CEFTRIAXONE	Pruritus	0	Never tested	0.00315717	D010538	Peritonitis
	CHEMBL161	D017492	CEFTRIAXONE	Keratosis, Seborrheic	0	Never tested	0.00106152	D010538	Peritonitis
	CHEMBL161	D007676	CEFTRIAXONE	Kidney Failure, Chronic	0	Never tested	0.00115538	D010538	Peritonitis
	CHEMBL161	D004715	CEFTRIAXONE	Endometriosis	0	Never tested	0.00115982	D010538	Peritonitis
	CHEMBL161	D005076	CEFTRIAXONE	Exanthema	0	Never tested	0.00430789	D010538	Peritonitis
	CHEMBL161	D007766	CEFTRIAXONE	Lacrimal Apparatus Diseases	0	Never tested	0.00299154	D010538	Peritonitis
	CHEMBL161	D011471	CEFTRIAXONE	Prostatic Neoplasms	0	Never tested	0.000938294	D010538	Peritonitis
	CHEMBL161	D007951	CEFTRIAXONE	Leukemia, Myeloid	0	Never tested	0.00231047	D010538	Peritonitis
	CHEMBL161	D000152	CEFTRIAXONE	Acne Vulgaris	0	Never tested	0.000969063	D010538	Peritonitis
	CHEMBL161	D000740	CEFTRIAXONE	Anemia	0	Never tested	0.00112893	D010538	Peritonitis
	CHEMBL161	D015352	CEFTRIAXONE	Dry Eye Syndromes	0	Never tested	0.00134245	D010538	Peritonitis
	CHEMBL161	D006073	CEFTRIAXONE	Gout	0	Never tested	0.000895968	D010538	Peritonitis
	CHEMBL161	D001145	CEFTRIAXONE	Arrhythmias, Cardiac	0	Never tested	0.00111066	D010538	Peritonitis
	CHEMBL161	D010998	CEFTRIAXONE	Pleurisy	0	Never tested	0.0046552	D010538	Peritonitis
	CHEMBL161	D011565	CEFTRIAXONE	Psoriasis	0	Never tested	0.00115276	D010538	Peritonitis
	CHEMBL161	D012163	CEFTRIAXONE	Retinal Detachment	0	Never tested	0.00101817	D010538	Peritonitis
	CHEMBL161	D006042	CEFTRIAXONE	Goiter	0	Never tested	0.00104378	D010538	Peritonitis
	CHEMBL161	D002546	CEFTRIAXONE	Ischemic Attack, Transient	0	Never tested	0.0178036	D010538	Peritonitis
	CHEMBL161	D000083242	CEFTRIAXONE	Ischemic Stroke	0	Phase II	0.0012672	D010538	Peritonitis
	CHEMBL161	D013921	CEFTRIAXONE	Thrombocytopenia	0	Never tested	0.00394277	D010538	Peritonitis
	CHEMBL161	D015179	CEFTRIAXONE	Colorectal Neoplasms	0	Never tested	0.00135852	D010538	Peritonitis
	CHEMBL161	D013964	CEFTRIAXONE	Thyroid Neoplasms	0	Never tested	0.000984358	D010538	Peritonitis
	CHEMBL161	D007018	CEFTRIAXONE	Hypopituitarism	0	Never tested	0.00125203	D010538	Peritonitis
	CHEMBL161	D016055	CEFTRIAXONE	Urinary Retention	0	Never tested	0.00347223	D010538	Peritonitis
	CHEMBL161	D011141	CEFTRIAXONE	Polyuria	0	Never tested	0.0036406	D010538	Peritonitis
	CHEMBL161	D016491	CEFTRIAXONE	Peripheral Vascular Diseases	0	Never tested	0.00566919	D010538	Peritonitis
	CHEMBL161	D013118	CEFTRIAXONE	Spinal Cord Diseases	0	Never tested	0.000963786	D010538	Peritonitis
	CHEMBL161	D014581	CEFTRIAXONE	Urticaria	0	Never tested	0.00115289	D010538	Peritonitis
	CHEMBL161	D010031	CEFTRIAXONE	Otitis	0	Phase unknown	0.000848026	D010538	Peritonitis
	CHEMBL16105	D013771	ALEXITOL SODIUM	Tetralogy of Fallot	0	Never tested	0.00571255	D001249	Asthma
	CHEMBL16105	D017098	ALEXITOL SODIUM	IgA Deficiency	0	Status unknown	0.00299293	D001249	Asthma
	CHEMBL16105	D008268	ALEXITOL SODIUM	Macular Degeneration	0	Never tested	0.000868627	D001249	Asthma
	CHEMBL16105	D014012	ALEXITOL SODIUM	Tinnitus	0	Never tested	0.00141825	D001249	Asthma
	CHEMBL16105	D000505	ALEXITOL SODIUM	Alopecia	0	Never tested	0.00349968	D001249	Asthma
	CHEMBL16105	D008881	ALEXITOL SODIUM	Migraine Disorders	0	Never tested	0.000776298	D001249 ||| D058186	Asthma ||| Acute Kidney Injury
	CHEMBL16105	D012626	ALEXITOL SODIUM	Sebaceous Gland Neoplasms	0	Status unknown	0.0007347	D001249	Asthma
	CHEMBL16105	D001943	ALEXITOL SODIUM	Breast Neoplasms	0	Never tested	0.00316004	D058186	Acute Kidney Injury
	CHEMBL16105	D014029	ALEXITOL SODIUM	Tobacco Use Disorder	0	Never tested	0.00150995	D001249	Asthma
	CHEMBL16105	D000076385	ALEXITOL SODIUM	Diverticular Diseases	0	Never tested	0.00142882	D001249	Asthma
	CHEMBL16105	D009798	ALEXITOL SODIUM	Ocular Hypertension	0	Never tested	0.000686483	D001249	Asthma
	CHEMBL16105	D001714	ALEXITOL SODIUM	Bipolar Disorder	0	Never tested	0.011169	D001249	Asthma
	CHEMBL16105	D001281	ALEXITOL SODIUM	Atrial Fibrillation	0	Never tested	0.025843	D001249	Asthma
	CHEMBL16105	D000380	ALEXITOL SODIUM	Agranulocytosis	0	Never tested	0.00263087	D001249 ||| D058186	Asthma ||| Acute Kidney Injury
	CHEMBL16105	D012893	ALEXITOL SODIUM	Sleep Wake Disorders	0	Never tested	0.000856671	D001249	Asthma
	CHEMBL16105	D006429	ALEXITOL SODIUM	Hemiplegia	0	Never tested	0.003953	D001249 ||| D058186	Asthma ||| Acute Kidney Injury
	CHEMBL16105	D013345	ALEXITOL SODIUM	Subarachnoid Hemorrhage	0	Never tested	0.000859302	D001249	Asthma
	CHEMBL16105	D002543	ALEXITOL SODIUM	Cerebral Hemorrhage	0	Never tested	0.00298054	D001249	Asthma
	CHEMBL16105	D010689	ALEXITOL SODIUM	Phlebitis	0	Never tested	0.023677	D001249 ||| D058186	Asthma ||| Acute Kidney Injury
	CHEMBL16105	D014060	ALEXITOL SODIUM	Tongue Diseases	0	Status unknown	0.00620803	D058186	Acute Kidney Injury
	CHEMBL16105	D008010	ALEXITOL SODIUM	Lichen Planus	0	Never tested	0.00419502	D058186	Acute Kidney Injury
	CHEMBL16105	D011470	ALEXITOL SODIUM	Prostatic Hyperplasia	0	Never tested	0.00399624	D058186	Acute Kidney Injury
	CHEMBL16105	D005348	ALEXITOL SODIUM	Fibrocystic Breast Disease	0	Never tested	0.00322323	D001249	Asthma
	CHEMBL16105	D006177	ALEXITOL SODIUM	Gynecomastia	0	Never tested	0.000936241	D001249	Asthma
	CHEMBL16105	D003680	ALEXITOL SODIUM	Deglutition Disorders	0	Never tested	0.0150662	D001249 ||| D058186	Asthma ||| Acute Kidney Injury
	CHEMBL16105	D013575	ALEXITOL SODIUM	Syncope	0	Never tested	0.0246342	D001249 ||| D058186	Asthma ||| Acute Kidney Injury
	CHEMBL16105	D006547	ALEXITOL SODIUM	Hernia	0	Never tested	0.000625184	D001249	Asthma
	CHEMBL16105	D008113	ALEXITOL SODIUM	Liver Neoplasms	0	Never tested	0.000696365	D001249	Asthma
	CHEMBL16105	D000647	ALEXITOL SODIUM	Amnesia	0	Never tested	0.00112472	D001249 ||| D058186	Asthma ||| Acute Kidney Injury
	CHEMBL16105	D005705	ALEXITOL SODIUM	Gallbladder Diseases	0	Never tested	0.00150083	D001249 ||| D058186	Asthma ||| Acute Kidney Injury
	CHEMBL16105	D001851	ALEXITOL SODIUM	Bone Diseases, Metabolic	0	Never tested	0.00687886	D001249 ||| D058186	Asthma ||| Acute Kidney Injury
	CHEMBL16105	D010024	ALEXITOL SODIUM	Osteoporosis	0	Never tested	0.000720131	D001249	Asthma
	CHEMBL16105	D009443	ALEXITOL SODIUM	Neuritis	0	Never tested	0.0253951	D001249 ||| D058186	Asthma ||| Acute Kidney Injury
	CHEMBL16105	D010538	ALEXITOL SODIUM	Peritonitis	0	Never tested	0.00086509	D001249	Asthma
	CHEMBL16105	D012393	ALEXITOL SODIUM	Rosacea	0	Never tested	0.000811664	D001249 ||| D058186	Asthma ||| Acute Kidney Injury
	CHEMBL16105	D010001	ALEXITOL SODIUM	Osteitis Deformans	0	Never tested	0.00127701	D001249	Asthma
	CHEMBL16105	D007762	ALEXITOL SODIUM	Labyrinthitis	0	Never tested	0.00411822	D058186	Acute Kidney Injury
	CHEMBL16105	D012878	ALEXITOL SODIUM	Skin Neoplasms	0	Never tested	0.00281969	D058186	Acute Kidney Injury
	CHEMBL16105	D009260	ALEXITOL SODIUM	Nail Diseases	0	Never tested	0.00383659	D001249 ||| D058186	Asthma ||| Acute Kidney Injury
	CHEMBL16105	D011111	ALEXITOL SODIUM	Polymyalgia Rheumatica	0	Never tested	0.00311103	D001249 ||| D058186	Asthma ||| Acute Kidney Injury
	CHEMBL16105	D019966	ALEXITOL SODIUM	Substance-Related Disorders	0	Never tested	0.0036165	D001249	Asthma
	CHEMBL1614	D001289	DESLANOSIDE	Attention Deficit Disorder with Hyperactivity	0	Never tested	0.000760447	D001281	Atrial Fibrillation
	CHEMBL1614	D013313	DESLANOSIDE	Stress Disorders, Post-Traumatic	0	Never tested	0.00063465	D001281	Atrial Fibrillation
	CHEMBL1614	D000856	DESLANOSIDE	Anorexia Nervosa	0	Never tested	0.000516212	D001281	Atrial Fibrillation
	CHEMBL1614	D009765	DESLANOSIDE	Obesity	0	Never tested	0.00522851	D001281	Atrial Fibrillation
	CHEMBL1614	D010300	DESLANOSIDE	Parkinson Disease	0	Never tested	0.00498062	D001281	Atrial Fibrillation
	CHEMBL1614	D001172	DESLANOSIDE	Arthritis, Rheumatoid	0	Never tested	0.00792655	D001281	Atrial Fibrillation
	CHEMBL1614	D003093	DESLANOSIDE	Colitis, Ulcerative	0	Never tested	0.00149337	D001281	Atrial Fibrillation
	CHEMBL1614	D015212	DESLANOSIDE	Inflammatory Bowel Diseases	0	Never tested	0.00109104	D001281	Atrial Fibrillation
	CHEMBL1614	D017098	DESLANOSIDE	IgA Deficiency	0	Status unknown	0.000626023	D006333	Heart Failure
	CHEMBL1614	D034381	DESLANOSIDE	Hearing Loss	0	Never tested	0.000994221	D001281	Atrial Fibrillation
	CHEMBL1614	D014012	DESLANOSIDE	Tinnitus	0	Never tested	0.00174923	D006333	Heart Failure
	CHEMBL1614	D000505	DESLANOSIDE	Alopecia	0	Never tested	0.000577648	D006333	Heart Failure
	CHEMBL1614	D019226	DESLANOSIDE	Oral Ulcer	0	Never tested	0.0260957	D001281	Atrial Fibrillation
	CHEMBL1614	D065631	DESLANOSIDE	Rhinitis, Allergic	0	Never tested	0.00371128	D001281	Atrial Fibrillation
	CHEMBL1614	D001249	DESLANOSIDE	Asthma	0	Never tested	0.0159707	D001281	Atrial Fibrillation
	CHEMBL1614	D005764	DESLANOSIDE	Gastroesophageal Reflux	0	Never tested	0.000364185	D001281	Atrial Fibrillation
	CHEMBL1614	D004485	DESLANOSIDE	Eczema	0	Never tested	0.00157197	D001281	Atrial Fibrillation
	CHEMBL1614	D012626	DESLANOSIDE	Sebaceous Gland Neoplasms	0	Status unknown	0.000715038	D006333	Heart Failure
	CHEMBL1614	D001943	DESLANOSIDE	Breast Neoplasms	0	Never tested	0.00245112	D001281 ||| D006333	Atrial Fibrillation ||| Heart Failure
	CHEMBL1614	D002280	DESLANOSIDE	Carcinoma, Basal Cell	0	Never tested	0.00471203	D001281	Atrial Fibrillation
	CHEMBL1614	D000230	DESLANOSIDE	Adenocarcinoma	0	Never tested	0.000590726	D001281	Atrial Fibrillation
	CHEMBL1614	D006552	DESLANOSIDE	Hernia, Inguinal	0	Never tested	0.00161157	D001281	Atrial Fibrillation
	CHEMBL1614	D005756	DESLANOSIDE	Gastritis	0	Never tested	0.000763923	D001281	Atrial Fibrillation
	CHEMBL1614	D006548	DESLANOSIDE	Hernia, Diaphragmatic	0	Never tested	0.000936442	D001281	Atrial Fibrillation
	CHEMBL1614	D000076385	DESLANOSIDE	Diverticular Diseases	0	Never tested	0.000819857	D006333	Heart Failure
	CHEMBL1614	D009290	DESLANOSIDE	Narcolepsy	0	Never tested	0.000847266	D001281	Atrial Fibrillation
	CHEMBL1614	D002446	DESLANOSIDE	Celiac Disease	0	Never tested	0.000756432	D001281	Atrial Fibrillation
	CHEMBL1614	D008105	DESLANOSIDE	Liver Cirrhosis, Biliary	0	Never tested	0.000914199	D001281	Atrial Fibrillation
	CHEMBL1614	D014820	DESLANOSIDE	Vitiligo	0	Never tested	0.000543023	D001281	Atrial Fibrillation
	CHEMBL1614	D009447	DESLANOSIDE	Neuroblastoma	0	Never tested	0.00104257	D001281	Atrial Fibrillation
	CHEMBL1614	D012559	DESLANOSIDE	Schizophrenia	0	Never tested	0.00125062	D001281	Atrial Fibrillation
	CHEMBL1614	D000690	DESLANOSIDE	Amyotrophic Lateral Sclerosis	0	Never tested	0.000780569	D001281	Atrial Fibrillation
	CHEMBL1614	D008180	DESLANOSIDE	Lupus Erythematosus, Systemic	0	Never tested	0.00510287	D001281	Atrial Fibrillation
	CHEMBL1614	D000067877	DESLANOSIDE	Autism Spectrum Disorder	0	Never tested	0.000950359	D001281	Atrial Fibrillation
	CHEMBL1614	D009771	DESLANOSIDE	Obsessive-Compulsive Disorder	0	Never tested	0.000630609	D001281	Atrial Fibrillation
	CHEMBL1614	D013167	DESLANOSIDE	Spondylitis, Ankylosing	0	Never tested	0.00547399	D001281	Atrial Fibrillation
	CHEMBL1614	D010003	DESLANOSIDE	Osteoarthritis	0	Never tested	0.00390183	D001281	Atrial Fibrillation
	CHEMBL1614	D055623	DESLANOSIDE	Keratosis, Actinic	0	Never tested	0.000645601	D001281	Atrial Fibrillation
	CHEMBL1614	D001991	DESLANOSIDE	Bronchitis	0	Never tested	0.00186939	D001281	Atrial Fibrillation
	CHEMBL1614	D008175	DESLANOSIDE	Lung Neoplasms	0	Never tested	0.000512418	D001281	Atrial Fibrillation
	CHEMBL1614	D008545	DESLANOSIDE	Melanoma	0	Never tested	0.0821895	D001281	Atrial Fibrillation
	CHEMBL1614	D008228	DESLANOSIDE	Lymphoma, Non-Hodgkin	0	Never tested	0.00114921	D006333	Heart Failure
	CHEMBL1614	D002294	DESLANOSIDE	Carcinoma, Squamous Cell	0	Never tested	0.000933075	D001281	Atrial Fibrillation
	CHEMBL1614	D002349	DESLANOSIDE	Carpal Tunnel Syndrome	0	Never tested	0.000778977	D001281	Atrial Fibrillation
	CHEMBL1614	D007889	DESLANOSIDE	Leiomyoma	0	Never tested	0.0619433	D001281	Atrial Fibrillation
	CHEMBL1614	D018798	DESLANOSIDE	Anemia, Iron-Deficiency	0	Never tested	0.00102013	D001281	Atrial Fibrillation
	CHEMBL1614	D000380	DESLANOSIDE	Agranulocytosis	0	Never tested	0.00341412	D006333	Heart Failure
	CHEMBL1614	D006429	DESLANOSIDE	Hemiplegia	0	Never tested	0.00441079	D006333	Heart Failure
	CHEMBL1614	D012852	DESLANOSIDE	Sinusitis	0	Never tested	0.00075705	D001281	Atrial Fibrillation
	CHEMBL1614	D010996	DESLANOSIDE	Pleural Effusion	0	Never tested	0.00472516	D006333	Heart Failure
	CHEMBL1614	D011030	DESLANOSIDE	Pneumothorax	0	Never tested	0.00100459	D006333	Heart Failure
	CHEMBL1614	D014060	DESLANOSIDE	Tongue Diseases	0	Status unknown	0.00399089	D006333	Heart Failure
	CHEMBL1614	D004941	DESLANOSIDE	Esophagitis	0	Never tested	0.00258919	D001281	Atrial Fibrillation
	CHEMBL1614	D013276	DESLANOSIDE	Stomach Ulcer	0	Never tested	0.000741357	D001281	Atrial Fibrillation
	CHEMBL1614	D004415	DESLANOSIDE	Dyspepsia	0	Never tested	0.00156461	D001281	Atrial Fibrillation
	CHEMBL1614	D002769	DESLANOSIDE	Cholelithiasis	0	Never tested	0.00064347	D001281	Atrial Fibrillation
	CHEMBL1614	D008286	DESLANOSIDE	Malabsorption Syndromes	0	Never tested	0.00309232	D001281	Atrial Fibrillation
	CHEMBL1614	D002481	DESLANOSIDE	Cellulitis	0	Never tested	0.00526989	D001281	Atrial Fibrillation
	CHEMBL1614	D011537	DESLANOSIDE	Pruritus	0	Never tested	0.00277776	D001281	Atrial Fibrillation
	CHEMBL1614	D008010	DESLANOSIDE	Lichen Planus	0	Never tested	0.000814883	D001281 ||| D006333	Atrial Fibrillation ||| Heart Failure
	CHEMBL1614	D017492	DESLANOSIDE	Keratosis, Seborrheic	0	Never tested	0.00101816	D001281	Atrial Fibrillation
	CHEMBL1614	D011704	DESLANOSIDE	Pyelonephritis	0	Never tested	0.00353098	D001281	Atrial Fibrillation
	CHEMBL1614	D007676	DESLANOSIDE	Kidney Failure, Chronic	0	Never tested	0.000848834	D001281	Atrial Fibrillation
	CHEMBL1614	D003556	DESLANOSIDE	Cystitis	0	Never tested	0.0038126	D001281	Atrial Fibrillation
	CHEMBL1614	D011470	DESLANOSIDE	Prostatic Hyperplasia	0	Never tested	0.000876224	D006333	Heart Failure
	CHEMBL1614	D011472	DESLANOSIDE	Prostatitis	0	Never tested	0.00404584	D001281 ||| D006333	Atrial Fibrillation ||| Heart Failure
	CHEMBL1614	D005348	DESLANOSIDE	Fibrocystic Breast Disease	0	Never tested	0.00354975	D006333	Heart Failure
	CHEMBL1614	D006177	DESLANOSIDE	Gynecomastia	0	Never tested	0.000957928	D006333	Heart Failure
	CHEMBL1614	D004715	DESLANOSIDE	Endometriosis	0	Never tested	0.00138756	D001281	Atrial Fibrillation
	CHEMBL1614	D003680	DESLANOSIDE	Deglutition Disorders	0	Never tested	0.00392759	D006333	Heart Failure
	CHEMBL1614	D001201	DESLANOSIDE	Ascites	0	Never tested	0.00209788	D001281	Atrial Fibrillation
	CHEMBL1614	D005076	DESLANOSIDE	Exanthema	0	Never tested	0.0097101	D001281	Atrial Fibrillation
	CHEMBL1614	D014717	DESLANOSIDE	Vertigo	0	Never tested	0.00122362	D006333	Heart Failure
	CHEMBL1614	D007766	DESLANOSIDE	Lacrimal Apparatus Diseases	0	Never tested	0.00343953	D001281	Atrial Fibrillation
	CHEMBL1614	D010437	DESLANOSIDE	Peptic Ulcer	0	Never tested	0.00253351	D001281	Atrial Fibrillation
	CHEMBL1614	D005921	DESLANOSIDE	Glomerulonephritis	0	Never tested	0.000810256	D001281	Atrial Fibrillation
	CHEMBL1614	D006689	DESLANOSIDE	Hodgkin Disease	0	Never tested	0.00069441	D001281	Atrial Fibrillation
	CHEMBL1614	D010051	DESLANOSIDE	Ovarian Neoplasms	0	Never tested	0.000480767	D001281	Atrial Fibrillation
	CHEMBL1614	D011471	DESLANOSIDE	Prostatic Neoplasms	0	Never tested	0.00297744	D001281	Atrial Fibrillation
	CHEMBL1614	D000647	DESLANOSIDE	Amnesia	0	Never tested	0.00113007	D006333	Heart Failure
	CHEMBL1614	D007951	DESLANOSIDE	Leukemia, Myeloid	0	Never tested	0.00210405	D001281	Atrial Fibrillation
	CHEMBL1614	D000152	DESLANOSIDE	Acne Vulgaris	0	Never tested	0.000662086	D001281	Atrial Fibrillation
	CHEMBL1614	D000740	DESLANOSIDE	Anemia	0	Never tested	0.00100661	D001281	Atrial Fibrillation
	CHEMBL1614	D001064	DESLANOSIDE	Appendicitis	0	Never tested	0.00086576	D001281	Atrial Fibrillation
	CHEMBL1614	D015352	DESLANOSIDE	Dry Eye Syndromes	0	Never tested	0.000969859	D001281	Atrial Fibrillation
	CHEMBL1614	D004381	DESLANOSIDE	Duodenal Ulcer	0	Never tested	0.000707976	D001281	Atrial Fibrillation
	CHEMBL1614	D015837	DESLANOSIDE	Vestibular Diseases	0	Never tested	0.00316604	D006333	Heart Failure
	CHEMBL1614	D005705	DESLANOSIDE	Gallbladder Diseases	0	Never tested	0.000892992	D006333	Heart Failure
	CHEMBL1614	D006073	DESLANOSIDE	Gout	0	Never tested	0.00115494	D001281	Atrial Fibrillation
	CHEMBL1614	D043183	DESLANOSIDE	Irritable Bowel Syndrome	0	Never tested	0.000722498	D001281	Atrial Fibrillation
	CHEMBL1614	D001851	DESLANOSIDE	Bone Diseases, Metabolic	0	Never tested	0.00377793	D006333	Heart Failure
	CHEMBL1614	D009443	DESLANOSIDE	Neuritis	0	Never tested	0.00388899	D006333	Heart Failure
	CHEMBL1614	D010998	DESLANOSIDE	Pleurisy	0	Never tested	0.00322409	D001281	Atrial Fibrillation
	CHEMBL1614	D011565	DESLANOSIDE	Psoriasis	0	Never tested	0.000952951	D001281	Atrial Fibrillation
	CHEMBL1614	D012393	DESLANOSIDE	Rosacea	0	Never tested	0.00106453	D006333	Heart Failure
	CHEMBL1614	D006042	DESLANOSIDE	Goiter	0	Never tested	0.000783586	D001281	Atrial Fibrillation
	CHEMBL1614	D015179	DESLANOSIDE	Colorectal Neoplasms	0	Never tested	0.000390925	D001281	Atrial Fibrillation
	CHEMBL1614	D006627	DESLANOSIDE	Hirschsprung Disease	0	Never tested	0.000751634	D001281	Atrial Fibrillation
	CHEMBL1614	D013964	DESLANOSIDE	Thyroid Neoplasms	0	Never tested	0.000981841	D001281	Atrial Fibrillation
	CHEMBL1614	D010001	DESLANOSIDE	Osteitis Deformans	0	Never tested	0.146379	D006333	Heart Failure
	CHEMBL1614	D007018	DESLANOSIDE	Hypopituitarism	0	Never tested	0.0010001	D001281	Atrial Fibrillation
	CHEMBL1614	D003731	DESLANOSIDE	Dental Caries	0	Never tested	0.00106192	D001281 ||| D006333	Atrial Fibrillation ||| Heart Failure
	CHEMBL1614	D016055	DESLANOSIDE	Urinary Retention	0	Never tested	0.00338519	D001281	Atrial Fibrillation
	CHEMBL1614	D011141	DESLANOSIDE	Polyuria	0	Never tested	0.00208474	D001281	Atrial Fibrillation
	CHEMBL1614	D007762	DESLANOSIDE	Labyrinthitis	0	Never tested	0.0022837	D001281 ||| D006333	Atrial Fibrillation ||| Heart Failure
	CHEMBL1614	D012878	DESLANOSIDE	Skin Neoplasms	0	Never tested	0.00263272	D006333	Heart Failure
	CHEMBL1614	D009260	DESLANOSIDE	Nail Diseases	0	Never tested	0.00400059	D006333	Heart Failure
	CHEMBL1614	D011111	DESLANOSIDE	Polymyalgia Rheumatica	0	Never tested	0.00313353	D006333	Heart Failure
	CHEMBL1614	D013118	DESLANOSIDE	Spinal Cord Diseases	0	Never tested	0.00121604	D001281	Atrial Fibrillation
	CHEMBL1614	D014581	DESLANOSIDE	Urticaria	0	Never tested	0.00130753	D001281	Atrial Fibrillation
	CHEMBL1614	D010031	DESLANOSIDE	Otitis	0	Never tested	0.0267223	D001281	Atrial Fibrillation
	CHEMBL1614	D019966	DESLANOSIDE	Substance-Related Disorders	0	Never tested	0.00312037	D006333	Heart Failure
	CHEMBL1614	D015155	DESLANOSIDE	Esophageal Spasm, Diffuse	0	Never tested	0.000931666	D001281	Atrial Fibrillation
	CHEMBL1615374	D003424	VILAZODONE HYDROCHLORIDE	Crohn Disease	0	Never tested	0.00152451	D007319	Sleep Initiation and Maintenance Disorders
	CHEMBL1615374	D002761	VILAZODONE HYDROCHLORIDE	Cholangitis	0	Never tested	0.000540402	D007319	Sleep Initiation and Maintenance Disorders
	CHEMBL1615374	D017098	VILAZODONE HYDROCHLORIDE	IgA Deficiency	0	Status unknown	0.000580886	D007319	Sleep Initiation and Maintenance Disorders
	CHEMBL1615374	D000505	VILAZODONE HYDROCHLORIDE	Alopecia	0	Never tested	0.00137429	D007319	Sleep Initiation and Maintenance Disorders
	CHEMBL1615374	D012626	VILAZODONE HYDROCHLORIDE	Sebaceous Gland Neoplasms	0	Status unknown	0.00565458	D007319	Sleep Initiation and Maintenance Disorders
	CHEMBL1615374	D001943	VILAZODONE HYDROCHLORIDE	Breast Neoplasms	0	Never tested	0.00456156	D007319	Sleep Initiation and Maintenance Disorders
	CHEMBL1615374	D000230	VILAZODONE HYDROCHLORIDE	Adenocarcinoma	0	Never tested	0.000770956	D007319	Sleep Initiation and Maintenance Disorders
	CHEMBL1615374	D012005	VILAZODONE HYDROCHLORIDE	Rectal Prolapse	0	Status unknown	0.00220744	D007319	Sleep Initiation and Maintenance Disorders
	CHEMBL1615374	D000076385	VILAZODONE HYDROCHLORIDE	Diverticular Diseases	0	Never tested	0.00756794	D007319	Sleep Initiation and Maintenance Disorders
	CHEMBL1615374	D009447	VILAZODONE HYDROCHLORIDE	Neuroblastoma	0	Never tested	0.00426124	D007319	Sleep Initiation and Maintenance Disorders
	CHEMBL1615374	D008228	VILAZODONE HYDROCHLORIDE	Lymphoma, Non-Hodgkin	0	Never tested	0.00101271	D007319	Sleep Initiation and Maintenance Disorders
	CHEMBL1615374	D001749	VILAZODONE HYDROCHLORIDE	Urinary Bladder Neoplasms	0	Never tested	0.000879561	D007319	Sleep Initiation and Maintenance Disorders
	CHEMBL1615374	D000380	VILAZODONE HYDROCHLORIDE	Agranulocytosis	0	Never tested	0.00360412	D007319	Sleep Initiation and Maintenance Disorders
	CHEMBL1615374	D010689	VILAZODONE HYDROCHLORIDE	Phlebitis	0	Never tested	0.00476532	D007319	Sleep Initiation and Maintenance Disorders
	CHEMBL1615374	D010996	VILAZODONE HYDROCHLORIDE	Pleural Effusion	0	Never tested	0.00438036	D007319	Sleep Initiation and Maintenance Disorders
	CHEMBL1615374	D011030	VILAZODONE HYDROCHLORIDE	Pneumothorax	0	Never tested	0.000926797	D007319	Sleep Initiation and Maintenance Disorders
	CHEMBL1615374	D002764	VILAZODONE HYDROCHLORIDE	Cholecystitis	0	Never tested	0.00151114	D007319	Sleep Initiation and Maintenance Disorders
	CHEMBL1615374	D002481	VILAZODONE HYDROCHLORIDE	Cellulitis	0	Never tested	0.00321394	D007319	Sleep Initiation and Maintenance Disorders
	CHEMBL1615374	D008010	VILAZODONE HYDROCHLORIDE	Lichen Planus	0	Never tested	0.000905667	D007319	Sleep Initiation and Maintenance Disorders
	CHEMBL1615374	D011470	VILAZODONE HYDROCHLORIDE	Prostatic Hyperplasia	0	Never tested	0.00168114	D007319	Sleep Initiation and Maintenance Disorders
	CHEMBL1615374	D011472	VILAZODONE HYDROCHLORIDE	Prostatitis	0	Never tested	0.00199816	D007319	Sleep Initiation and Maintenance Disorders
	CHEMBL1615374	D005348	VILAZODONE HYDROCHLORIDE	Fibrocystic Breast Disease	0	Never tested	0.00421694	D007319	Sleep Initiation and Maintenance Disorders
	CHEMBL1615374	D006177	VILAZODONE HYDROCHLORIDE	Gynecomastia	0	Never tested	0.00222394	D007319	Sleep Initiation and Maintenance Disorders
	CHEMBL1615374	D006689	VILAZODONE HYDROCHLORIDE	Hodgkin Disease	0	Never tested	0.000815642	D007319	Sleep Initiation and Maintenance Disorders
	CHEMBL1615374	D008113	VILAZODONE HYDROCHLORIDE	Liver Neoplasms	0	Never tested	0.000935405	D007319	Sleep Initiation and Maintenance Disorders
	CHEMBL1615374	D007951	VILAZODONE HYDROCHLORIDE	Leukemia, Myeloid	0	Never tested	0.00310085	D007319	Sleep Initiation and Maintenance Disorders
	CHEMBL1615374	D005705	VILAZODONE HYDROCHLORIDE	Gallbladder Diseases	0	Never tested	0.0028097	D007319	Sleep Initiation and Maintenance Disorders
	CHEMBL1615374	D006073	VILAZODONE HYDROCHLORIDE	Gout	0	Never tested	0.00330309	D007319	Sleep Initiation and Maintenance Disorders
	CHEMBL1615374	D010538	VILAZODONE HYDROCHLORIDE	Peritonitis	0	Never tested	0.114975	D007319	Sleep Initiation and Maintenance Disorders
	CHEMBL1615374	D011565	VILAZODONE HYDROCHLORIDE	Psoriasis	0	Never tested	0.00075541	D007319	Sleep Initiation and Maintenance Disorders
	CHEMBL1615374	D012393	VILAZODONE HYDROCHLORIDE	Rosacea	0	Never tested	0.00111288	D007319	Sleep Initiation and Maintenance Disorders
	CHEMBL1615374	D010001	VILAZODONE HYDROCHLORIDE	Osteitis Deformans	0	Never tested	0.0197806	D007319	Sleep Initiation and Maintenance Disorders
	CHEMBL1615374	D012878	VILAZODONE HYDROCHLORIDE	Skin Neoplasms	0	Never tested	0.00489466	D007319	Sleep Initiation and Maintenance Disorders
	CHEMBL1615374	D009260	VILAZODONE HYDROCHLORIDE	Nail Diseases	0	Never tested	0.00481841	D007319	Sleep Initiation and Maintenance Disorders
	CHEMBL1615374	D011111	VILAZODONE HYDROCHLORIDE	Polymyalgia Rheumatica	0	Never tested	0.00478267	D007319	Sleep Initiation and Maintenance Disorders
	CHEMBL1615784	D003424	TETROFOSMIN	Crohn Disease	0	Never tested	0.00415216	D003324	Coronary Artery Disease
	CHEMBL1615784	D017098	TETROFOSMIN	IgA Deficiency	0	Status unknown	0.000782421	D003324	Coronary Artery Disease
	CHEMBL1615784	D014012	TETROFOSMIN	Tinnitus	0	Never tested	0.00215249	D003324	Coronary Artery Disease
	CHEMBL1615784	D000505	TETROFOSMIN	Alopecia	0	Never tested	0.00163074	D003324	Coronary Artery Disease
	CHEMBL1615784	D012626	TETROFOSMIN	Sebaceous Gland Neoplasms	0	Status unknown	0.000998091	D003324	Coronary Artery Disease
	CHEMBL1615784	D001943	TETROFOSMIN	Breast Neoplasms	0	Never tested	0.000640193	D003324	Coronary Artery Disease
	CHEMBL1615784	D000230	TETROFOSMIN	Adenocarcinoma	0	Never tested	0.00137829	D003324	Coronary Artery Disease
	CHEMBL1615784	D012005	TETROFOSMIN	Rectal Prolapse	0	Status unknown	0.000613532	D003324	Coronary Artery Disease
	CHEMBL1615784	D000076385	TETROFOSMIN	Diverticular Diseases	0	Never tested	0.000998197	D003324	Coronary Artery Disease
	CHEMBL1615784	D055623	TETROFOSMIN	Keratosis, Actinic	0	Never tested	0.000819151	D003324	Coronary Artery Disease
	CHEMBL1615784	D008228	TETROFOSMIN	Lymphoma, Non-Hodgkin	0	Never tested	0.113507	D003324	Coronary Artery Disease
	CHEMBL1615784	D000380	TETROFOSMIN	Agranulocytosis	0	Never tested	0.00380754	D003324	Coronary Artery Disease
	CHEMBL1615784	D006429	TETROFOSMIN	Hemiplegia	0	Never tested	0.00661433	D003324	Coronary Artery Disease
	CHEMBL1615784	D010996	TETROFOSMIN	Pleural Effusion	0	Never tested	0.00367335	D003324	Coronary Artery Disease
	CHEMBL1615784	D011030	TETROFOSMIN	Pneumothorax	0	Never tested	0.00343019	D003324	Coronary Artery Disease
	CHEMBL1615784	D014060	TETROFOSMIN	Tongue Diseases	0	Status unknown	0.00257751	D003324	Coronary Artery Disease
	CHEMBL1615784	D008010	TETROFOSMIN	Lichen Planus	0	Never tested	0.00095085	D003324	Coronary Artery Disease
	CHEMBL1615784	D017492	TETROFOSMIN	Keratosis, Seborrheic	0	Never tested	0.000919905	D003324	Coronary Artery Disease
	CHEMBL1615784	D011470	TETROFOSMIN	Prostatic Hyperplasia	0	Never tested	0.000558812	D003324	Coronary Artery Disease
	CHEMBL1615784	D011472	TETROFOSMIN	Prostatitis	0	Never tested	0.00283246	D003324	Coronary Artery Disease
	CHEMBL1615784	D005348	TETROFOSMIN	Fibrocystic Breast Disease	0	Never tested	0.00390711	D003324	Coronary Artery Disease
	CHEMBL1615784	D006177	TETROFOSMIN	Gynecomastia	0	Never tested	0.00302933	D003324	Coronary Artery Disease
	CHEMBL1615784	D003680	TETROFOSMIN	Deglutition Disorders	0	Never tested	0.00406697	D003324	Coronary Artery Disease
	CHEMBL1615784	D000152	TETROFOSMIN	Acne Vulgaris	0	Never tested	0.00146068	D003324	Coronary Artery Disease
	CHEMBL1615784	D005705	TETROFOSMIN	Gallbladder Diseases	0	Never tested	0.00194963	D003324	Coronary Artery Disease
	CHEMBL1615784	D001851	TETROFOSMIN	Bone Diseases, Metabolic	0	Never tested	0.00121969	D003324	Coronary Artery Disease
	CHEMBL1615784	D009443	TETROFOSMIN	Neuritis	0	Never tested	0.00394799	D003324	Coronary Artery Disease
	CHEMBL1615784	D010538	TETROFOSMIN	Peritonitis	0	Never tested	0.00679928	D003324	Coronary Artery Disease
	CHEMBL1615784	D012393	TETROFOSMIN	Rosacea	0	Never tested	0.000836478	D003324	Coronary Artery Disease
	CHEMBL1615784	D013964	TETROFOSMIN	Thyroid Neoplasms	0	Never tested	0.00115262	D003324	Coronary Artery Disease
	CHEMBL1615784	D010001	TETROFOSMIN	Osteitis Deformans	0	Never tested	0.0070079	D003324	Coronary Artery Disease
	CHEMBL1615784	D003731	TETROFOSMIN	Dental Caries	0	Never tested	0.000943007	D003324	Coronary Artery Disease
	CHEMBL1615784	D007762	TETROFOSMIN	Labyrinthitis	0	Never tested	0.00484475	D003324	Coronary Artery Disease
	CHEMBL1615784	D012878	TETROFOSMIN	Skin Neoplasms	0	Never tested	0.000930233	D003324	Coronary Artery Disease
	CHEMBL1615784	D009260	TETROFOSMIN	Nail Diseases	0	Never tested	0.0260143	D003324	Coronary Artery Disease
	CHEMBL1615784	D011111	TETROFOSMIN	Polymyalgia Rheumatica	0	Never tested	0.00421443	D003324	Coronary Artery Disease
	CHEMBL1617	D017098	RIFAXIMIN	IgA Deficiency	0	Status unknown	0.000981814	D043183	Irritable Bowel Syndrome
	CHEMBL1617	D008268	RIFAXIMIN	Macular Degeneration	0	Never tested	0.00121614	D043183	Irritable Bowel Syndrome
	CHEMBL1617	D000505	RIFAXIMIN	Alopecia	0	Never tested	0.000647671	D043183	Irritable Bowel Syndrome
	CHEMBL1617	D008881	RIFAXIMIN	Migraine Disorders	0	Never tested	0.132731	D043183	Irritable Bowel Syndrome
	CHEMBL1617	D012626	RIFAXIMIN	Sebaceous Gland Neoplasms	0	Status unknown	0.00107762	D043183	Irritable Bowel Syndrome
	CHEMBL1617	D014029	RIFAXIMIN	Tobacco Use Disorder	0	Never tested	0.00110271	D043183	Irritable Bowel Syndrome
	CHEMBL1617	D009798	RIFAXIMIN	Ocular Hypertension	0	Never tested	0.000818942	D043183	Irritable Bowel Syndrome
	CHEMBL1617	D001714	RIFAXIMIN	Bipolar Disorder	0	Never tested	0.00122352	D043183	Irritable Bowel Syndrome
	CHEMBL1617	D001281	RIFAXIMIN	Atrial Fibrillation	0	Never tested	0.000755274	D043183	Irritable Bowel Syndrome
	CHEMBL1617	D008228	RIFAXIMIN	Lymphoma, Non-Hodgkin	0	Never tested	0.548354	D043183	Irritable Bowel Syndrome
	CHEMBL1617	D000380	RIFAXIMIN	Agranulocytosis	0	Never tested	0.00307461	D043183	Irritable Bowel Syndrome
	CHEMBL1617	D006429	RIFAXIMIN	Hemiplegia	0	Never tested	0.00291425	D043183	Irritable Bowel Syndrome
	CHEMBL1617	D013345	RIFAXIMIN	Subarachnoid Hemorrhage	0	Never tested	0.00110474	D043183	Irritable Bowel Syndrome
	CHEMBL1617	D002543	RIFAXIMIN	Cerebral Hemorrhage	0	Never tested	0.00102964	D043183	Irritable Bowel Syndrome
	CHEMBL1617	D010689	RIFAXIMIN	Phlebitis	0	Never tested	0.00303288	D043183	Irritable Bowel Syndrome
	CHEMBL1617	D011030	RIFAXIMIN	Pneumothorax	0	Never tested	0.00102305	D043183	Irritable Bowel Syndrome
	CHEMBL1617	D008010	RIFAXIMIN	Lichen Planus	0	Never tested	0.000990102	D043183	Irritable Bowel Syndrome
	CHEMBL1617	D005348	RIFAXIMIN	Fibrocystic Breast Disease	0	Never tested	0.0036011	D043183	Irritable Bowel Syndrome
	CHEMBL1617	D006177	RIFAXIMIN	Gynecomastia	0	Never tested	0.000877184	D043183	Irritable Bowel Syndrome
	CHEMBL1617	D014717	RIFAXIMIN	Vertigo	0	Never tested	0.00104566	D043183	Irritable Bowel Syndrome
	CHEMBL1617	D013575	RIFAXIMIN	Syncope	0	Never tested	0.00394251	D043183	Irritable Bowel Syndrome
	CHEMBL1617	D000647	RIFAXIMIN	Amnesia	0	Never tested	0.000993654	D043183	Irritable Bowel Syndrome
	CHEMBL1617	D015837	RIFAXIMIN	Vestibular Diseases	0	Never tested	0.00627685	D043183	Irritable Bowel Syndrome
	CHEMBL1617	D001851	RIFAXIMIN	Bone Diseases, Metabolic	0	Never tested	0.00228921	D043183	Irritable Bowel Syndrome
	CHEMBL1617	D010024	RIFAXIMIN	Osteoporosis	0	Never tested	0.0543567	D043183	Irritable Bowel Syndrome
	CHEMBL1617	D009443	RIFAXIMIN	Neuritis	0	Never tested	0.00427294	D043183	Irritable Bowel Syndrome
	CHEMBL1617	D012393	RIFAXIMIN	Rosacea	0	Phase II	0.00113259	D043183	Irritable Bowel Syndrome
	CHEMBL1617	D010001	RIFAXIMIN	Osteitis Deformans	0	Never tested	0.000939275	D043183	Irritable Bowel Syndrome
	CHEMBL1617	D009260	RIFAXIMIN	Nail Diseases	0	Never tested	0.00381813	D043183	Irritable Bowel Syndrome
	CHEMBL1617	D011111	RIFAXIMIN	Polymyalgia Rheumatica	0	Never tested	0.00299173	D043183	Irritable Bowel Syndrome
	CHEMBL1617	D019966	RIFAXIMIN	Substance-Related Disorders	0	Never tested	0.00328702	D043183	Irritable Bowel Syndrome
	CHEMBL1619	D001289	CLADRIBINE	Attention Deficit Disorder with Hyperactivity	0	Never tested	0.00101479	D008228	Lymphoma, Non-Hodgkin
	CHEMBL1619	D001008	CLADRIBINE	Anxiety Disorders	0	Never tested	0.00126156	D008228	Lymphoma, Non-Hodgkin
	CHEMBL1619	D013313	CLADRIBINE	Stress Disorders, Post-Traumatic	0	Never tested	0.0010695	D008228	Lymphoma, Non-Hodgkin
	CHEMBL1619	D000856	CLADRIBINE	Anorexia Nervosa	0	Never tested	0.000983493	D008228	Lymphoma, Non-Hodgkin
	CHEMBL1619	D015228	CLADRIBINE	Hypertriglyceridemia	0	Never tested	0.0028146	D008228	Lymphoma, Non-Hodgkin
	CHEMBL1619	D003324	CLADRIBINE	Coronary Artery Disease	0	Never tested	0.103637	D008228	Lymphoma, Non-Hodgkin
	CHEMBL1619	D009765	CLADRIBINE	Obesity	0	Never tested	0.000728539	D008228	Lymphoma, Non-Hodgkin
	CHEMBL1619	D010300	CLADRIBINE	Parkinson Disease	0	Never tested	0.00543505	D008228	Lymphoma, Non-Hodgkin
	CHEMBL1619	D013771	CLADRIBINE	Tetralogy of Fallot	0	Never tested	0.00115185	D000740	Anemia
	CHEMBL1619	D008268	CLADRIBINE	Macular Degeneration	0	Never tested	0.00118499	D000740	Anemia
	CHEMBL1619	D000505	CLADRIBINE	Alopecia	0	Never tested	0.000814685	D000740	Anemia
	CHEMBL1619	D000787	CLADRIBINE	Angina Pectoris	0	Never tested	0.134354	D008228	Lymphoma, Non-Hodgkin
	CHEMBL1619	D005764	CLADRIBINE	Gastroesophageal Reflux	0	Never tested	0.000807987	D008228	Lymphoma, Non-Hodgkin
	CHEMBL1619	D007037	CLADRIBINE	Hypothyroidism	0	Never tested	0.000721509	D008228	Lymphoma, Non-Hodgkin
	CHEMBL1619	D008881	CLADRIBINE	Migraine Disorders	0	Never tested	0.123494	D000740 ||| D008228	Anemia ||| Lymphoma, Non-Hodgkin
	CHEMBL1619	D006937	CLADRIBINE	Hypercholesterolemia	0	Never tested	0.000664528	D008228	Lymphoma, Non-Hodgkin
	CHEMBL1619	D012626	CLADRIBINE	Sebaceous Gland Neoplasms	0	Status unknown	0.00103912	D000740	Anemia
	CHEMBL1619	D006552	CLADRIBINE	Hernia, Inguinal	0	Never tested	0.000977879	D008228	Lymphoma, Non-Hodgkin
	CHEMBL1619	D014029	CLADRIBINE	Tobacco Use Disorder	0	Never tested	0.00126112	D000740	Anemia
	CHEMBL1619	D009203	CLADRIBINE	Myocardial Infarction	0	Never tested	0.000580478	D008228	Lymphoma, Non-Hodgkin
	CHEMBL1619	D006548	CLADRIBINE	Hernia, Diaphragmatic	0	Never tested	0.00088594	D008228	Lymphoma, Non-Hodgkin
	CHEMBL1619	D000076385	CLADRIBINE	Diverticular Diseases	0	Never tested	0.00105871	D000740	Anemia
	CHEMBL1619	D007319	CLADRIBINE	Sleep Initiation and Maintenance Disorders	0	Never tested	0.000847489	D008228	Lymphoma, Non-Hodgkin
	CHEMBL1619	D009290	CLADRIBINE	Narcolepsy	0	Never tested	0.000891602	D008228	Lymphoma, Non-Hodgkin
	CHEMBL1619	D009798	CLADRIBINE	Ocular Hypertension	0	Never tested	0.000950192	D000740	Anemia
	CHEMBL1619	D012559	CLADRIBINE	Schizophrenia	0	Never tested	0.00062549	D008228	Lymphoma, Non-Hodgkin
	CHEMBL1619	D000690	CLADRIBINE	Amyotrophic Lateral Sclerosis	0	Never tested	0.0413228	D008228	Lymphoma, Non-Hodgkin
	CHEMBL1619	D000437	CLADRIBINE	Alcoholism	0	Never tested	0.353955	D008228	Lymphoma, Non-Hodgkin
	CHEMBL1619	D000067877	CLADRIBINE	Autism Spectrum Disorder	0	Never tested	0.0010242	D008228	Lymphoma, Non-Hodgkin
	CHEMBL1619	D001714	CLADRIBINE	Bipolar Disorder	0	Never tested	0.000923825	D000740 ||| D008228	Anemia ||| Lymphoma, Non-Hodgkin
	CHEMBL1619	D009771	CLADRIBINE	Obsessive-Compulsive Disorder	0	Never tested	0.00110241	D008228	Lymphoma, Non-Hodgkin
	CHEMBL1619	D000544	CLADRIBINE	Alzheimer Disease	0	Never tested	0.0130776	D008228	Lymphoma, Non-Hodgkin
	CHEMBL1619	D004827	CLADRIBINE	Epilepsy	0	Never tested	0.00104216	D008228	Lymphoma, Non-Hodgkin
	CHEMBL1619	D003863	CLADRIBINE	Depression	0	Never tested	0.000782334	D008228	Lymphoma, Non-Hodgkin
	CHEMBL1619	D001281	CLADRIBINE	Atrial Fibrillation	0	Never tested	0.00116178	D000740	Anemia
	CHEMBL1619	D006973	CLADRIBINE	Hypertension	0	Never tested	0.000538141	D008228	Lymphoma, Non-Hodgkin
	CHEMBL1619	D006327	CLADRIBINE	Heart Block	0	Never tested	0.00105777	D008228	Lymphoma, Non-Hodgkin
	CHEMBL1619	D016883	CLADRIBINE	Diabetic Ketoacidosis	0	Never tested	0.0124806	D008228	Lymphoma, Non-Hodgkin
	CHEMBL1619	D018798	CLADRIBINE	Anemia, Iron-Deficiency	0	Never tested	0.00115347	D008228	Lymphoma, Non-Hodgkin
	CHEMBL1619	D012893	CLADRIBINE	Sleep Wake Disorders	0	Never tested	0.000924653	D000740 ||| D008228	Anemia ||| Lymphoma, Non-Hodgkin
	CHEMBL1619	D006429	CLADRIBINE	Hemiplegia	0	Never tested	0.00376847	D000740	Anemia
	CHEMBL1619	D009202	CLADRIBINE	Cardiomyopathies	0	Never tested	0.00114722	D008228	Lymphoma, Non-Hodgkin
	CHEMBL1619	D013345	CLADRIBINE	Subarachnoid Hemorrhage	0	Never tested	0.00099834	D000740 ||| D008228	Anemia ||| Lymphoma, Non-Hodgkin
	CHEMBL1619	D002543	CLADRIBINE	Cerebral Hemorrhage	0	Never tested	0.00102762	D000740 ||| D008228	Anemia ||| Lymphoma, Non-Hodgkin
	CHEMBL1619	D002544	CLADRIBINE	Cerebral Infarction	0	Never tested	0.00391863	D008228	Lymphoma, Non-Hodgkin
	CHEMBL1619	D010689	CLADRIBINE	Phlebitis	0	Never tested	0.00383891	D000740	Anemia
	CHEMBL1619	D007022	CLADRIBINE	Hypotension	0	Never tested	0.0155185	D008228	Lymphoma, Non-Hodgkin
	CHEMBL1619	D011030	CLADRIBINE	Pneumothorax	0	Never tested	0.00125156	D000740	Anemia
	CHEMBL1619	D004415	CLADRIBINE	Dyspepsia	0	Never tested	0.00970916	D008228	Lymphoma, Non-Hodgkin
	CHEMBL1619	D008010	CLADRIBINE	Lichen Planus	0	Never tested	0.000938203	D000740	Anemia
	CHEMBL1619	D005348	CLADRIBINE	Fibrocystic Breast Disease	0	Never tested	0.0045287	D000740	Anemia
	CHEMBL1619	D006177	CLADRIBINE	Gynecomastia	0	Never tested	0.0010902	D000740	Anemia
	CHEMBL1619	D004715	CLADRIBINE	Endometriosis	0	Never tested	0.000774804	D008228	Lymphoma, Non-Hodgkin
	CHEMBL1619	D003680	CLADRIBINE	Deglutition Disorders	0	Never tested	0.00208206	D000740	Anemia
	CHEMBL1619	D014717	CLADRIBINE	Vertigo	0	Never tested	0.000969397	D000740 ||| D008228	Anemia ||| Lymphoma, Non-Hodgkin
	CHEMBL1619	D013575	CLADRIBINE	Syncope	0	Never tested	0.00366762	D000740	Anemia
	CHEMBL1619	D006333	CLADRIBINE	Heart Failure	0	Never tested	0.00107386	D008228	Lymphoma, Non-Hodgkin
	CHEMBL1619	D000647	CLADRIBINE	Amnesia	0	Never tested	0.000978678	D000740 ||| D008228	Anemia ||| Lymphoma, Non-Hodgkin
	CHEMBL1619	D003248	CLADRIBINE	Constipation	0	Never tested	0.000970135	D008228	Lymphoma, Non-Hodgkin
	CHEMBL1619	D004381	CLADRIBINE	Duodenal Ulcer	0	Never tested	0.00103387	D008228	Lymphoma, Non-Hodgkin
	CHEMBL1619	D015837	CLADRIBINE	Vestibular Diseases	0	Never tested	0.00342989	D000740	Anemia
	CHEMBL1619	D005705	CLADRIBINE	Gallbladder Diseases	0	Never tested	0.00131717	D000740	Anemia
	CHEMBL1619	D001145	CLADRIBINE	Arrhythmias, Cardiac	0	Never tested	0.000953951	D008228	Lymphoma, Non-Hodgkin
	CHEMBL1619	D043183	CLADRIBINE	Irritable Bowel Syndrome	0	Never tested	0.530887	D008228	Lymphoma, Non-Hodgkin
	CHEMBL1619	D001851	CLADRIBINE	Bone Diseases, Metabolic	0	Never tested	0.00463576	D000740	Anemia
	CHEMBL1619	D009443	CLADRIBINE	Neuritis	0	Never tested	0.00350394	D000740	Anemia
	CHEMBL1619	D010538	CLADRIBINE	Peritonitis	0	Never tested	0.00111339	D000740	Anemia
	CHEMBL1619	D012393	CLADRIBINE	Rosacea	0	Never tested	0.00109003	D000740	Anemia
	CHEMBL1619	D006042	CLADRIBINE	Goiter	0	Never tested	0.001002	D008228	Lymphoma, Non-Hodgkin
	CHEMBL1619	D002546	CLADRIBINE	Ischemic Attack, Transient	0	Never tested	0.00377793	D008228	Lymphoma, Non-Hodgkin
	CHEMBL1619	D000083242	CLADRIBINE	Ischemic Stroke	0	Never tested	0.00128606	D008228	Lymphoma, Non-Hodgkin
	CHEMBL1619	D012891	CLADRIBINE	Sleep Apnea Syndromes	0	Never tested	0.00102058	D008228	Lymphoma, Non-Hodgkin
	CHEMBL1619	D006627	CLADRIBINE	Hirschsprung Disease	0	Never tested	0.00107828	D008228	Lymphoma, Non-Hodgkin
	CHEMBL1619	D010001	CLADRIBINE	Osteitis Deformans	0	Never tested	0.000941013	D000740	Anemia
	CHEMBL1619	D007018	CLADRIBINE	Hypopituitarism	0	Never tested	0.00111817	D008228	Lymphoma, Non-Hodgkin
	CHEMBL1619	D000075224	CLADRIBINE	Cardiac Conduction System Disease	0	Never tested	0.00497853	D008228	Lymphoma, Non-Hodgkin
	CHEMBL1619	D016055	CLADRIBINE	Urinary Retention	0	Never tested	0.00224312	D008228	Lymphoma, Non-Hodgkin
	CHEMBL1619	D011141	CLADRIBINE	Polyuria	0	Never tested	0.00398049	D008228	Lymphoma, Non-Hodgkin
	CHEMBL1619	D007762	CLADRIBINE	Labyrinthitis	0	Never tested	0.0066652	D000740 ||| D008228	Anemia ||| Lymphoma, Non-Hodgkin
	CHEMBL1619	D009260	CLADRIBINE	Nail Diseases	0	Never tested	0.00441597	D000740	Anemia
	CHEMBL1619	D011111	CLADRIBINE	Polymyalgia Rheumatica	0	Never tested	0.0703438	D000740	Anemia
	CHEMBL1619	D019966	CLADRIBINE	Substance-Related Disorders	0	Never tested	0.0037771	D000740 ||| D008228	Anemia ||| Lymphoma, Non-Hodgkin
	CHEMBL1619	D015155	CLADRIBINE	Esophageal Spasm, Diffuse	0	Never tested	0.00109459	D008228	Lymphoma, Non-Hodgkin
	CHEMBL1621	D001289	PALIPERIDONE	Attention Deficit Disorder with Hyperactivity	0	Never tested	0.000687173	D001943	Breast Neoplasms
	CHEMBL1621	D001008	PALIPERIDONE	Anxiety Disorders	0	Phase III	0.00079021	D001943	Breast Neoplasms
	CHEMBL1621	D013313	PALIPERIDONE	Stress Disorders, Post-Traumatic	0	Never tested	0.0004105	D001943	Breast Neoplasms
	CHEMBL1621	D015228	PALIPERIDONE	Hypertriglyceridemia	0	Never tested	0.00080747	D001943	Breast Neoplasms
	CHEMBL1621	D003324	PALIPERIDONE	Coronary Artery Disease	0	Never tested	0.000686151	D001943	Breast Neoplasms
	CHEMBL1621	D009765	PALIPERIDONE	Obesity	0	Never tested	0.00143297	D001943	Breast Neoplasms
	CHEMBL1621	D020177	PALIPERIDONE	Idiopathic Hypersomnia	0	Never tested	0.00100384	D001943	Breast Neoplasms
	CHEMBL1621	D010300	PALIPERIDONE	Parkinson Disease	1	Approved	0.00119329	D001943	Breast Neoplasms
	CHEMBL1621	D013771	PALIPERIDONE	Tetralogy of Fallot	0	Never tested	0.00114535	D001943	Breast Neoplasms
	CHEMBL1621	D001172	PALIPERIDONE	Arthritis, Rheumatoid	0	Never tested	0.00207437	D001714	Bipolar Disorder
	CHEMBL1621	D003424	PALIPERIDONE	Crohn Disease	0	Never tested	0.00320778	D001714 ||| D012559 ||| D009203 ||| D010300	Bipolar Disorder ||| Schizophrenia ||| Myocardial Infarction ||| Parkinson Disease
	CHEMBL1621	D003093	PALIPERIDONE	Colitis, Ulcerative	0	Never tested	0.00102624	D001714	Bipolar Disorder
	CHEMBL1621	D015212	PALIPERIDONE	Inflammatory Bowel Diseases	0	Never tested	0.000832168	D001714	Bipolar Disorder
	CHEMBL1621	D002761	PALIPERIDONE	Cholangitis	0	Never tested	0.00127089	D001714	Bipolar Disorder
	CHEMBL1621	D017098	PALIPERIDONE	IgA Deficiency	0	Status unknown	0.0093921	D012559 ||| D009203 ||| D010300	Schizophrenia ||| Myocardial Infarction ||| Parkinson Disease
	CHEMBL1621	D008268	PALIPERIDONE	Macular Degeneration	0	Never tested	0.00134177	D001943	Breast Neoplasms
	CHEMBL1621	D034381	PALIPERIDONE	Hearing Loss	0	Never tested	0.000817946	D001943	Breast Neoplasms
	CHEMBL1621	D014012	PALIPERIDONE	Tinnitus	0	Never tested	0.00150559	D009203	Myocardial Infarction
	CHEMBL1621	D000505	PALIPERIDONE	Alopecia	0	Never tested	0.000812262	D012559 ||| D009203 ||| D010300	Schizophrenia ||| Myocardial Infarction ||| Parkinson Disease
	CHEMBL1621	D019226	PALIPERIDONE	Oral Ulcer	0	Never tested	0.00188974	D001714	Bipolar Disorder
	CHEMBL1621	D000787	PALIPERIDONE	Angina Pectoris	0	Never tested	0.000760099	D001943	Breast Neoplasms
	CHEMBL1621	D065631	PALIPERIDONE	Rhinitis, Allergic	0	Never tested	0.00414069	D001714 ||| D001943	Bipolar Disorder ||| Breast Neoplasms
	CHEMBL1621	D001249	PALIPERIDONE	Asthma	0	Never tested	0.00855117	D001714	Bipolar Disorder
	CHEMBL1621	D005764	PALIPERIDONE	Gastroesophageal Reflux	0	Never tested	0.0459122	D001714	Bipolar Disorder
	CHEMBL1621	D008881	PALIPERIDONE	Migraine Disorders	0	Never tested	0.000614143	D001943	Breast Neoplasms
	CHEMBL1621	D004485	PALIPERIDONE	Eczema	0	Never tested	0.000771961	D001714	Bipolar Disorder
	CHEMBL1621	D006937	PALIPERIDONE	Hypercholesterolemia	0	Never tested	0.000699109	D001943	Breast Neoplasms
	CHEMBL1621	D012626	PALIPERIDONE	Sebaceous Gland Neoplasms	0	Status unknown	0.000711902	D012559 ||| D009203 ||| D010300	Schizophrenia ||| Myocardial Infarction ||| Parkinson Disease
	CHEMBL1621	D001943	PALIPERIDONE	Breast Neoplasms	1	Approved	0.00160371	D012559 ||| D009203 ||| D010300	Schizophrenia ||| Myocardial Infarction ||| Parkinson Disease
	CHEMBL1621	D002280	PALIPERIDONE	Carcinoma, Basal Cell	0	Never tested	0.00195211	D001714	Bipolar Disorder
	CHEMBL1621	D000230	PALIPERIDONE	Adenocarcinoma	0	Never tested	0.000720194	D001714	Bipolar Disorder
	CHEMBL1621	D002386	PALIPERIDONE	Cataract	0	Never tested	0.00109023	D001943	Breast Neoplasms
	CHEMBL1621	D012005	PALIPERIDONE	Rectal Prolapse	0	Status unknown	0.000758516	D001714 ||| D012559 ||| D009203 ||| D010300	Bipolar Disorder ||| Schizophrenia ||| Myocardial Infarction ||| Parkinson Disease
	CHEMBL1621	D014029	PALIPERIDONE	Tobacco Use Disorder	0	Never tested	0.000476128	D001943	Breast Neoplasms
	CHEMBL1621	D009203	PALIPERIDONE	Myocardial Infarction	1	Approved	0.00055733	D001943	Breast Neoplasms
	CHEMBL1621	D005756	PALIPERIDONE	Gastritis	0	Never tested	0.000741924	D001714	Bipolar Disorder
	CHEMBL1621	D000076385	PALIPERIDONE	Diverticular Diseases	0	Never tested	0.000950136	D012559 ||| D009203 ||| D010300	Schizophrenia ||| Myocardial Infarction ||| Parkinson Disease
	CHEMBL1621	D007319	PALIPERIDONE	Sleep Initiation and Maintenance Disorders	0	Phase II	0.0050246	D001943	Breast Neoplasms
	CHEMBL1621	D003922	PALIPERIDONE	Diabetes Mellitus, Type 1	0	Never tested	0.00190203	D001943	Breast Neoplasms
	CHEMBL1621	D002446	PALIPERIDONE	Celiac Disease	0	Never tested	0.000894496	D001714	Bipolar Disorder
	CHEMBL1621	D008105	PALIPERIDONE	Liver Cirrhosis, Biliary	0	Never tested	0.00121558	D001714	Bipolar Disorder
	CHEMBL1621	D014820	PALIPERIDONE	Vitiligo	0	Never tested	0.00154584	D001714 ||| D001943	Bipolar Disorder ||| Breast Neoplasms
	CHEMBL1621	D009798	PALIPERIDONE	Ocular Hypertension	0	Never tested	0.000726243	D001943	Breast Neoplasms
	CHEMBL1621	D009447	PALIPERIDONE	Neuroblastoma	0	Never tested	0.00143297	D001714 ||| D012559 ||| D010300	Bipolar Disorder ||| Schizophrenia ||| Parkinson Disease
	CHEMBL1621	D012559	PALIPERIDONE	Schizophrenia	1	Approved	0.00056754	D001943	Breast Neoplasms
	CHEMBL1621	D008180	PALIPERIDONE	Lupus Erythematosus, Systemic	0	Never tested	0.00389937	D001714 ||| D001943	Bipolar Disorder ||| Breast Neoplasms
	CHEMBL1621	D000437	PALIPERIDONE	Alcoholism	0	Never tested	0.00115806	D001943	Breast Neoplasms
	CHEMBL1621	D000067877	PALIPERIDONE	Autism Spectrum Disorder	0	Never tested	0.000633979	D001943	Breast Neoplasms
	CHEMBL1621	D003924	PALIPERIDONE	Diabetes Mellitus, Type 2	0	Phase unknown	0.0052001	D001943	Breast Neoplasms
	CHEMBL1621	D000544	PALIPERIDONE	Alzheimer Disease	0	Never tested	0.000741517	D001943	Breast Neoplasms
	CHEMBL1621	D004827	PALIPERIDONE	Epilepsy	0	Never tested	0.000523251	D001943	Breast Neoplasms
	CHEMBL1621	D005901	PALIPERIDONE	Glaucoma	0	Never tested	0.00183379	D001943	Breast Neoplasms
	CHEMBL1621	D051436	PALIPERIDONE	Renal Insufficiency, Chronic	0	Never tested	0.00165796	D012559 ||| D001943	Schizophrenia ||| Breast Neoplasms
	CHEMBL1621	D013167	PALIPERIDONE	Spondylitis, Ankylosing	0	Never tested	0.000520982	D001714	Bipolar Disorder
	CHEMBL1621	D003863	PALIPERIDONE	Depression	0	Phase I	0.000592413	D001943	Breast Neoplasms
	CHEMBL1621	D000419	PALIPERIDONE	Albuminuria	0	Never tested	0.00109584	D001714 ||| D001943	Bipolar Disorder ||| Breast Neoplasms
	CHEMBL1621	D001281	PALIPERIDONE	Atrial Fibrillation	0	Never tested	0.0165364	D012559 ||| D001943 ||| D010300	Schizophrenia ||| Breast Neoplasms ||| Parkinson Disease
	CHEMBL1621	D006973	PALIPERIDONE	Hypertension	0	Never tested	0.00677858	D001943	Breast Neoplasms
	CHEMBL1621	D006327	PALIPERIDONE	Heart Block	0	Never tested	0.00102119	D001943	Breast Neoplasms
	CHEMBL1621	D055623	PALIPERIDONE	Keratosis, Actinic	0	Never tested	0.000793916	D001714	Bipolar Disorder
	CHEMBL1621	D001991	PALIPERIDONE	Bronchitis	0	Never tested	0.111372	D001714	Bipolar Disorder
	CHEMBL1621	D008175	PALIPERIDONE	Lung Neoplasms	0	Never tested	0.214952	D001714	Bipolar Disorder
	CHEMBL1621	D008545	PALIPERIDONE	Melanoma	0	Never tested	0.000756009	D001714	Bipolar Disorder
	CHEMBL1621	D008228	PALIPERIDONE	Lymphoma, Non-Hodgkin	0	Never tested	0.00191665	D001714 ||| D012559 ||| D009203 ||| D010300	Bipolar Disorder ||| Schizophrenia ||| Myocardial Infarction ||| Parkinson Disease
	CHEMBL1621	D002294	PALIPERIDONE	Carcinoma, Squamous Cell	0	Never tested	0.000964744	D001714	Bipolar Disorder
	CHEMBL1621	D016883	PALIPERIDONE	Diabetic Ketoacidosis	0	Never tested	0.00904699	D001943	Breast Neoplasms
	CHEMBL1621	D001749	PALIPERIDONE	Urinary Bladder Neoplasms	0	Never tested	0.00232161	D012559 ||| D010300	Schizophrenia ||| Parkinson Disease
	CHEMBL1621	D018798	PALIPERIDONE	Anemia, Iron-Deficiency	0	Never tested	0.000873083	D001714	Bipolar Disorder
	CHEMBL1621	D000380	PALIPERIDONE	Agranulocytosis	0	Never tested	0.00385003	D001714 ||| D012559 ||| D010300	Bipolar Disorder ||| Schizophrenia ||| Parkinson Disease
	CHEMBL1621	D006429	PALIPERIDONE	Hemiplegia	0	Never tested	0.00570533	D009203	Myocardial Infarction
	CHEMBL1621	D011655	PALIPERIDONE	Pulmonary Embolism	0	Never tested	0.000642292	D001714 ||| D001943	Bipolar Disorder ||| Breast Neoplasms
	CHEMBL1621	D009202	PALIPERIDONE	Cardiomyopathies	0	Never tested	0.00166477	D001943	Breast Neoplasms
	CHEMBL1621	D013345	PALIPERIDONE	Subarachnoid Hemorrhage	0	Never tested	0.0699137	D001943	Breast Neoplasms
	CHEMBL1621	D002543	PALIPERIDONE	Cerebral Hemorrhage	0	Never tested	0.000948743	D001943	Breast Neoplasms
	CHEMBL1621	D002544	PALIPERIDONE	Cerebral Infarction	0	Never tested	0.00106815	D001943	Breast Neoplasms
	CHEMBL1621	D050197	PALIPERIDONE	Arteriosclerosis	0	Never tested	0.00101076	D001943	Breast Neoplasms
	CHEMBL1621	D010689	PALIPERIDONE	Phlebitis	0	Never tested	0.00425381	D001714 ||| D012559 ||| D010300	Bipolar Disorder ||| Schizophrenia ||| Parkinson Disease
	CHEMBL1621	D006484	PALIPERIDONE	Hemorrhoids	0	Never tested	0.000830902	D001714	Bipolar Disorder
	CHEMBL1621	D007022	PALIPERIDONE	Hypotension	0	Never tested	0.0077102	D001943	Breast Neoplasms
	CHEMBL1621	D012852	PALIPERIDONE	Sinusitis	0	Never tested	0.00093255	D001714 ||| D001943	Bipolar Disorder ||| Breast Neoplasms
	CHEMBL1621	D010996	PALIPERIDONE	Pleural Effusion	0	Never tested	0.0037862	D001714 ||| D012559 ||| D009203 ||| D010300	Bipolar Disorder ||| Schizophrenia ||| Myocardial Infarction ||| Parkinson Disease
	CHEMBL1621	D011030	PALIPERIDONE	Pneumothorax	0	Never tested	0.0872905	D012559 ||| D009203 ||| D010300	Schizophrenia ||| Myocardial Infarction ||| Parkinson Disease
	CHEMBL1621	D014060	PALIPERIDONE	Tongue Diseases	0	Status unknown	0.00373596	D009203	Myocardial Infarction
	CHEMBL1621	D004941	PALIPERIDONE	Esophagitis	0	Never tested	0.00336381	D001714	Bipolar Disorder
	CHEMBL1621	D013276	PALIPERIDONE	Stomach Ulcer	0	Never tested	0.0022692	D001714	Bipolar Disorder
	CHEMBL1621	D004415	PALIPERIDONE	Dyspepsia	0	Never tested	0.00369213	D001714	Bipolar Disorder
	CHEMBL1621	D002769	PALIPERIDONE	Cholelithiasis	0	Never tested	0.000736153	D001714	Bipolar Disorder
	CHEMBL1621	D002764	PALIPERIDONE	Cholecystitis	0	Never tested	0.00350275	D001714 ||| D012559 ||| D009203 ||| D010300	Bipolar Disorder ||| Schizophrenia ||| Myocardial Infarction ||| Parkinson Disease
	CHEMBL1621	D010195	PALIPERIDONE	Pancreatitis	0	Never tested	0.000923393	D001714	Bipolar Disorder
	CHEMBL1621	D008286	PALIPERIDONE	Malabsorption Syndromes	0	Never tested	0.00462403	D001714	Bipolar Disorder
	CHEMBL1621	D002481	PALIPERIDONE	Cellulitis	0	Never tested	0.00390087	D001714 ||| D001943	Bipolar Disorder ||| Breast Neoplasms
	CHEMBL1621	D011537	PALIPERIDONE	Pruritus	0	Never tested	0.00359599	D001714	Bipolar Disorder
	CHEMBL1621	D008010	PALIPERIDONE	Lichen Planus	0	Never tested	0.148598	D012559 ||| D009203 ||| D010300	Schizophrenia ||| Myocardial Infarction ||| Parkinson Disease
	CHEMBL1621	D017492	PALIPERIDONE	Keratosis, Seborrheic	0	Never tested	0.00106322	D001714	Bipolar Disorder
	CHEMBL1621	D011704	PALIPERIDONE	Pyelonephritis	0	Never tested	0.00418137	D001714	Bipolar Disorder
	CHEMBL1621	D058186	PALIPERIDONE	Acute Kidney Injury	0	Never tested	0.00276496	D001943	Breast Neoplasms
	CHEMBL1621	D007676	PALIPERIDONE	Kidney Failure, Chronic	0	Never tested	0.0013188	D001714 ||| D001943	Bipolar Disorder ||| Breast Neoplasms
	CHEMBL1621	D003556	PALIPERIDONE	Cystitis	0	Never tested	0.00091694	D001714	Bipolar Disorder
	CHEMBL1621	D011470	PALIPERIDONE	Prostatic Hyperplasia	0	Never tested	0.00122784	D012559 ||| D009203 ||| D010300	Schizophrenia ||| Myocardial Infarction ||| Parkinson Disease
	CHEMBL1621	D011472	PALIPERIDONE	Prostatitis	0	Never tested	0.00344516	D001714 ||| D012559 ||| D009203 ||| D010300	Bipolar Disorder ||| Schizophrenia ||| Myocardial Infarction ||| Parkinson Disease
	CHEMBL1621	D005348	PALIPERIDONE	Fibrocystic Breast Disease	0	Never tested	0.00462302	D012559 ||| D009203 ||| D010300	Schizophrenia ||| Myocardial Infarction ||| Parkinson Disease
	CHEMBL1621	D006177	PALIPERIDONE	Gynecomastia	0	Never tested	0.00288318	D012559 ||| D009203 ||| D010300	Schizophrenia ||| Myocardial Infarction ||| Parkinson Disease
	CHEMBL1621	D003680	PALIPERIDONE	Deglutition Disorders	0	Never tested	0.00509105	D012559 ||| D009203	Schizophrenia ||| Myocardial Infarction
	CHEMBL1621	D001201	PALIPERIDONE	Ascites	0	Never tested	0.00357878	D001714 ||| D001943	Bipolar Disorder ||| Breast Neoplasms
	CHEMBL1621	D005076	PALIPERIDONE	Exanthema	0	Never tested	0.00353211	D001714	Bipolar Disorder
	CHEMBL1621	D014717	PALIPERIDONE	Vertigo	0	Never tested	0.000961572	D001943	Breast Neoplasms
	CHEMBL1621	D013575	PALIPERIDONE	Syncope	0	Never tested	0.00699976	D001943 ||| D009203	Breast Neoplasms ||| Myocardial Infarction
	CHEMBL1621	D007766	PALIPERIDONE	Lacrimal Apparatus Diseases	0	Never tested	0.001789	D001943	Breast Neoplasms
	CHEMBL1621	D006471	PALIPERIDONE	Gastrointestinal Hemorrhage	0	Never tested	0.00331245	D001714	Bipolar Disorder
	CHEMBL1621	D010437	PALIPERIDONE	Peptic Ulcer	0	Never tested	0.00097815	D001714	Bipolar Disorder
	CHEMBL1621	D005921	PALIPERIDONE	Glomerulonephritis	0	Never tested	0.000883286	D001714 ||| D001943	Bipolar Disorder ||| Breast Neoplasms
	CHEMBL1621	D006333	PALIPERIDONE	Heart Failure	0	Never tested	0.00261476	D001943	Breast Neoplasms
	CHEMBL1621	D006547	PALIPERIDONE	Hernia	0	Never tested	0.00096796	D009203	Myocardial Infarction
	CHEMBL1621	D006689	PALIPERIDONE	Hodgkin Disease	0	Never tested	0.170412	D001714 ||| D012559 ||| D010300	Bipolar Disorder ||| Schizophrenia ||| Parkinson Disease
	CHEMBL1621	D008113	PALIPERIDONE	Liver Neoplasms	0	Never tested	0.146436	D001714 ||| D012559 ||| D010300	Bipolar Disorder ||| Schizophrenia ||| Parkinson Disease
	CHEMBL1621	D010051	PALIPERIDONE	Ovarian Neoplasms	0	Never tested	0.000536363	D001714	Bipolar Disorder
	CHEMBL1621	D011471	PALIPERIDONE	Prostatic Neoplasms	0	Never tested	0.000857054	D001714	Bipolar Disorder
	CHEMBL1621	D000647	PALIPERIDONE	Amnesia	0	Never tested	0.18351	D001943 ||| D009203	Breast Neoplasms ||| Myocardial Infarction
	CHEMBL1621	D007951	PALIPERIDONE	Leukemia, Myeloid	0	Never tested	0.00440624	D001714 ||| D012559	Bipolar Disorder ||| Schizophrenia
	CHEMBL1621	D000740	PALIPERIDONE	Anemia	0	Never tested	0.0010324	D001714	Bipolar Disorder
	CHEMBL1621	D001064	PALIPERIDONE	Appendicitis	0	Never tested	0.000782275	D001714	Bipolar Disorder
	CHEMBL1621	D015352	PALIPERIDONE	Dry Eye Syndromes	0	Never tested	0.00134823	D001943	Breast Neoplasms
	CHEMBL1621	D004381	PALIPERIDONE	Duodenal Ulcer	0	Never tested	0.00219357	D001714	Bipolar Disorder
	CHEMBL1621	D015837	PALIPERIDONE	Vestibular Diseases	0	Never tested	0.00879561	D001943	Breast Neoplasms
	CHEMBL1621	D005705	PALIPERIDONE	Gallbladder Diseases	0	Never tested	0.0132169	D012559 ||| D009203 ||| D010300	Schizophrenia ||| Myocardial Infarction ||| Parkinson Disease
	CHEMBL1621	D006073	PALIPERIDONE	Gout	0	Never tested	0.150229	D001714	Bipolar Disorder
	CHEMBL1621	D001145	PALIPERIDONE	Arrhythmias, Cardiac	0	Never tested	0.000938704	D001943	Breast Neoplasms
	CHEMBL1621	D043183	PALIPERIDONE	Irritable Bowel Syndrome	0	Never tested	0.00119	D001714	Bipolar Disorder
	CHEMBL1621	D001851	PALIPERIDONE	Bone Diseases, Metabolic	0	Never tested	0.00343667	D012559 ||| D009203 ||| D010300	Schizophrenia ||| Myocardial Infarction ||| Parkinson Disease
	CHEMBL1621	D009443	PALIPERIDONE	Neuritis	0	Never tested	0.00438258	D009203	Myocardial Infarction
	CHEMBL1621	D010538	PALIPERIDONE	Peritonitis	0	Never tested	0.00203298	D012559 ||| D009203 ||| D010300	Schizophrenia ||| Myocardial Infarction ||| Parkinson Disease
	CHEMBL1621	D010998	PALIPERIDONE	Pleurisy	0	Never tested	0.00432998	D001714	Bipolar Disorder
	CHEMBL1621	D011565	PALIPERIDONE	Psoriasis	0	Never tested	0.261491	D001714	Bipolar Disorder
	CHEMBL1621	D012163	PALIPERIDONE	Retinal Detachment	0	Never tested	0.000926224	D001943	Breast Neoplasms
	CHEMBL1621	D012393	PALIPERIDONE	Rosacea	0	Never tested	0.000998486	D012559 ||| D001943 ||| D009203 ||| D010300	Schizophrenia ||| Breast Neoplasms ||| Myocardial Infarction ||| Parkinson Disease
	CHEMBL1621	D002546	PALIPERIDONE	Ischemic Attack, Transient	0	Never tested	0.00240696	D001943	Breast Neoplasms
	CHEMBL1621	D000083242	PALIPERIDONE	Ischemic Stroke	0	Never tested	0.00071626	D001943	Breast Neoplasms
	CHEMBL1621	D013921	PALIPERIDONE	Thrombocytopenia	0	Never tested	0.0036044	D001714 ||| D001943	Bipolar Disorder ||| Breast Neoplasms
	CHEMBL1621	D015179	PALIPERIDONE	Colorectal Neoplasms	0	Never tested	0.00060658	D001714	Bipolar Disorder
	CHEMBL1621	D010001	PALIPERIDONE	Osteitis Deformans	0	Never tested	0.00320242	D012559 ||| D009203 ||| D010300	Schizophrenia ||| Myocardial Infarction ||| Parkinson Disease
	CHEMBL1621	D020246	PALIPERIDONE	Venous Thrombosis	0	Never tested	0.000777927	D001714 ||| D001943	Bipolar Disorder ||| Breast Neoplasms
	CHEMBL1621	D000075224	PALIPERIDONE	Cardiac Conduction System Disease	0	Never tested	0.00396733	D001943	Breast Neoplasms
	CHEMBL1621	D016055	PALIPERIDONE	Urinary Retention	0	Never tested	0.00353317	D001714	Bipolar Disorder
	CHEMBL1621	D007762	PALIPERIDONE	Labyrinthitis	0	Never tested	0.00208586	D009203	Myocardial Infarction
	CHEMBL1621	D012878	PALIPERIDONE	Skin Neoplasms	0	Never tested	0.00116822	D012559 ||| D009203 ||| D010300	Schizophrenia ||| Myocardial Infarction ||| Parkinson Disease
	CHEMBL1621	D009260	PALIPERIDONE	Nail Diseases	0	Never tested	0.00418357	D001714 ||| D012559 ||| D009203 ||| D010300	Bipolar Disorder ||| Schizophrenia ||| Myocardial Infarction ||| Parkinson Disease
	CHEMBL1621	D016491	PALIPERIDONE	Peripheral Vascular Diseases	0	Never tested	0.00388075	D001943	Breast Neoplasms
	CHEMBL1621	D011111	PALIPERIDONE	Polymyalgia Rheumatica	0	Never tested	0.00442387	D012559 ||| D009203 ||| D010300	Schizophrenia ||| Myocardial Infarction ||| Parkinson Disease
	CHEMBL1621	D014581	PALIPERIDONE	Urticaria	0	Never tested	0.000951703	D001714	Bipolar Disorder
	CHEMBL1621	D014648	PALIPERIDONE	Varicose Veins	0	Never tested	0.0143755	D001714	Bipolar Disorder
	CHEMBL1621	D010031	PALIPERIDONE	Otitis	0	Never tested	0.000876582	D001943	Breast Neoplasms
	CHEMBL1621	D015155	PALIPERIDONE	Esophageal Spasm, Diffuse	0	Never tested	0.000970138	D001943	Breast Neoplasms
	CHEMBL1621597	D013771	IPRATROPIUM	Tetralogy of Fallot	0	Never tested	0.00107268	D001991	Bronchitis
	CHEMBL1621597	D017098	IPRATROPIUM	IgA Deficiency	0	Status unknown	0.00111681	D001991	Bronchitis
	CHEMBL1621597	D008268	IPRATROPIUM	Macular Degeneration	0	Never tested	0.00106607	D001991	Bronchitis
	CHEMBL1621597	D000505	IPRATROPIUM	Alopecia	0	Never tested	0.00118529	D001991	Bronchitis
	CHEMBL1621597	D007037	IPRATROPIUM	Hypothyroidism	0	Never tested	0.000944976	D001991	Bronchitis
	CHEMBL1621597	D008881	IPRATROPIUM	Migraine Disorders	0	Never tested	0.000979414	D001991	Bronchitis
	CHEMBL1621597	D012626	IPRATROPIUM	Sebaceous Gland Neoplasms	0	Status unknown	0.00108158	D001991	Bronchitis
	CHEMBL1621597	D014029	IPRATROPIUM	Tobacco Use Disorder	0	Never tested	0.305664	D001991	Bronchitis
	CHEMBL1621597	D000076385	IPRATROPIUM	Diverticular Diseases	0	Never tested	0.00126023	D001991	Bronchitis
	CHEMBL1621597	D009798	IPRATROPIUM	Ocular Hypertension	0	Never tested	0.000971732	D001991	Bronchitis
	CHEMBL1621597	D001714	IPRATROPIUM	Bipolar Disorder	0	Never tested	0.114261	D001991	Bronchitis
	CHEMBL1621597	D051436	IPRATROPIUM	Renal Insufficiency, Chronic	0	Never tested	0.0010366	D001991	Bronchitis
	CHEMBL1621597	D001281	IPRATROPIUM	Atrial Fibrillation	0	Never tested	0.00164202	D001991	Bronchitis
	CHEMBL1621597	D000380	IPRATROPIUM	Agranulocytosis	0	Never tested	0.00344265	D001991	Bronchitis
	CHEMBL1621597	D012893	IPRATROPIUM	Sleep Wake Disorders	0	Never tested	0.00112646	D001991	Bronchitis
	CHEMBL1621597	D006429	IPRATROPIUM	Hemiplegia	0	Never tested	0.00300669	D001991	Bronchitis
	CHEMBL1621597	D013345	IPRATROPIUM	Subarachnoid Hemorrhage	0	Never tested	0.000799119	D001991	Bronchitis
	CHEMBL1621597	D002543	IPRATROPIUM	Cerebral Hemorrhage	0	Never tested	0.00121085	D001991	Bronchitis
	CHEMBL1621597	D010689	IPRATROPIUM	Phlebitis	0	Never tested	0.0130966	D001991	Bronchitis
	CHEMBL1621597	D005348	IPRATROPIUM	Fibrocystic Breast Disease	0	Never tested	0.00375815	D001991	Bronchitis
	CHEMBL1621597	D006177	IPRATROPIUM	Gynecomastia	0	Never tested	0.00115784	D001991	Bronchitis
	CHEMBL1621597	D003680	IPRATROPIUM	Deglutition Disorders	0	Never tested	0.0059943	D001991	Bronchitis
	CHEMBL1621597	D013575	IPRATROPIUM	Syncope	0	Never tested	0.00661079	D001991	Bronchitis
	CHEMBL1621597	D006547	IPRATROPIUM	Hernia	0	Never tested	0.0010941	D001991	Bronchitis
	CHEMBL1621597	D008113	IPRATROPIUM	Liver Neoplasms	0	Never tested	0.000926646	D001991	Bronchitis
	CHEMBL1621597	D000647	IPRATROPIUM	Amnesia	0	Never tested	0.000716923	D001991	Bronchitis
	CHEMBL1621597	D015837	IPRATROPIUM	Vestibular Diseases	0	Never tested	0.0015995	D001991	Bronchitis
	CHEMBL1621597	D005705	IPRATROPIUM	Gallbladder Diseases	0	Never tested	0.00107388	D001991	Bronchitis
	CHEMBL1621597	D001851	IPRATROPIUM	Bone Diseases, Metabolic	0	Never tested	0.00240617	D001991	Bronchitis
	CHEMBL1621597	D010024	IPRATROPIUM	Osteoporosis	0	Never tested	0.00102592	D001991	Bronchitis
	CHEMBL1621597	D012393	IPRATROPIUM	Rosacea	0	Never tested	0.00104975	D001991	Bronchitis
	CHEMBL1621597	D010001	IPRATROPIUM	Osteitis Deformans	0	Never tested	0.00112663	D001991	Bronchitis
	CHEMBL1621597	D009260	IPRATROPIUM	Nail Diseases	0	Never tested	0.00389159	D001991	Bronchitis
	CHEMBL1621597	D011111	IPRATROPIUM	Polymyalgia Rheumatica	0	Never tested	0.00824349	D001991	Bronchitis
	CHEMBL1621597	D019966	IPRATROPIUM	Substance-Related Disorders	0	Never tested	0.00412891	D001991	Bronchitis
	CHEMBL1622	D003324	FOLIC ACID	Coronary Artery Disease	0	Phase unknown	0.00187278	D000152	Acne Vulgaris
	CHEMBL1622	D013771	FOLIC ACID	Tetralogy of Fallot	0	Never tested	0.00111262	D000740 ||| D000152	Anemia ||| Acne Vulgaris
	CHEMBL1622	D003424	FOLIC ACID	Crohn Disease	0	Never tested	0.00445057	D007676 ||| D000152 ||| D003924	Kidney Failure, Chronic ||| Acne Vulgaris ||| Diabetes Mellitus, Type 2
	CHEMBL1622	D003093	FOLIC ACID	Colitis, Ulcerative	0	Never tested	0.00748213	D010024	Osteoporosis
	CHEMBL1622	D002761	FOLIC ACID	Cholangitis	0	Never tested	0.00375719	D010024	Osteoporosis
	CHEMBL1622	D017098	FOLIC ACID	IgA Deficiency	0	Status unknown	0.00059944	D007676 ||| D000152 ||| D003924	Kidney Failure, Chronic ||| Acne Vulgaris ||| Diabetes Mellitus, Type 2
	CHEMBL1622	D008268	FOLIC ACID	Macular Degeneration	0	Never tested	0.0313404	D018798 ||| D000740 ||| D000152	Anemia, Iron-Deficiency ||| Anemia ||| Acne Vulgaris
	CHEMBL1622	D014012	FOLIC ACID	Tinnitus	0	Never tested	0.00293691	D007676 ||| D003924	Kidney Failure, Chronic ||| Diabetes Mellitus, Type 2
	CHEMBL1622	D000505	FOLIC ACID	Alopecia	0	Never tested	0.00116342	D018798 ||| D000740 ||| D007676 ||| D003924	Anemia, Iron-Deficiency ||| Anemia ||| Kidney Failure, Chronic ||| Diabetes Mellitus, Type 2
	CHEMBL1622	D065631	FOLIC ACID	Rhinitis, Allergic	0	Never tested	0.0286349	D010024	Osteoporosis
	CHEMBL1622	D001249	FOLIC ACID	Asthma	0	Never tested	0.000710252	D010024	Osteoporosis
	CHEMBL1622	D005764	FOLIC ACID	Gastroesophageal Reflux	0	Never tested	0.00129656	D010024	Osteoporosis
	CHEMBL1622	D008881	FOLIC ACID	Migraine Disorders	0	Never tested	0.000807141	D018798 ||| D000740 ||| D007676 ||| D000152	Anemia, Iron-Deficiency ||| Anemia ||| Kidney Failure, Chronic ||| Acne Vulgaris
	CHEMBL1622	D004485	FOLIC ACID	Eczema	0	Never tested	0.0219459	D010024	Osteoporosis
	CHEMBL1622	D012626	FOLIC ACID	Sebaceous Gland Neoplasms	0	Status unknown	0.00190196	D018798 ||| D000740 ||| D007676 ||| D003924	Anemia, Iron-Deficiency ||| Anemia ||| Kidney Failure, Chronic ||| Diabetes Mellitus, Type 2
	CHEMBL1622	D001943	FOLIC ACID	Breast Neoplasms	0	Phase II	0.00205232	D007676 ||| D003924	Kidney Failure, Chronic ||| Diabetes Mellitus, Type 2
	CHEMBL1622	D002386	FOLIC ACID	Cataract	0	Never tested	0.000960426	D018798	Anemia, Iron-Deficiency
	CHEMBL1622	D012005	FOLIC ACID	Rectal Prolapse	0	Status unknown	0.000676837	D010024 ||| D003924	Osteoporosis ||| Diabetes Mellitus, Type 2
	CHEMBL1622	D014029	FOLIC ACID	Tobacco Use Disorder	0	Phase II	0.000636844	D018798 ||| D000740 ||| D007676 ||| D000152	Anemia, Iron-Deficiency ||| Anemia ||| Kidney Failure, Chronic ||| Acne Vulgaris
	CHEMBL1622	D005756	FOLIC ACID	Gastritis	0	Never tested	0.00107848	D010024	Osteoporosis
	CHEMBL1622	D000076385	FOLIC ACID	Diverticular Diseases	0	Never tested	0.0026647	D000740 ||| D007676 ||| D000152 ||| D003924	Anemia ||| Kidney Failure, Chronic ||| Acne Vulgaris ||| Diabetes Mellitus, Type 2
	CHEMBL1622	D008105	FOLIC ACID	Liver Cirrhosis, Biliary	0	Never tested	0.143623	D010024	Osteoporosis
	CHEMBL1622	D009798	FOLIC ACID	Ocular Hypertension	0	Never tested	0.00077596	D018798 ||| D000740 ||| D000152	Anemia, Iron-Deficiency ||| Anemia ||| Acne Vulgaris
	CHEMBL1622	D001714	FOLIC ACID	Bipolar Disorder	0	Phase unknown	0.00104668	D018798 ||| D000740 ||| D007676	Anemia, Iron-Deficiency ||| Anemia ||| Kidney Failure, Chronic
	CHEMBL1622	D005901	FOLIC ACID	Glaucoma	0	Never tested	0.000630876	D018798	Anemia, Iron-Deficiency
	CHEMBL1622	D051436	FOLIC ACID	Renal Insufficiency, Chronic	0	Phase III	0.118872	D000152	Acne Vulgaris
	CHEMBL1622	D000419	FOLIC ACID	Albuminuria	0	Never tested	0.00105981	D000152	Acne Vulgaris
	CHEMBL1622	D001281	FOLIC ACID	Atrial Fibrillation	0	Never tested	0.000646068	D018798 ||| D000740 ||| D007676 ||| D000152	Anemia, Iron-Deficiency ||| Anemia ||| Kidney Failure, Chronic ||| Acne Vulgaris
	CHEMBL1622	D006327	FOLIC ACID	Heart Block	0	Never tested	0.00105639	D000152	Acne Vulgaris
	CHEMBL1622	D001991	FOLIC ACID	Bronchitis	0	Never tested	0.00103188	D010024	Osteoporosis
	CHEMBL1622	D008228	FOLIC ACID	Lymphoma, Non-Hodgkin	0	Phase III	0.00104474	D018798	Anemia, Iron-Deficiency
	CHEMBL1622	D000380	FOLIC ACID	Agranulocytosis	0	Never tested	0.00470555	D007676 ||| D000152	Kidney Failure, Chronic ||| Acne Vulgaris
	CHEMBL1622	D012893	FOLIC ACID	Sleep Wake Disorders	0	Never tested	0.00103388	D000740	Anemia
	CHEMBL1622	D006429	FOLIC ACID	Hemiplegia	0	Never tested	0.00507082	D018798 ||| D000740 ||| D007676 ||| D000152	Anemia, Iron-Deficiency ||| Anemia ||| Kidney Failure, Chronic ||| Acne Vulgaris
	CHEMBL1622	D009202	FOLIC ACID	Cardiomyopathies	0	Never tested	0.000819755	D000152	Acne Vulgaris
	CHEMBL1622	D013345	FOLIC ACID	Subarachnoid Hemorrhage	0	Never tested	0.00123922	D018798 ||| D000740 ||| D000152	Anemia, Iron-Deficiency ||| Anemia ||| Acne Vulgaris
	CHEMBL1622	D002543	FOLIC ACID	Cerebral Hemorrhage	0	Never tested	0.000934177	D018798 ||| D000740 ||| D000152	Anemia, Iron-Deficiency ||| Anemia ||| Acne Vulgaris
	CHEMBL1622	D050197	FOLIC ACID	Arteriosclerosis	0	Phase II	0.000710467	D000152	Acne Vulgaris
	CHEMBL1622	D010689	FOLIC ACID	Phlebitis	0	Never tested	0.00708372	D018798 ||| D000740 ||| D007676 ||| D000152	Anemia, Iron-Deficiency ||| Anemia ||| Kidney Failure, Chronic ||| Acne Vulgaris
	CHEMBL1622	D006484	FOLIC ACID	Hemorrhoids	0	Never tested	0.000857635	D010024	Osteoporosis
	CHEMBL1622	D012852	FOLIC ACID	Sinusitis	0	Never tested	0.119548	D010024	Osteoporosis
	CHEMBL1622	D010996	FOLIC ACID	Pleural Effusion	0	Never tested	0.00447955	D007676	Kidney Failure, Chronic
	CHEMBL1622	D011030	FOLIC ACID	Pneumothorax	0	Never tested	0.000949045	D018798 ||| D000740 ||| D007676 ||| D000152 ||| D003924	Anemia, Iron-Deficiency ||| Anemia ||| Kidney Failure, Chronic ||| Acne Vulgaris ||| Diabetes Mellitus, Type 2
	CHEMBL1622	D014060	FOLIC ACID	Tongue Diseases	0	Status unknown	0.00594081	D007676	Kidney Failure, Chronic
	CHEMBL1622	D004941	FOLIC ACID	Esophagitis	0	Phase unknown	0.00409256	D010024	Osteoporosis
	CHEMBL1622	D013276	FOLIC ACID	Stomach Ulcer	0	Never tested	0.000952645	D010024	Osteoporosis
	CHEMBL1622	D004415	FOLIC ACID	Dyspepsia	0	Never tested	0.00641042	D010024	Osteoporosis
	CHEMBL1622	D002769	FOLIC ACID	Cholelithiasis	0	Never tested	0.000649692	D010024	Osteoporosis
	CHEMBL1622	D002764	FOLIC ACID	Cholecystitis	0	Never tested	0.00244268	D000152 ||| D003924	Acne Vulgaris ||| Diabetes Mellitus, Type 2
	CHEMBL1622	D010195	FOLIC ACID	Pancreatitis	0	Never tested	0.00102671	D010024	Osteoporosis
	CHEMBL1622	D008286	FOLIC ACID	Malabsorption Syndromes	0	Never tested	0.0077838	D010024	Osteoporosis
	CHEMBL1622	D011537	FOLIC ACID	Pruritus	0	Never tested	0.00370418	D010024	Osteoporosis
	CHEMBL1622	D008010	FOLIC ACID	Lichen Planus	0	Never tested	0.106887	D018798 ||| D000740 ||| D010024 ||| D007676 ||| D003924	Anemia, Iron-Deficiency ||| Anemia ||| Osteoporosis ||| Kidney Failure, Chronic ||| Diabetes Mellitus, Type 2
	CHEMBL1622	D017492	FOLIC ACID	Keratosis, Seborrheic	0	Never tested	0.000874605	D010024	Osteoporosis
	CHEMBL1622	D011704	FOLIC ACID	Pyelonephritis	0	Never tested	0.00375945	D010024	Osteoporosis
	CHEMBL1622	D003556	FOLIC ACID	Cystitis	0	Never tested	0.000698241	D010024	Osteoporosis
	CHEMBL1622	D011470	FOLIC ACID	Prostatic Hyperplasia	0	Never tested	0.000868739	D007676 ||| D003924	Kidney Failure, Chronic ||| Diabetes Mellitus, Type 2
	CHEMBL1622	D005348	FOLIC ACID	Fibrocystic Breast Disease	0	Never tested	0.0051276	D000740 ||| D000152	Anemia ||| Acne Vulgaris
	CHEMBL1622	D006177	FOLIC ACID	Gynecomastia	0	Never tested	0.000879535	D018798 ||| D000740 ||| D000152	Anemia, Iron-Deficiency ||| Anemia ||| Acne Vulgaris
	CHEMBL1622	D003680	FOLIC ACID	Deglutition Disorders	0	Never tested	0.00452475	D018798 ||| D000740 ||| D007676 ||| D000152	Anemia, Iron-Deficiency ||| Anemia ||| Kidney Failure, Chronic ||| Acne Vulgaris
	CHEMBL1622	D001201	FOLIC ACID	Ascites	0	Never tested	0.00265263	D010024	Osteoporosis
	CHEMBL1622	D005076	FOLIC ACID	Exanthema	0	Never tested	0.00534087	D010024	Osteoporosis
	CHEMBL1622	D014717	FOLIC ACID	Vertigo	0	Never tested	0.000959987	D018798 ||| D000740	Anemia, Iron-Deficiency ||| Anemia
	CHEMBL1622	D013575	FOLIC ACID	Syncope	0	Never tested	0.00334112	D018798 ||| D000740 ||| D007676 ||| D000152	Anemia, Iron-Deficiency ||| Anemia ||| Kidney Failure, Chronic ||| Acne Vulgaris
	CHEMBL1622	D007766	FOLIC ACID	Lacrimal Apparatus Diseases	0	Never tested	0.0031563	D018798	Anemia, Iron-Deficiency
	CHEMBL1622	D006471	FOLIC ACID	Gastrointestinal Hemorrhage	0	Never tested	0.00209084	D010024	Osteoporosis
	CHEMBL1622	D010437	FOLIC ACID	Peptic Ulcer	0	Never tested	0.000809564	D010024	Osteoporosis
	CHEMBL1622	D006547	FOLIC ACID	Hernia	0	Never tested	0.00371746	D007676 ||| D000152 ||| D003924	Kidney Failure, Chronic ||| Acne Vulgaris ||| Diabetes Mellitus, Type 2
	CHEMBL1622	D008113	FOLIC ACID	Liver Neoplasms	0	Phase III	0.0058998	D000152 ||| D003924	Acne Vulgaris ||| Diabetes Mellitus, Type 2
	CHEMBL1622	D000647	FOLIC ACID	Amnesia	0	Never tested	0.00238189	D018798 ||| D000740 ||| D007676 ||| D000152 ||| D003924	Anemia, Iron-Deficiency ||| Anemia ||| Kidney Failure, Chronic ||| Acne Vulgaris ||| Diabetes Mellitus, Type 2
	CHEMBL1622	D001064	FOLIC ACID	Appendicitis	0	Never tested	0.00259458	D010024	Osteoporosis
	CHEMBL1622	D003248	FOLIC ACID	Constipation	0	Never tested	0.00114027	D003924	Diabetes Mellitus, Type 2
	CHEMBL1622	D015352	FOLIC ACID	Dry Eye Syndromes	0	Never tested	0.00112915	D018798	Anemia, Iron-Deficiency
	CHEMBL1622	D004381	FOLIC ACID	Duodenal Ulcer	0	Never tested	0.000830298	D010024	Osteoporosis
	CHEMBL1622	D015837	FOLIC ACID	Vestibular Diseases	0	Never tested	0.00394931	D018798 ||| D000740	Anemia, Iron-Deficiency ||| Anemia
	CHEMBL1622	D005705	FOLIC ACID	Gallbladder Diseases	0	Never tested	0.000851664	D018798 ||| D000740 ||| D007676 ||| D000152 ||| D003924	Anemia, Iron-Deficiency ||| Anemia ||| Kidney Failure, Chronic ||| Acne Vulgaris ||| Diabetes Mellitus, Type 2
	CHEMBL1622	D043183	FOLIC ACID	Irritable Bowel Syndrome	0	Never tested	0.0617996	D010024	Osteoporosis
	CHEMBL1622	D001851	FOLIC ACID	Bone Diseases, Metabolic	0	Never tested	0.00960864	D018798 ||| D000740 ||| D007676 ||| D000152	Anemia, Iron-Deficiency ||| Anemia ||| Kidney Failure, Chronic ||| Acne Vulgaris
	CHEMBL1622	D009443	FOLIC ACID	Neuritis	0	Never tested	0.00457215	D018798 ||| D000740 ||| D007676 ||| D000152	Anemia, Iron-Deficiency ||| Anemia ||| Kidney Failure, Chronic ||| Acne Vulgaris
	CHEMBL1622	D010538	FOLIC ACID	Peritonitis	0	Never tested	0.0013605	D018798 ||| D000740 ||| D007676 ||| D000152 ||| D003924	Anemia, Iron-Deficiency ||| Anemia ||| Kidney Failure, Chronic ||| Acne Vulgaris ||| Diabetes Mellitus, Type 2
	CHEMBL1622	D012163	FOLIC ACID	Retinal Detachment	0	Never tested	0.000797798	D018798	Anemia, Iron-Deficiency
	CHEMBL1622	D012393	FOLIC ACID	Rosacea	0	Never tested	0.000847376	D018798 ||| D000740 ||| D007676 ||| D003924	Anemia, Iron-Deficiency ||| Anemia ||| Kidney Failure, Chronic ||| Diabetes Mellitus, Type 2
	CHEMBL1622	D002546	FOLIC ACID	Ischemic Attack, Transient	0	Phase unknown	0.00197138	D000152	Acne Vulgaris
	CHEMBL1622	D010001	FOLIC ACID	Osteitis Deformans	0	Never tested	0.000936187	D018798 ||| D000740 ||| D007676 ||| D000152 ||| D003924	Anemia, Iron-Deficiency ||| Anemia ||| Kidney Failure, Chronic ||| Acne Vulgaris ||| Diabetes Mellitus, Type 2
	CHEMBL1622	D000075224	FOLIC ACID	Cardiac Conduction System Disease	0	Never tested	0.0100161	D000152	Acne Vulgaris
	CHEMBL1622	D003731	FOLIC ACID	Dental Caries	0	Never tested	0.00111476	D018798	Anemia, Iron-Deficiency
	CHEMBL1622	D007762	FOLIC ACID	Labyrinthitis	0	Never tested	0.00535042	D018798 ||| D000740 ||| D007676	Anemia, Iron-Deficiency ||| Anemia ||| Kidney Failure, Chronic
	CHEMBL1622	D012878	FOLIC ACID	Skin Neoplasms	0	Phase I	0.00196862	D007676	Kidney Failure, Chronic
	CHEMBL1622	D009260	FOLIC ACID	Nail Diseases	0	Never tested	0.00455353	D018798 ||| D000740 ||| D007676	Anemia, Iron-Deficiency ||| Anemia ||| Kidney Failure, Chronic
	CHEMBL1622	D011111	FOLIC ACID	Polymyalgia Rheumatica	0	Never tested	0.01256	D018798 ||| D000740 ||| D007676 ||| D000152	Anemia, Iron-Deficiency ||| Anemia ||| Kidney Failure, Chronic ||| Acne Vulgaris
	CHEMBL1622	D014581	FOLIC ACID	Urticaria	0	Never tested	0.00284033	D010024	Osteoporosis
	CHEMBL1622	D014648	FOLIC ACID	Varicose Veins	0	Never tested	0.00170507	D010024	Osteoporosis
	CHEMBL1622	D019966	FOLIC ACID	Substance-Related Disorders	0	Never tested	0.00466122	D018798 ||| D000740 ||| D007676	Anemia, Iron-Deficiency ||| Anemia ||| Kidney Failure, Chronic
	CHEMBL1622	D015155	FOLIC ACID	Esophageal Spasm, Diffuse	0	Never tested	0.000829864	D010024	Osteoporosis
	CHEMBL1623	D003424	MECLIZINE	Crohn Disease	0	Never tested	0.00100185	D014717	Vertigo
	CHEMBL1623	D003093	MECLIZINE	Colitis, Ulcerative	0	Never tested	0.000801888	D014717	Vertigo
	CHEMBL1623	D015212	MECLIZINE	Inflammatory Bowel Diseases	0	Never tested	0.000781888	D014717	Vertigo
	CHEMBL1623	D002761	MECLIZINE	Cholangitis	0	Never tested	0.000982363	D014717	Vertigo
	CHEMBL1623	D005764	MECLIZINE	Gastroesophageal Reflux	0	Never tested	0.000909996	D014717	Vertigo
	CHEMBL1623	D001943	MECLIZINE	Breast Neoplasms	0	Never tested	0.00101131	D014717	Vertigo
	CHEMBL1623	D000230	MECLIZINE	Adenocarcinoma	0	Never tested	0.000906851	D014717	Vertigo
	CHEMBL1623	D006552	MECLIZINE	Hernia, Inguinal	0	Never tested	0.000845456	D014717	Vertigo
	CHEMBL1623	D012005	MECLIZINE	Rectal Prolapse	0	Status unknown	0.000997125	D014717	Vertigo
	CHEMBL1623	D005756	MECLIZINE	Gastritis	0	Never tested	0.00116041	D014717	Vertigo
	CHEMBL1623	D006548	MECLIZINE	Hernia, Diaphragmatic	0	Never tested	0.00112754	D014717	Vertigo
	CHEMBL1623	D000076385	MECLIZINE	Diverticular Diseases	0	Never tested	0.00108081	D014717	Vertigo
	CHEMBL1623	D002446	MECLIZINE	Celiac Disease	0	Never tested	0.000959169	D014717	Vertigo
	CHEMBL1623	D008105	MECLIZINE	Liver Cirrhosis, Biliary	0	Never tested	0.00118017	D014717	Vertigo
	CHEMBL1623	D009447	MECLIZINE	Neuroblastoma	0	Never tested	0.00104479	D014717	Vertigo
	CHEMBL1623	D000419	MECLIZINE	Albuminuria	0	Never tested	0.00113613	D014717	Vertigo
	CHEMBL1623	D008228	MECLIZINE	Lymphoma, Non-Hodgkin	0	Never tested	0.000939975	D014717	Vertigo
	CHEMBL1623	D001749	MECLIZINE	Urinary Bladder Neoplasms	0	Never tested	0.00113158	D014717	Vertigo
	CHEMBL1623	D007889	MECLIZINE	Leiomyoma	0	Never tested	0.000982203	D014717	Vertigo
	CHEMBL1623	D018798	MECLIZINE	Anemia, Iron-Deficiency	0	Never tested	0.00111301	D014717	Vertigo
	CHEMBL1623	D006484	MECLIZINE	Hemorrhoids	0	Never tested	0.00104238	D014717	Vertigo
	CHEMBL1623	D004941	MECLIZINE	Esophagitis	0	Never tested	0.00461333	D014717	Vertigo
	CHEMBL1623	D013276	MECLIZINE	Stomach Ulcer	0	Never tested	0.00101741	D014717	Vertigo
	CHEMBL1623	D004415	MECLIZINE	Dyspepsia	0	Never tested	0.00260614	D014717	Vertigo
	CHEMBL1623	D002769	MECLIZINE	Cholelithiasis	0	Never tested	0.000901394	D014717	Vertigo
	CHEMBL1623	D002764	MECLIZINE	Cholecystitis	0	Never tested	0.000999842	D014717	Vertigo
	CHEMBL1623	D010195	MECLIZINE	Pancreatitis	0	Never tested	0.000945762	D014717	Vertigo
	CHEMBL1623	D008286	MECLIZINE	Malabsorption Syndromes	0	Never tested	0.00189564	D014717	Vertigo
	CHEMBL1623	D011704	MECLIZINE	Pyelonephritis	0	Never tested	0.00317261	D014717	Vertigo
	CHEMBL1623	D003556	MECLIZINE	Cystitis	0	Never tested	0.00110791	D014717	Vertigo
	CHEMBL1623	D011472	MECLIZINE	Prostatitis	0	Never tested	0.00357137	D014717	Vertigo
	CHEMBL1623	D005348	MECLIZINE	Fibrocystic Breast Disease	0	Never tested	0.00666088	D014717	Vertigo
	CHEMBL1623	D004715	MECLIZINE	Endometriosis	0	Never tested	0.00121662	D014717	Vertigo
	CHEMBL1623	D001201	MECLIZINE	Ascites	0	Never tested	0.00389414	D014717	Vertigo
	CHEMBL1623	D006471	MECLIZINE	Gastrointestinal Hemorrhage	0	Never tested	0.00416777	D014717	Vertigo
	CHEMBL1623	D010437	MECLIZINE	Peptic Ulcer	0	Never tested	0.000860611	D014717	Vertigo
	CHEMBL1623	D005921	MECLIZINE	Glomerulonephritis	0	Never tested	0.00100251	D014717	Vertigo
	CHEMBL1623	D006333	MECLIZINE	Heart Failure	0	Never tested	0.00113718	D014717	Vertigo
	CHEMBL1623	D006547	MECLIZINE	Hernia	0	Never tested	0.000957626	D014717	Vertigo
	CHEMBL1623	D006689	MECLIZINE	Hodgkin Disease	0	Never tested	0.00112557	D014717	Vertigo
	CHEMBL1623	D008113	MECLIZINE	Liver Neoplasms	0	Never tested	0.000955064	D014717	Vertigo
	CHEMBL1623	D010051	MECLIZINE	Ovarian Neoplasms	0	Never tested	0.00112905	D014717	Vertigo
	CHEMBL1623	D011471	MECLIZINE	Prostatic Neoplasms	0	Never tested	0.000761101	D014717	Vertigo
	CHEMBL1623	D007951	MECLIZINE	Leukemia, Myeloid	0	Never tested	0.00213196	D014717	Vertigo
	CHEMBL1623	D000740	MECLIZINE	Anemia	0	Never tested	0.00108132	D014717	Vertigo
	CHEMBL1623	D001064	MECLIZINE	Appendicitis	0	Never tested	0.000965007	D014717	Vertigo
	CHEMBL1623	D003248	MECLIZINE	Constipation	0	Never tested	0.000852096	D014717	Vertigo
	CHEMBL1623	D004381	MECLIZINE	Duodenal Ulcer	0	Never tested	0.000851612	D014717	Vertigo
	CHEMBL1623	D043183	MECLIZINE	Irritable Bowel Syndrome	0	Never tested	0.000998398	D014717	Vertigo
	CHEMBL1623	D013921	MECLIZINE	Thrombocytopenia	0	Never tested	0.00423069	D014717	Vertigo
	CHEMBL1623	D015179	MECLIZINE	Colorectal Neoplasms	0	Never tested	0.000895136	D014717	Vertigo
	CHEMBL1623	D020246	MECLIZINE	Venous Thrombosis	0	Never tested	0.000957365	D014717	Vertigo
	CHEMBL1623	D000075224	MECLIZINE	Cardiac Conduction System Disease	0	Never tested	0.00326173	D014717	Vertigo
	CHEMBL1623	D016055	MECLIZINE	Urinary Retention	0	Never tested	0.00466147	D014717	Vertigo
	CHEMBL1623	D011141	MECLIZINE	Polyuria	0	Never tested	0.00319848	D014717	Vertigo
	CHEMBL1623	D014648	MECLIZINE	Varicose Veins	0	Never tested	0.000838753	D014717	Vertigo
	CHEMBL1624	D003324	LEVOTHYROXINE	Coronary Artery Disease	0	Never tested	0.00101143	D013964	Thyroid Neoplasms
	CHEMBL1624	D013771	LEVOTHYROXINE	Tetralogy of Fallot	0	Never tested	0.00102668	D013964 ||| D006042	Thyroid Neoplasms ||| Goiter
	CHEMBL1624	D003424	LEVOTHYROXINE	Crohn Disease	0	Never tested	0.0806682	D007037 ||| D013964 ||| D006042	Hypothyroidism ||| Thyroid Neoplasms ||| Goiter
	CHEMBL1624	D002761	LEVOTHYROXINE	Cholangitis	0	Never tested	0.114485	D007037	Hypothyroidism
	CHEMBL1624	D017098	LEVOTHYROXINE	IgA Deficiency	0	Status unknown	0.0212031	D007037 ||| D013964 ||| D006042	Hypothyroidism ||| Thyroid Neoplasms ||| Goiter
	CHEMBL1624	D000505	LEVOTHYROXINE	Alopecia	0	Never tested	0.000710688	D006042	Goiter
	CHEMBL1624	D000787	LEVOTHYROXINE	Angina Pectoris	0	Never tested	0.000949979	D013964	Thyroid Neoplasms
	CHEMBL1624	D065631	LEVOTHYROXINE	Rhinitis, Allergic	0	Never tested	0.0165726	D007037	Hypothyroidism
	CHEMBL1624	D008881	LEVOTHYROXINE	Migraine Disorders	0	Never tested	0.00281675	D006042	Goiter
	CHEMBL1624	D004485	LEVOTHYROXINE	Eczema	0	Never tested	0.00218934	D007037	Hypothyroidism
	CHEMBL1624	D012626	LEVOTHYROXINE	Sebaceous Gland Neoplasms	0	Status unknown	0.00108795	D007037 ||| D006042	Hypothyroidism ||| Goiter
	CHEMBL1624	D012005	LEVOTHYROXINE	Rectal Prolapse	0	Status unknown	0.000621136	D007037 ||| D006042	Hypothyroidism ||| Goiter
	CHEMBL1624	D014029	LEVOTHYROXINE	Tobacco Use Disorder	0	Never tested	0.000873574	D013964 ||| D006042	Thyroid Neoplasms ||| Goiter
	CHEMBL1624	D000076385	LEVOTHYROXINE	Diverticular Diseases	0	Never tested	0.000805141	D007037 ||| D013964 ||| D006042	Hypothyroidism ||| Thyroid Neoplasms ||| Goiter
	CHEMBL1624	D009447	LEVOTHYROXINE	Neuroblastoma	0	Never tested	0.000667739	D007037	Hypothyroidism
	CHEMBL1624	D051436	LEVOTHYROXINE	Renal Insufficiency, Chronic	0	Never tested	0.000949834	D013964 ||| D006042	Thyroid Neoplasms ||| Goiter
	CHEMBL1624	D000419	LEVOTHYROXINE	Albuminuria	0	Never tested	0.000911684	D007037 ||| D013964 ||| D006042	Hypothyroidism ||| Thyroid Neoplasms ||| Goiter
	CHEMBL1624	D001281	LEVOTHYROXINE	Atrial Fibrillation	0	Never tested	0.000658185	D013964 ||| D006042	Thyroid Neoplasms ||| Goiter
	CHEMBL1624	D006327	LEVOTHYROXINE	Heart Block	0	Never tested	0.00110553	D013964	Thyroid Neoplasms
	CHEMBL1624	D001991	LEVOTHYROXINE	Bronchitis	0	Never tested	0.000918311	D007037	Hypothyroidism
	CHEMBL1624	D008228	LEVOTHYROXINE	Lymphoma, Non-Hodgkin	0	Never tested	0.000783838	D007037 ||| D006042	Hypothyroidism ||| Goiter
	CHEMBL1624	D000380	LEVOTHYROXINE	Agranulocytosis	0	Never tested	0.00212033	D006042	Goiter
	CHEMBL1624	D006429	LEVOTHYROXINE	Hemiplegia	0	Never tested	0.00249968	D006042	Goiter
	CHEMBL1624	D011655	LEVOTHYROXINE	Pulmonary Embolism	0	Never tested	0.00100609	D013964	Thyroid Neoplasms
	CHEMBL1624	D009202	LEVOTHYROXINE	Cardiomyopathies	0	Never tested	0.00101513	D013964	Thyroid Neoplasms
	CHEMBL1624	D013345	LEVOTHYROXINE	Subarachnoid Hemorrhage	0	Never tested	0.000980646	D013964 ||| D006042	Thyroid Neoplasms ||| Goiter
	CHEMBL1624	D002543	LEVOTHYROXINE	Cerebral Hemorrhage	0	Never tested	0.000915723	D013964 ||| D006042	Thyroid Neoplasms ||| Goiter
	CHEMBL1624	D050197	LEVOTHYROXINE	Arteriosclerosis	0	Never tested	0.000941664	D013964	Thyroid Neoplasms
	CHEMBL1624	D010689	LEVOTHYROXINE	Phlebitis	0	Never tested	0.00305782	D006042	Goiter
	CHEMBL1624	D010996	LEVOTHYROXINE	Pleural Effusion	0	Never tested	0.00342085	D006042	Goiter
	CHEMBL1624	D011030	LEVOTHYROXINE	Pneumothorax	0	Never tested	0.000947156	D007037 ||| D013964 ||| D006042	Hypothyroidism ||| Thyroid Neoplasms ||| Goiter
	CHEMBL1624	D002764	LEVOTHYROXINE	Cholecystitis	0	Never tested	0.000778389	D007037 ||| D006042	Hypothyroidism ||| Goiter
	CHEMBL1624	D008010	LEVOTHYROXINE	Lichen Planus	0	Never tested	0.00107876	D007037 ||| D006042	Hypothyroidism ||| Goiter
	CHEMBL1624	D011470	LEVOTHYROXINE	Prostatic Hyperplasia	0	Never tested	0.000866272	D007037 ||| D006042	Hypothyroidism ||| Goiter
	CHEMBL1624	D011472	LEVOTHYROXINE	Prostatitis	0	Never tested	0.00369446	D006042	Goiter
	CHEMBL1624	D005348	LEVOTHYROXINE	Fibrocystic Breast Disease	0	Never tested	0.00154625	D006042	Goiter
	CHEMBL1624	D003680	LEVOTHYROXINE	Deglutition Disorders	0	Never tested	0.00355583	D006042	Goiter
	CHEMBL1624	D013575	LEVOTHYROXINE	Syncope	0	Never tested	0.00397568	D006042	Goiter
	CHEMBL1624	D005921	LEVOTHYROXINE	Glomerulonephritis	0	Never tested	0.000945883	D007037 ||| D013964	Hypothyroidism ||| Thyroid Neoplasms
	CHEMBL1624	D006547	LEVOTHYROXINE	Hernia	0	Never tested	0.000905256	D006042	Goiter
	CHEMBL1624	D006689	LEVOTHYROXINE	Hodgkin Disease	0	Never tested	0.000792619	D007037	Hypothyroidism
	CHEMBL1624	D008113	LEVOTHYROXINE	Liver Neoplasms	0	Never tested	0.00066059	D007037 ||| D006042	Hypothyroidism ||| Goiter
	CHEMBL1624	D015837	LEVOTHYROXINE	Vestibular Diseases	0	Never tested	0.00368699	D006042	Goiter
	CHEMBL1624	D005705	LEVOTHYROXINE	Gallbladder Diseases	0	Never tested	0.000844061	D007037 ||| D013964 ||| D006042	Hypothyroidism ||| Thyroid Neoplasms ||| Goiter
	CHEMBL1624	D009443	LEVOTHYROXINE	Neuritis	0	Never tested	0.00436962	D006042	Goiter
	CHEMBL1624	D010538	LEVOTHYROXINE	Peritonitis	0	Never tested	0.000910464	D007037 ||| D013964 ||| D006042	Hypothyroidism ||| Thyroid Neoplasms ||| Goiter
	CHEMBL1624	D011565	LEVOTHYROXINE	Psoriasis	0	Never tested	0.0093453	D007037	Hypothyroidism
	CHEMBL1624	D012393	LEVOTHYROXINE	Rosacea	0	Never tested	0.00107972	D007037 ||| D013964 ||| D006042	Hypothyroidism ||| Thyroid Neoplasms ||| Goiter
	CHEMBL1624	D010001	LEVOTHYROXINE	Osteitis Deformans	0	Never tested	0.0024357	D007037 ||| D013964 ||| D006042	Hypothyroidism ||| Thyroid Neoplasms ||| Goiter
	CHEMBL1624	D020246	LEVOTHYROXINE	Venous Thrombosis	0	Never tested	0.00109335	D007037 ||| D013964	Hypothyroidism ||| Thyroid Neoplasms
	CHEMBL1624	D012878	LEVOTHYROXINE	Skin Neoplasms	0	Never tested	0.00535346	D006042	Goiter
	CHEMBL1624	D009260	LEVOTHYROXINE	Nail Diseases	0	Never tested	0.0022792	D006042	Goiter
	CHEMBL1624	D011111	LEVOTHYROXINE	Polymyalgia Rheumatica	0	Never tested	0.00330431	D006042	Goiter
	CHEMBL1624	D014648	LEVOTHYROXINE	Varicose Veins	0	Never tested	0.00933064	D007037	Hypothyroidism
	CHEMBL1626	D013771	CLEMASTINE	Tetralogy of Fallot	0	Never tested	0.000905025	D014581 ||| D065631	Urticaria ||| Rhinitis, Allergic
	CHEMBL1626	D003424	CLEMASTINE	Crohn Disease	0	Never tested	0.219786	D065631	Rhinitis, Allergic
	CHEMBL1626	D017098	CLEMASTINE	IgA Deficiency	0	Status unknown	0.00106247	D014581	Urticaria
	CHEMBL1626	D008268	CLEMASTINE	Macular Degeneration	0	Never tested	0.00129434	D014581	Urticaria
	CHEMBL1626	D007037	CLEMASTINE	Hypothyroidism	0	Never tested	0.018319	D065631	Rhinitis, Allergic
	CHEMBL1626	D008881	CLEMASTINE	Migraine Disorders	0	Never tested	0.00184117	D011537 ||| D014581 ||| D065631	Pruritus ||| Urticaria ||| Rhinitis, Allergic
	CHEMBL1626	D012626	CLEMASTINE	Sebaceous Gland Neoplasms	0	Status unknown	0.00092098	D014581	Urticaria
	CHEMBL1626	D001943	CLEMASTINE	Breast Neoplasms	0	Never tested	0.00137424	D065631	Rhinitis, Allergic
	CHEMBL1626	D012005	CLEMASTINE	Rectal Prolapse	0	Status unknown	0.000834864	D065631	Rhinitis, Allergic
	CHEMBL1626	D014029	CLEMASTINE	Tobacco Use Disorder	0	Never tested	0.00292751	D014581 ||| D065631	Urticaria ||| Rhinitis, Allergic
	CHEMBL1626	D000076385	CLEMASTINE	Diverticular Diseases	0	Never tested	0.00169614	D014581 ||| D065631	Urticaria ||| Rhinitis, Allergic
	CHEMBL1626	D009798	CLEMASTINE	Ocular Hypertension	0	Never tested	0.00180353	D014581 ||| D065631	Urticaria ||| Rhinitis, Allergic
	CHEMBL1626	D001714	CLEMASTINE	Bipolar Disorder	0	Never tested	0.00389176	D011537 ||| D014581 ||| D065631	Pruritus ||| Urticaria ||| Rhinitis, Allergic
	CHEMBL1626	D051436	CLEMASTINE	Renal Insufficiency, Chronic	0	Never tested	0.00141388	D014581 ||| D065631	Urticaria ||| Rhinitis, Allergic
	CHEMBL1626	D000419	CLEMASTINE	Albuminuria	0	Never tested	0.00111015	D065631	Rhinitis, Allergic
	CHEMBL1626	D001281	CLEMASTINE	Atrial Fibrillation	0	Never tested	0.00494748	D011537 ||| D014581 ||| D065631	Pruritus ||| Urticaria ||| Rhinitis, Allergic
	CHEMBL1626	D001749	CLEMASTINE	Urinary Bladder Neoplasms	0	Never tested	0.00131176	D065631	Rhinitis, Allergic
	CHEMBL1626	D000380	CLEMASTINE	Agranulocytosis	0	Never tested	0.00359737	D011537 ||| D014581 ||| D065631	Pruritus ||| Urticaria ||| Rhinitis, Allergic
	CHEMBL1626	D012893	CLEMASTINE	Sleep Wake Disorders	0	Never tested	0.00350859	D011537	Pruritus
	CHEMBL1626	D006429	CLEMASTINE	Hemiplegia	0	Never tested	0.00338822	D011537 ||| D014581 ||| D065631	Pruritus ||| Urticaria ||| Rhinitis, Allergic
	CHEMBL1626	D013345	CLEMASTINE	Subarachnoid Hemorrhage	0	Never tested	0.00118875	D011537 ||| D014581 ||| D065631	Pruritus ||| Urticaria ||| Rhinitis, Allergic
	CHEMBL1626	D002543	CLEMASTINE	Cerebral Hemorrhage	0	Never tested	0.000935523	D011537 ||| D014581 ||| D065631	Pruritus ||| Urticaria ||| Rhinitis, Allergic
	CHEMBL1626	D010689	CLEMASTINE	Phlebitis	0	Never tested	0.00239877	D011537 ||| D014581 ||| D065631	Pruritus ||| Urticaria ||| Rhinitis, Allergic
	CHEMBL1626	D011030	CLEMASTINE	Pneumothorax	0	Never tested	0.00097923	D011537 ||| D014581	Pruritus ||| Urticaria
	CHEMBL1626	D002764	CLEMASTINE	Cholecystitis	0	Never tested	0.00193768	D011537 ||| D065631	Pruritus ||| Rhinitis, Allergic
	CHEMBL1626	D005348	CLEMASTINE	Fibrocystic Breast Disease	0	Never tested	0.00381905	D011537 ||| D014581 ||| D065631	Pruritus ||| Urticaria ||| Rhinitis, Allergic
	CHEMBL1626	D006177	CLEMASTINE	Gynecomastia	0	Never tested	0.000966235	D011537 ||| D014581 ||| D065631	Pruritus ||| Urticaria ||| Rhinitis, Allergic
	CHEMBL1626	D003680	CLEMASTINE	Deglutition Disorders	0	Never tested	0.00411574	D011537 ||| D014581 ||| D065631	Pruritus ||| Urticaria ||| Rhinitis, Allergic
	CHEMBL1626	D013575	CLEMASTINE	Syncope	0	Never tested	0.00208801	D011537 ||| D014581 ||| D065631	Pruritus ||| Urticaria ||| Rhinitis, Allergic
	CHEMBL1626	D006547	CLEMASTINE	Hernia	0	Never tested	0.00101801	D011537 ||| D014581 ||| D065631	Pruritus ||| Urticaria ||| Rhinitis, Allergic
	CHEMBL1626	D008113	CLEMASTINE	Liver Neoplasms	0	Never tested	0.000851424	D011537 ||| D014581 ||| D065631	Pruritus ||| Urticaria ||| Rhinitis, Allergic
	CHEMBL1626	D000647	CLEMASTINE	Amnesia	0	Never tested	0.000822079	D011537 ||| D014581 ||| D065631	Pruritus ||| Urticaria ||| Rhinitis, Allergic
	CHEMBL1626	D005705	CLEMASTINE	Gallbladder Diseases	0	Never tested	0.00187769	D011537 ||| D014581 ||| D065631	Pruritus ||| Urticaria ||| Rhinitis, Allergic
	CHEMBL1626	D001851	CLEMASTINE	Bone Diseases, Metabolic	0	Never tested	0.00405552	D011537 ||| D014581 ||| D065631	Pruritus ||| Urticaria ||| Rhinitis, Allergic
	CHEMBL1626	D010024	CLEMASTINE	Osteoporosis	0	Never tested	0.0232175	D011537 ||| D014581 ||| D065631	Pruritus ||| Urticaria ||| Rhinitis, Allergic
	CHEMBL1626	D009443	CLEMASTINE	Neuritis	0	Phase II	0.0175473	D011537 ||| D014581 ||| D065631	Pruritus ||| Urticaria ||| Rhinitis, Allergic
	CHEMBL1626	D010538	CLEMASTINE	Peritonitis	0	Never tested	0.00115843	D011537 ||| D014581 ||| D065631	Pruritus ||| Urticaria ||| Rhinitis, Allergic
	CHEMBL1626	D012393	CLEMASTINE	Rosacea	0	Never tested	0.00109407	D065631	Rhinitis, Allergic
	CHEMBL1626	D010001	CLEMASTINE	Osteitis Deformans	0	Never tested	0.000961113	D014581 ||| D065631	Urticaria ||| Rhinitis, Allergic
	CHEMBL1626	D000075224	CLEMASTINE	Cardiac Conduction System Disease	0	Never tested	0.00498673	D011537 ||| D065631	Pruritus ||| Rhinitis, Allergic
	CHEMBL1626	D011111	CLEMASTINE	Polymyalgia Rheumatica	0	Never tested	0.00466309	D011537 ||| D014581	Pruritus ||| Urticaria
	CHEMBL1626	D019966	CLEMASTINE	Substance-Related Disorders	0	Never tested	0.00243383	D011537 ||| D014581	Pruritus ||| Urticaria
	CHEMBL1627367	D001289	FLUOROESTRADIOL	Attention Deficit Disorder with Hyperactivity	0	Never tested	0.000642767	D001943	Breast Neoplasms
	CHEMBL1627367	D001008	FLUOROESTRADIOL	Anxiety Disorders	0	Never tested	0.00075103	D001943	Breast Neoplasms
	CHEMBL1627367	D013313	FLUOROESTRADIOL	Stress Disorders, Post-Traumatic	0	Never tested	0.000442329	D001943	Breast Neoplasms
	CHEMBL1627367	D015228	FLUOROESTRADIOL	Hypertriglyceridemia	0	Never tested	0.00077723	D001943	Breast Neoplasms
	CHEMBL1627367	D003324	FLUOROESTRADIOL	Coronary Artery Disease	0	Never tested	0.000623897	D001943	Breast Neoplasms
	CHEMBL1627367	D009765	FLUOROESTRADIOL	Obesity	0	Never tested	0.00141655	D001943	Breast Neoplasms
	CHEMBL1627367	D020177	FLUOROESTRADIOL	Idiopathic Hypersomnia	0	Never tested	0.00102987	D001943	Breast Neoplasms
	CHEMBL1627367	D010300	FLUOROESTRADIOL	Parkinson Disease	0	Never tested	0.00126809	D001943	Breast Neoplasms
	CHEMBL1627367	D013771	FLUOROESTRADIOL	Tetralogy of Fallot	0	Never tested	0.00101549	D001943	Breast Neoplasms
	CHEMBL1627367	D008268	FLUOROESTRADIOL	Macular Degeneration	0	Never tested	0.00138665	D001943	Breast Neoplasms
	CHEMBL1627367	D034381	FLUOROESTRADIOL	Hearing Loss	0	Never tested	0.00070336	D001943	Breast Neoplasms
	CHEMBL1627367	D000787	FLUOROESTRADIOL	Angina Pectoris	0	Never tested	0.000719088	D001943	Breast Neoplasms
	CHEMBL1627367	D065631	FLUOROESTRADIOL	Rhinitis, Allergic	0	Never tested	0.00118428	D001943	Breast Neoplasms
	CHEMBL1627367	D008881	FLUOROESTRADIOL	Migraine Disorders	0	Never tested	0.000555803	D001943	Breast Neoplasms
	CHEMBL1627367	D006937	FLUOROESTRADIOL	Hypercholesterolemia	0	Never tested	0.00067957	D001943	Breast Neoplasms
	CHEMBL1627367	D002386	FLUOROESTRADIOL	Cataract	0	Never tested	0.00140696	D001943	Breast Neoplasms
	CHEMBL1627367	D014029	FLUOROESTRADIOL	Tobacco Use Disorder	0	Never tested	0.000530181	D001943	Breast Neoplasms
	CHEMBL1627367	D009203	FLUOROESTRADIOL	Myocardial Infarction	0	Never tested	0.000580806	D001943	Breast Neoplasms
	CHEMBL1627367	D007319	FLUOROESTRADIOL	Sleep Initiation and Maintenance Disorders	0	Never tested	0.00892553	D001943	Breast Neoplasms
	CHEMBL1627367	D003922	FLUOROESTRADIOL	Diabetes Mellitus, Type 1	0	Never tested	0.00187465	D001943	Breast Neoplasms
	CHEMBL1627367	D014820	FLUOROESTRADIOL	Vitiligo	0	Never tested	0.000824262	D001943	Breast Neoplasms
	CHEMBL1627367	D009798	FLUOROESTRADIOL	Ocular Hypertension	0	Never tested	0.00076656	D001943	Breast Neoplasms
	CHEMBL1627367	D012559	FLUOROESTRADIOL	Schizophrenia	0	Never tested	0.000733635	D001943	Breast Neoplasms
	CHEMBL1627367	D008180	FLUOROESTRADIOL	Lupus Erythematosus, Systemic	0	Never tested	0.00131237	D001943	Breast Neoplasms
	CHEMBL1627367	D000437	FLUOROESTRADIOL	Alcoholism	0	Never tested	0.00113697	D001943	Breast Neoplasms
	CHEMBL1627367	D000067877	FLUOROESTRADIOL	Autism Spectrum Disorder	0	Never tested	0.000612002	D001943	Breast Neoplasms
	CHEMBL1627367	D003924	FLUOROESTRADIOL	Diabetes Mellitus, Type 2	0	Never tested	0.00502436	D001943	Breast Neoplasms
	CHEMBL1627367	D000544	FLUOROESTRADIOL	Alzheimer Disease	0	Never tested	0.00081046	D001943	Breast Neoplasms
	CHEMBL1627367	D004827	FLUOROESTRADIOL	Epilepsy	0	Never tested	0.000496374	D001943	Breast Neoplasms
	CHEMBL1627367	D005901	FLUOROESTRADIOL	Glaucoma	0	Never tested	0.00168076	D001943	Breast Neoplasms
	CHEMBL1627367	D051436	FLUOROESTRADIOL	Renal Insufficiency, Chronic	0	Never tested	0.000670252	D001943	Breast Neoplasms
	CHEMBL1627367	D003863	FLUOROESTRADIOL	Depression	0	Never tested	0.000568564	D001943	Breast Neoplasms
	CHEMBL1627367	D000419	FLUOROESTRADIOL	Albuminuria	0	Never tested	0.000600286	D001943	Breast Neoplasms
	CHEMBL1627367	D001281	FLUOROESTRADIOL	Atrial Fibrillation	0	Never tested	0.000819214	D001943	Breast Neoplasms
	CHEMBL1627367	D006973	FLUOROESTRADIOL	Hypertension	0	Never tested	0.0065006	D001943	Breast Neoplasms
	CHEMBL1627367	D006327	FLUOROESTRADIOL	Heart Block	0	Never tested	0.0011312	D001943	Breast Neoplasms
	CHEMBL1627367	D016883	FLUOROESTRADIOL	Diabetic Ketoacidosis	0	Never tested	0.00880652	D001943	Breast Neoplasms
	CHEMBL1627367	D011655	FLUOROESTRADIOL	Pulmonary Embolism	0	Never tested	0.000876107	D001943	Breast Neoplasms
	CHEMBL1627367	D009202	FLUOROESTRADIOL	Cardiomyopathies	0	Never tested	0.0019162	D001943	Breast Neoplasms
	CHEMBL1627367	D013345	FLUOROESTRADIOL	Subarachnoid Hemorrhage	0	Never tested	0.0911437	D001943	Breast Neoplasms
	CHEMBL1627367	D002543	FLUOROESTRADIOL	Cerebral Hemorrhage	0	Never tested	0.00100026	D001943	Breast Neoplasms
	CHEMBL1627367	D002544	FLUOROESTRADIOL	Cerebral Infarction	0	Never tested	0.00313175	D001943	Breast Neoplasms
	CHEMBL1627367	D050197	FLUOROESTRADIOL	Arteriosclerosis	0	Never tested	0.00102855	D001943	Breast Neoplasms
	CHEMBL1627367	D007022	FLUOROESTRADIOL	Hypotension	0	Never tested	0.00723537	D001943	Breast Neoplasms
	CHEMBL1627367	D012852	FLUOROESTRADIOL	Sinusitis	0	Never tested	0.000990764	D001943	Breast Neoplasms
	CHEMBL1627367	D002481	FLUOROESTRADIOL	Cellulitis	0	Never tested	0.00171893	D001943	Breast Neoplasms
	CHEMBL1627367	D058186	FLUOROESTRADIOL	Acute Kidney Injury	0	Never tested	0.00172796	D001943	Breast Neoplasms
	CHEMBL1627367	D007676	FLUOROESTRADIOL	Kidney Failure, Chronic	0	Never tested	0.000646394	D001943	Breast Neoplasms
	CHEMBL1627367	D001201	FLUOROESTRADIOL	Ascites	0	Never tested	0.00313186	D001943	Breast Neoplasms
	CHEMBL1627367	D014717	FLUOROESTRADIOL	Vertigo	0	Never tested	0.000952328	D001943	Breast Neoplasms
	CHEMBL1627367	D013575	FLUOROESTRADIOL	Syncope	0	Never tested	0.00214932	D001943	Breast Neoplasms
	CHEMBL1627367	D007766	FLUOROESTRADIOL	Lacrimal Apparatus Diseases	0	Never tested	0.00377478	D001943	Breast Neoplasms
	CHEMBL1627367	D005921	FLUOROESTRADIOL	Glomerulonephritis	0	Never tested	0.000998882	D001943	Breast Neoplasms
	CHEMBL1627367	D006333	FLUOROESTRADIOL	Heart Failure	0	Never tested	0.00268252	D001943	Breast Neoplasms
	CHEMBL1627367	D000647	FLUOROESTRADIOL	Amnesia	0	Never tested	0.000987347	D001943	Breast Neoplasms
	CHEMBL1627367	D015352	FLUOROESTRADIOL	Dry Eye Syndromes	0	Never tested	0.00107411	D001943	Breast Neoplasms
	CHEMBL1627367	D015837	FLUOROESTRADIOL	Vestibular Diseases	0	Never tested	0.00785353	D001943	Breast Neoplasms
	CHEMBL1627367	D001145	FLUOROESTRADIOL	Arrhythmias, Cardiac	0	Never tested	0.00102684	D001943	Breast Neoplasms
	CHEMBL1627367	D012163	FLUOROESTRADIOL	Retinal Detachment	0	Never tested	0.000992606	D001943	Breast Neoplasms
	CHEMBL1627367	D012393	FLUOROESTRADIOL	Rosacea	0	Never tested	0.000974323	D001943	Breast Neoplasms
	CHEMBL1627367	D002546	FLUOROESTRADIOL	Ischemic Attack, Transient	0	Never tested	0.00198301	D001943	Breast Neoplasms
	CHEMBL1627367	D000083242	FLUOROESTRADIOL	Ischemic Stroke	0	Never tested	0.000749151	D001943	Breast Neoplasms
	CHEMBL1627367	D013921	FLUOROESTRADIOL	Thrombocytopenia	0	Never tested	0.00442187	D001943	Breast Neoplasms
	CHEMBL1627367	D020246	FLUOROESTRADIOL	Venous Thrombosis	0	Never tested	0.000907656	D001943	Breast Neoplasms
	CHEMBL1627367	D000075224	FLUOROESTRADIOL	Cardiac Conduction System Disease	0	Never tested	0.00425678	D001943	Breast Neoplasms
	CHEMBL1627367	D016491	FLUOROESTRADIOL	Peripheral Vascular Diseases	0	Never tested	0.00332286	D001943	Breast Neoplasms
	CHEMBL1627367	D010031	FLUOROESTRADIOL	Otitis	0	Never tested	0.000997928	D001943	Breast Neoplasms
	CHEMBL1627367	D015155	FLUOROESTRADIOL	Esophageal Spasm, Diffuse	0	Never tested	0.000991262	D001943	Breast Neoplasms
	CHEMBL1628227	D001172	DOXEPIN	Arthritis, Rheumatoid	0	Never tested	0.0013122	D001714	Bipolar Disorder
	CHEMBL1628227	D003424	DOXEPIN	Crohn Disease	0	Never tested	0.00204649	D001714 ||| D003863 ||| D007319 ||| D000437 ||| D001008	Bipolar Disorder ||| Depression ||| Sleep Initiation and Maintenance Disorders ||| Alcoholism ||| Anxiety Disorders
	CHEMBL1628227	D003093	DOXEPIN	Colitis, Ulcerative	0	Never tested	0.00105997	D001714	Bipolar Disorder
	CHEMBL1628227	D015212	DOXEPIN	Inflammatory Bowel Diseases	0	Never tested	0.000854995	D001714	Bipolar Disorder
	CHEMBL1628227	D002761	DOXEPIN	Cholangitis	0	Never tested	0.00105031	D001714 ||| D003863 ||| D007319 ||| D001008	Bipolar Disorder ||| Depression ||| Sleep Initiation and Maintenance Disorders ||| Anxiety Disorders
	CHEMBL1628227	D017098	DOXEPIN	IgA Deficiency	0	Status unknown	0.000436557	D003863 ||| D007319 ||| D000437 ||| D001008 ||| D006333	Depression ||| Sleep Initiation and Maintenance Disorders ||| Alcoholism ||| Anxiety Disorders ||| Heart Failure
	CHEMBL1628227	D014012	DOXEPIN	Tinnitus	0	Never tested	0.00170262	D006333	Heart Failure
	CHEMBL1628227	D000505	DOXEPIN	Alopecia	0	Never tested	0.00154643	D003863 ||| D007319 ||| D000437 ||| D001008 ||| D006333	Depression ||| Sleep Initiation and Maintenance Disorders ||| Alcoholism ||| Anxiety Disorders ||| Heart Failure
	CHEMBL1628227	D019226	DOXEPIN	Oral Ulcer	0	Never tested	0.00184509	D001714	Bipolar Disorder
	CHEMBL1628227	D065631	DOXEPIN	Rhinitis, Allergic	0	Never tested	0.00369415	D001714	Bipolar Disorder
	CHEMBL1628227	D001249	DOXEPIN	Asthma	0	Never tested	0.0127763	D001714	Bipolar Disorder
	CHEMBL1628227	D005764	DOXEPIN	Gastroesophageal Reflux	0	Never tested	0.0446578	D001714	Bipolar Disorder
	CHEMBL1628227	D008881	DOXEPIN	Migraine Disorders	0	Never tested	0.00410645	D011537	Pruritus
	CHEMBL1628227	D004485	DOXEPIN	Eczema	0	Never tested	0.000704767	D001714	Bipolar Disorder
	CHEMBL1628227	D012626	DOXEPIN	Sebaceous Gland Neoplasms	0	Status unknown	0.00231559	D003863 ||| D007319 ||| D000437 ||| D001008 ||| D006333	Depression ||| Sleep Initiation and Maintenance Disorders ||| Alcoholism ||| Anxiety Disorders ||| Heart Failure
	CHEMBL1628227	D001943	DOXEPIN	Breast Neoplasms	0	Phase II	0.00280986	D003863 ||| D007319 ||| D000437 ||| D001008 ||| D006333	Depression ||| Sleep Initiation and Maintenance Disorders ||| Alcoholism ||| Anxiety Disorders ||| Heart Failure
	CHEMBL1628227	D002280	DOXEPIN	Carcinoma, Basal Cell	0	Never tested	0.00150365	D001714	Bipolar Disorder
	CHEMBL1628227	D000230	DOXEPIN	Adenocarcinoma	0	Never tested	0.000844614	D001714 ||| D003863 ||| D007319 ||| D000437 ||| D001008	Bipolar Disorder ||| Depression ||| Sleep Initiation and Maintenance Disorders ||| Alcoholism ||| Anxiety Disorders
	CHEMBL1628227	D012005	DOXEPIN	Rectal Prolapse	0	Status unknown	0.0020745	D001714 ||| D003863 ||| D007319 ||| D001008	Bipolar Disorder ||| Depression ||| Sleep Initiation and Maintenance Disorders ||| Anxiety Disorders
	CHEMBL1628227	D005756	DOXEPIN	Gastritis	0	Never tested	0.000639511	D001714	Bipolar Disorder
	CHEMBL1628227	D000076385	DOXEPIN	Diverticular Diseases	0	Never tested	0.0185603	D003863 ||| D007319 ||| D000437 ||| D001008 ||| D006333	Depression ||| Sleep Initiation and Maintenance Disorders ||| Alcoholism ||| Anxiety Disorders ||| Heart Failure
	CHEMBL1628227	D002446	DOXEPIN	Celiac Disease	0	Never tested	0.000888577	D001714	Bipolar Disorder
	CHEMBL1628227	D008105	DOXEPIN	Liver Cirrhosis, Biliary	0	Never tested	0.00117625	D001714	Bipolar Disorder
	CHEMBL1628227	D014820	DOXEPIN	Vitiligo	0	Never tested	0.00172856	D001714	Bipolar Disorder
	CHEMBL1628227	D009447	DOXEPIN	Neuroblastoma	0	Never tested	0.00290435	D001714 ||| D003863 ||| D007319 ||| D000437 ||| D001008	Bipolar Disorder ||| Depression ||| Sleep Initiation and Maintenance Disorders ||| Alcoholism ||| Anxiety Disorders
	CHEMBL1628227	D008180	DOXEPIN	Lupus Erythematosus, Systemic	0	Never tested	0.00278665	D001714	Bipolar Disorder
	CHEMBL1628227	D001714	DOXEPIN	Bipolar Disorder	1	Approved	0.00209099	D011537	Pruritus
	CHEMBL1628227	D013167	DOXEPIN	Spondylitis, Ankylosing	0	Never tested	0.000514286	D001714	Bipolar Disorder
	CHEMBL1628227	D000419	DOXEPIN	Albuminuria	0	Never tested	0.00133614	D001714 ||| D001008	Bipolar Disorder ||| Anxiety Disorders
	CHEMBL1628227	D001281	DOXEPIN	Atrial Fibrillation	0	Never tested	0.00367159	D011537	Pruritus
	CHEMBL1628227	D055623	DOXEPIN	Keratosis, Actinic	0	Never tested	0.000816119	D001714	Bipolar Disorder
	CHEMBL1628227	D001991	DOXEPIN	Bronchitis	0	Never tested	0.100745	D001714	Bipolar Disorder
	CHEMBL1628227	D008175	DOXEPIN	Lung Neoplasms	0	Phase II	0.205652	D001714	Bipolar Disorder
	CHEMBL1628227	D008545	DOXEPIN	Melanoma	0	Never tested	0.000633656	D001714	Bipolar Disorder
	CHEMBL1628227	D008228	DOXEPIN	Lymphoma, Non-Hodgkin	0	Never tested	0.191225	D001714 ||| D003863 ||| D007319 ||| D000437 ||| D001008 ||| D006333	Bipolar Disorder ||| Depression ||| Sleep Initiation and Maintenance Disorders ||| Alcoholism ||| Anxiety Disorders ||| Heart Failure
	CHEMBL1628227	D002294	DOXEPIN	Carcinoma, Squamous Cell	0	Never tested	0.00092733	D001714	Bipolar Disorder
	CHEMBL1628227	D001749	DOXEPIN	Urinary Bladder Neoplasms	0	Never tested	0.000861244	D003863 ||| D007319 ||| D001008	Depression ||| Sleep Initiation and Maintenance Disorders ||| Anxiety Disorders
	CHEMBL1628227	D018798	DOXEPIN	Anemia, Iron-Deficiency	0	Never tested	0.000821187	D001714	Bipolar Disorder
	CHEMBL1628227	D000380	DOXEPIN	Agranulocytosis	0	Never tested	0.00360965	D011537 ||| D001714 ||| D003863 ||| D007319 ||| D001008 ||| D006333	Pruritus ||| Bipolar Disorder ||| Depression ||| Sleep Initiation and Maintenance Disorders ||| Anxiety Disorders ||| Heart Failure
	CHEMBL1628227	D012893	DOXEPIN	Sleep Wake Disorders	0	Phase II	0.00291475	D011537	Pruritus
	CHEMBL1628227	D006429	DOXEPIN	Hemiplegia	0	Never tested	0.00468365	D011537 ||| D006333	Pruritus ||| Heart Failure
	CHEMBL1628227	D011655	DOXEPIN	Pulmonary Embolism	0	Never tested	0.000761418	D001714	Bipolar Disorder
	CHEMBL1628227	D013345	DOXEPIN	Subarachnoid Hemorrhage	0	Never tested	0.00479853	D011537	Pruritus
	CHEMBL1628227	D002543	DOXEPIN	Cerebral Hemorrhage	0	Never tested	0.00260403	D011537	Pruritus
	CHEMBL1628227	D010689	DOXEPIN	Phlebitis	0	Never tested	0.00451035	D011537 ||| D001714 ||| D003863 ||| D007319 ||| D001008	Pruritus ||| Bipolar Disorder ||| Depression ||| Sleep Initiation and Maintenance Disorders ||| Anxiety Disorders
	CHEMBL1628227	D006484	DOXEPIN	Hemorrhoids	0	Never tested	0.000961198	D001714	Bipolar Disorder
	CHEMBL1628227	D012852	DOXEPIN	Sinusitis	0	Never tested	0.000892083	D001714	Bipolar Disorder
	CHEMBL1628227	D010996	DOXEPIN	Pleural Effusion	0	Never tested	0.00336881	D001714 ||| D003863 ||| D007319 ||| D001008 ||| D006333	Bipolar Disorder ||| Depression ||| Sleep Initiation and Maintenance Disorders ||| Anxiety Disorders ||| Heart Failure
	CHEMBL1628227	D011030	DOXEPIN	Pneumothorax	0	Never tested	0.000812934	D011537 ||| D003863 ||| D007319 ||| D000437 ||| D001008 ||| D006333	Pruritus ||| Depression ||| Sleep Initiation and Maintenance Disorders ||| Alcoholism ||| Anxiety Disorders ||| Heart Failure
	CHEMBL1628227	D014060	DOXEPIN	Tongue Diseases	0	Status unknown	0.00329226	D006333	Heart Failure
	CHEMBL1628227	D004941	DOXEPIN	Esophagitis	0	Never tested	0.00175808	D001714	Bipolar Disorder
	CHEMBL1628227	D013276	DOXEPIN	Stomach Ulcer	0	Never tested	0.00231326	D001714	Bipolar Disorder
	CHEMBL1628227	D004415	DOXEPIN	Dyspepsia	0	Phase unknown	0.00355041	D001714	Bipolar Disorder
	CHEMBL1628227	D002769	DOXEPIN	Cholelithiasis	0	Never tested	0.000675852	D001714	Bipolar Disorder
	CHEMBL1628227	D002764	DOXEPIN	Cholecystitis	0	Never tested	0.0028647	D011537 ||| D001714 ||| D003863 ||| D007319 ||| D001008	Pruritus ||| Bipolar Disorder ||| Depression ||| Sleep Initiation and Maintenance Disorders ||| Anxiety Disorders
	CHEMBL1628227	D010195	DOXEPIN	Pancreatitis	0	Never tested	0.000753067	D001714	Bipolar Disorder
	CHEMBL1628227	D008286	DOXEPIN	Malabsorption Syndromes	0	Never tested	0.00680667	D001714	Bipolar Disorder
	CHEMBL1628227	D002481	DOXEPIN	Cellulitis	0	Never tested	0.0026609	D001714 ||| D007319 ||| D001008	Bipolar Disorder ||| Sleep Initiation and Maintenance Disorders ||| Anxiety Disorders
	CHEMBL1628227	D011537	DOXEPIN	Pruritus	1	Approved	0.00213566	D001714	Bipolar Disorder
	CHEMBL1628227	D008010	DOXEPIN	Lichen Planus	0	Never tested	0.00082833	D003863 ||| D007319 ||| D000437 ||| D001008 ||| D006333	Depression ||| Sleep Initiation and Maintenance Disorders ||| Alcoholism ||| Anxiety Disorders ||| Heart Failure
	CHEMBL1628227	D017492	DOXEPIN	Keratosis, Seborrheic	0	Never tested	0.0011461	D001714	Bipolar Disorder
	CHEMBL1628227	D011704	DOXEPIN	Pyelonephritis	0	Never tested	0.00419193	D001714	Bipolar Disorder
	CHEMBL1628227	D007676	DOXEPIN	Kidney Failure, Chronic	0	Never tested	0.00121438	D001714	Bipolar Disorder
	CHEMBL1628227	D003556	DOXEPIN	Cystitis	0	Never tested	0.00111955	D001714	Bipolar Disorder
	CHEMBL1628227	D011470	DOXEPIN	Prostatic Hyperplasia	0	Never tested	0.00147768	D003863 ||| D007319 ||| D000437 ||| D001008 ||| D006333	Depression ||| Sleep Initiation and Maintenance Disorders ||| Alcoholism ||| Anxiety Disorders ||| Heart Failure
	CHEMBL1628227	D011472	DOXEPIN	Prostatitis	0	Never tested	0.00426648	D001714 ||| D003863 ||| D007319 ||| D001008 ||| D006333	Bipolar Disorder ||| Depression ||| Sleep Initiation and Maintenance Disorders ||| Anxiety Disorders ||| Heart Failure
	CHEMBL1628227	D005348	DOXEPIN	Fibrocystic Breast Disease	0	Never tested	0.0038448	D011537 ||| D003863 ||| D007319 ||| D001008 ||| D006333	Pruritus ||| Depression ||| Sleep Initiation and Maintenance Disorders ||| Anxiety Disorders ||| Heart Failure
	CHEMBL1628227	D006177	DOXEPIN	Gynecomastia	0	Never tested	0.00164805	D011537 ||| D003863 ||| D007319 ||| D000437 ||| D001008 ||| D006333	Pruritus ||| Depression ||| Sleep Initiation and Maintenance Disorders ||| Alcoholism ||| Anxiety Disorders ||| Heart Failure
	CHEMBL1628227	D003680	DOXEPIN	Deglutition Disorders	0	Never tested	0.0054347	D011537 ||| D006333	Pruritus ||| Heart Failure
	CHEMBL1628227	D001201	DOXEPIN	Ascites	0	Never tested	0.00243082	D001714	Bipolar Disorder
	CHEMBL1628227	D005076	DOXEPIN	Exanthema	0	Never tested	0.00352164	D001714	Bipolar Disorder
	CHEMBL1628227	D014717	DOXEPIN	Vertigo	0	Never tested	0.00118001	D006333	Heart Failure
	CHEMBL1628227	D013575	DOXEPIN	Syncope	0	Never tested	0.00217322	D011537	Pruritus
	CHEMBL1628227	D006471	DOXEPIN	Gastrointestinal Hemorrhage	0	Never tested	0.0033857	D001714	Bipolar Disorder
	CHEMBL1628227	D010437	DOXEPIN	Peptic Ulcer	0	Never tested	0.00120688	D001714	Bipolar Disorder
	CHEMBL1628227	D005921	DOXEPIN	Glomerulonephritis	0	Never tested	0.000814045	D001714	Bipolar Disorder
	CHEMBL1628227	D006547	DOXEPIN	Hernia	0	Never tested	0.00348792	D011537	Pruritus
	CHEMBL1628227	D006689	DOXEPIN	Hodgkin Disease	0	Never tested	0.125369	D001714 ||| D003863 ||| D007319 ||| D000437 ||| D001008	Bipolar Disorder ||| Depression ||| Sleep Initiation and Maintenance Disorders ||| Alcoholism ||| Anxiety Disorders
	CHEMBL1628227	D008113	DOXEPIN	Liver Neoplasms	0	Never tested	0.112382	D011537 ||| D001714 ||| D003863 ||| D007319 ||| D001008	Pruritus ||| Bipolar Disorder ||| Depression ||| Sleep Initiation and Maintenance Disorders ||| Anxiety Disorders
	CHEMBL1628227	D010051	DOXEPIN	Ovarian Neoplasms	0	Never tested	0.000559941	D001714	Bipolar Disorder
	CHEMBL1628227	D011471	DOXEPIN	Prostatic Neoplasms	0	Never tested	0.000987546	D001714	Bipolar Disorder
	CHEMBL1628227	D000647	DOXEPIN	Amnesia	0	Never tested	0.000916389	D011537 ||| D006333	Pruritus ||| Heart Failure
	CHEMBL1628227	D007951	DOXEPIN	Leukemia, Myeloid	0	Never tested	0.00244599	D001714 ||| D003863 ||| D007319 ||| D001008	Bipolar Disorder ||| Depression ||| Sleep Initiation and Maintenance Disorders ||| Anxiety Disorders
	CHEMBL1628227	D000740	DOXEPIN	Anemia	0	Never tested	0.00111132	D001714	Bipolar Disorder
	CHEMBL1628227	D001064	DOXEPIN	Appendicitis	0	Never tested	0.000788873	D001714	Bipolar Disorder
	CHEMBL1628227	D004381	DOXEPIN	Duodenal Ulcer	0	Never tested	0.00228494	D001714	Bipolar Disorder
	CHEMBL1628227	D015837	DOXEPIN	Vestibular Diseases	0	Never tested	0.00364868	D006333	Heart Failure
	CHEMBL1628227	D005705	DOXEPIN	Gallbladder Diseases	0	Never tested	0.0018029	D011537 ||| D003863 ||| D007319 ||| D000437 ||| D001008 ||| D006333	Pruritus ||| Depression ||| Sleep Initiation and Maintenance Disorders ||| Alcoholism ||| Anxiety Disorders ||| Heart Failure
	CHEMBL1628227	D006073	DOXEPIN	Gout	0	Never tested	0.12637	D001714 ||| D007319 ||| D001008	Bipolar Disorder ||| Sleep Initiation and Maintenance Disorders ||| Anxiety Disorders
	CHEMBL1628227	D043183	DOXEPIN	Irritable Bowel Syndrome	0	Phase II	0.00120427	D001714	Bipolar Disorder
	CHEMBL1628227	D001851	DOXEPIN	Bone Diseases, Metabolic	0	Never tested	0.00356069	D011537 ||| D006333	Pruritus ||| Heart Failure
	CHEMBL1628227	D010024	DOXEPIN	Osteoporosis	0	Never tested	0.00349931	D011537	Pruritus
	CHEMBL1628227	D009443	DOXEPIN	Neuritis	0	Never tested	0.00272038	D011537 ||| D006333	Pruritus ||| Heart Failure
	CHEMBL1628227	D010538	DOXEPIN	Peritonitis	0	Never tested	0.0805893	D011537 ||| D003863 ||| D007319 ||| D001008	Pruritus ||| Depression ||| Sleep Initiation and Maintenance Disorders ||| Anxiety Disorders
	CHEMBL1628227	D010998	DOXEPIN	Pleurisy	0	Never tested	0.00383666	D001714	Bipolar Disorder
	CHEMBL1628227	D011565	DOXEPIN	Psoriasis	0	Never tested	0.165198	D001714 ||| D003863 ||| D007319 ||| D000437 ||| D001008	Bipolar Disorder ||| Depression ||| Sleep Initiation and Maintenance Disorders ||| Alcoholism ||| Anxiety Disorders
	CHEMBL1628227	D012393	DOXEPIN	Rosacea	0	Never tested	0.00113687	D003863 ||| D007319 ||| D000437 ||| D001008 ||| D006333	Depression ||| Sleep Initiation and Maintenance Disorders ||| Alcoholism ||| Anxiety Disorders ||| Heart Failure
	CHEMBL1628227	D013921	DOXEPIN	Thrombocytopenia	0	Never tested	0.00381732	D001714	Bipolar Disorder
	CHEMBL1628227	D015179	DOXEPIN	Colorectal Neoplasms	0	Never tested	0.000613768	D001714	Bipolar Disorder
	CHEMBL1628227	D010001	DOXEPIN	Osteitis Deformans	0	Never tested	0.0926663	D003863 ||| D007319 ||| D000437 ||| D001008 ||| D006333	Depression ||| Sleep Initiation and Maintenance Disorders ||| Alcoholism ||| Anxiety Disorders ||| Heart Failure
	CHEMBL1628227	D020246	DOXEPIN	Venous Thrombosis	0	Never tested	0.000788203	D001714	Bipolar Disorder
	CHEMBL1628227	D000075224	DOXEPIN	Cardiac Conduction System Disease	0	Never tested	0.00359331	D011537	Pruritus
	CHEMBL1628227	D003731	DOXEPIN	Dental Caries	0	Never tested	0.00109388	D006333	Heart Failure
	CHEMBL1628227	D016055	DOXEPIN	Urinary Retention	0	Never tested	0.00255678	D001714	Bipolar Disorder
	CHEMBL1628227	D007762	DOXEPIN	Labyrinthitis	0	Never tested	0.00312984	D006333	Heart Failure
	CHEMBL1628227	D012878	DOXEPIN	Skin Neoplasms	0	Never tested	0.00433042	D003863 ||| D007319 ||| D001008 ||| D006333	Depression ||| Sleep Initiation and Maintenance Disorders ||| Anxiety Disorders ||| Heart Failure
	CHEMBL1628227	D009260	DOXEPIN	Nail Diseases	0	Never tested	0.00477099	D001714 ||| D003863 ||| D007319 ||| D001008 ||| D006333	Bipolar Disorder ||| Depression ||| Sleep Initiation and Maintenance Disorders ||| Anxiety Disorders ||| Heart Failure
	CHEMBL1628227	D011111	DOXEPIN	Polymyalgia Rheumatica	0	Never tested	0.00915075	D011537 ||| D003863 ||| D007319 ||| D001008 ||| D006333	Pruritus ||| Depression ||| Sleep Initiation and Maintenance Disorders ||| Anxiety Disorders ||| Heart Failure
	CHEMBL1628227	D014581	DOXEPIN	Urticaria	0	Phase III	0.00080355	D001714	Bipolar Disorder
	CHEMBL1628227	D014648	DOXEPIN	Varicose Veins	0	Never tested	0.00771106	D001714 ||| D001008	Bipolar Disorder ||| Anxiety Disorders
	CHEMBL1628227	D019966	DOXEPIN	Substance-Related Disorders	0	Never tested	0.00287286	D011537 ||| D006333	Pruritus ||| Heart Failure
	CHEMBL1639	D003424	ALISKIREN	Crohn Disease	0	Never tested	0.000706562	D006973	Hypertension
	CHEMBL1639	D017098	ALISKIREN	IgA Deficiency	0	Status unknown	0.000672593	D006973	Hypertension
	CHEMBL1639	D014012	ALISKIREN	Tinnitus	0	Never tested	0.00617109	D006973	Hypertension
	CHEMBL1639	D000505	ALISKIREN	Alopecia	0	Never tested	0.0298673	D006973	Hypertension
	CHEMBL1639	D012626	ALISKIREN	Sebaceous Gland Neoplasms	0	Status unknown	0.0021958	D006973	Hypertension
	CHEMBL1639	D001943	ALISKIREN	Breast Neoplasms	0	Never tested	0.0050059	D006973	Hypertension
	CHEMBL1639	D014029	ALISKIREN	Tobacco Use Disorder	0	Never tested	0.00176731	D006973	Hypertension
	CHEMBL1639	D000076385	ALISKIREN	Diverticular Diseases	0	Never tested	0.00421768	D006973	Hypertension
	CHEMBL1639	D008228	ALISKIREN	Lymphoma, Non-Hodgkin	0	Never tested	0.000415504	D006973	Hypertension
	CHEMBL1639	D000380	ALISKIREN	Agranulocytosis	0	Never tested	0.0035028	D006973	Hypertension
	CHEMBL1639	D006429	ALISKIREN	Hemiplegia	0	Never tested	0.0478187	D006973	Hypertension
	CHEMBL1639	D010996	ALISKIREN	Pleural Effusion	0	Never tested	0.00183822	D006973	Hypertension
	CHEMBL1639	D011030	ALISKIREN	Pneumothorax	0	Never tested	0.000738952	D006973	Hypertension
	CHEMBL1639	D014060	ALISKIREN	Tongue Diseases	0	Status unknown	0.0050889	D006973	Hypertension
	CHEMBL1639	D008010	ALISKIREN	Lichen Planus	0	Never tested	0.00081382	D006973	Hypertension
	CHEMBL1639	D011470	ALISKIREN	Prostatic Hyperplasia	0	Never tested	0.00100259	D006973	Hypertension
	CHEMBL1639	D011472	ALISKIREN	Prostatitis	0	Never tested	0.00347751	D006973	Hypertension
	CHEMBL1639	D005348	ALISKIREN	Fibrocystic Breast Disease	0	Never tested	0.00447601	D006973	Hypertension
	CHEMBL1639	D006177	ALISKIREN	Gynecomastia	0	Never tested	0.00115228	D006973	Hypertension
	CHEMBL1639	D003680	ALISKIREN	Deglutition Disorders	0	Never tested	0.0505416	D006973	Hypertension
	CHEMBL1639	D000647	ALISKIREN	Amnesia	0	Never tested	0.023447	D006973	Hypertension
	CHEMBL1639	D005705	ALISKIREN	Gallbladder Diseases	0	Never tested	0.00146916	D006973	Hypertension
	CHEMBL1639	D001851	ALISKIREN	Bone Diseases, Metabolic	0	Never tested	0.00263043	D006973	Hypertension
	CHEMBL1639	D009443	ALISKIREN	Neuritis	0	Never tested	0.00462053	D006973	Hypertension
	CHEMBL1639	D010538	ALISKIREN	Peritonitis	0	Never tested	0.00145163	D006973	Hypertension
	CHEMBL1639	D012393	ALISKIREN	Rosacea	0	Never tested	0.000775532	D006973	Hypertension
	CHEMBL1639	D010001	ALISKIREN	Osteitis Deformans	0	Never tested	0.000770388	D006973	Hypertension
	CHEMBL1639	D007762	ALISKIREN	Labyrinthitis	0	Never tested	0.00496754	D006973	Hypertension
	CHEMBL1639	D012878	ALISKIREN	Skin Neoplasms	0	Never tested	0.00323089	D006973	Hypertension
	CHEMBL1639	D009260	ALISKIREN	Nail Diseases	0	Never tested	0.0080466	D006973	Hypertension
	CHEMBL1639	D011111	ALISKIREN	Polymyalgia Rheumatica	0	Never tested	0.00373648	D006973	Hypertension
	CHEMBL1639	D019966	ALISKIREN	Substance-Related Disorders	0	Never tested	0.00469693	D006973	Hypertension
	CHEMBL1648	D003424	ISRADIPINE	Crohn Disease	0	Never tested	0.000745391	D006973	Hypertension
	CHEMBL1648	D017098	ISRADIPINE	IgA Deficiency	0	Status unknown	0.000707843	D006973	Hypertension
	CHEMBL1648	D014012	ISRADIPINE	Tinnitus	0	Never tested	0.00642728	D006973	Hypertension
	CHEMBL1648	D000505	ISRADIPINE	Alopecia	0	Never tested	0.0276746	D006973	Hypertension
	CHEMBL1648	D012626	ISRADIPINE	Sebaceous Gland Neoplasms	0	Status unknown	0.00211712	D006973	Hypertension
	CHEMBL1648	D001943	ISRADIPINE	Breast Neoplasms	0	Never tested	0.00590852	D006973	Hypertension
	CHEMBL1648	D014029	ISRADIPINE	Tobacco Use Disorder	0	Phase I	0.00164689	D006973	Hypertension
	CHEMBL1648	D000076385	ISRADIPINE	Diverticular Diseases	0	Never tested	0.00511987	D006973	Hypertension
	CHEMBL1648	D008228	ISRADIPINE	Lymphoma, Non-Hodgkin	0	Never tested	0.00053308	D006973	Hypertension
	CHEMBL1648	D000380	ISRADIPINE	Agranulocytosis	0	Never tested	0.00377856	D006973	Hypertension
	CHEMBL1648	D006429	ISRADIPINE	Hemiplegia	0	Never tested	0.0509809	D006973	Hypertension
	CHEMBL1648	D010996	ISRADIPINE	Pleural Effusion	0	Never tested	0.00206144	D006973	Hypertension
	CHEMBL1648	D011030	ISRADIPINE	Pneumothorax	0	Never tested	0.00082172	D006973	Hypertension
	CHEMBL1648	D014060	ISRADIPINE	Tongue Diseases	0	Status unknown	0.0047564	D006973	Hypertension
	CHEMBL1648	D008010	ISRADIPINE	Lichen Planus	0	Never tested	0.000815305	D006973	Hypertension
	CHEMBL1648	D011470	ISRADIPINE	Prostatic Hyperplasia	0	Never tested	0.000783405	D006973	Hypertension
	CHEMBL1648	D011472	ISRADIPINE	Prostatitis	0	Never tested	0.00291719	D006973	Hypertension
	CHEMBL1648	D005348	ISRADIPINE	Fibrocystic Breast Disease	0	Never tested	0.00395697	D006973	Hypertension
	CHEMBL1648	D006177	ISRADIPINE	Gynecomastia	0	Never tested	0.00102879	D006973	Hypertension
	CHEMBL1648	D003680	ISRADIPINE	Deglutition Disorders	0	Never tested	0.0457571	D006973	Hypertension
	CHEMBL1648	D000647	ISRADIPINE	Amnesia	0	Never tested	0.0189522	D006973	Hypertension
	CHEMBL1648	D005705	ISRADIPINE	Gallbladder Diseases	0	Never tested	0.00151675	D006973	Hypertension
	CHEMBL1648	D001851	ISRADIPINE	Bone Diseases, Metabolic	0	Never tested	0.00315325	D006973	Hypertension
	CHEMBL1648	D009443	ISRADIPINE	Neuritis	0	Never tested	0.00415858	D006973	Hypertension
	CHEMBL1648	D010538	ISRADIPINE	Peritonitis	0	Never tested	0.00162173	D006973	Hypertension
	CHEMBL1648	D012393	ISRADIPINE	Rosacea	0	Never tested	0.000815701	D006973	Hypertension
	CHEMBL1648	D010001	ISRADIPINE	Osteitis Deformans	0	Never tested	0.000762848	D006973	Hypertension
	CHEMBL1648	D007762	ISRADIPINE	Labyrinthitis	0	Never tested	0.00453772	D006973	Hypertension
	CHEMBL1648	D012878	ISRADIPINE	Skin Neoplasms	0	Never tested	0.00323577	D006973	Hypertension
	CHEMBL1648	D009260	ISRADIPINE	Nail Diseases	0	Never tested	0.00769836	D006973	Hypertension
	CHEMBL1648	D011111	ISRADIPINE	Polymyalgia Rheumatica	0	Never tested	0.00351132	D006973	Hypertension
	CHEMBL1648	D019966	ISRADIPINE	Substance-Related Disorders	0	Phase I	0.00479489	D006973	Hypertension
	CHEMBL1650	D020177	CORTISONE ACETATE	Idiopathic Hypersomnia	0	Never tested	0.00101167	D001172	Arthritis, Rheumatoid
	CHEMBL1650	D013771	CORTISONE ACETATE	Tetralogy of Fallot	0	Never tested	0.030114	D008180 ||| D001172 ||| D001249 ||| D010003	Lupus Erythematosus, Systemic ||| Arthritis, Rheumatoid ||| Asthma ||| Osteoarthritis
	CHEMBL1650	D003424	CORTISONE ACETATE	Crohn Disease	0	Never tested	0.207314	D008180 ||| D001172 ||| D010003	Lupus Erythematosus, Systemic ||| Arthritis, Rheumatoid ||| Osteoarthritis
	CHEMBL1650	D002761	CORTISONE ACETATE	Cholangitis	0	Never tested	0.159439	D001172 ||| D010003	Arthritis, Rheumatoid ||| Osteoarthritis
	CHEMBL1650	D017098	CORTISONE ACETATE	IgA Deficiency	0	Status unknown	0.00211249	D010437 ||| D001249 ||| D010003	Peptic Ulcer ||| Asthma ||| Osteoarthritis
	CHEMBL1650	D008268	CORTISONE ACETATE	Macular Degeneration	0	Never tested	0.0012732	D010437 ||| D001249	Peptic Ulcer ||| Asthma
	CHEMBL1650	D014012	CORTISONE ACETATE	Tinnitus	0	Never tested	0.00166702	D008180 ||| D001172 ||| D001249	Lupus Erythematosus, Systemic ||| Arthritis, Rheumatoid ||| Asthma
	CHEMBL1650	D000505	CORTISONE ACETATE	Alopecia	0	Never tested	0.00420507	D010437 ||| D001249 ||| D010003	Peptic Ulcer ||| Asthma ||| Osteoarthritis
	CHEMBL1650	D008881	CORTISONE ACETATE	Migraine Disorders	0	Never tested	0.00237059	D008180 ||| D010437 ||| D001172 ||| D001249 ||| D010003	Lupus Erythematosus, Systemic ||| Peptic Ulcer ||| Arthritis, Rheumatoid ||| Asthma ||| Osteoarthritis
	CHEMBL1650	D012626	CORTISONE ACETATE	Sebaceous Gland Neoplasms	0	Status unknown	0.00255238	D008180 ||| D010437 ||| D001249	Lupus Erythematosus, Systemic ||| Peptic Ulcer ||| Asthma
	CHEMBL1650	D001943	CORTISONE ACETATE	Breast Neoplasms	0	Never tested	0.00121947	D008180 ||| D013921	Lupus Erythematosus, Systemic ||| Thrombocytopenia
	CHEMBL1650	D002386	CORTISONE ACETATE	Cataract	0	Never tested	0.00186483	D010437	Peptic Ulcer
	CHEMBL1650	D012005	CORTISONE ACETATE	Rectal Prolapse	0	Status unknown	0.00100725	D008180 ||| D001172 ||| D010003	Lupus Erythematosus, Systemic ||| Arthritis, Rheumatoid ||| Osteoarthritis
	CHEMBL1650	D014029	CORTISONE ACETATE	Tobacco Use Disorder	0	Never tested	0.00324808	D008180 ||| D010437 ||| D001172 ||| D001249 ||| D010003	Lupus Erythematosus, Systemic ||| Peptic Ulcer ||| Arthritis, Rheumatoid ||| Asthma ||| Osteoarthritis
	CHEMBL1650	D000076385	CORTISONE ACETATE	Diverticular Diseases	0	Never tested	0.00136407	D008180 ||| D001172 ||| D001249 ||| D010003	Lupus Erythematosus, Systemic ||| Arthritis, Rheumatoid ||| Asthma ||| Osteoarthritis
	CHEMBL1650	D009798	CORTISONE ACETATE	Ocular Hypertension	0	Never tested	0.00184117	D008180 ||| D010437 ||| D001172 ||| D001249 ||| D010003	Lupus Erythematosus, Systemic ||| Peptic Ulcer ||| Arthritis, Rheumatoid ||| Asthma ||| Osteoarthritis
	CHEMBL1650	D001714	CORTISONE ACETATE	Bipolar Disorder	0	Never tested	0.0082739	D008180 ||| D010437 ||| D001172 ||| D013921 ||| D001249	Lupus Erythematosus, Systemic ||| Peptic Ulcer ||| Arthritis, Rheumatoid ||| Thrombocytopenia ||| Asthma
	CHEMBL1650	D000544	CORTISONE ACETATE	Alzheimer Disease	0	Never tested	0.0480522	D010437	Peptic Ulcer
	CHEMBL1650	D004827	CORTISONE ACETATE	Epilepsy	0	Never tested	0.00119719	D010437	Peptic Ulcer
	CHEMBL1650	D005901	CORTISONE ACETATE	Glaucoma	0	Never tested	0.000701855	D010437	Peptic Ulcer
	CHEMBL1650	D000419	CORTISONE ACETATE	Albuminuria	0	Never tested	0.000577983	D001172	Arthritis, Rheumatoid
	CHEMBL1650	D001281	CORTISONE ACETATE	Atrial Fibrillation	0	Never tested	0.0326356	D008180 ||| D010437 ||| D001172 ||| D001249 ||| D010003	Lupus Erythematosus, Systemic ||| Peptic Ulcer ||| Arthritis, Rheumatoid ||| Asthma ||| Osteoarthritis
	CHEMBL1650	D000380	CORTISONE ACETATE	Agranulocytosis	0	Never tested	0.00325383	D008180 ||| D010437 ||| D001172 ||| D001249 ||| D010003	Lupus Erythematosus, Systemic ||| Peptic Ulcer ||| Arthritis, Rheumatoid ||| Asthma ||| Osteoarthritis
	CHEMBL1650	D012893	CORTISONE ACETATE	Sleep Wake Disorders	0	Never tested	0.00479247	D008180 ||| D010437 ||| D001172 ||| D013921 ||| D001249 ||| D010003	Lupus Erythematosus, Systemic ||| Peptic Ulcer ||| Arthritis, Rheumatoid ||| Thrombocytopenia ||| Asthma ||| Osteoarthritis
	CHEMBL1650	D006429	CORTISONE ACETATE	Hemiplegia	0	Never tested	0.00425524	D008180 ||| D010437 ||| D001172 ||| D013921 ||| D001249 ||| D010003	Lupus Erythematosus, Systemic ||| Peptic Ulcer ||| Arthritis, Rheumatoid ||| Thrombocytopenia ||| Asthma ||| Osteoarthritis
	CHEMBL1650	D013345	CORTISONE ACETATE	Subarachnoid Hemorrhage	0	Never tested	0.000910997	D008180 ||| D010437 ||| D001249	Lupus Erythematosus, Systemic ||| Peptic Ulcer ||| Asthma
	CHEMBL1650	D002543	CORTISONE ACETATE	Cerebral Hemorrhage	0	Never tested	0.00348417	D008180 ||| D010437 ||| D001172 ||| D001249	Lupus Erythematosus, Systemic ||| Peptic Ulcer ||| Arthritis, Rheumatoid ||| Asthma
	CHEMBL1650	D010689	CORTISONE ACETATE	Phlebitis	0	Never tested	0.0206279	D008180 ||| D010437 ||| D001172 ||| D001249 ||| D010003	Lupus Erythematosus, Systemic ||| Peptic Ulcer ||| Arthritis, Rheumatoid ||| Asthma ||| Osteoarthritis
	CHEMBL1650	D010996	CORTISONE ACETATE	Pleural Effusion	0	Never tested	0.00356622	D001172 ||| D010003	Arthritis, Rheumatoid ||| Osteoarthritis
	CHEMBL1650	D011030	CORTISONE ACETATE	Pneumothorax	0	Never tested	0.000889981	D008180 ||| D010437 ||| D001172 ||| D013921 ||| D010003	Lupus Erythematosus, Systemic ||| Peptic Ulcer ||| Arthritis, Rheumatoid ||| Thrombocytopenia ||| Osteoarthritis
	CHEMBL1650	D014060	CORTISONE ACETATE	Tongue Diseases	0	Status unknown	0.0076953	D008180 ||| D001172 ||| D013921 ||| D010003	Lupus Erythematosus, Systemic ||| Arthritis, Rheumatoid ||| Thrombocytopenia ||| Osteoarthritis
	CHEMBL1650	D002764	CORTISONE ACETATE	Cholecystitis	0	Never tested	0.00138936	D008180 ||| D001172 ||| D010003	Lupus Erythematosus, Systemic ||| Arthritis, Rheumatoid ||| Osteoarthritis
	CHEMBL1650	D010195	CORTISONE ACETATE	Pancreatitis	0	Never tested	0.00112097	D010003	Osteoarthritis
	CHEMBL1650	D008010	CORTISONE ACETATE	Lichen Planus	0	Never tested	0.00104019	D010437 ||| D013921 ||| D010003	Peptic Ulcer ||| Thrombocytopenia ||| Osteoarthritis
	CHEMBL1650	D011470	CORTISONE ACETATE	Prostatic Hyperplasia	0	Never tested	0.00117662	D008180 ||| D001172 ||| D013921 ||| D010003	Lupus Erythematosus, Systemic ||| Arthritis, Rheumatoid ||| Thrombocytopenia ||| Osteoarthritis
	CHEMBL1650	D011472	CORTISONE ACETATE	Prostatitis	0	Never tested	0.00465776	D010003	Osteoarthritis
	CHEMBL1650	D005348	CORTISONE ACETATE	Fibrocystic Breast Disease	0	Never tested	0.00425803	D008180 ||| D001172 ||| D013921 ||| D001249 ||| D010003	Lupus Erythematosus, Systemic ||| Arthritis, Rheumatoid ||| Thrombocytopenia ||| Asthma ||| Osteoarthritis
	CHEMBL1650	D006177	CORTISONE ACETATE	Gynecomastia	0	Never tested	0.00105333	D008180 ||| D010437 ||| D001172 ||| D013921 ||| D001249 ||| D010003	Lupus Erythematosus, Systemic ||| Peptic Ulcer ||| Arthritis, Rheumatoid ||| Thrombocytopenia ||| Asthma ||| Osteoarthritis
	CHEMBL1650	D003680	CORTISONE ACETATE	Deglutition Disorders	0	Phase unknown	0.0906225	D008180 ||| D001172 ||| D013921 ||| D001249 ||| D010003	Lupus Erythematosus, Systemic ||| Arthritis, Rheumatoid ||| Thrombocytopenia ||| Asthma ||| Osteoarthritis
	CHEMBL1650	D014717	CORTISONE ACETATE	Vertigo	0	Never tested	0.000969169	D010437 ||| D013921	Peptic Ulcer ||| Thrombocytopenia
	CHEMBL1650	D013575	CORTISONE ACETATE	Syncope	0	Never tested	0.0134705	D008180 ||| D010437 ||| D001172 ||| D013921 ||| D001249 ||| D010003	Lupus Erythematosus, Systemic ||| Peptic Ulcer ||| Arthritis, Rheumatoid ||| Thrombocytopenia ||| Asthma ||| Osteoarthritis
	CHEMBL1650	D007766	CORTISONE ACETATE	Lacrimal Apparatus Diseases	0	Never tested	0.00719697	D010437	Peptic Ulcer
	CHEMBL1650	D006547	CORTISONE ACETATE	Hernia	0	Never tested	0.000796741	D008180 ||| D013921 ||| D001249	Lupus Erythematosus, Systemic ||| Thrombocytopenia ||| Asthma
	CHEMBL1650	D008113	CORTISONE ACETATE	Liver Neoplasms	0	Never tested	0.000913513	D008180 ||| D001172 ||| D001249 ||| D010003	Lupus Erythematosus, Systemic ||| Arthritis, Rheumatoid ||| Asthma ||| Osteoarthritis
	CHEMBL1650	D000647	CORTISONE ACETATE	Amnesia	0	Never tested	0.000739261	D008180 ||| D010437 ||| D001172 ||| D013921 ||| D001249 ||| D010003	Lupus Erythematosus, Systemic ||| Peptic Ulcer ||| Arthritis, Rheumatoid ||| Thrombocytopenia ||| Asthma ||| Osteoarthritis
	CHEMBL1650	D003248	CORTISONE ACETATE	Constipation	0	Never tested	0.000911983	D001172 ||| D010003	Arthritis, Rheumatoid ||| Osteoarthritis
	CHEMBL1650	D015352	CORTISONE ACETATE	Dry Eye Syndromes	0	Never tested	0.000944072	D010437	Peptic Ulcer
	CHEMBL1650	D015837	CORTISONE ACETATE	Vestibular Diseases	0	Never tested	0.0033001	D010437	Peptic Ulcer
	CHEMBL1650	D005705	CORTISONE ACETATE	Gallbladder Diseases	0	Never tested	0.0011421	D008180 ||| D001172 ||| D013921 ||| D001249 ||| D010003	Lupus Erythematosus, Systemic ||| Arthritis, Rheumatoid ||| Thrombocytopenia ||| Asthma ||| Osteoarthritis
	CHEMBL1650	D001851	CORTISONE ACETATE	Bone Diseases, Metabolic	0	Never tested	0.00437136	D008180 ||| D010437 ||| D013921 ||| D001249	Lupus Erythematosus, Systemic ||| Peptic Ulcer ||| Thrombocytopenia ||| Asthma
	CHEMBL1650	D010024	CORTISONE ACETATE	Osteoporosis	0	Never tested	0.000728969	D010437 ||| D001249	Peptic Ulcer ||| Asthma
	CHEMBL1650	D009443	CORTISONE ACETATE	Neuritis	0	Never tested	0.00503562	D008180 ||| D010437 ||| D001172 ||| D013921 ||| D001249 ||| D010003	Lupus Erythematosus, Systemic ||| Peptic Ulcer ||| Arthritis, Rheumatoid ||| Thrombocytopenia ||| Asthma ||| Osteoarthritis
	CHEMBL1650	D010538	CORTISONE ACETATE	Peritonitis	0	Never tested	0.00137895	D008180 ||| D001172 ||| D013921 ||| D001249 ||| D010003	Lupus Erythematosus, Systemic ||| Arthritis, Rheumatoid ||| Thrombocytopenia ||| Asthma ||| Osteoarthritis
	CHEMBL1650	D012163	CORTISONE ACETATE	Retinal Detachment	0	Never tested	0.0010075	D010437	Peptic Ulcer
	CHEMBL1650	D012393	CORTISONE ACETATE	Rosacea	0	Never tested	0.000737533	D008180 ||| D010437 ||| D001172 ||| D013921 ||| D001249 ||| D010003	Lupus Erythematosus, Systemic ||| Peptic Ulcer ||| Arthritis, Rheumatoid ||| Thrombocytopenia ||| Asthma ||| Osteoarthritis
	CHEMBL1650	D002546	CORTISONE ACETATE	Ischemic Attack, Transient	0	Never tested	0.00402701	D010437	Peptic Ulcer
	CHEMBL1650	D012891	CORTISONE ACETATE	Sleep Apnea Syndromes	0	Never tested	0.0172239	D001172 ||| D010003	Arthritis, Rheumatoid ||| Osteoarthritis
	CHEMBL1650	D010001	CORTISONE ACETATE	Osteitis Deformans	0	Never tested	0.00126742	D010437 ||| D001249	Peptic Ulcer ||| Asthma
	CHEMBL1650	D000075224	CORTISONE ACETATE	Cardiac Conduction System Disease	0	Never tested	0.00349181	D001172 ||| D010003	Arthritis, Rheumatoid ||| Osteoarthritis
	CHEMBL1650	D007762	CORTISONE ACETATE	Labyrinthitis	0	Never tested	0.00352391	D008180 ||| D010437 ||| D001172 ||| D013921	Lupus Erythematosus, Systemic ||| Peptic Ulcer ||| Arthritis, Rheumatoid ||| Thrombocytopenia
	CHEMBL1650	D012878	CORTISONE ACETATE	Skin Neoplasms	0	Phase II	0.00340502	D008180 ||| D013921	Lupus Erythematosus, Systemic ||| Thrombocytopenia
	CHEMBL1650	D009260	CORTISONE ACETATE	Nail Diseases	0	Never tested	0.00485155	D008180 ||| D010437 ||| D001172 ||| D013921 ||| D001249 ||| D010003	Lupus Erythematosus, Systemic ||| Peptic Ulcer ||| Arthritis, Rheumatoid ||| Thrombocytopenia ||| Asthma ||| Osteoarthritis
	CHEMBL1650	D011111	CORTISONE ACETATE	Polymyalgia Rheumatica	0	Never tested	0.00550626	D010437 ||| D013921 ||| D001249	Peptic Ulcer ||| Thrombocytopenia ||| Asthma
	CHEMBL1650	D013118	CORTISONE ACETATE	Spinal Cord Diseases	0	Never tested	0.00109394	D010437	Peptic Ulcer
	CHEMBL1650	D019966	CORTISONE ACETATE	Substance-Related Disorders	0	Never tested	0.00453534	D008180 ||| D010437 ||| D001172 ||| D013921 ||| D001249 ||| D010003	Lupus Erythematosus, Systemic ||| Peptic Ulcer ||| Arthritis, Rheumatoid ||| Thrombocytopenia ||| Asthma ||| Osteoarthritis
	CHEMBL1650559	D008268	PLAZOMICIN	Macular Degeneration	0	Never tested	0.00276132	D011704	Pyelonephritis
	CHEMBL1650559	D008881	PLAZOMICIN	Migraine Disorders	0	Never tested	0.00112892	D011704	Pyelonephritis
	CHEMBL1650559	D001714	PLAZOMICIN	Bipolar Disorder	0	Never tested	0.0050382	D011704	Pyelonephritis
	CHEMBL1650559	D001281	PLAZOMICIN	Atrial Fibrillation	0	Never tested	0.00238228	D011704	Pyelonephritis
	CHEMBL1650559	D000380	PLAZOMICIN	Agranulocytosis	0	Never tested	0.00396847	D011704	Pyelonephritis
	CHEMBL1650559	D012893	PLAZOMICIN	Sleep Wake Disorders	0	Never tested	0.00237684	D011704	Pyelonephritis
	CHEMBL1650559	D006429	PLAZOMICIN	Hemiplegia	0	Never tested	0.0035419	D011704	Pyelonephritis
	CHEMBL1650559	D013345	PLAZOMICIN	Subarachnoid Hemorrhage	0	Never tested	0.00255321	D011704	Pyelonephritis
	CHEMBL1650559	D002543	PLAZOMICIN	Cerebral Hemorrhage	0	Never tested	0.00363275	D011704	Pyelonephritis
	CHEMBL1650559	D010689	PLAZOMICIN	Phlebitis	0	Never tested	0.00354962	D011704	Pyelonephritis
	CHEMBL1650559	D011030	PLAZOMICIN	Pneumothorax	0	Never tested	0.00177262	D011704	Pyelonephritis
	CHEMBL1650559	D014060	PLAZOMICIN	Tongue Diseases	0	Status unknown	0.00351874	D011704	Pyelonephritis
	CHEMBL1650559	D003680	PLAZOMICIN	Deglutition Disorders	0	Never tested	0.00194701	D011704	Pyelonephritis
	CHEMBL1650559	D014717	PLAZOMICIN	Vertigo	0	Never tested	0.00196833	D011704	Pyelonephritis
	CHEMBL1650559	D013575	PLAZOMICIN	Syncope	0	Never tested	0.00395406	D011704	Pyelonephritis
	CHEMBL1650559	D000647	PLAZOMICIN	Amnesia	0	Never tested	0.00253935	D011704	Pyelonephritis
	CHEMBL1650559	D015837	PLAZOMICIN	Vestibular Diseases	0	Never tested	0.00217763	D011704	Pyelonephritis
	CHEMBL1650559	D005705	PLAZOMICIN	Gallbladder Diseases	0	Never tested	0.00447599	D011704	Pyelonephritis
	CHEMBL1650559	D001851	PLAZOMICIN	Bone Diseases, Metabolic	0	Never tested	0.00385902	D011704	Pyelonephritis
	CHEMBL1650559	D010024	PLAZOMICIN	Osteoporosis	0	Never tested	0.00338944	D011704	Pyelonephritis
	CHEMBL1650559	D012393	PLAZOMICIN	Rosacea	0	Never tested	0.00381163	D011704	Pyelonephritis
	CHEMBL1650559	D009260	PLAZOMICIN	Nail Diseases	0	Never tested	0.0035035	D011704	Pyelonephritis
	CHEMBL1650559	D011111	PLAZOMICIN	Polymyalgia Rheumatica	0	Never tested	0.00331584	D011704	Pyelonephritis
	CHEMBL1650559	D019966	PLAZOMICIN	Substance-Related Disorders	0	Never tested	0.00438049	D011704	Pyelonephritis
	CHEMBL1651906	D001289	STREPTOZOCIN	Attention Deficit Disorder with Hyperactivity	0	Never tested	0.00108784	D006689	Hodgkin Disease
	CHEMBL1651906	D001008	STREPTOZOCIN	Anxiety Disorders	0	Never tested	0.000807671	D006689	Hodgkin Disease
	CHEMBL1651906	D013313	STREPTOZOCIN	Stress Disorders, Post-Traumatic	0	Never tested	0.000950423	D006689	Hodgkin Disease
	CHEMBL1651906	D000856	STREPTOZOCIN	Anorexia Nervosa	0	Never tested	0.00107271	D006689	Hodgkin Disease
	CHEMBL1651906	D010300	STREPTOZOCIN	Parkinson Disease	0	Never tested	0.000986081	D006689	Hodgkin Disease
	CHEMBL1651906	D013771	STREPTOZOCIN	Tetralogy of Fallot	0	Never tested	0.118206	D015179 ||| D006689	Colorectal Neoplasms ||| Hodgkin Disease
	CHEMBL1651906	D017098	STREPTOZOCIN	IgA Deficiency	0	Status unknown	0.000979204	D015179 ||| D006689	Colorectal Neoplasms ||| Hodgkin Disease
	CHEMBL1651906	D008268	STREPTOZOCIN	Macular Degeneration	0	Never tested	0.000718212	D015179 ||| D006689	Colorectal Neoplasms ||| Hodgkin Disease
	CHEMBL1651906	D014012	STREPTOZOCIN	Tinnitus	0	Never tested	0.0012503	D015179	Colorectal Neoplasms
	CHEMBL1651906	D000505	STREPTOZOCIN	Alopecia	0	Never tested	0.00109483	D015179 ||| D006689	Colorectal Neoplasms ||| Hodgkin Disease
	CHEMBL1651906	D007037	STREPTOZOCIN	Hypothyroidism	0	Never tested	0.000723979	D006689	Hodgkin Disease
	CHEMBL1651906	D008881	STREPTOZOCIN	Migraine Disorders	0	Never tested	0.00140012	D015179 ||| D006689	Colorectal Neoplasms ||| Hodgkin Disease
	CHEMBL1651906	D002386	STREPTOZOCIN	Cataract	0	Never tested	0.0015305	D015179	Colorectal Neoplasms
	CHEMBL1651906	D014029	STREPTOZOCIN	Tobacco Use Disorder	0	Never tested	0.000517164	D015179 ||| D006689	Colorectal Neoplasms ||| Hodgkin Disease
	CHEMBL1651906	D000076385	STREPTOZOCIN	Diverticular Diseases	0	Never tested	0.00105696	D015179 ||| D006689	Colorectal Neoplasms ||| Hodgkin Disease
	CHEMBL1651906	D007319	STREPTOZOCIN	Sleep Initiation and Maintenance Disorders	0	Never tested	0.000875338	D006689	Hodgkin Disease
	CHEMBL1651906	D009290	STREPTOZOCIN	Narcolepsy	0	Never tested	0.000931182	D006689	Hodgkin Disease
	CHEMBL1651906	D009798	STREPTOZOCIN	Ocular Hypertension	0	Never tested	0.00191951	D015179 ||| D006689	Colorectal Neoplasms ||| Hodgkin Disease
	CHEMBL1651906	D012559	STREPTOZOCIN	Schizophrenia	0	Never tested	0.163969	D006689	Hodgkin Disease
	CHEMBL1651906	D000437	STREPTOZOCIN	Alcoholism	0	Never tested	0.000937694	D006689	Hodgkin Disease
	CHEMBL1651906	D000067877	STREPTOZOCIN	Autism Spectrum Disorder	0	Never tested	0.000874904	D006689	Hodgkin Disease
	CHEMBL1651906	D001714	STREPTOZOCIN	Bipolar Disorder	0	Never tested	0.120704	D015179 ||| D006689	Colorectal Neoplasms ||| Hodgkin Disease
	CHEMBL1651906	D009771	STREPTOZOCIN	Obsessive-Compulsive Disorder	0	Never tested	0.00104432	D006689	Hodgkin Disease
	CHEMBL1651906	D000544	STREPTOZOCIN	Alzheimer Disease	0	Never tested	0.00068013	D006689	Hodgkin Disease
	CHEMBL1651906	D004827	STREPTOZOCIN	Epilepsy	0	Never tested	0.00106569	D006689	Hodgkin Disease
	CHEMBL1651906	D005901	STREPTOZOCIN	Glaucoma	0	Never tested	0.000712569	D015179	Colorectal Neoplasms
	CHEMBL1651906	D003863	STREPTOZOCIN	Depression	0	Never tested	0.0359524	D006689	Hodgkin Disease
	CHEMBL1651906	D001281	STREPTOZOCIN	Atrial Fibrillation	0	Never tested	0.000353282	D015179 ||| D006689	Colorectal Neoplasms ||| Hodgkin Disease
	CHEMBL1651906	D012893	STREPTOZOCIN	Sleep Wake Disorders	0	Never tested	0.00108759	D015179 ||| D006689	Colorectal Neoplasms ||| Hodgkin Disease
	CHEMBL1651906	D006429	STREPTOZOCIN	Hemiplegia	0	Never tested	0.00254921	D006689	Hodgkin Disease
	CHEMBL1651906	D013345	STREPTOZOCIN	Subarachnoid Hemorrhage	0	Never tested	0.0750081	D015179 ||| D006689	Colorectal Neoplasms ||| Hodgkin Disease
	CHEMBL1651906	D002543	STREPTOZOCIN	Cerebral Hemorrhage	0	Never tested	0.000905139	D015179 ||| D006689	Colorectal Neoplasms ||| Hodgkin Disease
	CHEMBL1651906	D002544	STREPTOZOCIN	Cerebral Infarction	0	Never tested	0.00461706	D006689	Hodgkin Disease
	CHEMBL1651906	D011030	STREPTOZOCIN	Pneumothorax	0	Never tested	0.000970723	D015179 ||| D006689	Colorectal Neoplasms ||| Hodgkin Disease
	CHEMBL1651906	D008010	STREPTOZOCIN	Lichen Planus	0	Never tested	0.00103227	D015179	Colorectal Neoplasms
	CHEMBL1651906	D005348	STREPTOZOCIN	Fibrocystic Breast Disease	0	Never tested	0.00306437	D006689	Hodgkin Disease
	CHEMBL1651906	D006177	STREPTOZOCIN	Gynecomastia	0	Never tested	0.0149095	D015179 ||| D006689	Colorectal Neoplasms ||| Hodgkin Disease
	CHEMBL1651906	D003680	STREPTOZOCIN	Deglutition Disorders	0	Never tested	0.00396902	D006689	Hodgkin Disease
	CHEMBL1651906	D014717	STREPTOZOCIN	Vertigo	0	Never tested	0.000959045	D015179 ||| D006689	Colorectal Neoplasms ||| Hodgkin Disease
	CHEMBL1651906	D013575	STREPTOZOCIN	Syncope	0	Never tested	0.00366942	D006689	Hodgkin Disease
	CHEMBL1651906	D000647	STREPTOZOCIN	Amnesia	0	Never tested	0.000895738	D015179 ||| D006689	Colorectal Neoplasms ||| Hodgkin Disease
	CHEMBL1651906	D015837	STREPTOZOCIN	Vestibular Diseases	0	Never tested	0.00312206	D006689	Hodgkin Disease
	CHEMBL1651906	D005705	STREPTOZOCIN	Gallbladder Diseases	0	Never tested	0.00063969	D015179 ||| D006689	Colorectal Neoplasms ||| Hodgkin Disease
	CHEMBL1651906	D001851	STREPTOZOCIN	Bone Diseases, Metabolic	0	Never tested	0.00322878	D006689	Hodgkin Disease
	CHEMBL1651906	D009443	STREPTOZOCIN	Neuritis	0	Never tested	0.00234901	D006689	Hodgkin Disease
	CHEMBL1651906	D010538	STREPTOZOCIN	Peritonitis	0	Never tested	0.00145869	D015179	Colorectal Neoplasms
	CHEMBL1651906	D012163	STREPTOZOCIN	Retinal Detachment	0	Never tested	0.00104924	D015179	Colorectal Neoplasms
	CHEMBL1651906	D012393	STREPTOZOCIN	Rosacea	0	Never tested	0.000797525	D015179 ||| D006689	Colorectal Neoplasms ||| Hodgkin Disease
	CHEMBL1651906	D002546	STREPTOZOCIN	Ischemic Attack, Transient	0	Never tested	0.0022296	D006689	Hodgkin Disease
	CHEMBL1651906	D000083242	STREPTOZOCIN	Ischemic Stroke	0	Never tested	0.000929044	D006689	Hodgkin Disease
	CHEMBL1651906	D012891	STREPTOZOCIN	Sleep Apnea Syndromes	0	Never tested	0.00117883	D006689	Hodgkin Disease
	CHEMBL1651906	D010001	STREPTOZOCIN	Osteitis Deformans	0	Never tested	0.000917633	D015179 ||| D006689	Colorectal Neoplasms ||| Hodgkin Disease
	CHEMBL1651906	D000075224	STREPTOZOCIN	Cardiac Conduction System Disease	0	Never tested	0.00461849	D006689	Hodgkin Disease
	CHEMBL1651906	D007762	STREPTOZOCIN	Labyrinthitis	0	Never tested	0.00367279	D006689	Hodgkin Disease
	CHEMBL1651906	D011111	STREPTOZOCIN	Polymyalgia Rheumatica	0	Never tested	0.00373454	D006689	Hodgkin Disease
	CHEMBL1651906	D019966	STREPTOZOCIN	Substance-Related Disorders	0	Never tested	0.00408621	D006689	Hodgkin Disease
	CHEMBL1655	D001289	TOREMIFENE	Attention Deficit Disorder with Hyperactivity	0	Never tested	0.000688431	D001943	Breast Neoplasms
	CHEMBL1655	D001008	TOREMIFENE	Anxiety Disorders	0	Never tested	0.00075879	D001943	Breast Neoplasms
	CHEMBL1655	D013313	TOREMIFENE	Stress Disorders, Post-Traumatic	0	Never tested	0.000434201	D001943	Breast Neoplasms
	CHEMBL1655	D015228	TOREMIFENE	Hypertriglyceridemia	0	Never tested	0.000813922	D001943	Breast Neoplasms
	CHEMBL1655	D003324	TOREMIFENE	Coronary Artery Disease	0	Never tested	0.000644067	D001943	Breast Neoplasms
	CHEMBL1655	D009765	TOREMIFENE	Obesity	0	Never tested	0.00134235	D001943	Breast Neoplasms
	CHEMBL1655	D020177	TOREMIFENE	Idiopathic Hypersomnia	0	Never tested	0.00108592	D001943	Breast Neoplasms
	CHEMBL1655	D010300	TOREMIFENE	Parkinson Disease	0	Never tested	0.00112224	D001943	Breast Neoplasms
	CHEMBL1655	D013771	TOREMIFENE	Tetralogy of Fallot	0	Never tested	0.000994722	D001943	Breast Neoplasms
	CHEMBL1655	D008268	TOREMIFENE	Macular Degeneration	0	Never tested	0.00158725	D001943	Breast Neoplasms
	CHEMBL1655	D034381	TOREMIFENE	Hearing Loss	0	Never tested	0.000798923	D001943	Breast Neoplasms
	CHEMBL1655	D000787	TOREMIFENE	Angina Pectoris	0	Never tested	0.000692984	D001943	Breast Neoplasms
	CHEMBL1655	D065631	TOREMIFENE	Rhinitis, Allergic	0	Never tested	0.00121449	D001943	Breast Neoplasms
	CHEMBL1655	D008881	TOREMIFENE	Migraine Disorders	0	Never tested	0.000648121	D001943	Breast Neoplasms
	CHEMBL1655	D006937	TOREMIFENE	Hypercholesterolemia	0	Never tested	0.000641515	D001943	Breast Neoplasms
	CHEMBL1655	D002386	TOREMIFENE	Cataract	0	Never tested	0.000997306	D001943	Breast Neoplasms
	CHEMBL1655	D014029	TOREMIFENE	Tobacco Use Disorder	0	Never tested	0.000475915	D001943	Breast Neoplasms
	CHEMBL1655	D009203	TOREMIFENE	Myocardial Infarction	0	Never tested	0.000550032	D001943	Breast Neoplasms
	CHEMBL1655	D007319	TOREMIFENE	Sleep Initiation and Maintenance Disorders	0	Never tested	0.00812141	D001943	Breast Neoplasms
	CHEMBL1655	D003922	TOREMIFENE	Diabetes Mellitus, Type 1	0	Never tested	0.00197611	D001943	Breast Neoplasms
	CHEMBL1655	D014820	TOREMIFENE	Vitiligo	0	Never tested	0.000770703	D001943	Breast Neoplasms
	CHEMBL1655	D009798	TOREMIFENE	Ocular Hypertension	0	Never tested	0.000686163	D001943	Breast Neoplasms
	CHEMBL1655	D012559	TOREMIFENE	Schizophrenia	0	Never tested	0.000621582	D001943	Breast Neoplasms
	CHEMBL1655	D008180	TOREMIFENE	Lupus Erythematosus, Systemic	0	Never tested	0.00122994	D001943	Breast Neoplasms
	CHEMBL1655	D000437	TOREMIFENE	Alcoholism	0	Never tested	0.00115233	D001943	Breast Neoplasms
	CHEMBL1655	D000067877	TOREMIFENE	Autism Spectrum Disorder	0	Never tested	0.000540406	D001943	Breast Neoplasms
	CHEMBL1655	D003924	TOREMIFENE	Diabetes Mellitus, Type 2	0	Never tested	0.00464721	D001943	Breast Neoplasms
	CHEMBL1655	D000544	TOREMIFENE	Alzheimer Disease	0	Never tested	0.000697145	D001943	Breast Neoplasms
	CHEMBL1655	D004827	TOREMIFENE	Epilepsy	0	Never tested	0.000513143	D001943	Breast Neoplasms
	CHEMBL1655	D005901	TOREMIFENE	Glaucoma	0	Never tested	0.00173333	D001943	Breast Neoplasms
	CHEMBL1655	D051436	TOREMIFENE	Renal Insufficiency, Chronic	0	Never tested	0.00066972	D001943	Breast Neoplasms
	CHEMBL1655	D003863	TOREMIFENE	Depression	0	Never tested	0.000761074	D001943	Breast Neoplasms
	CHEMBL1655	D000419	TOREMIFENE	Albuminuria	0	Never tested	0.000690505	D001943	Breast Neoplasms
	CHEMBL1655	D001281	TOREMIFENE	Atrial Fibrillation	0	Never tested	0.000768551	D001943	Breast Neoplasms
	CHEMBL1655	D006973	TOREMIFENE	Hypertension	0	Never tested	0.0054809	D001943	Breast Neoplasms
	CHEMBL1655	D006327	TOREMIFENE	Heart Block	0	Never tested	0.00102194	D001943	Breast Neoplasms
	CHEMBL1655	D016883	TOREMIFENE	Diabetic Ketoacidosis	0	Never tested	0.00879283	D001943	Breast Neoplasms
	CHEMBL1655	D011655	TOREMIFENE	Pulmonary Embolism	0	Never tested	0.000818164	D001943	Breast Neoplasms
	CHEMBL1655	D009202	TOREMIFENE	Cardiomyopathies	0	Never tested	0.00219926	D001943	Breast Neoplasms
	CHEMBL1655	D013345	TOREMIFENE	Subarachnoid Hemorrhage	0	Never tested	0.0938889	D001943	Breast Neoplasms
	CHEMBL1655	D002543	TOREMIFENE	Cerebral Hemorrhage	0	Never tested	0.000972401	D001943	Breast Neoplasms
	CHEMBL1655	D002544	TOREMIFENE	Cerebral Infarction	0	Never tested	0.0030507	D001943	Breast Neoplasms
	CHEMBL1655	D050197	TOREMIFENE	Arteriosclerosis	0	Never tested	0.000905362	D001943	Breast Neoplasms
	CHEMBL1655	D007022	TOREMIFENE	Hypotension	0	Never tested	0.0070203	D001943	Breast Neoplasms
	CHEMBL1655	D012852	TOREMIFENE	Sinusitis	0	Never tested	0.000723982	D001943	Breast Neoplasms
	CHEMBL1655	D002481	TOREMIFENE	Cellulitis	0	Never tested	0.00148094	D001943	Breast Neoplasms
	CHEMBL1655	D058186	TOREMIFENE	Acute Kidney Injury	0	Never tested	0.00161863	D001943	Breast Neoplasms
	CHEMBL1655	D007676	TOREMIFENE	Kidney Failure, Chronic	0	Never tested	0.000601546	D001943	Breast Neoplasms
	CHEMBL1655	D001201	TOREMIFENE	Ascites	0	Never tested	0.00273958	D001943	Breast Neoplasms
	CHEMBL1655	D014717	TOREMIFENE	Vertigo	0	Never tested	0.000879566	D001943	Breast Neoplasms
	CHEMBL1655	D013575	TOREMIFENE	Syncope	0	Never tested	0.00232769	D001943	Breast Neoplasms
	CHEMBL1655	D007766	TOREMIFENE	Lacrimal Apparatus Diseases	0	Never tested	0.00365004	D001943	Breast Neoplasms
	CHEMBL1655	D005921	TOREMIFENE	Glomerulonephritis	0	Never tested	0.000881638	D001943	Breast Neoplasms
	CHEMBL1655	D006333	TOREMIFENE	Heart Failure	0	Never tested	0.00247893	D001943	Breast Neoplasms
	CHEMBL1655	D000647	TOREMIFENE	Amnesia	0	Never tested	0.00112	D001943	Breast Neoplasms
	CHEMBL1655	D015352	TOREMIFENE	Dry Eye Syndromes	0	Never tested	0.0011068	D001943	Breast Neoplasms
	CHEMBL1655	D015837	TOREMIFENE	Vestibular Diseases	0	Never tested	0.00797967	D001943	Breast Neoplasms
	CHEMBL1655	D001145	TOREMIFENE	Arrhythmias, Cardiac	0	Never tested	0.00100649	D001943	Breast Neoplasms
	CHEMBL1655	D012163	TOREMIFENE	Retinal Detachment	0	Never tested	0.000958891	D001943	Breast Neoplasms
	CHEMBL1655	D012393	TOREMIFENE	Rosacea	0	Never tested	0.00108055	D001943	Breast Neoplasms
	CHEMBL1655	D002546	TOREMIFENE	Ischemic Attack, Transient	0	Never tested	0.00203796	D001943	Breast Neoplasms
	CHEMBL1655	D000083242	TOREMIFENE	Ischemic Stroke	0	Never tested	0.000721129	D001943	Breast Neoplasms
	CHEMBL1655	D013921	TOREMIFENE	Thrombocytopenia	0	Never tested	0.00363488	D001943	Breast Neoplasms
	CHEMBL1655	D020246	TOREMIFENE	Venous Thrombosis	0	Never tested	0.000777198	D001943	Breast Neoplasms
	CHEMBL1655	D000075224	TOREMIFENE	Cardiac Conduction System Disease	0	Never tested	0.00423049	D001943	Breast Neoplasms
	CHEMBL1655	D016491	TOREMIFENE	Peripheral Vascular Diseases	0	Never tested	0.00341304	D001943	Breast Neoplasms
	CHEMBL1655	D010031	TOREMIFENE	Otitis	0	Never tested	0.00102038	D001943	Breast Neoplasms
	CHEMBL1655	D015155	TOREMIFENE	Esophageal Spasm, Diffuse	0	Never tested	0.00101017	D001943	Breast Neoplasms
	CHEMBL1657	D001008	TAZAROTENE	Anxiety Disorders	0	Never tested	0.000976939	D011565 ||| D012878	Psoriasis ||| Skin Neoplasms
	CHEMBL1657	D000856	TAZAROTENE	Anorexia Nervosa	0	Never tested	0.00098454	D011565	Psoriasis
	CHEMBL1657	D003324	TAZAROTENE	Coronary Artery Disease	0	Never tested	0.00115332	D000152 ||| D012878 ||| D055623	Acne Vulgaris ||| Skin Neoplasms ||| Keratosis, Actinic
	CHEMBL1657	D009765	TAZAROTENE	Obesity	0	Never tested	0.00391675	D012878	Skin Neoplasms
	CHEMBL1657	D010300	TAZAROTENE	Parkinson Disease	0	Never tested	0.00346774	D012878	Skin Neoplasms
	CHEMBL1657	D013771	TAZAROTENE	Tetralogy of Fallot	0	Never tested	0.0866225	D000152 ||| D011565 ||| D055623	Acne Vulgaris ||| Psoriasis ||| Keratosis, Actinic
	CHEMBL1657	D003424	TAZAROTENE	Crohn Disease	0	Never tested	0.0123611	D000152 ||| D011565	Acne Vulgaris ||| Psoriasis
	CHEMBL1657	D017098	TAZAROTENE	IgA Deficiency	0	Status unknown	0.000845382	D000152 ||| D055623	Acne Vulgaris ||| Keratosis, Actinic
	CHEMBL1657	D008268	TAZAROTENE	Macular Degeneration	0	Never tested	0.0324627	D000152 ||| D011565 ||| D012878 ||| D055623	Acne Vulgaris ||| Psoriasis ||| Skin Neoplasms ||| Keratosis, Actinic
	CHEMBL1657	D000787	TAZAROTENE	Angina Pectoris	0	Never tested	0.00368458	D012878	Skin Neoplasms
	CHEMBL1657	D007037	TAZAROTENE	Hypothyroidism	0	Never tested	0.0102314	D011565	Psoriasis
	CHEMBL1657	D008881	TAZAROTENE	Migraine Disorders	0	Never tested	0.00062546	D000152 ||| D011565 ||| D055623	Acne Vulgaris ||| Psoriasis ||| Keratosis, Actinic
	CHEMBL1657	D006937	TAZAROTENE	Hypercholesterolemia	0	Never tested	0.000979434	D012878	Skin Neoplasms
	CHEMBL1657	D002386	TAZAROTENE	Cataract	0	Never tested	0.00330463	D012878	Skin Neoplasms
	CHEMBL1657	D006552	TAZAROTENE	Hernia, Inguinal	0	Never tested	0.00380066	D012878	Skin Neoplasms
	CHEMBL1657	D012005	TAZAROTENE	Rectal Prolapse	0	Status unknown	0.00101442	D011565	Psoriasis
	CHEMBL1657	D014029	TAZAROTENE	Tobacco Use Disorder	0	Never tested	0.000802926	D000152 ||| D011565 ||| D055623	Acne Vulgaris ||| Psoriasis ||| Keratosis, Actinic
	CHEMBL1657	D009203	TAZAROTENE	Myocardial Infarction	0	Never tested	0.00170241	D012878	Skin Neoplasms
	CHEMBL1657	D000076385	TAZAROTENE	Diverticular Diseases	0	Never tested	0.00102008	D000152 ||| D011565 ||| D055623	Acne Vulgaris ||| Psoriasis ||| Keratosis, Actinic
	CHEMBL1657	D007319	TAZAROTENE	Sleep Initiation and Maintenance Disorders	0	Never tested	0.000957379	D011565 ||| D012878	Psoriasis ||| Skin Neoplasms
	CHEMBL1657	D009290	TAZAROTENE	Narcolepsy	0	Never tested	0.00223188	D012878	Skin Neoplasms
	CHEMBL1657	D009798	TAZAROTENE	Ocular Hypertension	0	Never tested	0.00406363	D000152 ||| D011565 ||| D055623	Acne Vulgaris ||| Psoriasis ||| Keratosis, Actinic
	CHEMBL1657	D012559	TAZAROTENE	Schizophrenia	0	Never tested	0.0031009	D012878	Skin Neoplasms
	CHEMBL1657	D008180	TAZAROTENE	Lupus Erythematosus, Systemic	0	Never tested	0.00164123	D012878	Skin Neoplasms
	CHEMBL1657	D000437	TAZAROTENE	Alcoholism	0	Never tested	0.000805489	D011565	Psoriasis
	CHEMBL1657	D001714	TAZAROTENE	Bipolar Disorder	0	Never tested	0.218136	D011565 ||| D055623	Psoriasis ||| Keratosis, Actinic
	CHEMBL1657	D000544	TAZAROTENE	Alzheimer Disease	0	Never tested	0.00134494	D011565 ||| D055623	Psoriasis ||| Keratosis, Actinic
	CHEMBL1657	D004827	TAZAROTENE	Epilepsy	0	Never tested	0.0036521	D012878	Skin Neoplasms
	CHEMBL1657	D005901	TAZAROTENE	Glaucoma	0	Never tested	0.000720237	D012878 ||| D055623	Skin Neoplasms ||| Keratosis, Actinic
	CHEMBL1657	D051436	TAZAROTENE	Renal Insufficiency, Chronic	0	Never tested	0.0774686	D000152 ||| D011565 ||| D055623	Acne Vulgaris ||| Psoriasis ||| Keratosis, Actinic
	CHEMBL1657	D003863	TAZAROTENE	Depression	0	Never tested	0.0088182	D011565 ||| D012878	Psoriasis ||| Skin Neoplasms
	CHEMBL1657	D000419	TAZAROTENE	Albuminuria	0	Never tested	0.000948127	D000152 ||| D011565 ||| D055623	Acne Vulgaris ||| Psoriasis ||| Keratosis, Actinic
	CHEMBL1657	D001281	TAZAROTENE	Atrial Fibrillation	0	Never tested	0.000864311	D000152 ||| D011565 ||| D055623	Acne Vulgaris ||| Psoriasis ||| Keratosis, Actinic
	CHEMBL1657	D006973	TAZAROTENE	Hypertension	0	Never tested	0.00349301	D012878	Skin Neoplasms
	CHEMBL1657	D006327	TAZAROTENE	Heart Block	0	Never tested	0.000980337	D000152 ||| D011565 ||| D012878 ||| D055623	Acne Vulgaris ||| Psoriasis ||| Skin Neoplasms ||| Keratosis, Actinic
	CHEMBL1657	D016883	TAZAROTENE	Diabetic Ketoacidosis	0	Never tested	0.00318949	D012878	Skin Neoplasms
	CHEMBL1657	D000380	TAZAROTENE	Agranulocytosis	0	Never tested	0.00541179	D000152 ||| D011565 ||| D055623	Acne Vulgaris ||| Psoriasis ||| Keratosis, Actinic
	CHEMBL1657	D012893	TAZAROTENE	Sleep Wake Disorders	0	Never tested	0.000839627	D011565 ||| D055623	Psoriasis ||| Keratosis, Actinic
	CHEMBL1657	D006429	TAZAROTENE	Hemiplegia	0	Never tested	0.00483074	D000152 ||| D011565 ||| D055623	Acne Vulgaris ||| Psoriasis ||| Keratosis, Actinic
	CHEMBL1657	D011655	TAZAROTENE	Pulmonary Embolism	0	Never tested	0.00396458	D012878	Skin Neoplasms
	CHEMBL1657	D009202	TAZAROTENE	Cardiomyopathies	0	Never tested	0.000968551	D000152 ||| D011565 ||| D012878 ||| D055623	Acne Vulgaris ||| Psoriasis ||| Skin Neoplasms ||| Keratosis, Actinic
	CHEMBL1657	D013345	TAZAROTENE	Subarachnoid Hemorrhage	0	Never tested	0.000897627	D000152 ||| D011565 ||| D012878 ||| D055623	Acne Vulgaris ||| Psoriasis ||| Skin Neoplasms ||| Keratosis, Actinic
	CHEMBL1657	D002543	TAZAROTENE	Cerebral Hemorrhage	0	Never tested	0.000892189	D000152 ||| D011565 ||| D012878 ||| D055623	Acne Vulgaris ||| Psoriasis ||| Skin Neoplasms ||| Keratosis, Actinic
	CHEMBL1657	D002544	TAZAROTENE	Cerebral Infarction	0	Never tested	0.00231442	D011565 ||| D012878 ||| D055623	Psoriasis ||| Skin Neoplasms ||| Keratosis, Actinic
	CHEMBL1657	D050197	TAZAROTENE	Arteriosclerosis	0	Never tested	0.00125856	D000152 ||| D011565 ||| D012878 ||| D055623	Acne Vulgaris ||| Psoriasis ||| Skin Neoplasms ||| Keratosis, Actinic
	CHEMBL1657	D010689	TAZAROTENE	Phlebitis	0	Never tested	0.00481119	D000152 ||| D011565 ||| D055623	Acne Vulgaris ||| Psoriasis ||| Keratosis, Actinic
	CHEMBL1657	D007022	TAZAROTENE	Hypotension	0	Never tested	0.00377282	D012878	Skin Neoplasms
	CHEMBL1657	D011030	TAZAROTENE	Pneumothorax	0	Never tested	0.000730725	D000152 ||| D055623	Acne Vulgaris ||| Keratosis, Actinic
	CHEMBL1657	D002769	TAZAROTENE	Cholelithiasis	0	Never tested	0.00283647	D012878	Skin Neoplasms
	CHEMBL1657	D002764	TAZAROTENE	Cholecystitis	0	Never tested	0.000790142	D000152 ||| D011565	Acne Vulgaris ||| Psoriasis
	CHEMBL1657	D058186	TAZAROTENE	Acute Kidney Injury	0	Never tested	0.00147389	D012878	Skin Neoplasms
	CHEMBL1657	D007676	TAZAROTENE	Kidney Failure, Chronic	0	Never tested	0.00318526	D012878	Skin Neoplasms
	CHEMBL1657	D005348	TAZAROTENE	Fibrocystic Breast Disease	0	Never tested	0.00300451	D000152 ||| D011565	Acne Vulgaris ||| Psoriasis
	CHEMBL1657	D006177	TAZAROTENE	Gynecomastia	0	Never tested	0.000914374	D000152 ||| D011565 ||| D055623	Acne Vulgaris ||| Psoriasis ||| Keratosis, Actinic
	CHEMBL1657	D003680	TAZAROTENE	Deglutition Disorders	0	Never tested	0.00389646	D000152 ||| D011565 ||| D055623	Acne Vulgaris ||| Psoriasis ||| Keratosis, Actinic
	CHEMBL1657	D001201	TAZAROTENE	Ascites	0	Never tested	0.00340244	D012878	Skin Neoplasms
	CHEMBL1657	D013575	TAZAROTENE	Syncope	0	Never tested	0.00352644	D000152 ||| D011565 ||| D055623	Acne Vulgaris ||| Psoriasis ||| Keratosis, Actinic
	CHEMBL1657	D005921	TAZAROTENE	Glomerulonephritis	0	Never tested	0.00168121	D012878	Skin Neoplasms
	CHEMBL1657	D006333	TAZAROTENE	Heart Failure	0	Never tested	0.00203524	D012878	Skin Neoplasms
	CHEMBL1657	D006547	TAZAROTENE	Hernia	0	Never tested	0.00372094	D000152 ||| D011565 ||| D055623	Acne Vulgaris ||| Psoriasis ||| Keratosis, Actinic
	CHEMBL1657	D008113	TAZAROTENE	Liver Neoplasms	0	Never tested	0.00469788	D000152 ||| D011565	Acne Vulgaris ||| Psoriasis
	CHEMBL1657	D000647	TAZAROTENE	Amnesia	0	Never tested	0.000873305	D000152 ||| D011565 ||| D055623	Acne Vulgaris ||| Psoriasis ||| Keratosis, Actinic
	CHEMBL1657	D015352	TAZAROTENE	Dry Eye Syndromes	0	Never tested	0.00244482	D012878	Skin Neoplasms
	CHEMBL1657	D015837	TAZAROTENE	Vestibular Diseases	0	Never tested	0.0033599	D055623	Keratosis, Actinic
	CHEMBL1657	D005705	TAZAROTENE	Gallbladder Diseases	0	Never tested	0.000706791	D000152 ||| D011565 ||| D055623	Acne Vulgaris ||| Psoriasis ||| Keratosis, Actinic
	CHEMBL1657	D001145	TAZAROTENE	Arrhythmias, Cardiac	0	Never tested	0.00307203	D012878	Skin Neoplasms
	CHEMBL1657	D001851	TAZAROTENE	Bone Diseases, Metabolic	0	Never tested	0.0047293	D000152 ||| D011565 ||| D055623	Acne Vulgaris ||| Psoriasis ||| Keratosis, Actinic
	CHEMBL1657	D009443	TAZAROTENE	Neuritis	0	Never tested	0.00475384	D000152 ||| D011565 ||| D055623	Acne Vulgaris ||| Psoriasis ||| Keratosis, Actinic
	CHEMBL1657	D010538	TAZAROTENE	Peritonitis	0	Never tested	0.00114565	D000152 ||| D011565 ||| D055623	Acne Vulgaris ||| Psoriasis ||| Keratosis, Actinic
	CHEMBL1657	D012163	TAZAROTENE	Retinal Detachment	0	Never tested	0.00292523	D012878	Skin Neoplasms
	CHEMBL1657	D006042	TAZAROTENE	Goiter	0	Never tested	0.00426927	D012878	Skin Neoplasms
	CHEMBL1657	D002546	TAZAROTENE	Ischemic Attack, Transient	0	Never tested	0.00356492	D000152 ||| D011565 ||| D012878 ||| D055623	Acne Vulgaris ||| Psoriasis ||| Skin Neoplasms ||| Keratosis, Actinic
	CHEMBL1657	D000083242	TAZAROTENE	Ischemic Stroke	0	Never tested	0.000958766	D012878 ||| D055623	Skin Neoplasms ||| Keratosis, Actinic
	CHEMBL1657	D012891	TAZAROTENE	Sleep Apnea Syndromes	0	Never tested	0.000867891	D011565 ||| D055623	Psoriasis ||| Keratosis, Actinic
	CHEMBL1657	D013921	TAZAROTENE	Thrombocytopenia	0	Never tested	0.00154795	D012878	Skin Neoplasms
	CHEMBL1657	D010001	TAZAROTENE	Osteitis Deformans	0	Never tested	0.000771814	D000152 ||| D011565 ||| D055623	Acne Vulgaris ||| Psoriasis ||| Keratosis, Actinic
	CHEMBL1657	D000075224	TAZAROTENE	Cardiac Conduction System Disease	0	Never tested	0.00420426	D000152 ||| D011565 ||| D012878 ||| D055623	Acne Vulgaris ||| Psoriasis ||| Skin Neoplasms ||| Keratosis, Actinic
	CHEMBL1657	D011141	TAZAROTENE	Polyuria	0	Never tested	0.00327204	D012878	Skin Neoplasms
	CHEMBL1657	D016491	TAZAROTENE	Peripheral Vascular Diseases	0	Never tested	0.00327071	D012878	Skin Neoplasms
	CHEMBL1657	D011111	TAZAROTENE	Polymyalgia Rheumatica	0	Never tested	0.00364857	D000152 ||| D055623	Acne Vulgaris ||| Keratosis, Actinic
	CHEMBL1657	D014648	TAZAROTENE	Varicose Veins	0	Never tested	0.00371994	D012878	Skin Neoplasms
	CHEMBL1657	D019966	TAZAROTENE	Substance-Related Disorders	0	Never tested	0.00334973	D011565 ||| D055623	Psoriasis ||| Keratosis, Actinic
	CHEMBL1657	D015155	TAZAROTENE	Esophageal Spasm, Diffuse	0	Never tested	0.00264356	D012878	Skin Neoplasms
	CHEMBL1661	D015228	LACTITOL	Hypertriglyceridemia	0	Never tested	0.000761306	D003248	Constipation
	CHEMBL1661	D001172	LACTITOL	Arthritis, Rheumatoid	0	Never tested	0.000956472	D003248	Constipation
	CHEMBL1661	D017098	LACTITOL	IgA Deficiency	0	Status unknown	0.00101823	D003248	Constipation
	CHEMBL1661	D008268	LACTITOL	Macular Degeneration	0	Never tested	0.00168236	D003248	Constipation
	CHEMBL1661	D000505	LACTITOL	Alopecia	0	Never tested	0.000807566	D003248	Constipation
	CHEMBL1661	D008881	LACTITOL	Migraine Disorders	0	Never tested	0.00102649	D003248	Constipation
	CHEMBL1661	D012626	LACTITOL	Sebaceous Gland Neoplasms	0	Status unknown	0.00113667	D003248	Constipation
	CHEMBL1661	D002386	LACTITOL	Cataract	0	Never tested	0.000809226	D003248	Constipation
	CHEMBL1661	D003922	LACTITOL	Diabetes Mellitus, Type 1	0	Never tested	0.0039071	D003248	Constipation
	CHEMBL1661	D009798	LACTITOL	Ocular Hypertension	0	Never tested	0.000878821	D003248	Constipation
	CHEMBL1661	D003924	LACTITOL	Diabetes Mellitus, Type 2	0	Phase unknown	0.000986419	D003248	Constipation
	CHEMBL1661	D004827	LACTITOL	Epilepsy	0	Phase unknown	0.00115308	D003248	Constipation
	CHEMBL1661	D005901	LACTITOL	Glaucoma	0	Never tested	0.00112468	D003248	Constipation
	CHEMBL1661	D013167	LACTITOL	Spondylitis, Ankylosing	0	Never tested	0.000941635	D003248	Constipation
	CHEMBL1661	D010003	LACTITOL	Osteoarthritis	0	Never tested	0.00101941	D003248	Constipation
	CHEMBL1661	D008228	LACTITOL	Lymphoma, Non-Hodgkin	0	Never tested	0.000930326	D003248	Constipation
	CHEMBL1661	D002349	LACTITOL	Carpal Tunnel Syndrome	0	Never tested	0.000898368	D003248	Constipation
	CHEMBL1661	D000380	LACTITOL	Agranulocytosis	0	Never tested	0.00346662	D003248	Constipation
	CHEMBL1661	D006429	LACTITOL	Hemiplegia	0	Never tested	0.00297986	D003248	Constipation
	CHEMBL1661	D013345	LACTITOL	Subarachnoid Hemorrhage	0	Never tested	0.00134091	D003248	Constipation
	CHEMBL1661	D002543	LACTITOL	Cerebral Hemorrhage	0	Never tested	0.00110037	D003248	Constipation
	CHEMBL1661	D002544	LACTITOL	Cerebral Infarction	0	Never tested	0.0033488	D003248	Constipation
	CHEMBL1661	D010689	LACTITOL	Phlebitis	0	Never tested	0.00330763	D003248	Constipation
	CHEMBL1661	D014717	LACTITOL	Vertigo	0	Never tested	0.000911389	D003248	Constipation
	CHEMBL1661	D013575	LACTITOL	Syncope	0	Never tested	0.00332298	D003248	Constipation
	CHEMBL1661	D007766	LACTITOL	Lacrimal Apparatus Diseases	0	Never tested	0.00395999	D003248	Constipation
	CHEMBL1661	D000647	LACTITOL	Amnesia	0	Never tested	0.000871646	D003248	Constipation
	CHEMBL1661	D015352	LACTITOL	Dry Eye Syndromes	0	Never tested	0.00123578	D003248	Constipation
	CHEMBL1661	D015837	LACTITOL	Vestibular Diseases	0	Never tested	0.00453378	D003248	Constipation
	CHEMBL1661	D006073	LACTITOL	Gout	0	Never tested	0.000823077	D003248	Constipation
	CHEMBL1661	D001851	LACTITOL	Bone Diseases, Metabolic	0	Never tested	0.00390489	D003248	Constipation
	CHEMBL1661	D009443	LACTITOL	Neuritis	0	Never tested	0.00429139	D003248	Constipation
	CHEMBL1661	D012163	LACTITOL	Retinal Detachment	0	Never tested	0.00109858	D003248	Constipation
	CHEMBL1661	D012393	LACTITOL	Rosacea	0	Never tested	0.00126164	D003248	Constipation
	CHEMBL1661	D002546	LACTITOL	Ischemic Attack, Transient	0	Never tested	0.0104756	D003248	Constipation
	CHEMBL1661	D000083242	LACTITOL	Ischemic Stroke	0	Never tested	0.00106056	D003248	Constipation
	CHEMBL1661	D010001	LACTITOL	Osteitis Deformans	0	Never tested	0.00103347	D003248	Constipation
	CHEMBL1661	D011111	LACTITOL	Polymyalgia Rheumatica	0	Never tested	0.00457477	D003248	Constipation
	CHEMBL1661	D013118	LACTITOL	Spinal Cord Diseases	0	Never tested	0.0012337	D003248	Constipation
	CHEMBL1663	D003424	PERFLUTREN	Crohn Disease	0	Never tested	0.003142	D003324	Coronary Artery Disease
	CHEMBL1663	D017098	PERFLUTREN	IgA Deficiency	0	Status unknown	0.000771676	D003324	Coronary Artery Disease
	CHEMBL1663	D014012	PERFLUTREN	Tinnitus	0	Never tested	0.00259789	D003324	Coronary Artery Disease
	CHEMBL1663	D000505	PERFLUTREN	Alopecia	0	Never tested	0.00184061	D003324	Coronary Artery Disease
	CHEMBL1663	D012626	PERFLUTREN	Sebaceous Gland Neoplasms	0	Status unknown	0.00101177	D003324	Coronary Artery Disease
	CHEMBL1663	D001943	PERFLUTREN	Breast Neoplasms	0	Phase I	0.000651614	D003324	Coronary Artery Disease
	CHEMBL1663	D000230	PERFLUTREN	Adenocarcinoma	0	Never tested	0.00130949	D003324	Coronary Artery Disease
	CHEMBL1663	D012005	PERFLUTREN	Rectal Prolapse	0	Status unknown	0.000547094	D003324	Coronary Artery Disease
	CHEMBL1663	D000076385	PERFLUTREN	Diverticular Diseases	0	Never tested	0.00108254	D003324	Coronary Artery Disease
	CHEMBL1663	D055623	PERFLUTREN	Keratosis, Actinic	0	Never tested	0.000728169	D003324	Coronary Artery Disease
	CHEMBL1663	D008228	PERFLUTREN	Lymphoma, Non-Hodgkin	0	Never tested	0.101134	D003324	Coronary Artery Disease
	CHEMBL1663	D000380	PERFLUTREN	Agranulocytosis	0	Never tested	0.00199674	D003324	Coronary Artery Disease
	CHEMBL1663	D006429	PERFLUTREN	Hemiplegia	0	Never tested	0.00413835	D003324	Coronary Artery Disease
	CHEMBL1663	D010996	PERFLUTREN	Pleural Effusion	0	Never tested	0.00388396	D003324	Coronary Artery Disease
	CHEMBL1663	D011030	PERFLUTREN	Pneumothorax	0	Never tested	0.00399786	D003324	Coronary Artery Disease
	CHEMBL1663	D014060	PERFLUTREN	Tongue Diseases	0	Status unknown	0.00212999	D003324	Coronary Artery Disease
	CHEMBL1663	D008010	PERFLUTREN	Lichen Planus	0	Never tested	0.000944605	D003324	Coronary Artery Disease
	CHEMBL1663	D017492	PERFLUTREN	Keratosis, Seborrheic	0	Never tested	0.000803821	D003324	Coronary Artery Disease
	CHEMBL1663	D011470	PERFLUTREN	Prostatic Hyperplasia	0	Never tested	0.000481044	D003324	Coronary Artery Disease
	CHEMBL1663	D011472	PERFLUTREN	Prostatitis	0	Never tested	0.00363809	D003324	Coronary Artery Disease
	CHEMBL1663	D005348	PERFLUTREN	Fibrocystic Breast Disease	0	Never tested	0.00370704	D003324	Coronary Artery Disease
	CHEMBL1663	D006177	PERFLUTREN	Gynecomastia	0	Never tested	0.0029465	D003324	Coronary Artery Disease
	CHEMBL1663	D003680	PERFLUTREN	Deglutition Disorders	0	Never tested	0.00449148	D003324	Coronary Artery Disease
[truncated: 35,617,117 more chars]
